# RNA Polymerase II pausing temporally coordinates cell cycle progression and erythroid differentiation

**DOI:** 10.1101/2023.03.03.23286760

**Authors:** Danya J. Martell, Hope E. Merens, Claudia Fiorini, Alexis Caulier, Jacob C. Ulirsch, Robert Ietswaart, Karine Choquet, Giovanna Graziadei, Valentina Brancaleoni, Maria Domenica Cappellini, Caroline Scott, Nigel Roberts, Melanie Proven, Noémi BA Roy, Christian Babbs, Douglas R. Higgs, Vijay G. Sankaran, L. Stirling Churchman

## Abstract

The controlled release of promoter-proximal paused RNA polymerase II (Pol II) into productive elongation is a major step in gene regulation. However, functional analysis of Pol II pausing is difficult because factors that regulate pause release are almost all essential. In this study, we identified heterozygous loss-of-function mutations in *SUPT5H*, which encodes SPT5, in individuals with β-thalassemia unlinked to *HBB* mutations. During erythropoiesis in healthy human cells, cell cycle genes were highly paused at the transition from progenitors to precursors. When the pathogenic mutations were recapitulated by *SUPT5H* editing, Pol II pause release was globally disrupted, and the transition from progenitors to precursors was delayed, marked by a transient lag in erythroid-specific gene expression and cell cycle kinetics. Despite this delay, cells terminally differentiate, and cell cycle phase distributions normalize. Therefore, hindering pause release perturbs proliferation and differentiation dynamics at a key transition during erythropoiesis, revealing a role for Pol II pausing in the temporal coordination between the cell cycle and differentiation.

## Supplemental Table 2 for "RNA Polymerase II pausing temporally coordinates cell cycle progression and erythroid differentiation"

### Sheet: Table_S2_Pausing_index_during_e
ensembl_gene_ID	Day_0	Day_2	Day_3	Day_4	Day_5	Day_6	Day_7	Day_8	Day_9	Day_10	Day_11
ENSG00000000419	8.07131	1.66369	17.7743	8.7426	15.3792	7.22611	11.3494	6.43961	12.8297	20.8915	29.966
ENSG00000000457	0	4.46237	0	0	2.25744	1.80701	1.52938	2.6884	1.09045	2.60865	10.0024
ENSG00000000938	15.4531	0	0	0	18.2224	0	0	0	0	0	0
ENSG00000000971	0	0	6.28623	0	0	1.24125	0	0	0	0	0
ENSG00000001036	6.67709	17.8702	13.8699	6.58735	8.45173	8.70032	7.69264	6.05588	11.1534	18.1069	6.534
ENSG00000001167	7.01209	24.3174	10.6346	20.2429	28.4275	19.9621	18.2532	22.6907	20.2549	24.6051	30.4653
ENSG00000001460	0	0	1.59341	0	7.73758	2.02904	2.08769	0	2.11427	0	0
ENSG00000001461	2.23738	5.3027	8.942	0	1.85655	2.19176	1.45571	7.47941	3.04057	3.90551	11.26
ENSG00000001497	3.21076	10.5372	10.5056	13.2259	3.95765	7.1182	9.3423	4.80228	8.97742	18.2041	32.3526
ENSG00000001561	20.1681	0	11.3461	9.70638	38.6326	20.5526	18.2803	8.98254	28.3429	20.9873	32.3535
ENSG00000001617	0	0	0	0	0	4.94245	7.98306	0	0	0	0
ENSG00000001629	8.66614	11.0843	12.5869	0	1.77416	2.76193	3.47864	4.25917	3.05538	6.96561	6.03395
ENSG00000001630	451.355	383.28	543.291	280.122	763.444	530.696	116.956	945.165	340.412	225.63	457.576
ENSG00000001631	0	0	69.1208	0	0	0	30.8702	0	0	0	19.5064
ENSG00000002016	2.48549	2.06919	0.990941	4.3285	0	1.63919	1.16372	0	2.52749	0	13.7797
ENSG00000002330	1.66753	0	3.4526	8.88479	6.55761	2.02232	8.80545	9.66273	9.41493	8.02817	8.84504
ENSG00000002549	1.78149	4.49343	2.38725	5.28927	6.43957	4.75618	2.06535	6.77657	6.59445	2.65185	39.9981
ENSG00000002586	1.75785	5.71338	15.4806	0	17.0655	6.09444	8.21186	11.2508	2.32463	19.0926	9.62392
ENSG00000002822	1.85739	0	1.29324	5.86046	2.53627	1.9946	2.76563	1.34949	3.35265	5.4436	8.23212
ENSG00000002834	2.11775	4.06925	8.91613	0	3.24414	7.37456	10.076	13.24	11.0838	7.56587	26.8282
ENSG00000003056	0	0	3.57587	7.3332	7.29895	1.8492	0.631762	3.62716	1.81384	2.47795	1.8388
ENSG00000003137	0	98.0273	0	0	0	7.80858	30.8702	0	0	0	223.858
ENSG00000003393	4.78573	0	20.6003	0	8.74257	4.35095	4.89942	10.0724	6.69448	14.199	27.9102
ENSG00000003400	0	3.03005	0	0	3.20111	2.69992	2.55307	7.50783	0.855534	0	2.46637
ENSG00000003509	4.36476	8.15652	12.5621	19.7381	15.2186	13.9144	7.43125	18.9136	18.2217	10.4078	8.93734
ENSG00000003756	1.64573	2.18863	2.38014	0.713798	5.42227	4.38459	3.77896	4.66482	5.02913	4.34462	3.26223
ENSG00000003989	0	38.1849	0	0	0	0	0	0	0	0	0
ENSG00000004059	5.44574	0	3.29967	13.4571	3.81279	2.53903	4.62265	2.96032	3.29058	4.99641	3.1389
ENSG00000004139	0	4.17401	2.49506	0	0	0.679427	4.94765	11.3346	6.72262	15.3777	1.86272
ENSG00000004142	12.8933	6.87246	14.6803	7.67809	33.9395	20.7546	14.1763	19.4161	16.1842	31.1583	48.8053
ENSG00000004399	12.4561	7.62557	2.17819	0	1.68204	0.397944	0.329007	1.77291	0	2.3908	0
ENSG00000004455	0	0	0.562641	0	0	1.41512	0.547859	4.18978	3.99712	0	2.80021
ENSG00000004468	2.14596	0.875286	4.64298	0	6.59996	3.97084	1.96617	7.69219	6.58867	22.5823	0
ENSG00000004478	0	7.26382	6.77128	1.74709	8.25405	7.30221	5.08267	9.97415	6.58138	4.76104	9.67171
ENSG00000004487	2.04294	7.13054	3.69551	2.77983	10.3806	6.06765	8.39041	3.34966	9.83387	12.4072	9.03879
ENSG00000004534	6.11136	7.53662	6.19632	12.7522	7.9257	10.6386	15.3986	10.3738	26.561	17.5404	30.4527
ENSG00000004660	0	19.5196	1.60798	0	5.58522	4.21701	0	0	5.04431	0	0
ENSG00000004700	47.824	6.44375	28.6018	4.73351	33.1517	20.7573	23.5649	19.16	16.478	25.1567	32.7611
ENSG00000004766	1.39242	0	2.83788	0	0	1.64176	3.36152	8.00539	4.37259	6.6275	1.9366
ENSG00000004776	0	0	16.0677	485.998	6.24445	10.5887	4.81068	313.696	5.13158	14.4974	1028.98
ENSG00000004779	0	3.69769	6.78123	8.68222	6.16376	8.27796	21.7097	13.373	13.8278	20.6463	10.3509
ENSG00000004799	0	0	0	0	92.5499	0	0	0	0	0	0
ENSG00000004809	38.1301	0	4.57516	0	0	3.88544	1.72412	2.4618	5.23824	5.68433	2.20453
ENSG00000004838	0	0	0	0	0	1.03284	0	0	28.6401	0	2.69131
ENSG00000004864	23.7839	1.2004	5.0175	7.57254	10.2805	7.26573	3.62418	4.836	22.909	2.87992	11.3893
ENSG00000004866	3.94378	7.23462	6.10476	1.97248	4.39866	3.56059	2.6324	5.08249	2.49408	1.26862	11.0231
ENSG00000004897	0	3.18954	0.835573	2.4497	4.76933	3.67374	6.76743	3.60316	7.58577	7.00107	8.18048
ENSG00000004961	4.04926	11.4553	0	11.7072	11.0062	7.13582	12.2181	4.01068	9.54143	7.34896	15.5511
ENSG00000004975	6.14843	17.1793	28.3664	11.7132	14.5113	14.0501	6.80591	6.98288	9.53786	26.7456	31.2693
ENSG00000005007	0.941162	4.91494	9.06911	2.90008	6.89836	8.88659	12.0132	15.9228	10.4135	11.0009	23.1454
ENSG00000005022	23.449	12.7404	9.10766	12.2075	7.87174	7.11617	6.59699	5.22131	5.88866	5.255	7.22071
ENSG00000005059	0	22.0508	23.3805	19.9848	21.2487	13.7406	16.2077	26.7872	49.3468	45.7961	32.2459
ENSG00000005100	4.98661	0	3.40673	4.21313	9.89204	5.59446	6.94039	10.2786	1.82044	6.2819	10.811
ENSG00000005156	2.09595	6.97981	5.53934	11.6476	7.59064	4.1319	7.53173	3.51156	2.83934	2.75314	12.2714
ENSG00000005175	3.14382	1.79187	9.44009	8.46112	21.8828	16.1613	6.13321	9.28733	7.41752	47.2534	52.4811
ENSG00000005194	1.03893	1.92223	8.47732	2.52354	12.2312	5.08165	7.30371	9.55176	8.33748	19.1463	23.8751
ENSG00000005206	9.56638	3.49356	13.041	16.2266	28.1977	15.5624	23.7547	28.0928	23.076	19.9277	44.6838
ENSG00000005249	23.3548	11.361	12.7705	0	4.63155	7.30242	8.55185	10.707	5.42996	9.53824	5.13449
ENSG00000005302	4.33028	3.17425	4.04795	0	1.52373	0.352953	1.01126	1.27279	0.448852	1.55863	0.774949
ENSG00000005339	1.06316	8.86064	8.80709	2.46691	7.2938	9.36615	4.90756	12.1295	6.92378	3.54373	17.7793
ENSG00000005379	36.7392	10.458	6.55916	22.181	25.9674	15.6159	17.9987	19.7274	17.9205	18.4911	17.4128
ENSG00000005381	5.17861	0.712304	0.563581	0	3.552	2.05277	0	0	0.840316	0	0
ENSG00000005436	5.63993	18.5523	23.8804	5.39461	27.9327	15.406	19.6997	18.0211	21.6228	20.7881	34.0603
ENSG00000005448	0	2.46929	50.7372	0	92.5499	5.83136	6.70992	0	7.67836	3.52088	0
ENSG00000005469	0	0	1.9678	0	17.9749	3.41741	1.64635	5.09982	2.63813	0	5.42085
ENSG00000005483	5.9772	4.94598	11.074	10.2876	8.51365	6.91199	8.36842	3.43972	14.7056	10.571	12.452
ENSG00000005486	0	0	0	0	4.09387	5.15811	6.2932	5.88511	7.42047	5.5178	2.78578
ENSG00000005513	64.4793	0	0	0	0	69.3781	0	0	0	0	33.3884
ENSG00000005801	10.9894	8.02417	19.7228	6.17115	22.0651	15.3361	13.7123	17.9088	8.01971	10.0544	12.412
ENSG00000005810	5.07593	18.2542	8.8759	0	19.9051	12.9457	8.91864	17.3406	25.7467	24.4452	36.3874
ENSG00000005812	4.26004	5.82281	13.6657	2.13124	9.63468	12.3207	9.85247	13.3931	25.3506	10.3663	25.7251
ENSG00000005844	3.39865	0.835978	1.08458	0	0	0.280059	4.88327	13.2005	3.97371	0	0
ENSG00000005882	0	4.52256	0	0	0	0	0	0	0	0	0
ENSG00000005884	0	0	392.504	0	0	0	0	0	0	0	0
ENSG00000005889	1.98955	5.51609	0.843385	0	2.70062	1.87117	2.05827	1.3164	1.06551	0	8.9127
ENSG00000005893	0.905774	2.05322	2.37588	5.87831	5.70215	7.04323	8.49239	1.21482	10.9223	10.4644	18.2155
ENSG00000005961	9.63968	0.436174	1.89541	4.33611	2.66272	2.68128	3.59468	3.19379	7.7212	8.60589	9.09793
ENSG00000006007	9.53007	0	20.7482	3.44024	19.5103	19.1011	19.49	9.52956	13.2513	17.2822	24.9583
ENSG00000006015	0	3.05093	4.90863	1.95298	4.44563	4.45984	7.17992	3.66414	3.36834	11.7599	12.2794
ENSG00000006025	4.72338	17.8343	5.982	3.43738	16.6941	3.36175	2.85013	0	3.7159	13.4833	4.81911
ENSG00000006042	0	0	14.8018	0	0	3.45978	11.9346	6.87314	26.4532	6.60992	0
ENSG00000006047	0	0	40.8068	0	0	1.32177	1.01817	0	0	0	1.04903
ENSG00000006062	17.5676	12.0581	10.333	25.5097	23.8717	16.5981	11.5746	23.5489	15.0487	15.0589	49.0174
ENSG00000006118	0	27.8974	0	0	323.74	0	24.4487	0	0	0	4.64766
ENSG00000006125	1.65107	0	2.30475	4.77257	0.791608	0.560233	0	2.20715	0	0.662025	0.254305
ENSG00000006194	0	0	0	13.2214	8.4929	3.292	0.631828	1.98529	0.49825	10.1096	7.55306
ENSG00000006432	0	0	6.67011	0	0	20.5479	0	0	0	0	0
ENSG00000006451	6.10146	1.61591	1.27813	9.3977	11.4057	5.05016	4.79445	4.07846	5.20794	36.4461	19.8425
ENSG00000006453	0	0	0	0	78.6905	6.10463	0	0	0	0	0
ENSG00000006459	13.3167	7.07864	16.6435	0	10.5723	10.246	9.71472	10.0247	15.6437	14.3432	24.9305
ENSG00000006468	0	0	10.5531	0	0	0	39.1672	0	0	0	0
ENSG00000006530	16.595	1.3465	21.9439	14.4301	19.6697	14.9216	8.50441	15.4446	8.79398	27.1128	19.4331
ENSG00000006555	0	17.9192	0	0	0	0	0	0	0	0	0
ENSG00000006576	0	10.3389	24.7473	9.7003	20.0411	16.6371	27.787	19.4667	13.4619	9.77715	11.9056
ENSG00000006607	99.7233	2.49558	42.286	37.302	54.1694	28.6002	37.6558	22.0579	32.246	29.6332	66.7303
ENSG00000006625	0	1831.52	814.936	1680.73	1410.92	144.862	109.72	71.4155	423.507	81.7541	175.416
ENSG00000006638	0	0	0	0	0	0	0	0	7.71203	0	0
ENSG00000006652	0	0	7.42632	0	0	0	0	0	0	0	0
ENSG00000006659	55.8544	0	0	0	0	0	9.29379	0	0	0	0
ENSG00000006704	0	52.5475	5.13343	41.2647	21.6873	10.6442	0	0	0	21.7672	8.58604
ENSG00000006712	4.37602	5.62988	28.5506	9.23858	3.89299	4.63717	4.3335	9.52662	6.49722	10.7148	1.99658
ENSG00000006740	71.5016	0	12.2319	0	0	0	0	0	0	0	0
ENSG00000006744	2.67262	0.623623	4.05305	6.1835	6.28128	6.60047	2.71255	7.81472	7.27109	2.49532	1.77993
ENSG00000006747	0	0	0	0	0	0	0	0	0	0	6.53863
ENSG00000006756	15.7493	31.9748	10.0509	117.872	51.98	18.5596	11.1298	0	0	47.3586	14.2564
ENSG00000006757	0	0	18.7658	0	11.8628	0	0	0	0	0	0
ENSG00000006837	17.3915	0	2.8659	17.4441	23.5639	23.5817	17.2439	40.3069	25.6232	70.4704	41.6246
ENSG00000007038	0	0	0	0	0	0.543344	2.22934	0	1.8222	14.3096	0
ENSG00000007047	0	0	0	0	0	4.86247	3.52948	0	0	0	0
ENSG00000007062	0	0	9.1318	0	0	0	0	0	0	0	0
ENSG00000007080	62.7842	19.5697	47.992	3.32617	25.7047	8.47354	9.71246	6.88198	12.272	15.6834	14.1981
ENSG00000007129	32.1348	18.7501	23.928	106.212	32.1583	48.6551	33.7144	0	0	0	0
ENSG00000007171	0	0	0	0	0	6.86635	0	21.5857	21.5505	0	0
ENSG00000007202	0.313168	0	0.247946	0	0.471742	0.709464	0.811539	2.91384	2.07408	5.59569	3.93078
ENSG00000007255	3.28495	9.58527	13.1738	4.77286	9.16687	11.6415	6.63069	7.57779	22.1925	12.6267	11.2291
ENSG00000007376	8.01223	0.557857	4.11615	1046.24	4.57492	4.03259	2.17411	4.64152	6.80816	7.28268	2.54983
ENSG00000007384	0	0	2.61376	0	0	7.1728	9.57115	17.4617	0	0	0
ENSG00000007392	7.93202	4.574	16.4445	12.6126	8.2976	12.2238	12.9576	8.97522	13.0633	18.0934	17.4643
ENSG00000007516	6.60036	0	24.5417	0	91.8168	85.5143	10.7092	0	13.086	0	27.1414
ENSG00000007520	369.719	2.81496	24.5039	7.88972	16.3615	4.40109	8.23482	8.08494	3.85714	18.4489	5.53134
ENSG00000007545	29.532	5.52438	49.3517	35.7257	58.8458	24.6603	26.8447	29.4341	25.2753	48.6968	99.7442
ENSG00000007866	0	0	5.29235	0	0	3.28759	0	0	0	0	0
ENSG00000007923	7.34999	3.36972	10.6014	3.71235	8.08299	6.11772	8.36755	15.5513	18.0485	10.0674	26.9805
ENSG00000007944	18.0827	25.0021	47.1327	29.2371	32.1559	18.9299	23.7356	23.9935	31.3821	61.2519	121.667
ENSG00000007968	0	0	4.26576	0	1.85492	3.63654	3.48291	4.46204	6.3256	5.6267	4.12594
ENSG00000008018	6.3764	4.18999	10.5673	0	10.6774	13.1574	21.9794	13.9969	11.6913	13.9352	16.17
ENSG00000008056	0	0	84.1337	0	0	26.8526	27.8036	0	11.0086	0	0
ENSG00000008086	0	27.4557	10.189	0	0	1.16045	11.6938	0	17.5125	0	40.1667
ENSG00000008128	21.4879	0	10.3682	12.8422	8.08128	12.3685	8.76606	16.5763	16.0187	34.314	28.5854
ENSG00000008256	29.6864	25.1277	3.72702	0	29.4359	28.6965	16.5473	13.0505	30.1222	14.0408	31.8484
ENSG00000008277	6.73779	11.1363	28.1311	0	30.6526	11.984	11.8287	0	21.0703	35.7761	0
ENSG00000008282	1.03434	0	7.12985	0	7.6123	4.3614	5.54109	3.38986	19.1944	2.94978	5.73499
ENSG00000008294	13.6572	31.9141	12.536	18.3003	18.4209	13.3614	30.8017	29.5814	38.7079	58.5516	96.627
ENSG00000008300	10.0083	0	2.18078	840.367	4.55724	2.99692	5.07405	0	0	0	3.14721
ENSG00000008311	4.32785	0	18.2124	29.5569	0	7.82875	0	0	0	4.5493	2.20268
ENSG00000008324	0	16.7199	4.35002	0	4.71545	7.43078	2.42699	4.28844	2.88883	1.72146	25.6734
ENSG00000008382	4.91927	4.16607	7.13877	21.2789	10.6428	4.8103	4.61762	8.68821	4.27409	19.5521	8.75153
ENSG00000008405	0	0	3.87923	0	18.5581	15.8037	9.76479	3.8638	17.7972	21.6948	27.285
ENSG00000008441	1.50912	7.25801	5.69504	3.49779	1.34808	2.60295	4.03191	1.62788	1.41394	1.59316	7.08264
ENSG00000008513	1.75935	1.76418	1.33123	0	3.06615	2.20083	3.09481	1.75386	7.45196	5.97994	3.95653
ENSG00000008516	0	0	0	0	0	0	5.85378	0	0	0	0
ENSG00000008710	0	7.1372	6.3712	25.1527	9.70383	4.45923	4.1632	6.56607	5.34749	6.93961	4.30517
ENSG00000008869	13.7788	0	4.11008	0	6.15432	2.09621	5.11578	4.60285	14.9091	11.2348	10.4302
ENSG00000008952	0	0	3.75624	4.53422	3.66584	1.96497	2.34121	1.84825	5.71462	3.89396	5.82763
ENSG00000009335	0	0.604541	3.27838	3.05716	6.8045	5.0507	3.31187	2.145	7.98473	11.0289	10.7349
ENSG00000009413	15.7505	9.87188	8.01111	12.4456	16.762	9.47221	6.26881	8.56471	13.2527	17.2757	22.2391
ENSG00000009694	11.3041	0	0	0	0	0	0	0	0	0	0
ENSG00000009709	8.81956	0	0	0	0	2.95867	0	0	0	0	0
ENSG00000009724	0	106.986	241.871	0	0	0	0	0	0	0	0
ENSG00000009780	7.80665	5.16303	21.1725	0	9.75294	11.6376	3.85087	17.5587	14.2991	17.0532	14.155
ENSG00000009790	0	0	22.1586	0	5.27845	1.29275	0	0	2.96394	0	0
ENSG00000009830	87.1558	0	4.43568	23.4151	13.2882	11.6156	10.2773	30.1434	0	30.2239	30.9406
ENSG00000009844	4.61777	1.85104	1.33776	3.19873	1.38334	5.6309	5.16718	3.79821	8.04615	5.35116	15.1411
ENSG00000009954	17.2611	4.47031	7.00643	2.46502	13.6658	10.821	4.86946	13.1849	12.0922	4.39603	9.41002
ENSG00000010017	0.73771	9.59454	7.75245	0	2.92829	3.12215	2.01501	5.54405	3.03816	4.06079	0
ENSG00000010165	19.3854	1.84547	18.9354	12.9937	7.54717	12.45	6.63829	14.9857	17.3507	13.4794	11.508
ENSG00000010219	0	0	4.12515	34.7394	91.6974	6.892	1.83948	0	3.75557	6.05116	3.60609
ENSG00000010244	3.07369	9.29128	12.3301	4.93943	6.66479	5.79481	4.47575	6.47828	11.5771	10.1218	11.8325
ENSG00000010270	2.6161	5.9874	3.90827	0	4.26831	8.13466	2.15883	9.35468	11.6061	9.84655	11.699
ENSG00000010295	0.918717	5.71597	1.44607	0	6.49268	2.23786	1.67707	3.19872	14.4375	8.38358	15.4429
ENSG00000010310	0	0	0	0	2.62871	0.985915	1.29217	0	18.8298	0	0
ENSG00000010318	80.5956	12.1355	9.6519	21.1971	48.6378	14.1872	19.1107	16.7195	13.4725	14.5584	24.2416
ENSG00000010319	64.4793	0	9.09004	0	5.36752	5.15682	2.97975	0	0	0	0
ENSG00000010327	2.97441	0	0	0	10.2136	1.66639	0	0	32.2085	0	0
ENSG00000010379	0	0	0	0	0	0	0	0	8.36042	42.3887	6.55839
ENSG00000010404	6.21348	294.668	465.842	485.998	98.4398	107.382	32.7239	27.242	68.7134	37.7941	0
ENSG00000010626	1.10034	0.847379	3.08338	10.0711	2.0318	2.55808	4.4011	0	5.14317	0	0
ENSG00000010671	1.491	2.28275	0.587177	0	3.88475	6.40755	4.64406	6.85721	4.06485	9.5387	16.7893
ENSG00000010704	0	0	2.40014	0	92.5499	3.81908	8.21841	0	0	0	0
ENSG00000010803	11.1519	0	13.153	6.55646	5.48054	5.23829	4.93523	3.77539	2.88766	1.80098	7.80182
ENSG00000010810	11.0394	2.50614	6.97415	6.85527	6.24212	3.1958	2.62013	8.78918	10.1159	6.91753	16.0763
ENSG00000011007	1.55992	2.75436	6.68284	11.5519	0.972385	1.96755	0.803256	0	0.807556	1.75486	5.02558
ENSG00000011009	0.911912	5.45083	1.45112	0	2.78541	2.63324	1.25647	4.63362	5.57583	4.12195	3.41706
ENSG00000011021	1.0633	1.27753	0	2.84089	4.12545	1.47608	2.49784	2.42504	2.4514	6.86895	7.89476
ENSG00000011052	0	0	1.82885	60.0883	4.04693	3.76488	1.55035	4.36444	0	0	0
ENSG00000011105	0	0	0	0	21.4856	6.3897	0	0	0	0	0
ENSG00000011114	0	0	4.09512	7.27653	1.18035	4.68676	4.71904	5.62894	7.96356	7.13948	14.3081
ENSG00000011132	36.6592	29.741	2.98537	0	17.7129	9.85202	10.8711	12.8713	28.5397	4.57792	28.4811
ENSG00000011198	4.20058	0	0	0	0	0.0416895	0	0	0	0	0
ENSG00000011243	11.0645	12.2511	14.1899	4.84752	13.8076	9.21068	7.25682	11.479	8.78696	12.9509	10.0347
ENSG00000011258	2.85951	7.22701	7.58373	5.34669	5.45803	5.3464	4.2319	5.83402	4.63225	12.2153	8.36753
ENSG00000011260	8.47873	4.23578	5.82188	15.9573	6.44672	4.49121	3.80167	7.72523	12.5106	5.01862	7.74532
ENSG00000011275	12.782	4.14398	7.16115	6.31378	15.3943	9.96052	7.3228	14.7053	16.1035	26.5988	23.8406
ENSG00000011332	0	0	10.2861	0	0	1.29324	0	0	0	0	0
ENSG00000011376	0	0	5.25091	3.52137	8.2684	5.62599	12.0899	4.89482	12.0555	13.0458	17.7373
ENSG00000011426	0	14.8188	8.72241	3.4337	3.2247	6.62208	3.80267	5.16038	7.18219	14.7299	7.76
ENSG00000011454	1.61795	1.11686	6.33555	0	9.19504	6.50868	13.8819	20.6205	31.2661	36.5405	16.0864
ENSG00000011478	1.294	2.30138	12.2028	7.72398	10.5743	8.7183	1.96278	6.78164	3.61674	8.76174	4.67216
ENSG00000011485	0	1.79615	1.3121	2.15137	9.87067	2.65102	7.33991	1.91266	5.11224	16.2905	11.7567
ENSG00000011523	8.91826	3.9115	24.1687	23.0394	22.8447	9.27971	13.6354	5.81135	37.3802	25.0612	33.4365
ENSG00000011590	0	0	0	0	0	0	4.05208	0	0	0	0
ENSG00000011600	369.719	243.269	0	0	0	0.574346	13.0221	0	0	0	0
ENSG00000011638	0	22.2884	2.30117	17.5883	10.4636	16.3833	4.64257	16.7538	127.505	0	17.8401
ENSG00000012048	15.142	1.73213	1.03604	0	2.02056	2.4315	3.46319	1.62424	2.91134	7.79802	1.26945
ENSG00000012061	12293.6	28683.6	19564.4	16462.6	23579.8	48113.1	69522.6	65950.1	50554.4	28883.2	27075.6
ENSG00000012124	0	0	0	0	0	24.1111	0	0	0	0	0
ENSG00000012174	10.6537	35.3994	48.0373	25.7557	22.0333	11.2356	17.3547	4.49416	18.1763	39.8022	45.5146
ENSG00000012211	18.6277	0	6.70806	0	8.24745	5.67251	10.2602	8.14326	10.1457	13.1523	1.54222
ENSG00000012660	0	0.474001	1.04918	0	3.93024	2.45983	4.32893	5.19291	6.36434	3.60581	7.98053
ENSG00000012779	25.1282	0	0	0	9.57423	4.05523	0	0	10.3038	0	0
ENSG00000012817	3.29456	0.643475	0.953116	1.32003	3.63949	3.68264	3.25746	1.98159	3.13811	5.42191	3.44395
ENSG00000012963	0	2.41235	18.5273	0	68.004	28.304	20.0576	33.476	40.9678	40.2199	57.833
ENSG00000012983	0	5.98587	0	3.04613	1.17476	0.670159	0	0	0	0.809999	0
ENSG00000013016	0	0	0	58.1479	4.87412	1.67012	0	0	0	0	3.44402
ENSG00000013275	0	0	3.79352	4.33579	5.68413	2.83257	4.86378	8.82896	5.56729	9.50322	6.54014
ENSG00000013288	13.0881	3.16693	57.1306	4.5115	42.2109	51.2975	21.0446	45.6357	36.9696	30.5367	14.3978
ENSG00000013306	6.32948	1.7611	0.97438	2.10269	2.33958	2.68238	1.94703	2.0437	2.2614	1.87696	2.09334
ENSG00000013364	3.38177	0	26.2899	0	21.245	9.88113	0	11.6212	3.94321	7.23044	6.75071
ENSG00000013374	1.72115	0	5.51912	4.58382	9.22193	3.60623	6.95311	13.4899	1.45815	14.4624	4.16681
ENSG00000013392	8.37928	0	0	766.121	12.5767	0	147.827	0	2.41733	0	0
ENSG00000013441	4.69144	22.5216	16.9893	8.85618	26.6765	13.0153	11.2901	5.33519	7.99849	9.75633	9.31723
ENSG00000013503	11.4985	55.1365	21.9352	58.002	29.7684	36.7677	35.9844	32.104	9.16502	50.7191	34.5266
ENSG00000013563	2.95505	6.42192	27.9118	6.20394	24.3643	12.9074	17.4938	16.8066	13.2564	13.9632	14.3358
ENSG00000013573	0	0	1.34304	7.49021	7.20029	3.80352	7.41492	8.09114	11.97	6.64888	7.80477
ENSG00000013583	5.89293	6.94114	6.10011	0	3.76619	3.78419	6.95143	7.92797	11.5398	7.85444	6.24132
ENSG00000013619	132.872	0	0	0	0	0	0	0	0	0	0
ENSG00000013810	3.43299	0.657934	2.5622	2.36146	3.27433	1.84899	2.81924	3.31289	4.36589	4.65013	4.46974
ENSG00000014123	21.3012	44.3511	51.1573	0	57.9557	29.8247	23.3012	30.65	22.3385	19.5806	50.6458
ENSG00000014164	12.9403	8.26398	1.35974	0	2.14752	1.85272	6.56866	1.92973	12.5538	6.93548	16.7774
ENSG00000014824	28.9609	37.8545	47.7999	33.6799	32.9904	31.1672	38.1648	46.3664	18.6155	37.1633	20.2438
ENSG00000014914	0	0	0	560.245	0	3.50868	0	18.3658	3.11213	0	0
ENSG00000014919	0	0	0	0	0	0	0	0	32.2085	0	223.858
ENSG00000015133	1.14238	7.3337	5.69943	10.317	0	7.604	5.30568	10.9591	2.63226	15.0627	14.9613
ENSG00000015153	7.30059	2.32901	2.34544	2.98728	8.24272	6.71075	4.24693	12.2499	5.20483	16.8361	23.2565
ENSG00000015171	0	2.34817	1.13614	0	1.05974	3.8773	0.825137	2.3925	3.75828	2.54703	4.13775
ENSG00000015285	20.0106	29.5626	33.0055	32.609	14.6593	22.4017	19.0593	65.5222	97.3152	74.1057	200.622
ENSG00000015475	0	1.01368	0.99587	4.93872	1.51508	1.15402	2.93112	11.205	5.15969	3.85069	12.0153
ENSG00000015479	1255.27	1496.37	4528.19	2521.1	3122.91	1823.59	1354.79	2543.11	2552.82	3223.38	2525.41
ENSG00000015520	0	0	0	0	0	6.84062	0	0	0	0	2.9639
ENSG00000015532	10.2699	4.60023	11.9007	16.592	7.13832	7.06677	8.43097	12.3942	6.65896	19.9604	12.7989
ENSG00000015676	22.2121	4.11298	6.6107	17.7611	17.317	16.1524	8.86021	10.4747	8.97344	4.57168	19.3214
ENSG00000016391	0	0	0	0	0	6.84068	0	0	0	0	0
ENSG00000016864	13.7877	11.0691	7.548	9.52413	5.5446	4.1998	4.6047	8.12364	6.24781	7.94062	16.2758
ENSG00000017260	7.07413	2.30488	2.71945	0	7.29215	5.61054	7.1446	7.50463	1.89069	6.05662	5.06592
ENSG00000017797	0	0	0	5.20709	0	0	0	0	0	0	0
ENSG00000018408	0	0	0	0	0	15.8443	0	0	0	0	5.71332
ENSG00000018510	5.88302	0	14.2341	9.99283	8.18071	4.83967	6.81233	3.74489	1.90185	15.7048	2.64754
ENSG00000018610	2.10391	0	4.81201	0	3.14447	2.40069	3.32739	2.58697	3.26068	21.0785	4.38816
ENSG00000018699	16.411	12.3688	13.7851	7.94739	16.2719	19.0735	16.5317	14.5905	27.8656	35.2148	20.551
ENSG00000018869	11.1681	14.3674	16.158	12.2774	80.5926	34.3575	18.2828	19.5789	44.9084	0	2.82536
ENSG00000019144	0	7.38268	0	0	0	0	0	0	0	0	0
ENSG00000019549	369.719	0	0	0	0	0	0	0	0	0	0
ENSG00000019582	5.90615	2.49776	4.83755	16.4818	4.76345	10.5937	6.66365	0	1.40736	10.3818	0
ENSG00000020129	4.89188	1.08481	0	0	0	0	0	0	0	0	0
ENSG00000020181	0	0	0	0	0	0	15.563	0	0	0	0
ENSG00000020426	68.1141	78.8225	82.3841	116.332	57.7287	40.0776	45.1631	67.2645	37.8833	50.6702	21.6346
ENSG00000020577	0	0	11.5883	148.95	0	0	0	0	0	43.8931	6.37261
ENSG00000020633	0	0	12.9718	0	0	0	0	5.33512	4.42885	0	10.4066
ENSG00000020922	0	1.32842	3.74008	3.86801	11.7753	5.61118	6.60686	2.0587	4.65774	10.8398	9.57811
ENSG00000021355	1.63988	1.61344	7.86949	9.88153	9.45371	5.55151	3.52818	10.1147	6.31576	13.5892	10.0864
ENSG00000021574	3.57889	0	14.6639	23.9978	12.2294	9.41422	9.52264	9.78212	11.6021	16.2981	12.5805
ENSG00000021776	6.87716	0	24.5892	12.0503	22.4014	16.0446	10.9571	19.1956	22.2726	17.1556	23.6827
ENSG00000021826	0	0	0	0	0	7.8529	0	15.1401	0	0	0
ENSG00000021852	0	0	0	0	0	0	0	0	32.2085	0	0
ENSG00000022277	1.03567	4.65031	4.5882	13.9818	9.92637	7.03114	14.8363	7.80575	9.66965	16.471	39.5328
ENSG00000022567	11.9853	7.55136	1.6588	13.53	13.7651	8.85839	11.7474	7.60409	10.7816	16.2975	34.7577
ENSG00000023041	13.0031	6.62147	9.45839	6.14868	11.1366	9.63782	8.95299	7.55688	6.94903	22.0693	18.5654
ENSG00000023191	0.608291	9.05594	1.92003	0	3.5005	4.34022	3.01019	5.44153	4.36531	6.46808	13.0629
ENSG00000023228	0.807371	3.52507	1.11613	8.16556	4.1358	4.16888	4.54271	8.51263	5.24088	9.29378	2.98026
ENSG00000023318	12.979	11.8375	7.57431	3.49694	11.4478	11.3512	17.5637	15.5219	31.5525	31.4016	22.9632
ENSG00000023330	2.26788	7.31679	7.23515	12.1012	10.8873	8.49876	8.94176	23.9096	12.2755	13.7133	15.1619
ENSG00000023445	1.1142	0	32.5645	0	0	10.6957	5.91091	11.429	0	43.0067	0
ENSG00000023516	1.09819	14.1241	4.60015	16.9453	4.08435	2.49444	3.83271	3.36433	8.1484	3.75311	0.961082
ENSG00000023572	0	4.17924	0	0	0	0	0	0	0	0	0
ENSG00000023608	22.281	0	8.90386	0	8.708	9.90084	8.88837	9.03646	25.0254	28.7586	25.4166
ENSG00000023697	4.92701	0	6.55346	0	24.0384	10.2683	3.64036	20.9033	12.1716	14.5504	17.9458
ENSG00000023734	8.96015	5.39162	9.46672	6.84084	11.8611	10.5995	15.6955	13.125	17.2343	10.6055	75.142
ENSG00000023892	5.93126	1.58324	2.3834	5.93839	9.09874	4.42414	6.65905	5.05659	5.84873	7.88273	0.961302
ENSG00000023902	0.495563	3.36019	1.64624	0	0	2.55641	4.28732	0	0	28.0796	0
ENSG00000023909	3.62259	0	15.0197	1.15174	7.57762	5.21458	5.05892	6.57963	7.15597	6.085	5.93638
ENSG00000024422	1.54881	0	25.0407	0	0	2.00301	0	0	0	0	15.6152
ENSG00000024526	6.91347	63.8647	10.2665	0	15.4569	14.408	14.6275	25.8241	11.201	7.12496	24.4851
ENSG00000024862	0	0	20.0776	12.3013	6.55737	4.96613	6.63985	0	6.73673	7.83319	9.74175
ENSG00000025039	2.43254	0	3.67373	0	12.4202	7.58139	3.6604	0	6.29781	0	0
ENSG00000025156	3.50568	0	10.0496	5.04951	4.20917	5.00351	4.31082	2.8583	12.7465	6.49734	20.355
ENSG00000025423	0	0	59.4395	0	7.61208	5.63083	0	0	0	0	7.39768
ENSG00000025434	0	0	4.22352	0	2.86319	0	0	0	0	0	2.12326
ENSG00000025770	5.16292	11.0051	12.5986	2.97346	6.13976	7.05652	5.90865	4.49012	11.3109	7.64547	6.55618
ENSG00000025772	1.40291	3.35716	2.78532	0	5.77577	3.73522	4.0023	13.9341	8.60424	23.4527	18.3541
ENSG00000025796	7.90053	9.69628	7.69395	9.82897	11.9229	4.32913	5.23484	6.30461	11.0564	14.7102	9.94386
ENSG00000025800	0	3.00106	7.66254	3.01575	7.57751	4.19973	3.07261	3.26733	5.32156	7.49159	6.27589
ENSG00000026036	0	0	179.573	0	32.8629	26.63	24.4432	0	146.597	60.4497	43.3243
ENSG00000026103	0	0	0	0	6.85801	9.46944	5.50139	4.51054	9.54717	10.9677	9.43501
ENSG00000026297	0	0	42.9606	0	0	17.8568	0	19.7526	0	29.0002	182.569
ENSG00000026508	0.777513	0	5.55973	31.2534	5.80062	6.04124	3.04157	8.93964	12.3447	1.9081	1.35374
ENSG00000026652	0	1.64575	9.53472	0	5.60961	3.41543	0.799422	0	4.4639	5.25365	1.81786
ENSG00000026751	0	18.0177	0	0	0	0	0	0	0	0	0
ENSG00000027001	0	2.14381	3.971	4.98293	10.3372	5.80653	7.99963	0	30.447	37.8783	40.6073
ENSG00000027697	6.60519	8.75879	31.5304	0	21.5063	13.035	10.8568	14.9547	27.3988	44.6776	35.2695
ENSG00000027847	16.9915	5.9698	5.31946	3.16462	14.7012	14.9874	13.8336	19.4827	4.92663	9.4208	24.3144
ENSG00000027869	2.32347	1.77482	4.8946	0	1.61026	2.40434	4.19892	2.21996	7.61256	0	0
ENSG00000028137	12.9058	0	8.16747	0	1.97854	3.81348	4.40131	4.77575	10.831	8.51465	6.75324
ENSG00000028277	0	0	12.596	42.6373	20.4084	12.9951	22.0434	13.592	9.97364	19.97	14.4755
ENSG00000028310	3.37219	3.23778	2.58825	5.82949	2.59759	1.72848	2.11356	5.4722	8.13987	8.98017	12.4803
ENSG00000028528	0	3.64348	5.57243	0	2.75062	1.32001	0.74989	0.728005	0.960611	8.61803	2.58915
ENSG00000029153	30.1964	7.29191	28.6177	44.138	43.1821	28.217	24.7074	22.0831	61.2353	34.907	5.22834
ENSG00000029363	10.8849	2.83805	8.80312	4.56747	6.9913	8.05943	6.59377	7.36143	13.1953	13.5501	21.9169
ENSG00000029639	0	0.672361	5.18327	7.31712	8.79656	4.58144	5.56265	8.95331	17.389	9.19562	16.2379
ENSG00000029725	18.3343	24.3779	9.45778	5.1989	13.4208	5.4357	5.3852	4.75424	13.6018	10.9646	22.4592
ENSG00000030066	8.95373	20.523	7.84385	11.6145	8.46212	10.4591	4.08363	10.8843	11.5287	18.2737	13.5487
ENSG00000030110	0	28.7327	24.5816	0	16.39	11.2198	13.5852	62.4776	15.5824	3.32959	13.0055
ENSG00000030304	0	0	0	0	0	0	0	44.9477	0	0	0
ENSG00000030582	0	0	4.1733	2.65809	3.26705	2.02884	0.822854	3.34486	2.84875	0.77533	0.433656
ENSG00000031081	0	0	0	0	0	7.21187	5.11351	0	0	25.6025	0
ENSG00000031691	0	17.8911	17.3484	0	15.3961	4.49154	7.42315	7.12809	7.78959	8.76848	10.3939
ENSG00000031698	21.2596	57.3605	7.6761	7.32355	6.94762	10.4707	7.19855	15.6681	14.6788	17.1257	15.4843
ENSG00000031823	2.64374	0.723024	0.306465	6.89682	1.3884	1.67845	2.67322	0.917791	3.48886	3.48032	9.20517
ENSG00000032219	1.18604	11.7911	3.56075	4.81668	7.92777	2.5006	5.03795	6.77364	13.304	16.6934	4.33236
ENSG00000032389	3.61657	0	14.5468	9.51952	6.3144	6.46997	7.54211	6.98788	15.3943	13.191	14.1641
ENSG00000032444	1.85298	0	2.38407	0	4.83332	7.10372	0.708161	0	1.78748	0	4.79622
ENSG00000033011	10.0834	7.28895	6.67246	11.2121	19.3281	6.8729	9.35839	12.4944	8.59108	0	14.8139
ENSG00000033050	0	0	67.9113	0	0	25.5503	0	0	18.3029	0	162.586
ENSG00000033178	3.94441	9.65667	11.8331	3.10037	7.46033	5.28367	6.37869	4.02545	7.08849	5.81299	16.4123
ENSG00000033627	1.87793	6.86542	8.46097	5.10099	2.51009	4.19528	2.93521	5.31491	7.67739	10.999	11.4894
ENSG00000033800	1.55237	4.7818	6.12131	2.36199	6.25024	5.2693	6.28893	6.63777	9.65309	6.71045	23.1174
ENSG00000033867	10.9462	0.900093	18.0595	4.58153	21.7828	9.44005	3.94059	6.9816	14.9457	39.0523	23.1572
ENSG00000034152	1.5986	4.26166	1.06583	4.72486	1.76144	1.81694	1.6208	3.49885	3.06932	2.1681	2.06054
ENSG00000034693	43.6261	54.4669	137.305	0	15.7218	9.54935	12.5235	15.1544	34.2576	65.2788	43.254
ENSG00000034713	7.12824	15.5325	1.78381	6.38443	0	4.28889	3.67141	11.7961	11.4598	14.4227	21.1514
ENSG00000035141	2.14357	12.6711	10.4432	3.78024	6.29038	5.23748	5.05858	7.40801	3.53744	3.4868	1.35457
ENSG00000035499	0	67.4944	8.81856	40.106	30.6703	28.0032	17.3005	24.0118	13.7657	23.2536	26.3249
ENSG00000035664	7.83846	37.7825	3.05155	0	10.3851	32.5084	42.4833	18.8402	20.2772	31.9232	48.0128
ENSG00000035681	5.583	8.72632	3.86522	4.28876	2.94232	3.8182	6.2315	5.28822	5.29312	22.9155	4.22878
ENSG00000035687	12.8499	8.79385	7.11483	23.2468	16.5595	14.9857	11.862	23.3994	26.5365	14.4771	24.2772
ENSG00000035720	11.0284	0	0	0	0	6.72019	5.89456	11.9424	0	0	5.28186
ENSG00000035862	19.423	6.25945	3.49037	0	0	4.96321	0	0	20.2151	0	0
ENSG00000036054	0	0	4.04169	3.00375	3.85564	2.21481	5.23094	3.19391	3.98842	6.72272	10.2043
ENSG00000036257	9.90337	8.90199	3.17118	2.37334	5.44018	4.78692	6.17314	6.02412	7.19462	7.55143	9.03028
ENSG00000036448	0	27.9517	0	0	0	0	0	0	0	0	0
ENSG00000036530	0	0	12.0041	0	0	0	24.8726	0	9.76305	85.7974	0
ENSG00000036549	2.84423	8.31317	14.1304	9.59007	7.80385	3.8812	4.89745	6.95632	3.30094	7.02623	3.91327
ENSG00000036672	6.39306	0	0	0	0	11.3158	12.1113	0	4.48031	0	0
ENSG00000037241	0	0	17.2763	0	2.13879	1.58497	2.00506	4.03216	0.853589	0	0
ENSG00000037474	0.74226	3.20463	8.93271	3.03726	7.18051	4.68834	3.19695	2.04183	7.44071	10.3446	8.26069
ENSG00000037637	0	7.21966	3.49982	4.56383	8.26459	11.672	10.6193	16.1499	22.7054	22.5714	25.4439
ENSG00000037749	15.3515	40.9978	26.1089	16.7439	19.1031	22.0577	22.9713	13.7921	33.3869	59.557	74.5913
ENSG00000037757	20.7667	13.3295	23.2773	19.9933	3.40305	4.36546	5.53113	6.38341	5.60584	7.2506	3.92176
ENSG00000037897	10.0627	0	0.325267	0	0	0.336634	0	0	0	0	0.291422
ENSG00000038002	16.5997	3.25594	6.90361	12.0409	9.80335	9.15614	6.49829	5.13114	5.32965	9.96667	9.88203
ENSG00000038219	6.32975	6.16636	17.2666	7.97433	6.50343	3.83643	6.47344	5.36015	8.60465	12.0055	8.73071
ENSG00000038274	0	4.80487	6.15488	0	1.63069	1.64739	1.21196	2.85217	0.363863	0.734204	0
ENSG00000038358	5.74935	1.58283	17.9475	2.87213	8.36499	4.39852	4.43306	3.08478	8.26084	5.19553	4.92419
ENSG00000038382	4.94314	4.72307	0	6.02109	0	0.311354	0	0	0	0	5.13552
ENSG00000038532	4.67477	3.22484	1.41729	8.76416	3.60036	4.22656	4.56456	4.16541	3.99546	10.1428	10.7745
ENSG00000039068	0	0	0	0	2.66092	2.27306	4.89545	8.17165	4.66107	4.7228	7.04277
ENSG00000039123	6.14091	8.21228	15.3623	2.18061	7.89807	9.54336	6.5773	5.02093	3.64517	14.8195	8.10779
ENSG00000039319	10.0211	0	14.9585	0	16.3302	4.1825	5.98475	5.40156	7.07268	36.8477	3.43752
ENSG00000039560	0	0	21.8162	0	0	0	0	0	0	0	0
ENSG00000039600	0	0	0	0	0	32.5008	0	0	0	0	0
ENSG00000040275	15.1264	13.0399	10.5606	4.51407	12.5688	9.96856	12.0445	14.3168	11.3773	26.4052	21.6003
ENSG00000040487	2.31378	0	0.694983	9.23659	11.4133	11.0089	9.07857	10.3111	5.63623	6.37018	7.83906
ENSG00000040531	0	13.7223	3.14789	7.78509	19.6155	1.91861	7.70657	5.46745	3.51963	2.00214	3.62556
ENSG00000040633	0.842038	8.74873	6.50947	0	0	1.87106	1.69698	1.66973	10.5624	2.8034	9.96532
ENSG00000040933	13.7374	0.992103	2.79062	0	2.14644	3.19537	3.4374	6.32581	7.32117	12.7268	7.32248
ENSG00000041353	0	0	0	19.9631	0	0	0	0	0	0	0
ENSG00000041357	12.2247	5.08125	7.36785	4.3516	12.0205	10.2853	10.0269	13.3158	11.7778	7.42597	16.7237
ENSG00000041802	0	0	3.24744	0	0.540574	1.60056	1.57942	1.8924	3.56197	8.3903	1.62288
ENSG00000041880	72.6285	8.33577	21.4773	9.73128	58.945	26.7411	25.2686	0	7.42883	57.5804	81.1158
ENSG00000041988	0	0	3.31554	0	2.4518	0.464929	1.9004	0	4.24396	2.65274	0.934949
ENSG00000042062	0	4.95027	2.30951	0	1.7712	3.20503	2.04619	2.54079	3.79501	6.16283	4.74111
ENSG00000042286	0	18.4521	0	0	7.51506	2.94582	2.50333	7.0632	3.29328	0	9.20576
ENSG00000042429	380.59	413.588	88.5734	137.221	198.919	148.082	95.1788	120.03	45.7871	190.478	118.853
ENSG00000042445	16.6375	19.5008	19.5535	173.215	44.4162	28.9258	17.0751	10.864	3.55104	32.4462	35.4733
ENSG00000042493	5.67362	58.0259	12.4981	38.913	24.6626	26.9915	8.15263	50.1398	3.36351	3.27539	13.1165
ENSG00000042753	11.649	12.1016	25.7733	0	24.6366	15.3792	6.22369	5.65264	9.99023	5.06132	29.5022
ENSG00000042832	0	0	0	0	0	7.7629	0	0	0	65.3941	16.6397
ENSG00000042980	0.652319	0	3.90115	13.7992	0	3.95315	0	0	0	0	0
ENSG00000043143	1.84688	8.53063	9.83135	23.8041	32.3947	31.7059	26.8691	49.1801	33.8835	7.69239	85.598
ENSG00000043514	9.39794	11.3312	9.06716	6.89412	6.08734	6.8559	5.36799	7.08368	8.02112	4.56091	12.9295
ENSG00000044090	14.9654	6.18349	14.7018	2.24277	23.9647	16.2635	18.2638	14.388	37.2098	23.9813	30.3886
ENSG00000044446	0	1.36441	1.34536	0	4.95609	5.21673	2.49824	2.88205	20.1851	10.8127	20.4068
ENSG00000044459	0	27.0946	27.6004	30.5362	10.3665	18.2494	14.4988	27.2285	20.7011	22.5372	30.9422
ENSG00000044524	106.426	0	0	0	0	0	0	0	0	0	0
ENSG00000044574	4.07706	8.28936	9.00035	3.27049	8.51631	9.26334	6.80319	7.83888	6.18745	7.28965	17.0068
ENSG00000046604	0	0	0	0	0	13.0381	21.5197	8.06307	8.06716	26.983	10.6693
ENSG00000046647	2.22242	0	5.51824	22.1122	1.73625	3.02116	8.70428	8.12387	12.3501	5.96149	3.98487
ENSG00000046651	28.5945	5.21209	18.6826	17.4367	13.2612	15.0882	19.8755	13.2088	20.7416	16.2624	17.3012
ENSG00000046774	64.4793	0	67.9113	0	0	0	0	0	0	0	0
ENSG00000046889	35.3312	8.97443	0	0	0	2.96569	0	0	149.417	129.596	341.358
ENSG00000047056	5.65302	1.04133	0.43558	0	5.10917	1.84636	1.65976	2.61261	1.51199	2.86642	3.53536
ENSG00000047188	8.00288	9.59896	11.5329	26.2305	9.58388	9.39552	8.8782	8.98124	6.30167	4.5876	14.2312
ENSG00000047230	14.906	9.91724	7.97532	6.11767	5.868	7.07114	2.50179	22.3798	5.67074	0	3.87679
ENSG00000047249	0	3.23106	8.77818	0	6.63796	1.34818	2.74111	0	10.3487	5.3529	5.71217
ENSG00000047365	30.0382	7.48847	26.0339	0	21.5761	7.37855	6.39104	8.5152	12.1391	5.04963	6.64305
ENSG00000047578	10.6701	48.4791	49.927	29.6398	10.8273	13.5286	10.5784	17.9842	5.66498	25.1057	31.0835
ENSG00000047579	15.2084	1.96377	2.18052	0	3.77518	3.14139	7.09065	5.44879	22.4046	15.6179	14.2683
ENSG00000047597	434.199	121.634	407.468	560.245	925.13	1058.48	635.226	1763.41	1752.6	1997.92	2230.97
ENSG00000047617	0	45.606	0	0	0	10.3443	0	0	0	0	0
ENSG00000047621	4.24436	9.35625	20.4512	3.9043	0	3.01998	8.83018	5.5873	4.81414	8.15225	10.8567
ENSG00000047634	18.2414	0	5.55762	0	0	1.28553	5.75286	10.0482	0	0	3.27728
ENSG00000047644	1.85688	0	0	0	6.40726	3.27806	3.00193	0	7.20152	1.1982	1.63333
ENSG00000047662	0	0	0	0	0	0	0	0	0	48.0025	0
ENSG00000047849	2.20435	1.80281	2.38569	23.3591	9.26897	11.0361	3.07559	19.3476	0	0	0
ENSG00000047932	6.83184	11.8027	15.1815	22.7341	21.1514	11.0423	13.575	15.3598	30.968	30.2293	20.6119
ENSG00000048028	0	8.53531	8.58817	19.3707	25.0773	12.4815	9.75332	17.9605	4.67313	11.6326	3.27433
ENSG00000048052	59.4571	16.3123	61.236	0	0	0	0	0	0	0	0
ENSG00000048140	6.00063	0	6.04674	2.35326	5.99814	5.97084	4.07322	3.86927	5.88583	5.4972	4.56102
ENSG00000048392	5.06043	6.94463	23.9812	0	28.5707	15.0043	15.981	21.2222	14.3976	29.1005	37.243
ENSG00000048471	9.69739	4.14117	17.1844	0	20.1431	25.3085	15.7783	35.7437	31.979	91.4038	106.396
ENSG00000048540	0	0	17.7025	0	0	16.4677	0	0	0	0	0
ENSG00000048544	1.08952	7.93595	16.4329	14.0184	15.1672	4.76576	6.12455	7.33994	8.61447	16.2436	26.4709
ENSG00000048649	1.78763	1.17385	1.48936	5.1266	7.43496	3.37539	6.62472	4.4596	7.75854	12.3326	11.1264
ENSG00000048828	2.15053	6.2999	10.3184	8.64584	13.9762	9.14691	12.2984	12.9556	16.3315	12.1395	14.0908
ENSG00000048991	5.38136	8.00242	11.56	13.2138	11.4369	8.41482	11.5432	11.5974	12.697	13.604	9.15381
ENSG00000049167	0	0	4.33799	0	12.2177	6.83959	8.59764	13.3644	17.877	34.8841	32.5982
ENSG00000049192	0	0	8.55529	0	0	1.36788	18.9761	30.2722	8.23962	0	6.7377
ENSG00000049239	16.6926	16.0576	24.7247	4.58365	9.54013	22.9798	16.0344	17.0048	41.1122	13.6387	67.8202
ENSG00000049245	1.05998	6.10544	4.24869	1.78484	2.82631	2.99774	2.61987	6.47883	2.74614	10.6783	3.90059
ENSG00000049246	0	0	1.65349	0	0	1.36313	0	0	0	0	4.05983
ENSG00000049323	0	22.2275	5.10269	14.2469	13.1714	22.1113	8.1639	20.2735	31.0599	29.0597	32.3683
ENSG00000049449	580.314	243.269	130.017	74.1497	163.542	269.978	112.838	65.5307	102.758	193.788	133.554
ENSG00000049541	0.46353	1.0765	4.8416	15.4006	3.06804	2.66971	2.8175	5.52109	7.5537	12.8839	8.78544
ENSG00000049656	13.9776	5.59615	4.1122	6.44656	3.39706	4.79215	3.06064	2.56703	5.16166	9.40875	15.2526
ENSG00000049759	8.21511	2.85945	6.15031	12.0496	4.29123	3.46773	2.52515	8.05498	4.57213	9.02961	2.81726
ENSG00000049768	0	0	0	0	0	0	0	0	0	92.2594	0
ENSG00000049769	35.985	5.86741	10.3869	0	29.0465	26.4317	12.0113	13.1299	10.7934	14.7797	15.4318
ENSG00000049860	0	9.56219	54.4734	0	3.8079	0	0	0	0	0	0
ENSG00000049883	3.14772	64.6093	44.5359	13.603	35.5323	20.6928	18.4728	36.723	21.8114	23.7462	26.2091
ENSG00000050030	0	0	0	0	0	4.25	0	0	0	0	0
ENSG00000050130	0	2.99161	2.07724	0	8.11381	5.08609	6.82192	13.0612	22.4853	5.93492	13.513
ENSG00000050344	9.22401	11.8189	14.3704	17.8743	47.0719	26.3649	22.9216	58.9675	36.1219	36.1501	68.4348
ENSG00000050393	22.1797	8.4021	5.51999	7.45082	7.21943	2.72459	5.94794	6.81717	13.7005	4.17424	14.7165
ENSG00000050438	4.99281	6.27408	9.31894	23.4878	11.9548	3.86434	15.5382	16.8947	5.08369	0	10.1536
ENSG00000050555	0	0	0	971.996	0	0	0	0	0	0	0
ENSG00000050628	6.56886	0	4.88328	102.437	25.0505	8.68421	6.57121	0	4.64103	0	0
ENSG00000050748	8.63858	4.31693	3.50903	14.0228	2.56382	3.8078	3.00135	8.85316	9.17283	10.2499	17.8553
ENSG00000050767	0	3.2757	0	0	0	2.0856	1.78714	0	0	0	5.18177
ENSG00000051009	0	3.02397	4.39038	7.1425	5.21723	3.20174	0.398903	0.875244	2.47098	5.39778	16.8889
ENSG00000051108	13.7133	9.03296	14.4973	18.3471	9.80204	8.65322	5.8503	6.73923	14.4985	15.2845	17.0221
ENSG00000051128	0	0	0	0	0	2.86664	0	0	6.08415	0	33.3884
ENSG00000051180	0	0	0	485.998	21.5882	18.34	13.1404	36.2542	0	0	0
ENSG00000051382	41.6725	3.68609	10.8568	0	13.0482	10.7915	14.8582	12.167	10.6801	28.4916	23.8792
ENSG00000051523	13.0035	3.43867	4.1238	2.15365	7.79022	7.83731	3.8737	0	5.73569	10.2479	17.5247
ENSG00000052126	2.94073	0	1.76317	0	5.88124	2.82106	4.99777	0	8.96903	0	3.70592
ENSG00000052723	7.62899	13.2019	25.4159	6.14169	14.5586	11.4473	14.379	26.0096	12.2525	23.9823	31.9418
ENSG00000052749	0	1.60084	0	0	3.63578	2.06053	3.43363	0	1.27631	15.8409	1.01481
ENSG00000052795	0	0	2.1925	0	1.15624	6.96424	2.64401	3.8013	8.70778	0	4.55841
ENSG00000052802	3.72645	4.59122	4.24478	2.32116	3.89798	0.784791	3.36636	6.20818	2.48668	5.48054	2.67149
ENSG00000052841	18.7333	1.1429	7.17703	5.8804	14.2104	5.78555	7.77694	3.24649	9.08418	9.69154	14.8978
ENSG00000053254	15.1136	0.95734	1.90475	18.3235	9.9698	4.06498	3.27362	7.81312	4.02962	4.60433	0
ENSG00000053328	0	24.0143	18.0266	59.5663	0	0	0	0	0	0	0
ENSG00000053372	1.62124	5.90392	4.46111	14.8435	13.7471	7.80009	8.97572	8.74382	17.2501	25.6786	5.70011
ENSG00000053438	0	0	67.9113	0	115.595	13.8316	0	0	0	0	0
ENSG00000053501	13.8355	12.8971	11.5227	1120.49	27.6693	19.7896	38.7655	19.7387	36.0956	7.03827	27.1531
ENSG00000053524	0	0	0	0	0	7.93981	22.6182	0	0	0	0
ENSG00000053747	0	0	0	0	0	24.2088	0	0	0	0	0
ENSG00000053770	0	6.55587	0	8.16045	6.39547	6.39942	3.20618	4.29374	2.97239	6.78213	3.40256
ENSG00000053900	23.4641	10.5366	11.9966	9.63448	7.40038	6.71265	8.21165	6.29056	19.3878	14.0496	8.35936
ENSG00000053918	0	0	12.8427	0	0	0	24.0201	0	0	0	0
ENSG00000054116	0	12.8989	2.13509	5.4544	9.64581	2.76671	11.6387	3.30814	6.80815	14.0494	13.6616
ENSG00000054118	0.6853	1.81177	8.96218	1.52358	9.1767	6.37396	7.42165	6.62599	11.058	13.6184	16.5827
ENSG00000054148	0	16.6571	6.80764	2.96712	0.81169	0.429193	0.115267	0.687709	0.545801	0	0
ENSG00000054267	9.11066	8.84734	4.79806	7.73735	4.76032	10.4782	8.92392	6.74732	11.8053	22.288	18.8774
ENSG00000054282	10.936	5.06673	12.6863	4.02854	11.4677	13.6378	9.95833	22.0424	9.34939	12.5395	23.5156
ENSG00000054392	0	0	0	0	0	0	15.7171	0	0	0	0
ENSG00000054598	0	0	67.9113	0	0	0	0	0	0	0	0
ENSG00000054611	3.82043	1.0262	4.20428	7.58032	9.3405	7.43121	9.93136	13.9026	7.07991	28.6884	18.5057
ENSG00000054654	0	0	0	0	0	5.17085	0	28.4917	0	47.2801	0
ENSG00000054690	0	30.417	0	0	0	0	0	0	0	0	0
ENSG00000054793	0	0	0	0	0	4.49396	0	23.4055	6.61218	0	0
ENSG00000054803	0	0	0	0	0	10.6934	0	0	0	0	0
ENSG00000054965	1.70777	0	6.89889	6.75909	9.12107	4.09496	12.3671	6.08039	3.9839	15.2267	13.7519
ENSG00000054967	3.03087	2.49718	15.742	17.5937	33.3397	18.3396	8.90833	19.8619	23.0421	25.9208	25.7049
ENSG00000055070	6.5822	2.11145	5.05925	0	11.9896	6.57837	6.69077	6.18425	6.75126	5.29767	5.16559
ENSG00000055147	8.4567	34.3189	6.92149	16.9777	10.0116	7.34152	5.11697	10.2872	17.2671	27.9126	20.5299
ENSG00000055163	7.83318	5.95841	12.6975	11.4563	8.84124	8.02989	0	5.88902	0	7.71688	11.5688
ENSG00000055211	10.0644	10.041	31.2182	11.2502	7.47952	14.4994	17.2132	16.5438	12.2083	9.32094	21.3255
ENSG00000055332	0	1.43255	4.88584	2.43755	1.33052	5.49502	6.28198	2.66061	2.58067	11.7818	15.8601
ENSG00000055609	13.5096	6.42659	7.61534	12.3998	10.2364	8.035	7.0464	9.20047	14.8217	10.8383	8.96858
ENSG00000055950	15.044	3.77729	13.4891	49.0188	14.6927	10.8377	14.7475	46.0874	20.9827	16.5062	26.7727
ENSG00000055955	0	0	0	0	92.5499	0	0	0	32.2085	0	0
ENSG00000055957	0	0	0	0	0	4.15345	0	0	0	0	0
ENSG00000056050	0	5.20645	6.70613	14.6119	13.9416	9.30195	8.88212	5.438	9.92199	20.1557	19.6471
ENSG00000056097	3.05942	12.0455	10.6674	8.19445	9.82571	8.93084	14.0738	9.31886	16.3929	11.5271	15.9791
ENSG00000056277	41.892	30.8669	11.2588	21.5182	45.0254	25.2186	26.217	26.3186	25.2591	34.1378	64.3083
ENSG00000056558	2.81234	7.69337	43.216	59.9805	122.855	12.4201	7.77626	95.9475	0	24.2422	0
ENSG00000056736	0	0	67.9113	0	0	0	0	0	0	75.21	0
ENSG00000056972	0	1.07707	0.413	0	4.33458	2.86362	4.79833	1.61182	0.513647	0	0.511448
ENSG00000057252	33.2693	6.02795	9.24508	6.53458	21.1697	9.99282	14.0075	22.6779	9.11601	11.0618	11.7513
ENSG00000057468	133.551	113.013	143.223	182.249	145.75	70.7045	18.8114	68.7587	41.4253	79.5667	42.6915
ENSG00000057593	11.647	4.78498	26.3212	0	0	6.09392	0	0	0	5.04956	0
ENSG00000057657	0	19.7352	4.44808	0	0	0	0	0	0	27.361	0
ENSG00000057663	5.20854	46.2872	35.55	19.5014	20.4067	24.3767	21.3597	12.3182	38.5876	59.303	54.1464
ENSG00000057704	26.1115	0	0	0	0	0	0	0	0	0	0
ENSG00000057757	60.1036	12.1313	11.0136	6.57871	8.50725	6.52713	10.8612	17.4763	16.836	13.6101	15.6646
ENSG00000058056	4.22664	0	1.13029	0	3.79758	2.1486	0	4.88283	0	0	0
ENSG00000058063	7.97731	7.3473	13.9251	10.6441	13.5098	10.256	11.9921	6.74194	16.1808	16.8515	10.1764
ENSG00000058272	0	0	0	0	2.89219	1.09642	1.41767	0	2.84448	5.59806	0
ENSG00000058600	7.12974	7.4623	9.92597	5.45297	8.70201	7.05046	6.75328	9.83612	7.41445	11.9577	10.2885
ENSG00000058673	64.4793	523.292	98.2465	118.335	251.232	333.403	109.687	194.925	128.834	75.0739	188.426
ENSG00000058799	0	0	7.2903	0	5.99787	2.97683	1.71259	9.89093	1.09857	0	12.2679
ENSG00000058866	0	9.12636	0	0	0	0.896587	0	0	0	0	0
ENSG00000059122	3.89334	1.65809	1.51949	2.95717	1.17073	1.09367	1.48978	1.4364	2.75107	3.0892	5.85758
ENSG00000059377	0	0	0.743816	0	7.00403	0	0	0	0	0	0
ENSG00000059573	5.12414	6.49102	9.09347	6.02046	3.70186	2.82041	4.54256	2.12577	11.082	13.1738	9.34708
ENSG00000059588	12.2063	22.1954	10.0784	21.1955	15.1992	15.8592	8.22957	18.2676	13.7703	20.1102	54.1672
ENSG00000059691	13.8839	38.6471	16.2596	6.99166	8.75444	16.9439	13.2093	15.8255	21.6448	17.9764	30.4715
ENSG00000059769	64.4793	0	785.008	0	115.595	20.7475	61.7404	144.156	0	205.277	0
ENSG00000059804	10.3418	0	9.31438	4.5255	7.7088	3.57805	4.50429	11.7446	1.39574	10.1307	5.82371
ENSG00000059915	0	0	6.72768	0	6.05594	10.165	16.2762	0	18.2023	5.55089	12.7332
ENSG00000060069	6.87907	1.1207	4.01029	6.6279	7.25609	16.1582	5.27865	5.42137	9.12605	16.9053	15.8978
ENSG00000060138	2.31937	8.1237	6.86953	1.29923	10.8303	6.15191	5.31295	4.20229	11.0591	6.71729	1.76137
ENSG00000060491	0.575216	3.53693	8.27099	4.75923	1.37715	3.54989	4.89187	0	4.91591	7.72285	4.01413
ENSG00000060558	0.893248	0	0.308092	1.26504	0.309209	1.2966	0.627958	2.46603	4.57219	0	8.75942
ENSG00000060642	0	4.08958	5.26593	4.72592	1.78651	3.64227	3.18512	1.26982	5.19375	2.91025	0
ENSG00000060688	6.2698	2.65217	22.8235	17.9305	16.0787	6.87415	7.77851	4.18217	7.95583	17.5804	20.14
ENSG00000060718	0	0	0	0	0	4.17773	0	0	0	0	0
ENSG00000060749	0	1.4829	5.41522	0	4.45888	5.32653	5.77187	3.3906	10.1501	1.48858	9.94353
ENSG00000060762	2.00278	2.5723	19.1478	0	5.79109	5.44519	6.87433	5.28673	9.76118	10.3873	22.4883
ENSG00000060971	7.72021	4.15488	1.84277	2.99907	17.0249	6.8074	4.01457	7.27651	5.29536	14.757	6.34417
ENSG00000060982	0.933342	1.7206	2.53571	0	1.89356	4.46854	0	0	4.65191	0	0
ENSG00000061337	0	0	4.98707	0	0	0	0	0	0	0	0
ENSG00000061656	0	0	3.34856	0	4.17767	4.2855	1.71288	0	0.98538	0	3.60935
ENSG00000061794	4.7227	9.32099	27.2256	13.9581	28.6039	21.54	17.1128	14.6991	16.8325	24.6065	55.9304
ENSG00000061918	24.5997	11.8127	15.7101	0	31.344	7.74985	12.8422	0	35.0065	73.8294	10.322
ENSG00000061936	1.84407	4.04667	7.98603	6.99524	11.1739	3.67127	5.49522	7.56275	7.15068	17.5184	15.0036
ENSG00000061987	15.08	8.5648	13.3132	7.79944	12.9295	6.03798	9.81892	5.43744	12.3165	9.99625	12.8509
ENSG00000062194	4.07164	1.5302	1.33524	0	5.45551	4.18832	11.4863	2.87889	9.06614	12.4419	2.88908
ENSG00000062485	11.7388	9.83646	6.77567	8.85053	7.18431	11.3761	4.83577	12.3822	16.8433	18.937	17.6964
ENSG00000062524	0	0	0	0	185.1	0	0	0	0	0	0
ENSG00000062650	5.35062	1.74754	1.09069	0	2.83574	3.26718	3.14372	7.91092	8.96065	9.8473	21.2672
ENSG00000062725	14.2313	1.86319	4.85828	4.85465	20.8069	8.82973	14.4527	10.0661	21.8924	17.3259	4.90673
ENSG00000062822	15.5078	11.4322	10.7098	8.33773	9.65316	6.47773	7.29662	11.4453	8.58781	8.84854	18.9241
ENSG00000063046	1.211	0	1.2733	0.612676	0.431646	0.730085	2.34368	1.27366	2.1462	3.00784	6.07677
ENSG00000063169	1.30219	2.18655	5.19239	0	5.04382	3.55498	3.05841	2.21193	11.0154	4.08659	2.34526
ENSG00000063176	2.16115	1.93499	12.1925	0	9.65145	2.39768	1.8949	3.22964	6.92155	0	10.3992
ENSG00000063244	2.39775	0.306431	1.34016	0	1.34968	1.61414	2.43618	3.57215	5.82836	5.44822	2.40749
ENSG00000063245	7.96382	5.07906	4.22325	9.5343	11.7641	9.49412	10.0138	22.3671	4.07043	13.4763	23.0449
ENSG00000063322	3.95961	4.44224	17.5567	14.5916	3.8485	15.932	12.4535	11.9178	9.87688	12.6596	14.8721
ENSG00000063438	0	0	0	0	0	5.61974	0	0	10.5611	6.62045	3.8999
ENSG00000063515	0	121.634	392.504	0	0	13.8316	0	0	0	0	0
ENSG00000063587	13.3757	8.2048	37.5484	5.33872	24.3295	17.9429	21.5936	14.3038	38.6653	10.764	29.2132
ENSG00000063660	0	0	32.8024	0	0	21.4867	0	0	88.0417	55.2103	0
ENSG00000063761	0	0	6.89691	0	13.9011	12.9287	11.7381	4.95126	12.6913	12.4631	8.32238
ENSG00000063854	2.67686	0	7.29286	3.22668	2.69821	1.26429	0.867259	0.612008	0.51943	1.44681	0.647675
ENSG00000064012	8.1859	5.16404	35.4546	6.19723	8.1708	11.5591	6.41189	4.74715	10.5421	31.6242	25.1385
ENSG00000064102	2.76278	2.55738	1.08246	2.83393	9.74405	6.54485	3.48799	0.930325	15.1613	9.27314	3.72816
ENSG00000064115	0.75313	0.124018	4.73425	3.44979	1.89258	3.88335	5.89857	6.64981	3.95158	7.64835	11.0107
ENSG00000064195	0	261.646	67.9113	0	0	17.1069	0	97.4625	0	0	0
ENSG00000064199	5.13798	0	0	0	13.5868	4.59329	5.30869	31.1343	13.6747	44.7139	4.56522
ENSG00000064205	0	0	0	0	0	11.7545	0	0	0	0	0
ENSG00000064225	1.16991	0	1.80926	11.2159	0	1.28188	0	0	0	0	0
ENSG00000064270	0	94.9514	0	0	0	0	0	0	0	0	152.87
ENSG00000064300	0	0	0	0	38.3979	0	28.3726	0	41.2882	0	30.8952
ENSG00000064309	13.7782	0	0	0	0	0	0	0	0	0	0
ENSG00000064313	16.0546	10.0195	10.4786	5.40591	11.8133	12.5013	11.1371	15.3464	19.9798	27.5396	20.5357
ENSG00000064393	2.285	0.904665	1.1367	0	2.37605	2.54339	0.805342	1.98709	0	7.71763	0
ENSG00000064419	5.23233	2.69277	11.0043	4.96603	9.70607	6.18161	9.0351	13.3391	6.1208	11.9537	7.34791
ENSG00000064489	0	54.6326	92.4329	41.6571	39.2747	56.2362	28.8703	75.3533	55.0572	48.9781	165.221
ENSG00000064490	3.30475	0	7.42987	0	15.7126	2.65304	2.62024	0	1.926	3.46569	0.729653
ENSG00000064545	2.41394	21.2483	10.5563	8.22947	12.1567	8.98222	3.73779	6.33267	4.84873	8.72507	16.8037
ENSG00000064547	1.06222	3.77898	2.6287	0	0	0.251347	0	0	12.7043	0	0
ENSG00000064601	4.28952	2.18934	0.320828	0	1.18259	0.139113	0.349513	0.341005	0.199427	0	0
ENSG00000064607	0.615108	5.61288	0.572706	0	0	2.33812	1.03115	1.50848	1.19099	1.31854	4.93212
ENSG00000064651	20.5925	22.1888	18.0422	34.1138	43.6811	23.9852	14.4648	18.3786	13.3851	15.8879	48.0364
ENSG00000064666	16.3326	14.7742	8.03683	12.0356	10.5844	17.8483	17.6877	12.0404	9.4166	14.3826	1.73712
ENSG00000064687	2.13933	9.34949	2.23809	0	2.29799	1.80004	1.68636	3.37272	1.72407	4.58316	4.10474
ENSG00000064692	0	0	171.139	0	0	4.16184	0	0	46.0597	0	77.8419
ENSG00000064726	21.1895	23.7959	10.9623	11.0827	18.3361	15.3048	15.4924	12.5008	34.6198	20.6344	32.8505
ENSG00000064763	4.47753	5.3923	16.3974	0	4.02616	9.36936	5.12401	22.0294	6.72152	22.664	21.3379
ENSG00000064886	0	0	0	0	7.33929	0	0	6.82386	0	0	0
ENSG00000064932	8.71976	22.1225	15.8642	59.0383	28.8991	41.9164	25.298	33.1486	31.6004	54.7457	56.1356
ENSG00000064933	20.6295	2.58784	11.7197	4.62855	5.85824	4.1529	3.03314	3.62704	4.01134	5.02254	1.65103
ENSG00000064961	4.28811	2.30421	0.673312	0	2.81768	4.90566	1.99583	2.00641	4.49034	11.1838	16.7597
ENSG00000064989	5.97992	40.74	16.2969	0	0	0	0	0	0	0	0
ENSG00000064995	25.1579	5.32871	10.1372	11.4503	26.8052	17.8626	13.6587	16.1906	20.4651	13.7133	15.9617
ENSG00000064999	1.36811	0	3.65136	0	1.99307	4.48143	1.55656	7.57319	17.3502	19.4845	6.82917
ENSG00000065054	0	0	2.58668	0	6.90255	0	0	0	0	0	9.05437
ENSG00000065057	4.1407	0	0	0	0	3.58218	2.47595	0	0	0	8.30916
ENSG00000065060	1.88564	5.04233	7.13363	7.97907	6.74843	9.48172	11.7668	5.34977	22.3957	24.6664	18.5143
ENSG00000065135	13.2693	5.02718	12.7918	2.28972	15.5427	8.56051	11.9726	8.10959	13.5016	15.0935	32.5599
ENSG00000065154	38.6261	22.3169	63.0931	23.2701	36.3826	23.9738	15.2503	13.5824	10.1873	13.1506	18.9513
ENSG00000065183	0	0	2.24752	0	4.0162	4.62518	6.53048	3.13674	5.91857	4.70383	22.088
ENSG00000065268	0	2.32354	4.5062	20.6604	13.3777	13.1866	12.5765	17.6883	6.26268	7.80785	1.96615
ENSG00000065308	0	0	3.67154	0	0	1.7344	1.68682	1.59729	1.63275	5.65231	2.50606
ENSG00000065320	0	0	10.3703	0	3.10129	3.55448	0	0	19.9732	0	0
ENSG00000065328	0	1.21707	3.39873	0	5.31524	4.18693	3.19997	5.35545	7.3416	10.1062	4.92375
ENSG00000065371	128.959	0	0	0	0	0	0	0	0	0	0
ENSG00000065413	0	0	0	0	0	0	0	0	4.66395	0	0
ENSG00000065427	0	0	1.26809	0	1.87052	0.35761	1.97346	0	0.730285	1.54769	5.84461
ENSG00000065457	9.7113	72.1898	34.6753	20.9864	24.01	21.1386	11.8353	6.45267	34.2755	17.92	24.049
ENSG00000065485	15.8189	4.3312	10.7387	7.74242	14.77	11.8843	3.49917	5.33013	2.8227	18.8267	10.5043
ENSG00000065491	1.37359	0	5.52784	2.62147	1.14178	5.12421	3.12288	8.47829	7.168	5.23968	6.12471
ENSG00000065518	1.03116	26.1539	18.4816	5.0505	14.9372	12.9648	7.59472	27.9322	6.24	11.0211	17.9488
ENSG00000065526	4.98539	12.1193	2.97076	9.8165	7.18595	3.39864	6.10014	5.21697	10.4714	11.1173	19.1407
ENSG00000065548	17.0344	0.562952	5.46476	5.89312	8.17444	4.0106	5.63188	3.5474	9.8304	7.12783	8.83101
ENSG00000065559	24.3011	6.22805	31.0637	5.66523	18.3887	12.9326	16.7759	18.6398	16.7425	17.7088	35.3922
ENSG00000065600	13.7074	0	2.34551	0	5.78936	2.87879	1.34449	0	5.66644	23.0799	2.68531
ENSG00000065613	3.21246	3.91493	13.9888	4.0152	8.08729	7.11815	8.45495	7.19868	11.0482	23.5047	18.7672
ENSG00000065615	6.57533	26.0209	9.6822	45.278	32.2085	31.3089	23.2842	37.5978	19.0538	11.1139	37.8497
ENSG00000065621	47.0847	22.9531	108.769	71.104	16.837	43.8558	56.873	57.3138	60.6212	112.481	135.01
ENSG00000065665	2.88053	3.57012	2.67136	0	7.26432	2.92077	8.41878	6.60774	2.48882	1.77075	30.7659
ENSG00000065675	3.14475	0	3.82588	0	3.90208	1.55358	1.37484	10.9042	1.59809	16.3173	10.589
ENSG00000065717	27.1509	0	0	0	0	1.18242	0	0	2.63586	4.77118	1.29852
ENSG00000065802	0	0	1.93713	1.89661	3.6613	2.73898	1.92712	1.40046	3.16389	5.58541	3.95354
ENSG00000065883	5.01459	4.79989	17.557	18.4366	15.9687	6.82136	19.0041	7.17712	17.995	30.7815	17.7517
ENSG00000065911	18.311	10.6849	62.2354	33.7503	25.5499	35.6916	30.9235	32.569	20.3109	28.3025	33.4644
ENSG00000065923	5.64039	0	1.19892	0	4.00966	3.90657	3.98427	10.3056	0	22.3199	0
ENSG00000065970	14.2822	11.629	14.8281	0	23.0462	14.7168	15.8304	9.04441	11.1116	16.9068	20.2237
ENSG00000065978	2.87446	0.197143	1.15125	1.47512	1.00724	2.12227	3.57904	1.92125	7.49148	5.11548	2.60418
ENSG00000065989	0	0	0	0	0	0	4.1568	0	0	0	0
ENSG00000066044	9.8255	4.11759	0.456781	5.06241	3.75744	3.40461	6.02296	4.8485	4.12587	6.64887	9.15012
ENSG00000066056	0	0	0	0	0	0	33.3218	0	0	0	0
ENSG00000066117	0	0.481985	0	0	4.88943	0.469939	1.38378	1.61244	7.3154	3.77311	2.82228
ENSG00000066136	8.64656	1.48252	1.59868	2.97151	8.09643	2.58707	4.06023	2.52739	9.77696	7.10083	6.95548
ENSG00000066185	23.974	41.6215	0	1252.12	20.1611	68.702	82.7575	19.6636	17.467	32.1768	28.8788
ENSG00000066279	0	0	5.14485	1.62998	6.23445	4.06113	3.48081	1.94482	5.58423	6.52779	7.83722
ENSG00000066294	10.5605	2.76715	10.8784	21.9057	3.0359	3.96991	1.76176	4.91566	8.10539	0	0
ENSG00000066322	4.96841	1.16085	3.78097	1.52616	2.23441	1.88286	1.21828	1.27567	1.67026	4.03775	3.08
ENSG00000066336	3.4488	1.53639	2.86212	0	1.81983	5.28417	5.99875	0	0	0	0
ENSG00000066427	23.6138	13.8821	21.4435	3.75421	3.89254	5.39757	2.33442	6.58939	7.8668	9.41325	11.2899
ENSG00000066455	2.54971	0	9.51785	11.8124	22.6578	9.60613	14.3233	5.36573	15.3275	40.3112	22.6503
ENSG00000066557	4.59481	11.0219	3.82401	16.28	6.38145	3.26932	9.01338	16.3827	9.4915	35.1238	24.8454
ENSG00000066583	170.81	27.6435	18.193	14.1287	18.0135	19.5751	16.7311	12.767	5.85189	12.1642	30.0704
ENSG00000066651	11.2309	30.0689	36.9209	50.0185	43.3127	24.9231	13.0053	22.2676	15.3328	22.5861	45.1554
ENSG00000066654	4.67129	8.14008	3.61717	9.60816	13.093	5.3556	10.7417	17.8113	12.3377	26.2807	19.1447
ENSG00000066697	77.2984	14.8061	29.2096	0	23.7866	21.4923	8.83918	29.6185	16.8141	16.6811	26.146
ENSG00000066777	1.37376	0	2.22914	0	2.4647	0.887576	1.77114	3.51403	5.99039	0	2.13258
ENSG00000066827	3.53145	0	6.32138	0	0	4.43922	5.96269	8.13035	0	0	6.60707
ENSG00000066855	0	3.60386	19.1381	24.9818	10.8861	7.06241	14.4085	0	29.0687	9.03971	33.5756
ENSG00000066923	0	0	0	32.7217	0	0	0	0	0	0	0
ENSG00000066926	5.58192	7.73557	17.3863	11.24	11.4017	3.93053	5.8015	5.49816	6.44317	5.18543	7.6125
ENSG00000066933	0	22.7388	0	0	6.45361	0.212233	0	0	0	0	0
ENSG00000067064	20.6677	9.02456	16.7903	31.898	17.2166	8.96849	5.09523	4.14398	6.29401	10.0438	26.0373
ENSG00000067066	1.11506	0	2.68374	3.39923	1.92645	6.2126	2.20678	4.57443	8.13937	11.0599	9.12411
ENSG00000067082	0.952734	0.39138	6.86433	2.32364	0.996676	2.04165	1.15968	2.62513	3.01194	5.25712	2.78656
ENSG00000067113	0	0	4.31902	3.84605	4.22464	1.99615	2.83371	0	5.98479	0	15.7753
ENSG00000067141	0	0	0	0	0	0	4.71515	0	12.4424	0	0
ENSG00000067167	15.9336	14.4461	3.57284	5.26273	8.48802	8.97203	6.69995	9.41773	14.9317	7.9179	13.3284
ENSG00000067177	7.81249	38.3363	7.43652	0	11.2195	13.8972	6.57413	0	0	36.5942	0
ENSG00000067182	0.384065	2.13034	0.923991	2.92157	4.61835	1.80925	1.04976	0	14.0098	0	9.70701
ENSG00000067191	15.5201	0	3.11909	54.8019	3.69629	2.37927	0	0	0	0	0
ENSG00000067248	14.7367	37.9745	13.3355	5.81641	15.4405	12.6417	8.88708	9.69276	4.9749	12.849	6.97312
ENSG00000067365	7.12991	9.80153	4.97724	0	9.01098	9.58846	7.47623	12.8197	3.99197	16.8181	4.91972
ENSG00000067369	2.26293	3.33986	4.62579	0	4.74902	7.90475	2.96916	8.20835	28.0384	0	1.45227
ENSG00000067533	1.94709	1.37267	9.72054	0	5.23001	5.26057	4.43946	2.40292	11.7931	8.53422	5.2501
ENSG00000067596	4.70771	61.1332	23.4592	54.3355	31.8039	25.2372	39.9813	48.3853	33.1091	30.4054	146.469
ENSG00000067646	1.18823	0	5.30692	2.52044	7.39409	5.70265	5.43696	1.55533	9.3881	1.00115	4.70402
ENSG00000067704	14.4023	17.8197	21.3148	20.4279	27.2742	14.5932	11.2673	19.2392	12.9138	10.1986	28.6094
ENSG00000067798	0	0	0	0	0	0	12.7059	0	0	0	0
ENSG00000067829	0	0.968492	1.2809	3.23765	1.03966	5.1059	2.79598	4.47437	0.418293	3.92429	3.25499
ENSG00000067836	14.7218	10.1296	7.11484	3.78807	3.80631	4.60516	1.70114	2.4152	2.95638	2.63397	2.96559
ENSG00000067900	0	3.08624	2.92331	3.31588	3.03299	4.56455	6.30482	3.09886	17.5676	13.6736	7.464
ENSG00000067955	5.61589	4.45459	7.55267	0	9.51432	4.33976	6.92661	18.7912	5.52712	9.98867	61.709
ENSG00000067992	2.41639	4.94228	4.62412	0	14.3359	10.2848	14.388	9.50211	9.1399	20.9451	34.6326
ENSG00000068001	0	0	11.0731	0	0	1.15603	0	0	0	0	0
ENSG00000068024	2.70664	6.33332	11.0532	0	12.4204	11.3159	8.78094	14.8081	18.2117	20.3018	36.0937
ENSG00000068028	3.72144	4.60894	6.28001	1.96298	7.90814	8.52516	5.60632	3.41624	4.06635	2.30446	1.26302
ENSG00000068078	0	0	23.8107	0	37.4949	8.97776	6.51128	18.0366	13.9878	34.833	11.899
ENSG00000068079	0	36.0409	80.3502	560.245	12.8606	8.72014	10.758	0	30.1516	23.8034	23.5065
ENSG00000068097	1.02748	1.23568	10.7847	4.2875	12.8092	5.78573	6.59613	0	2.44439	0	13.6376
ENSG00000068137	0	121.634	0	0	9.63346	7.10542	13.7691	12.7167	5.55426	3.57966	15.4509
ENSG00000068305	0	15.003	5.35512	8.29913	4.61704	3.86208	5.39158	6.63152	8.33765	7.42193	23.7633
ENSG00000068308	6.53924	3.96479	1.36599	2.90026	3.46701	2.76216	2.88395	1.83732	3.87643	2.39798	8.37553
ENSG00000068323	20.3287	5.73621	0	10.2262	11.7483	3.88109	8.38223	13.3717	4.12609	0	0
ENSG00000068354	0	0	1.2941	0	4.65269	1.72995	2.3961	5.27071	15.1988	14.1876	10.973
ENSG00000068366	2.27783	24.5585	6.27	5.92607	12.2031	9.34058	10.5616	11.3508	11.9907	12.7883	4.83776
ENSG00000068383	9.74948	0	23.4759	6.76541	20.8222	24.7659	20.9516	35.6676	22.2707	23.227	15.6334
ENSG00000068394	5.93749	0	7.06584	0	5.25077	0.767382	2.16569	6.52904	2.87117	4.47382	5.84873
ENSG00000068400	1.88699	2.24007	2.20915	0	1.43646	1.86309	2.1652	2.46221	10.1148	4.45416	4.30567
ENSG00000068438	7.0999	2.48624	1.255	0	1.43157	9.77713	5.91315	3.59489	1.88289	6.29883	9.53875
ENSG00000068489	0	0	4.84928	0	7.68594	7.83464	10.0306	17.3986	7.37677	18.3901	13.6139
ENSG00000068650	2.58998	0	0	0	0	0.344942	1.48322	4.47016	3.15881	6.13408	3.39556
ENSG00000068654	0.967502	0	0.741386	0	2.16086	1.35604	1.16569	0.952197	2.38351	6.21398	0.604584
ENSG00000068697	0	1.07051	3.14905	0	7.01386	1.12534	0.641968	0	0.662505	3.51768	6.53849
ENSG00000068724	2.02606	1.15253	0.935532	0	6.78675	4.80981	1.74535	5.53059	5.8788	0	0
ENSG00000068781	0	0	31.3681	0	0	0	0	0	165.094	0	0
ENSG00000068878	9.29877	0.939495	0.954653	1.63987	4.13183	1.70844	5.63283	0	4.13404	0.519648	4.20201
ENSG00000068885	0	0	67.9113	0	92.5499	56.0542	0	169.54	32.2085	0	0
ENSG00000068903	0.911992	0	0.80386	0	1.99948	3.12144	2.84666	2.96399	2.81266	2.9389	6.47337
ENSG00000068912	19.7379	18.6658	25.8027	0	19.4122	13.3677	13.3094	14.9552	16.1304	18.0325	22.2812
ENSG00000068971	0	20.3925	31.134	0	0	3.34409	0	3.86809	0.466414	0.907935	0.871002
ENSG00000068976	2.39562	3.01283	18.9528	0	6.72523	20.9586	7.00329	15.1738	11.0177	45.0644	2.03396
ENSG00000069020	0	1.2851	5.27129	14.9354	8.23774	6.56578	6.39379	2.61515	3.10062	25.8331	23.2583
ENSG00000069248	1.50942	20.6454	10.3335	13.7609	23.0495	9.65822	11.5186	9.64946	12.4119	14.1438	25.5419
ENSG00000069345	2.75047	1.43397	2.86578	4.04506	2.7999	4.91211	2.95051	4.71301	9.91945	12.3959	14.7879
ENSG00000069399	0.538254	25.8231	14.3217	0	4.03244	2.7912	3.85547	0	1.47571	0	0
ENSG00000069509	0	0	8.94518	0	2.87793	4.19356	4.62881	0	1.86015	15.9784	1.38225
ENSG00000069812	0	0	0	0	0	0	0	0	7.50471	0	4.94818
ENSG00000069869	7.19563	5.23737	2.70524	4.13846	1.23564	3.77774	7.33573	10.1299	13.7959	20.9268	8.85944
ENSG00000069943	5.5729	2.9334	2.54956	4.09425	10.0184	5.64311	3.28808	4.52485	3.03394	1.43782	3.17646
ENSG00000070010	9.18614	1.83925	1.6456	0	5.02358	3.85872	2.81491	4.4388	10.5093	19.9465	12.4275
ENSG00000070018	0	0	9.92718	0	28.3984	7.62527	3.59694	18.9827	18.3187	5.29413	37.2048
ENSG00000070047	2.97305	3.53503	2.21075	3.71941	7.79842	3.78969	2.40379	3.64655	7.60662	6.68453	12.8664
ENSG00000070061	4.02748	4.23083	4.00161	4.11669	12.8036	11.9211	4.05278	12.8088	12.6954	12.9555	8.79159
ENSG00000070081	3.6584	1.46012	7.20498	5.71509	4.57621	11.7064	6.17132	4.72241	3.2547	2.55504	3.4165
ENSG00000070182	43.632	0	1.73659	5.08998	2.55109	3.90341	4.94752	5.34945	6.27832	3.09981	3.72892
ENSG00000070190	6.25484	0	8.73762	0	0	2.83853	0	0	0	46.7218	0
ENSG00000070214	13.8635	7.50798	27.0216	14.3382	9.01188	4.85683	1.94812	7.04822	15.4469	0	26.1196
ENSG00000070366	25.2693	28.2667	8.534	15.6644	14.7376	19.2137	12.6586	12.5232	11.3926	28.0196	21.4181
ENSG00000070367	0	1.56279	13.5995	0	14.2346	7.62355	9.1959	3.98207	14.3258	10.9507	12.0971
ENSG00000070371	12.6502	0	6.77432	0	23.8507	9.29919	8.64124	14.8052	0	0	0
ENSG00000070388	0	0	0	0	0	20.8534	30.8702	0	390.948	205.277	0
ENSG00000070404	0	0	0	0	1.66298	0.267942	0	14.5563	0	0	1.00331
ENSG00000070413	3.91758	5.25563	6.42196	2.28302	13.5043	3.70766	10.8787	5.34192	14.576	11.5696	6.16628
ENSG00000070423	2.14502	10.1322	16.7162	0	6.93226	8.25092	5.52556	13.0335	12.0537	17.7113	16.2524
ENSG00000070444	1.02557	1.6241	3.77543	0.933553	5.43611	2.40861	5.41816	2.97194	7.295	2.1553	2.60898
ENSG00000070476	11.4778	0.870529	2.34063	8.78765	8.28489	5.03081	5.1728	7.97989	6.86995	8.26614	18.0117
ENSG00000070495	2.44046	0	1.62752	4.71333	5.40235	4.88126	2.48256	4.48871	6.19224	6.12865	9.49743
ENSG00000070501	30.6196	8.93524	6.16222	14.358	31.5046	23.8444	23.0871	16.6084	19.5763	34.7125	40.5779
ENSG00000070526	0	0	0	0	6.91723	4.8425	4.9471	14.3467	4.61234	2.2653	14.0913
ENSG00000070540	41.3824	10.646	35.5198	0	2.08117	7.01917	8.48203	6.38216	9.55499	6.76052	14.2285
ENSG00000070601	0	0	7.97765	0	0	0	0	0	0	0	0
ENSG00000070610	1.68106	0.976228	2.4912	1.6917	9.60612	5.58549	5.5725	5.19637	3.94408	6.13853	4.40645
ENSG00000070614	0	12.9619	3.69489	0	0	2.15636	0	0	3.02689	0	7.69669
ENSG00000070669	8.76553	0	3.93912	0	18.5381	11.7201	11.1676	10.5541	13.1266	11.8207	12.4886
ENSG00000070718	20.8478	0	0.520217	0	4.85882	2.07717	2.08401	0.586669	2.22314	0.803122	3.91308
ENSG00000070731	0	121.634	0	0	0	0	0	0	0	0	0
ENSG00000070748	0	0	0	0	0	8.97429	0	0	0	0	0
ENSG00000070759	14.5921	8.4882	9.23978	0	43.6383	34.3592	27.6404	68.8817	56.0084	55.4658	84.2092
ENSG00000070761	0	16.5693	18.7241	31.6259	5.81887	20.6405	10.2661	41.0774	17.997	12.747	14.4269
ENSG00000070770	1.142	7.77836	1.29832	0	0.814475	0.949859	0.583527	1.39141	0.305717	2.43978	1.35248
ENSG00000070778	0	0	22.8149	0	0	0	0	0	0	0	0
ENSG00000070785	2.0215	3.90374	7.63981	11.691	3.5585	7.95004	4.50119	12.3584	9.9155	11.9003	26.5414
ENSG00000070814	10.4593	1.07152	1.38426	5.96201	5.82889	4.95227	11.232	3.47019	4.40888	4.21489	5.77388
ENSG00000070831	2011.87	121.634	1426.14	280.122	1087.18	873.21	1021.74	941.089	1090.1	1436.94	2448.77
ENSG00000070886	0	0	0	0	0	0	0	0	0	0	21.389
ENSG00000070961	2.34763	21.8933	18.5651	6.82516	16.4693	11.7333	8.5527	1.66732	4.29356	9.84568	8.24707
ENSG00000070985	0	0	0	0	0	5.50308	0	0	0	0	0
ENSG00000071051	3.00072	0	15.5794	0	5.86616	3.46237	5.20787	17.2484	0	0	4.51662
ENSG00000071073	0	4.79749	11.925	0	0	4.02205	7.16232	0	4.09713	0	0
ENSG00000071127	6.25464	6.61514	2.82432	2.13979	7.10936	6.39381	9.4763	10.4037	7.27041	18.9049	16.5479
ENSG00000071189	6.3874	0	9.46041	3.03899	15.078	7.64471	8.27026	8.72611	13.8651	20.6132	23.1375
ENSG00000071205	3.41662	0	4.82722	27.4312	30.0024	15.5041	14.3681	4.72883	5.35884	11.7083	24.1747
ENSG00000071243	9.46323	35.3543	12.0216	34.7941	17.7632	9.35076	8.37584	12.0083	30.5122	12.2123	33.1891
ENSG00000071282	0	0	0	0	24.0175	0	0	104.259	0	36.1778	9.02086
ENSG00000071537	8.28381	5.68487	7.31936	8.23981	22.7232	8.92001	9.23347	8.88226	21.7169	7.37732	14.3467
ENSG00000071539	0	7.12899	4.28795	0.789038	1.80957	1.93475	1.95573	2.19253	3.62304	7.70723	7.98961
ENSG00000071553	1.82152	4.56085	7.09501	6.60392	3.73481	3.56061	3.99536	1.06198	4.89719	6.10419	4.89584
ENSG00000071575	3.81053	0	3.21219	0	4.01244	3.70879	5.78972	8.01228	2.68234	8.35369	0.672119
ENSG00000071626	1.89698	2.21821	1.81536	0.654284	3.84542	5.20474	2.37758	2.69234	5.23926	6.23604	3.06975
ENSG00000071655	15.9781	19.3167	23.7679	24.6708	21.5118	17.5275	18.1254	40.4929	19.5549	40.9148	23.0591
ENSG00000071794	0	6.97107	3.80619	3.89039	6.26961	4.02438	5.38304	8.89119	9.27127	11.216	3.86345
ENSG00000071859	3.18189	12.2298	1.45279	0	4.86914	1.59626	2.70925	4.11537	0.427256	2.22971	7.79803
ENSG00000071889	9.63368	11.8278	22.0279	166.201	23.5648	20.5405	19.8882	15.2128	18.9705	13.5841	17.4345
ENSG00000071894	2.12201	4.77453	5.74323	0.999995	5.11833	4.577	5.08625	4.36012	7.10972	0.822447	9.39948
ENSG00000071967	2.66097	1.26313	4.19652	4.76714	1.46177	1.60769	2.56858	3.11825	3.83423	1.19261	4.4585
ENSG00000071994	27.4498	7.57999	3.20015	10.9518	8.02167	7.46694	2.65303	6.75642	4.33635	3.86785	5.57948
ENSG00000072042	33.8868	8.47554	29.8792	19.5299	57.5408	26.7876	26.3451	8.60238	25.9409	38.6069	20.4719
ENSG00000072062	0	0	5.91243	0	3.82198	2.17043	1.21066	0	0	2.83532	1.80597
ENSG00000072110	0	0	7.99298	11.2281	9.03551	13.3905	10.3552	20.2209	7.80015	4.04822	23.4011
ENSG00000072121	6.7516	13.954	1.88936	0	12.3328	8.30871	8.28275	10.0944	22.6544	5.71597	10.1478
ENSG00000072133	30.3589	0	0	0	0	0	0	0	0	0	0
ENSG00000072135	0.846786	4.41381	7.37669	0	7.50755	3.3129	3.95751	3.7118	8.34176	6.05717	10.2301
ENSG00000072274	11.8244	9.6216	7.90438	6.7848	7.6786	7.84024	10.2337	11.9076	9.40167	11.2581	10.5295
ENSG00000072310	2.37123	4.8519	0.522755	2.17321	1.19975	1.11417	0.608893	3.50502	1.90995	2.3605	3.43009
ENSG00000072364	18.4805	7.58379	17.9148	16.1697	9.27757	8.5323	8.74743	3.30518	9.15164	8.01722	23.7809
ENSG00000072401	7.48027	9.30201	8.10841	17.0453	18.5522	10.3401	15.2416	11.2279	11.4498	28.8277	19.7579
ENSG00000072415	0	7.09115	8.5418	22.4861	2.26848	3.69554	17.4587	7.783	11.8719	21.6126	23.8122
ENSG00000072501	7.51006	1.70323	2.0824	4.28359	11.7239	7.76217	8.09285	12.0217	12.6318	11.2899	13.5243
ENSG00000072506	0	1.94718	29.8836	2.76584	3.69134	3.66027	1.74072	7.8491	10.2874	7.76825	6.43634
ENSG00000072518	0	3.27951	9.37447	0	4.8342	6.5292	4.32311	4.11554	7.30589	19.9163	23.6374
ENSG00000072571	0	3.66886	4.01638	0	5.50584	1.46671	0	0	0.256403	1.23074	0
ENSG00000072682	11.966	10.4045	0	0	7.90979	12.7147	7.72881	11.6996	17.6888	10.6371	15.1444
ENSG00000072694	0	0	0	0	0	0	0	0	0	8.39941	0
ENSG00000072756	4.21219	35.5326	35.7273	18.0947	28.2506	23.6828	19.7832	27.6225	11.1549	21.5703	51.5979
ENSG00000072786	0	1.00656	3.61515	3.67483	10.4651	8.73436	6.77973	7.99565	5.30467	7.33025	6.16299
ENSG00000072803	7.72978	1.3753	8.56739	0	4.93486	5.1531	2.28345	7.40675	5.24042	11.4331	8.90308
ENSG00000072818	7.09767	0	0.911304	3.33841	4.79174	3.41362	3.23622	7.32309	4.57319	0	2.97405
ENSG00000072840	0	0	35.6791	0	23.7733	0	0	0	37.8169	0	0
ENSG00000072849	0	2.8979	8.73219	6.99011	9.55621	11.1639	4.07214	5.0841	13.3215	16.6556	12.668
ENSG00000072858	0	11.1176	0	0	0	5.98703	0	0	0	0	0
ENSG00000072864	82.1799	57.0846	54.835	67.1687	56.2072	48.8316	52.5152	46.2168	40.626	42.6982	98.3092
ENSG00000072952	0	0	0	0	0	0	10.1279	0	0	0	0
ENSG00000072954	0	22.1442	0	97.3893	0	5.15307	19.2773	0	19.1484	0	13.917
ENSG00000072958	5.70721	0.579235	0.44534	0	3.60883	0.564261	0	1.34751	0.474117	0	0
ENSG00000073008	0	11.4117	2.57943	0	8.90274	10.2137	4.2829	3.68093	8.97524	5.48854	3.31761
ENSG00000073050	9.58619	0	11.6925	12.2012	15.0015	12.0351	2.62685	0	2.31576	9.25941	0
ENSG00000073111	3.45173	5.02113	2.92814	5.17086	6.54923	6.20108	4.42919	5.00816	4.03231	4.00837	6.27226
ENSG00000073146	0	32.2238	0	0	0	0	0	0	0	0	0
ENSG00000073150	20.3528	69.0028	0	0	0	0	0	0	32.2085	0	0
ENSG00000073169	5.35102	4.24609	1.82743	5.77718	6.69502	5.62145	6.14478	8.55485	7.86786	13.0078	11.0145
ENSG00000073331	0	12.2949	0	8.04169	0	2.01909	0	0	0	0	0
ENSG00000073350	0	0	2.81781	29.515	0	0.574099	0	15.0164	5.81192	0	0
ENSG00000073417	3.78228	5.01848	8.86957	13.9628	12.8112	6.58477	4.22293	7.92139	10.826	8.53605	10.8771
ENSG00000073536	0.981819	4.24018	2.81135	3.35725	6.61649	6.91607	7.51131	3.73618	3.90348	3.43184	2.00278
ENSG00000073578	12.4063	8.3618	9.94342	16.5172	12.1359	9.71765	8.85998	5.55871	14.042	24.5977	28.5407
ENSG00000073584	0	0	9.33376	11.7214	0	3.10668	0	25.9	0	0	22.6081
ENSG00000073598	5.02795	0	0	0	0	0	0	0	0	0	0
ENSG00000073605	0	4.1823	1.8163	0	0	0.608605	1.69282	5.33881	0.711674	0	1.37106
ENSG00000073614	0.781269	0	4.86621	0	7.6582	1.46029	3.37631	5.52152	9.97007	4.96405	7.52512
ENSG00000073670	0	0	0	0	0	0	13.6786	0	0	0	0
ENSG00000073711	30.5534	0	37.4241	54.0821	0	22.9194	32.2532	0	0	0	0
ENSG00000073712	0	0	0	0	0	0	0	0	11.0034	0	0
ENSG00000073756	3.82336	111.442	2.97084	1.83468	2.27434	2.77113	3.54964	5.38171	6.32722	5.0183	2.51244
ENSG00000073792	0.783248	5.07771	2.20668	7.00467	0	2.06538	2.81998	6.42304	5.84089	7.3007	11.4957
ENSG00000073803	0	0	0	0	24.0155	8.95806	19.7744	25.5899	12.6109	29.3981	24.7561
ENSG00000073849	4.62194	2.13182	9.01467	5.30519	3.56496	5.81751	3.67924	9.46901	10.9929	1.56707	9.05194
ENSG00000073910	1.84011	4.81074	0	0	4.51815	6.86837	0	5.44779	2.86189	12.0209	0
ENSG00000074054	9.39824	14.4404	2.40595	8.16597	1.17563	4.06762	5.49866	12.246	9.48794	6.71637	5.50272
ENSG00000074181	0	0	18.333	0	0	0	0	0	0	0	0
ENSG00000074266	0	0.585686	4.60433	1.34692	0.90699	1.10126	2.0726	0.861974	6.1304	3.83681	3.53926
ENSG00000074276	0	2.30112	2.03489	0	2.72065	1.00477	0.978437	4.28179	2.53877	0	0
ENSG00000074317	0	0	0	0	0	14.1188	0	0	0	0	0
ENSG00000074319	0	2.80397	0.927528	11.532	4.51549	2.50585	0.829678	2.77248	1.01569	2.1192	0.428276
ENSG00000074356	12.0319	12.5073	17.2701	32.7182	15.9031	15.3136	14.3938	26.8739	10.8715	20.9896	26.6159
ENSG00000074370	5.48085	4.73518	1.21977	2.64926	9.35457	6.67224	3.09797	0	2.27112	4.56646	0
ENSG00000074416	0	3.78079	19.3298	0	16.2913	24.9082	17.0706	79.2762	14.855	171.781	62.4793
ENSG00000074582	4.97146	0	0	0	0	0.431297	0	0	0.896998	3.54077	2.81798
ENSG00000074603	5.88922	1.85353	22.2239	19.002	20.5623	19.3813	15.3111	20.9204	10.2913	18.0721	11.2471
ENSG00000074621	103.768	21.862	86.7456	32.7061	100.918	48.3923	75.0036	248.997	9.91591	66.3336	0
ENSG00000074660	3.93441	12.2653	14.0435	1.4382	5.28134	3.44912	10.6237	9.1841	2.481	5.07824	5.22916
ENSG00000074696	16.697	6.79952	4.4274	1.17252	4.5595	7.11481	6.05976	10.1425	10.7345	11.9386	11.9835
ENSG00000074706	0	0	0	0	0	0	0	0	0	0	9.42284
ENSG00000074755	4.27858	0	2.77839	5.38286	3.4179	1.41331	7.08002	10.2471	6.02183	11.7152	8.18375
ENSG00000074771	0	0	0	0	0	2.64426	0	0	0	0	8.69494
ENSG00000074803	0	0	0	0	0	3.10914	23.6476	0	0	0	0
ENSG00000074842	10.2824	9.07878	8.79978	13.3313	16.6978	34.758	16.7613	16.5679	28.3577	8.57513	37.7076
ENSG00000074855	5.78238	4.36102	2.38358	0	5.62009	2.9568	4.80689	0	1.55472	12.1003	99.4356
ENSG00000074935	4.38028	4.49369	9.75523	0	3.12764	5.33497	3.33791	3.51904	4.42311	3.32944	11.8239
ENSG00000075035	0	0	0	61.7645	0	6.06631	4.68319	39.4878	4.10246	0	6.34705
ENSG00000075043	0	36.6002	0	0	0	0	0	0	0	81.3686	0
ENSG00000075073	0	57.2541	0	280.122	27.3306	10.8227	0	0	12.6554	0	0
ENSG00000075151	12.4172	10.2968	8.48001	12.0183	12.0901	11.7295	10.0939	10.8305	12.2628	17.6767	52.2767
ENSG00000075188	17.6104	6.03803	57.5153	27.5293	30.0096	20.5131	18.2486	19.4626	29.1217	37.9307	21.2237
ENSG00000075218	15.3775	1.03024	0.806328	0	6.90903	0.780702	3.20437	3.51105	3.04069	3.52958	3.81262
ENSG00000075223	0	0	13.5064	0	0	0	0	0	0	0	0
ENSG00000075234	4.80354	2.07022	2.27035	1.68023	3.23281	1.79305	1.74881	4.65835	0.7411	2.11757	0
ENSG00000075239	52.2605	4.949	6.60429	2.46499	28.0872	13.0874	9.07892	16.7195	13.757	26.8267	21.2747
ENSG00000075275	0	0	0	0	0	0	28.8178	0	0	0	6.21781
ENSG00000075292	0.57676	12.0644	2.88219	0	7.13683	3.34744	3.76328	2.81078	3.36048	1.73845	4.28934
ENSG00000075303	3.67231	2.63706	4.01761	13.7891	6.22485	6.68851	6.30518	12.061	8.88379	5.19345	21.8553
ENSG00000075336	2.02473	0.582981	2.3473	2.25858	1.98907	1.79695	1.33057	2.38833	3.62401	3.04837	4.5998
ENSG00000075391	0	0	10.935	0	0	3.63721	0	8.09511	0	0	4.30299
ENSG00000075399	0	6.10673	4.42397	5.77357	2.80577	8.65297	6.38988	10.9447	1.20532	0	1.49268
ENSG00000075413	13.2721	13.6749	7.46035	6.54308	9.34077	3.76837	4.49903	3.50309	8.78842	13.0087	12.4949
ENSG00000075420	3.46836	1.29714	2.69908	0	2.34771	4.1954	4.22929	2.81785	11.733	7.76906	5.08438
ENSG00000075426	0	0	1.09106	18.9044	0	2.16947	0	5.99595	4.59904	3.77678	0
ENSG00000075461	0	0	0	0	0	24.6761	0	0	0	0	0
ENSG00000075618	13.9808	17.0633	59.6025	25.9139	57.6976	33.2979	29.3589	16.1013	17.5577	31.4232	25.1727
ENSG00000075643	0	0	0	0	93.6636	2.84718	14.9328	0	0	0	0
ENSG00000075673	0	0	0	0	0	0	0	0	7.85589	0	0
ENSG00000075702	17.4459	6.89781	11.2128	8.70501	14.4578	7.62423	5.2537	10.2874	7.20296	7.67248	12.4283
ENSG00000075785	1.73727	6.70247	12.3355	1.25756	7.0921	12.9162	8.25712	9.07693	25.3998	17.6086	26.0702
ENSG00000075826	4.14048	2.64033	0.503021	0	2.82291	1.18575	2.39365	0	1.30623	0	0
ENSG00000075856	1.19753	4.34545	4.23812	3.14962	2.56842	1.99896	2.77761	0	6.48715	5.37617	4.33818
ENSG00000075891	0	0	0	0	0	0	0	0	0	0	10.9484
ENSG00000075914	0	0	1.12419	0	3.41286	0	5.67402	0	0	0	0.914699
ENSG00000075975	14.1575	1.92281	9.14253	14.377	8.20005	6.86588	5.79303	10.8824	10.8797	20.2356	33.2516
ENSG00000076003	8.47191	6.6021	11.7602	4.52076	9.72201	8.52055	6.16013	7.84242	7.79188	10.0067	12.4948
ENSG00000076043	6.53366	1.58202	3.74726	5.10566	3.82016	3.01005	3.55549	4.76079	6.99636	8.95204	5.24321
ENSG00000076053	0	0	203.734	14.4607	22.0554	1.32025	2.20199	15.9043	0	9.52546	6.54134
ENSG00000076201	23.8284	7.53253	10.1907	3.63383	8.84816	14.4111	21.9343	14.4045	19.862	29.6553	38.4197
ENSG00000076242	8.29319	3.06843	5.23885	12.8974	1.94076	5.32198	4.23389	6.73483	2.82945	7.21093	7.75913
ENSG00000076248	6.37435	15.6648	16.2868	0	5.30164	6.0578	6.11759	8.61347	5.17841	4.1512	8.13042
ENSG00000076258	0	5.09639	3.37799	34.5136	13.8145	11.4331	12.4674	0	60.4925	8.24968	71.7478
ENSG00000076321	1.59226	0	9.07179	4.57867	5.67204	4.68091	1.61416	7.4889	9.59958	21.7029	27.8923
ENSG00000076344	0	0	392.504	0	0	0	0	0	0	0	0
ENSG00000076356	4.5663	0	0	0	0	0	0	0	0	0	11.2727
ENSG00000076382	0	243.269	407.468	1326.37	879.039	383.281	375.215	580.699	910.731	560.975	1262.7
ENSG00000076513	3.18497	3.93057	21.8298	2.7773	10.8172	4.11065	8.71613	4.19333	21.078	14.2647	23.4638
ENSG00000076604	24.1971	12.846	24.4501	19.2236	21.5124	26.5299	12.686	17.0634	7.66688	27.3883	8.07952
ENSG00000076641	3.91482	4.36885	6.476	19.422	18.6412	5.97247	0	0	0	44.3165	0
ENSG00000076650	51.0246	0	0	11.6396	0	1.17455	4.06068	0	0	0	0
ENSG00000076662	1.11792	4.88921	0	15.6044	3.84611	22.0704	24.6566	0	1.77025	4.99515	33.3884
ENSG00000076685	11.6688	8.55192	10.6079	1.93689	17.0064	9.38041	8.05011	6.76388	5.85254	12.5975	8.98251
ENSG00000076706	0	0	0	0	0	27.0783	0	0	0	0	0
ENSG00000076716	0	0	0	0	0	0	10.4467	0	0	0	0
ENSG00000076770	3.15427	7.2662	5.59158	20.3533	5.62376	3.39059	3.27227	1.53657	4.49053	5.06401	0.837135
ENSG00000076826	6.49004	0	0	0	0	0	0	0	0	0	0
ENSG00000076864	8.88452	0	1.34292	5.09346	4.3912	5.07814	7.12299	7.44395	5.03296	4.77754	5.55845
ENSG00000076924	0	0.664788	1.05174	2.94751	6.55078	1.701	4.13982	8.84572	2.9412	4.31685	11.6968
ENSG00000076928	1.56657	16.0795	3.67187	3.12417	4.07999	0.93013	2.10211	0	0	6.92958	0
ENSG00000076944	8.24848	11.4283	4.89834	36.7316	10.6073	12.9444	6.59264	9.81012	14.9724	15.3543	25.2926
ENSG00000076984	30.3807	0	5.93848	8.50994	9.68027	6.84194	4.81118	11.1829	11.5551	13.9347	5.13233
ENSG00000077044	6.76621	29.1136	25.3486	19.8474	19.1697	36.2177	8.22371	30.6843	21.9804	17.5571	30.0451
ENSG00000077097	3.4021	13.6808	8.94361	8.68934	11.3705	6.83312	6.26726	5.04195	9.93602	12.0994	13.812
ENSG00000077152	7.78153	6.67509	28.6146	0	19.9913	13.2191	18.6869	31.431	12.1888	19.5804	18.8786
ENSG00000077157	2.65755	62.1806	22.9118	45.3428	21.4627	21.1303	30.303	18.9506	19.4294	27.884	36.3088
ENSG00000077232	18.8568	19.571	14.9908	8.43792	24.4044	17.1551	17.5138	9.65131	26.1475	7.37624	7.05551
ENSG00000077235	6.05919	0	1.56929	22.6389	4.90692	5.73454	3.51444	7.48701	11.0182	13.4287	20.8387
ENSG00000077238	7.29825	7.79832	17.1111	0	8.08182	2.43736	9.22921	0	8.03882	6.09181	2.73002
ENSG00000077254	9.88663	0	7.20676	7.7756	7.76877	7.40526	7.02144	6.25093	14.0268	14.4523	14.2637
ENSG00000077312	4.11929	0	2.70861	6.68992	7.83858	7.04885	4.67902	4.61263	16.5871	6.56016	18.3592
ENSG00000077327	0	0	0	0	0	1.01976	8.34136	0	0	12.4113	0
ENSG00000077348	2.0616	5.80115	26.4456	13.0387	7.13573	6.4569	5.47588	5.21995	23.9243	18.64	5.25616
ENSG00000077380	0	0	9.45633	4.62638	2.23513	1.79543	2.36396	4.02205	0.730939	3.05084	0.983857
ENSG00000077420	1.54492	4.2157	7.81121	8.86217	4.50424	7.54734	8.0852	4.25796	17.6071	27.119	29.3425
ENSG00000077454	3.37494	3.86948	15.676	10.3466	12.878	13.8906	11.4191	13.6935	27.3719	55.0321	47.75
ENSG00000077458	1.54413	8.39345	5.30593	2.56985	10.1215	11.5899	10.8789	18.2582	16.5994	12.4174	29.0389
ENSG00000077463	15.9383	0	8.30771	5.74705	3.91214	5.93159	2.47971	2.65525	4.71188	2.43212	2.52959
ENSG00000077522	0	19.0102	235.534	65.6752	68.5672	23.7374	0	0	12.4789	23.8393	3.66836
ENSG00000077549	6.57425	1.65279	0.741953	1.96965	5.30106	8.1356	6.41286	11.9272	10.4094	18.0943	10.2847
ENSG00000077585	0	0	5.17381	11.0977	9.15287	11.5575	0	11.6533	21.121	12.0223	24.0923
ENSG00000077684	5.16582	1.4811	3.74064	0	3.02192	2.84475	2.80672	3.07131	3.98251	2.00009	8.55026
ENSG00000077721	10.1409	25.613	23.7142	8.20395	37.3033	18.5066	42.3249	47.2579	15.6521	18.6004	29.2201
ENSG00000077782	19.2731	0	52.4981	0	69.7376	60.5697	111.956	26.3404	40.3005	61.0592	17.0093
ENSG00000077800	0	23.1448	0	0	0	0	0	0	0	0	0
ENSG00000077935	0	0	0	0	17.0222	6.98742	6.07323	36.9873	37.7617	13.7638	9.40076
ENSG00000077984	15.4312	29.7002	10.7103	0	8.23003	25.9651	81.8402	23.024	0	0	0
ENSG00000078018	45.5169	0	0	0	0	0	29.3637	0	0	51.0436	78.2596
ENSG00000078061	0	7.77963	5.94286	1.64781	3.15743	2.49931	2.17768	4.89371	6.45109	4.41347	10.6359
ENSG00000078124	184.834	8.29171	40.1526	7.08681	27.0577	27.2132	27.5687	10.8274	25.833	38.729	17.2698
ENSG00000078140	3.1357	7.27158	2.35273	1.96405	5.88291	7.68389	7.47774	4.80597	9.94225	11.4607	15.5967
ENSG00000078142	9.10788	18.7271	25.9321	4.20361	20.1865	9.33477	18.6878	19.4271	20.4445	18.1875	12.8294
ENSG00000078237	580.314	0	596.238	766.121	92.5499	0	30.8702	0	96.6254	0	0
ENSG00000078246	21.6253	12.6632	12.2738	34.2579	19.7127	18.5285	15.41	21.0033	36.7338	41.6637	81.0063
ENSG00000078269	12.7281	29.2763	4.6395	0	4.09393	6.53391	17.7905	14.0388	10.0622	14.1159	6.74665
ENSG00000078369	1.41566	6.55867	3.912	4.19105	5.03267	2.81684	4.3252	2.43197	8.48831	17.1412	19.9135
ENSG00000078401	0	0	392.504	0	0	0	0	0	0	0	0
ENSG00000078487	9.20808	0	30.3084	27.5482	157.633	49.3788	35.7838	40.8236	63.8569	261.417	31.6845
ENSG00000078579	0	0	0	0	0	0	0	15.8832	0	12.6667	0
ENSG00000078596	0	0	0	0	0	4.10989	7.64786	12.8393	0	6.61529	0
ENSG00000078618	16.7061	2.5958	5.12193	3.28764	7.39392	6.33266	4.445	7.73402	10.6581	15.3927	18.1303
ENSG00000078668	0.534213	2.08043	5.42566	16.6839	6.80553	5.03599	3.04847	2.87467	8.27053	6.16121	15.444
ENSG00000078674	1.66345	0.59237	6.57029	6.18444	5.88837	4.34995	5.4476	6.32322	9.86384	8.01475	16.9066
ENSG00000078699	3.85924	9.61353	8.93386	0	11.1835	14.4024	8.09295	18.6588	5.37053	15.3669	14.4439
ENSG00000078747	9.35359	17.1938	11.8463	0	17.621	11.3637	10.5234	19.1969	17.7896	16.4941	30.2361
ENSG00000078804	0	0	0	0	7.8128	5.79326	6.76482	7.88098	12.0454	13.9461	28.1102
ENSG00000078808	0.332767	4.08069	14.7377	27.35	11.5006	18.26	11.4779	21.5837	12.8649	14.2592	15.7109
ENSG00000078902	11.8141	42.6591	5.21856	0	6.14876	7.46297	16.0815	7.1097	14.4184	37.0641	23.0837
ENSG00000078967	51.9968	31.8785	24.3239	105.179	74.8257	57.1159	74.5991	49.1213	49.4359	46.0169	33.6359
ENSG00000079134	34.6524	3.87304	12.6328	7.5473	6.88318	9.8394	16.6743	8.63153	13.7791	17.3081	9.46323
ENSG00000079150	0	88.7735	231.438	78.1787	117.414	47.9482	98.5781	34.2928	37.1946	205.277	12.9065
ENSG00000079156	0	9.25553	4.26977	15.6108	7.61178	6.43326	8.80658	7.61817	9.68635	20.7822	7.06334
ENSG00000079215	7.4547	13.4193	0	0	0	0	0	0	0	0	0
ENSG00000079257	7.81825	19.0182	12.4053	28.8495	13.4868	20.1522	18.7852	25.271	27.3986	15.5536	20.2918
ENSG00000079263	10.6485	0	6.0495	0	10.9456	2.61666	7.13157	0	0	0	14.4918
ENSG00000079313	0.936661	6.01175	9.62679	1.05337	5.55863	6.12223	5.36321	6.38358	11.0045	18.2271	9.75613
ENSG00000079332	3.91223	16.5099	9.75479	27.4957	30.0361	14.6521	23.0823	19.7754	20.9743	42.3779	20.4347
ENSG00000079337	0	0	0	0	0	0	0	21.4494	0	0	0
ENSG00000079385	0	0	212.99	0	0	0	0	0	0	0	0
ENSG00000079387	4.27577	5.06489	1.10865	0	0	2.77035	2.86374	5.94541	2.32304	4.24326	12.4814
ENSG00000079432	0.801761	4.93089	2.16973	0	4.73249	1.18658	3.15605	1.43629	6.75293	3.00537	3.95011
ENSG00000079557	0	261.646	0	0	0	0	0	0	0	0	0
ENSG00000079616	1.68485	1.03347	1.38573	0.647623	5.24679	2.79711	3.50468	2.72062	3.40423	4.08418	7.10812
ENSG00000079739	6.16973	7.89854	18.291	0	7.5994	7.43155	4.32588	21.727	0	0	24.0493
ENSG00000079805	7.55652	16.4349	4.92886	11.9757	11.5328	5.46087	7.78021	8.14878	6.18668	13.6816	10.0975
ENSG00000079819	3.49218	5.6074	1.27156	0	12.3409	5.08838	11.3398	0	3.50856	16.677	0
ENSG00000079950	14.1685	1.05967	2.73444	2.84035	4.10979	3.12323	1.90711	7.23457	6.85151	4.76854	7.98909
ENSG00000079974	4.26004	101.238	18.2251	60.1148	34.768	17.4729	10.5918	18.9451	21.123	75.21	52.8816
ENSG00000079999	4.64448	0.68261	0	5.27398	2.4961	1.29826	0	1.34452	0.522542	1.01952	0.300754
ENSG00000080007	0	0	53.1559	0	33.9216	1.39683	0	0	0	35.4009	89.6275
ENSG00000080031	0	0	0	0	0	0	7.39146	0	0	0	0
ENSG00000080189	9.15383	11.6829	5.82913	8.90391	9.83531	10.2327	6.74828	5.1624	10.2725	15.3686	15.5948
ENSG00000080200	0	13.6606	27.191	0	66.8389	9.58794	0	0	12.4358	0	0
ENSG00000080298	2.78847	1.37366	2.02963	0	0	1.78166	2.77802	4.99003	4.36786	12.0205	1.45511
ENSG00000080345	7.70819	0.621505	2.39596	4.28577	5.99881	4.18738	4.40106	5.5095	3.75418	9.53208	3.05179
ENSG00000080371	5.204	10.9757	7.8779	11.103	18.5337	7.17149	7.58934	8.47452	6.55456	15.481	30.392
ENSG00000080608	4.31602	2.34724	10.1231	11.8169	14.5908	7.04142	9.91498	11.9478	3.99239	14.9217	38.7411
ENSG00000080709	0	0	0	0	0	4.46705	0	0	0	0	0
ENSG00000080802	6.66716	8.19568	5.8296	0	12.0106	13.9062	8.8621	5.03057	8.35876	9.99961	6.54127
ENSG00000080815	4.20005	6.37056	6.27524	4.91271	9.14348	7.41767	4.18447	12.1133	14.6401	28.1269	10.5804
ENSG00000080822	7.16139	6.05039	4.03466	2.04946	7.93363	2.48133	1.89906	5.32757	7.97252	3.71106	3.34579
ENSG00000080823	2.61552	0	0	0	0	0.438116	0	0	1.81306	0	10.5226
ENSG00000080824	0	0.986266	6.93692	0	3.18828	1.87301	0	0.5821	0.131809	0	0.188487
ENSG00000080839	0	4.86712	22.3775	2.64311	9.19479	12.6297	12.5405	16.3844	11.6502	29.6506	17.2479
ENSG00000080854	0	5.79149	16.0217	0	0	0	0	0	0	0	0
ENSG00000080986	0	8.82928	4.9772	10.9102	5.89243	4.41213	3.71719	5.25329	5.73114	12.3365	16.5613
ENSG00000081014	0	3.01777	13.8009	0	10.6236	5.58288	7.71761	20.668	8.93381	24.5561	12.1042
ENSG00000081019	3.99408	3.00683	9.8415	11.5218	12.3404	4.70976	9.08895	7.02252	8.35233	11.5953	26.8272
ENSG00000081026	0	0	0	0	0	0	0	12.0709	0	0	0
ENSG00000081041	1.68763	5.37232	1.80361	2.60937	0.648241	3.20995	1.9373	4.10875	2.39689	12.9238	1.33587
ENSG00000081051	0	0	0	0	0	4.49475	0	0	0	0	0
ENSG00000081148	12.3307	0	0	0	4.76126	5.40298	3.7686	0	3.01668	0	2.62763
ENSG00000081154	4.10417	14.1562	4.80458	3.77866	4.12209	6.39856	7.36337	7.07723	10.5689	9.965	16.876
ENSG00000081177	0	0	2.22328	7.50119	11.5567	6.4877	6.33353	12.7108	17.0838	19.9794	3.78833
ENSG00000081181	21.0699	0	15.7871	0	41.8092	11.8323	14.3194	31.9324	10.2569	13.674	15.9758
ENSG00000081277	0	0	0	0	0	0	0	0	4.22377	0	17.5424
ENSG00000081377	0	16.6572	7.90599	0	7.30585	11.0502	13.4301	0	9.34739	0	0
ENSG00000081386	13.6873	5.916	6.44888	0	2.03908	2.73008	4.00661	3.90173	6.37223	6.46297	9.77311
ENSG00000081665	15.8099	3.3309	13.2638	10.6104	6.54684	17.8668	13.2643	10.5666	4.08288	11.6656	6.90609
ENSG00000081692	2.39923	4.3836	9.36226	8.00872	4.92002	9.26172	13.3118	4.41455	10.5198	2.3514	12.9431
ENSG00000081721	1.92152	7.47936	16.1849	19.6776	13.4958	8.55721	8.45413	9.6794	9.29453	10.8744	45.8086
ENSG00000081760	8.23448	9.01113	3.63999	0	10.6335	8.83955	16.3327	6.67316	31.1466	48.8305	26.6307
ENSG00000081791	1.95042	3.13175	2.34803	2.40249	3.47784	4.01444	3.71213	1.81479	1.79494	2.70754	4.32699
ENSG00000081803	0	0	0	193.798	0	0	0	0	0	0	0
ENSG00000081870	0	0	1.71744	0	2.64752	1.98956	1.28504	3.12964	4.593	5.06775	9.33402
ENSG00000081913	16.2776	4.69379	1.29858	0	11.0233	4.53006	5.11379	2.96559	19.7606	11.6436	15.2464
ENSG00000082068	9.10068	20.9488	10.6998	11.9659	7.73172	12.0899	5.99888	7.03897	14.4265	26.5806	47.912
ENSG00000082126	0	0	10.2557	0	11.1705	1.93413	9.93869	0	11.2075	14.1994	0
ENSG00000082196	0	0	0	0	231.19	42.2226	0	0	0	0	0
ENSG00000082213	11.6271	6.8767	8.56694	9.60152	12.6078	16.6071	11.4485	30.2157	16.2399	7.59753	26.0587
ENSG00000082397	0	0	0	0	0	0	0	0	0	0	9.75621
ENSG00000082512	0.69975	6.81618	2.86982	16.5358	0	4.68482	7.35802	0	0	0	11.7048
ENSG00000082515	3.61691	0	26.8488	6.98301	4.15487	6.67997	6.66437	9.45397	15.0045	11.0882	15.1088
ENSG00000082516	17.383	5.012	5.97928	4.02392	14.8288	9.86892	8.40476	11.8528	3.59029	8.17011	3.72352
ENSG00000082641	3.61927	2.83185	3.53887	3.54579	8.69746	6.32985	8.1742	3.05294	3.22407	6.15056	9.70039
ENSG00000082701	2.26547	3.83951	7.72897	2.91166	11.9475	8.24993	3.82425	5.91224	9.8276	16.7487	21.3169
ENSG00000082805	0	0	0	16.2061	2.27177	4.60608	2.88842	0	0	0	1.83688
ENSG00000082996	4.87368	0	17.8621	0	15.4097	22.4284	15.8264	14.0263	12.7453	11.0228	23.9318
ENSG00000083093	22.9696	6.06634	22.0132	7.88294	33.9474	17.568	11.4644	26.5906	14.3051	31.2265	33.6428
ENSG00000083097	16.8903	0	6.05424	0	0	7.72922	5.35956	7.56349	16.0222	23.0021	27.7907
ENSG00000083099	91.3771	59.5092	121.019	66.9164	287.382	143.744	187.808	390.374	67.0184	435.695	281.876
ENSG00000083123	29.0313	6.96993	23.1488	5.90845	20.9481	18.4832	13.3548	16.94	41.4315	23.7182	22.5469
ENSG00000083223	8.82245	4.32148	2.81888	9.08104	3.92366	6.91366	7.95482	5.16148	4.91069	5.56387	19.4472
ENSG00000083290	47.3769	23.6617	19.6592	0	30.9173	15.7902	16.461	35.3637	53.7325	21.0511	67.4733
ENSG00000083307	2.03335	0	0	0	0	0	0	28.2405	0	19.659	0
ENSG00000083454	0	0	69.4575	280.122	35.2388	55.3265	0	0	32.2085	0	0
ENSG00000083457	12.3046	0	0	0	0	13.0963	3.52129	0	19.2759	26.6628	0
ENSG00000083520	4.4152	2.18172	4.44123	4.72047	6.35773	5.93226	6.78008	7.07052	4.87208	20.6993	13.3381
ENSG00000083535	0	5.63422	9.60134	4.09673	7.46046	2.91445	11.3004	2.65307	13.0125	7.14158	20.791
ENSG00000083544	2.60165	13.94	28.5269	23.3912	41.4447	18.7369	16.8674	29.1361	41.457	39.4123	92.5141
ENSG00000083635	109.463	24.941	18.4411	6.33242	17.5243	13.4534	24.9968	12.7894	14.9359	34.2328	18.9087
ENSG00000083642	6.2258	1.0571	10.3108	14.6166	5.19854	4.12386	3.55736	5.23368	11.2841	13.9185	2.7447
ENSG00000083720	40.5852	1.36232	15.6565	2.42087	15.3726	10.998	18.397	9.61924	17.4991	15.8703	18.4707
ENSG00000083750	5.8999	17.405	6.72116	6.88526	22.1302	8.21409	3.80162	5.50462	22.4231	7.73431	28.4146
ENSG00000083799	6.94812	4.50374	5.18986	8.58975	4.63028	6.60185	6.35179	4.19924	5.70393	7.2162	11.9941
ENSG00000083812	0	3.74042	3.43744	6.13073	15.4376	14.0647	4.05669	42.0566	5.23352	10.1862	28.2248
ENSG00000083814	1.27963	5.91985	1.5335	3.71384	14.5432	8.38275	8.93409	3.79662	8.06492	18.1819	7.71328
ENSG00000083817	0	0	4.96203	485.998	5.60924	17.9801	7.5843	20.2577	5.98651	13.8699	20.3333
ENSG00000083828	0.857358	8.4211	12.2252	8.72685	10.2905	7.26666	7.79329	6.52437	8.28904	11.5522	20.4249
ENSG00000083838	4.35608	2.62594	0	2.50954	0.659386	1.2138	0	0	4.00684	2.41132	0
ENSG00000083844	0.633098	4.63604	12.5511	15.533	11.66	7.59417	9.99552	9.74104	8.82723	4.69132	15.1374
ENSG00000083857	0	80.6091	0	0	0	7.05207	11.2743	30.1994	57.9924	0	39.7996
ENSG00000083896	2.11198	10.9574	3.87925	4.11813	8.927	6.13874	6.4153	9.24622	4.571	13.9308	16.4712
ENSG00000083937	6.403	0	25.6238	0	3.44866	4.88096	4.50072	3.88814	7.61912	8.55537	11.7683
ENSG00000084070	0	9.65816	0	0	0	0	0	0	0	0	0
ENSG00000084073	0	1.93592	14.3728	14.557	8.54679	7.49227	11.5398	5.67349	21.1454	17.0916	12.0447
ENSG00000084090	18.5014	21.8132	30.7012	13.7177	38.6919	23.2401	19.5267	16.9869	22.1214	39.0206	57.5826
ENSG00000084092	0	3.56855	23.4834	23.2446	5.64004	5.85414	4.35188	0	4.21845	0	15.5674
ENSG00000084093	2.07711	4.3723	19.3391	0	6.50924	8.83532	3.27397	8.0068	15.1391	14.5449	21.5743
ENSG00000084207	2.54589	7.52986	7.29005	1.73988	5.54016	8.11605	3.70484	10.5071	1.60268	12.6337	12.4102
ENSG00000084444	3.41706	10.026	5.7093	0	10.5024	4.52765	4.93351	10.0604	19.0435	0	6.02305
ENSG00000084463	1.01209	10.1312	4.74492	24.2411	5.96969	4.04413	8.57752	13.0282	12.8846	11.7517	12.1456
ENSG00000084628	0	0	7.78988	0	0	0	0	0	0	0	0
ENSG00000084652	8.0306	2.84721	3.30023	2.64437	10.7568	6.07323	4.43344	4.47884	9.34259	2.17005	10.1294
ENSG00000084710	0	0	30.8038	0	17.5694	7.76643	6.91686	0	0	7.82853	3.84609
ENSG00000084731	0	22.0917	0	0	0	10.3363	0	72.6396	0	0	0
ENSG00000084734	0	0	0	0	27.7008	0	0	22.2673	0	0	0
ENSG00000084754	1.50623	4.59307	10.8713	4.56569	18.5104	11.1851	13.9916	15.8407	15.8509	12.2376	15.4404
ENSG00000084764	2.40916	0	0	0	5.613	5.7056	3.27056	3.258	5.47747	8.15125	1.69889
ENSG00000084774	3.30488	1.11999	2.03812	4.93838	7.84183	6.35212	5.08737	6.80183	8.30203	6.0882	8.608
ENSG00000085063	24.6533	25.9957	44.9028	21.994	28.4123	23.4432	13.2584	27.6853	21.5359	65.4338	59.7848
ENSG00000085224	30.0971	0	16.5353	27.3633	18.8139	12.3474	18.5944	13.6671	33.9601	18.5619	12.7364
ENSG00000085274	0	4.11935	0	0	3.12972	1.91614	1.50459	0	0.485378	1.6236	2.18926
ENSG00000085276	0	0	0	0	22.1689	0	0	0	0	0	0
ENSG00000085365	8.96683	6.76973	1.29174	15.0866	2.86475	18.667	16.1911	11.8197	2.21141	3.89042	4.24095
ENSG00000085377	30.4659	22.2347	15.9317	39.4901	20.9123	23.5982	18.3388	33.161	27.395	14.6936	15.4763
ENSG00000085382	2.08867	15.1694	1.34327	23.6609	30.8809	21.1852	31.8003	20.9669	21.6726	38.9884	47.8555
ENSG00000085433	2.19304	3.86476	5.82635	2.47343	3.54523	8.18119	7.74665	12.584	5.46019	6.79235	7.45164
ENSG00000085449	40.1811	38.8858	14.4731	0	17.4905	8.97446	17.9231	8.30453	9.1809	23.0497	42.6324
ENSG00000085465	6.26349	0	6.06975	0	0	0	0	0	15.5299	0	0
ENSG00000085511	16.5768	8.67836	10.7043	25.0379	7.72366	12.5438	7.71638	28.0855	16.1297	13.6237	12.885
ENSG00000085514	6.46036	0	11.5727	0	14.667	24.3275	10.8694	20.854	7.77393	9.45076	31.559
ENSG00000085552	0	0	0	0	0	0	0	0	0	0	14.9258
ENSG00000085662	10.4296	0	10.5325	0	4.34892	1.62638	2.1365	6.99222	4.05588	8.86277	0
ENSG00000085719	3.49543	3.84421	1.38398	12.231	17.8734	7.55399	7.39491	11.9423	4.35417	21.3411	15.2715
ENSG00000085733	0	0	1.83387	0	1.29823	1.67458	1.95913	1.7039	5.57945	2.58561	8.87478
ENSG00000085760	12.8005	28.562	17.4563	9.34441	13.9628	9.60652	7.74714	7.14087	27.8999	10.4096	10.39
ENSG00000085831	0	0	67.9113	0	0	10.7766	0	0	0	0	11.6959
ENSG00000085832	10.3469	1.33147	3.42579	1.13479	3.77615	2.27948	6.8066	7.17876	6.77647	4.73747	8.59806
ENSG00000085840	1.92587	15.7096	8.22695	0	11.3419	9.72398	9.83629	18.094	9.20452	11.5111	10.5461
ENSG00000085871	0	7.51442	11.3906	5.50322	17.9059	15.6068	20.7456	17.6242	30.8358	14.3258	31.2134
ENSG00000085872	739.439	2019.66	679.113	1606.49	1434.34	642.077	869.139	826.393	1090.1	1101.6	1329.48
ENSG00000085982	9.32977	11.3666	31.7909	21.0616	26.9728	16.0405	14.8603	18.2121	3.71693	8.49324	31.0455
ENSG00000085998	0	0	9.00355	0	2.87852	0	0	0	0	0	0
ENSG00000085999	0	10.3171	5.66084	7.57448	11.849	10.6412	7.82945	19.4624	14.9281	19.9534	27.0891
ENSG00000086015	0	0	7.24393	0	0	0	0	0	0	0	0
ENSG00000086061	7.99982	22.9574	13.3089	10.8565	13.1693	10.3325	13.96	10.5116	17.1503	24.7338	16.8351
ENSG00000086062	37.2656	10.0003	18.8452	0	23.136	21.0578	10.455	27.9174	23.4428	27.1321	24.3448
ENSG00000086065	25.1528	2.59944	13.2528	11.6848	5.68846	11.143	8.10524	8.46977	12.4821	13.0911	13.8691
ENSG00000086102	16.4518	8.49025	24.6926	0	18.458	23.3205	15.7178	24.3615	21.5551	18.0467	17.8121
ENSG00000086189	6.71576	11.9845	11.8601	11.5913	17.3159	8.80433	8.09961	15.968	5.15962	7.6987	13.4832
ENSG00000086205	181.093	0	32.3843	0	0	0	0	0	0	0	0
ENSG00000086232	23.065	1.14946	11.4552	9.49882	12.4197	7.01758	11.4207	14.2663	12.5615	11.0399	14.7213
ENSG00000086300	3.1636	9.78296	9.26652	33.3967	10.2793	12.4465	15.1781	50.2844	24.4402	11.8219	7.63653
ENSG00000086475	7.2137	11.5043	13.8995	6.25121	16.7693	8.75091	6.54231	3.80082	21.2037	5.58448	7.3168
ENSG00000086544	1.07778	4.4338	2.85001	12.4623	12.623	2.65757	2.60895	5.80641	9.81544	1.84625	1.31044
ENSG00000086589	1.51804	4.68902	20.6973	8.96331	8.73048	8.18898	9.09702	12.0416	6.58909	20.5049	19.214
ENSG00000086598	14.4151	3.84959	8.97042	4.57225	9.57543	9.86723	6.07424	5.894	5.88996	8.54123	5.71004
ENSG00000086619	9.71947	34.4739	28.2099	57.515	38.4066	31.0204	45.338	5.80548	5.11823	0	23.6518
ENSG00000086666	9.11338	13.2733	3.83294	2.53282	10.1374	3.99535	3.98703	2.07	7.04687	8.67159	18.1709
ENSG00000086712	10.1223	4.04991	14.3129	0	16.5092	5.22581	11.4967	6.19688	23.9829	11.5035	49.8091
ENSG00000086717	0	0	0	0	0	3.99994	0	0	0	53.7734	0
ENSG00000086730	1.79433	1.89387	3.83489	3.21652	8.93163	2.46446	0	0	52.9959	28.8361	33.7243
ENSG00000086827	3.19896	10.4814	4.24283	0	13.1512	8.07208	5.46209	7.47812	8.50336	11.4865	10.3048
ENSG00000086848	0	0	80.9419	137.119	82.1156	167.951	166.344	236.032	202.343	239.586	364.373
ENSG00000087008	14.0101	3.97657	3.93325	16.7192	8.30613	12.4204	11.2416	21.5679	7.4081	34.7249	32.1087
ENSG00000087074	1.79811	5.0296	7.3075	10.0155	9.93253	5.10204	3.61266	5.6538	3.13975	2.73479	4.19438
ENSG00000087077	1.6429	0	0	14.3338	11.3786	2.15217	1.83057	1.05824	1.19818	0	2.11587
ENSG00000087086	2.81873	22.6682	10.0554	12.2251	10.4755	9.49377	8.56522	11.8626	10.4751	8.09386	10.9222
ENSG00000087087	9.65326	3.15761	3.6065	3.03716	6.29795	4.55078	5.8258	7.53815	7.55444	12.4591	10.8701
ENSG00000087088	5.27275	7.75538	14.9358	2.22284	5.60762	4.68974	5.62008	5.39088	3.34585	6.72395	6.24106
ENSG00000087095	0.499436	0.451064	2.9548	1.22877	4.93162	4.10403	2.94369	2.44759	6.05188	12.8186	10.9526
ENSG00000087111	0	0	0	0	208.145	132.856	92.6107	97.4625	32.2085	0	0
ENSG00000087152	0	4.98526	7.92618	1.86406	3.98432	3.00453	4.93482	1.6248	3.5581	3.83042	4.55464
ENSG00000087191	4.52995	0.611584	1.79137	0	1.29213	1.54014	0.826876	1.47536	2.35835	2.18135	3.59008
ENSG00000087206	1.08184	1.62456	9.87653	14.9038	4.96219	6.65939	3.71927	2.995	1.81084	7.14934	4.96615
ENSG00000087250	0	261.646	0	0	0	0	0	0	0	0	0
ENSG00000087253	1.32874	1.83515	9.63423	20.3307	9.71027	8.86991	12.2952	4.27657	2.33594	21.6085	0
ENSG00000087258	0	32.1771	0	0	0	0	0	35.7702	0	0	4.59007
ENSG00000087263	0.694881	1.96931	2.46302	6.73508	6.64022	5.39328	5.30282	7.55843	10.1287	18.9061	16.928
ENSG00000087266	16.0744	1.40996	0	3.04696	2.75087	0.649647	8.90589	2.91856	0	6.90258	2.92353
ENSG00000087269	3.77227	6.14159	6.89989	12.0103	9.1079	6.851	4.86386	10.0655	7.61126	21.8385	7.70292
ENSG00000087274	4.9891	0	2.84705	17.1333	1.77001	3.70137	4.79534	4.71679	9.97138	8.23814	6.2241
ENSG00000087299	35.0384	0	0	0	2.18217	1.01942	0.880594	1.39831	6.20906	0	8.73771
ENSG00000087301	9.67785	11.1068	26.9118	45.4674	11.771	10.6989	10.1115	12.2542	18.4231	15.6653	39.8627
ENSG00000087302	5.33726	5.33788	8.03249	0	7.16586	7.34852	9.61394	13.0059	15.6452	18.9062	11.9128
ENSG00000087303	0	0	0	0	15.7251	0	0	0	0	0	0
ENSG00000087338	1.95799	13.4386	0	10.2174	0	4.44839	4.25032	4.77239	2.13922	12.9382	3.76063
ENSG00000087448	14.761	6.15267	3.75616	7.24375	10.3511	7.62743	4.14952	5.69477	4.22764	17.7527	37.5092
ENSG00000087470	6.18667	14.2911	8.01901	17.8739	27.4003	13.4725	20.7803	6.67819	16.4064	33.7042	21.5061
ENSG00000087502	2.99594	5.50087	3.05877	0	13.1509	11.4411	6.45381	3.47647	14.9082	15.9584	12.1213
ENSG00000087510	0	0	0	0	0	14.0387	17.2165	0	0	0	0
ENSG00000087586	9.27108	0	15.5087	8.64618	13.7281	7.16307	6.24494	7.64346	13.1702	7.3407	13.8137
ENSG00000087589	0	3.38969	0	0	0	6.40128	0	12.8546	0	0	13.9077
ENSG00000087842	0	33.3424	2.38996	0	0	2.39477	2.75219	6.52929	1.71255	0	2.29977
ENSG00000087884	1.679	0	1.17896	0	17.1824	9.85321	13.6228	9.79495	6.85306	3.51969	1.46582
ENSG00000087903	2.56937	0	7.01995	0	7.87717	10.0842	15.7612	44.5469	11.0371	10.3887	10.6959
ENSG00000087995	0	0	7.99362	5.35527	2.73788	1.95447	2.46853	4.81638	4.67584	7.72044	2.45687
ENSG00000088035	24.3016	6.65909	7.92652	3.64084	20.8411	9.84724	10.0764	16.9866	5.08747	24.4699	50.5741
ENSG00000088038	11.929	13.7602	12.6394	3.92815	9.91016	9.51382	6.92259	9.98305	9.63751	8.56283	22.1922
ENSG00000088053	10.1347	0	3.46168	0	5.23742	7.06757	2.23505	7.02119	0	18.2226	0
ENSG00000088179	8.33367	0	8.77517	0	4.06195	6.472	4.918	8.56851	6.93076	2.51776	11.2675
ENSG00000088205	3.72338	1.91906	6.053	9.37998	3.4889	3.79504	4.47445	3.46919	3.36111	3.80131	4.08476
ENSG00000088247	2.94549	5.46062	4.96634	7.49155	10.6604	5.72798	7.37204	5.47945	10.1036	10.3582	17.4267
ENSG00000088256	0	21.8984	5.06754	0	0	4.49247	12.2522	16.0842	27.9916	25.5681	49.4345
ENSG00000088280	0	0	0	0	0	0	0	0	0	0	44.1557
ENSG00000088305	8.61608	2.19138	4.08969	0	4.04156	4.71732	7.74908	5.05098	5.83147	4.48367	0
ENSG00000088325	0	2.73729	11.2099	5.39102	12.9962	8.29548	7.69097	12.9838	8.29501	18.2252	13.4531
ENSG00000088356	9.05162	13.5968	5.54118	6.89663	9.29115	5.46572	8.77242	13.1089	14.2439	16.3236	65.4299
ENSG00000088387	48.6021	0	0	0	4.85622	2.45404	2.11864	0	0	6.90788	9.2598
ENSG00000088448	8.13914	5.36113	6.50658	7.89052	12.6781	8.55555	5.5906	6.62304	6.05793	7.51671	6.27266
ENSG00000088451	1.90055	1.92685	32.9711	0	13.9752	12.3901	10.7944	12.9685	10.8964	40.913	16.578
ENSG00000088538	0	12.8516	0	0	0	0	0	0	0	0	0
ENSG00000088682	4.04748	15.2254	12.013	8.32156	7.9981	7.8317	10.1951	21.1908	6.42419	17.6586	20.6035
ENSG00000088726	0	0	10.3012	0	0	0	0	0	0	0	0
ENSG00000088756	0	0	0	280.122	0	21.7815	32.4176	0	0	13.9871	0
ENSG00000088766	18.2193	6.09696	9.34472	4.21329	6.20485	6.75046	6.85618	5.97508	8.09981	10.467	12.005
ENSG00000088782	0	0	0	0	92.5499	0	0	0	0	0	0
ENSG00000088812	20.1845	6.62477	3.9895	6.07059	13.6442	8.42404	13.0895	12.2049	21.8652	17.329	11.6954
ENSG00000088826	0.606469	8.47771	0	0	0	0.719503	0	0	0	0	0
ENSG00000088854	4.99542	2.79717	37.3034	21.5465	7.07205	10.7198	0	14.3499	31.7956	16.7801	2.61105
ENSG00000088876	0	0	23.4707	87.7052	0	26.3087	21.3039	0	0	0	0
ENSG00000088881	0	56.6004	119.467	0	0	0	0	0	0	0	0
ENSG00000088888	6.86701	1.67659	8.68284	4.73473	5.98283	3.71665	5.98964	5.95371	5.64213	10.3231	18.8883
ENSG00000088899	2.18079	0	0	48.4032	0	16.3099	57.5327	0	3.06779	21.9443	0
ENSG00000088930	1.86371	0.834147	5.2223	2.07394	7.80896	5.8279	8.64492	8.59435	2.93427	10.1601	6.09977
ENSG00000088970	11.8881	15.8324	24.1064	7.64423	29.4674	20.0374	37.4641	27.581	20.4914	51.5607	46.9627
ENSG00000088986	2.52627	9.23751	7.60335	34.5339	9.7289	10.7766	9.59993	9.76737	3.73863	4.77663	9.1852
ENSG00000088992	0	0.753349	1.7636	4.57993	3.96387	8.32391	8.33606	11.2253	5.05677	2.37588	2.21969
ENSG00000089009	6.26151	6.15835	5.48727	4.68649	9.1849	7.37846	5.498	7.86996	3.87106	7.4176	18.4044
ENSG00000089022	2.29159	5.37948	12.697	3.88428	12.4041	9.22894	2.77953	9.50926	6.86884	12.0383	38.4056
ENSG00000089041	24.6683	0	0	0	0	0	0	0	0	0	0
ENSG00000089048	0	0	16.1465	0	4.24297	5.30703	8.10575	2.23228	16.1177	9.70743	30.7897
ENSG00000089050	0	0	22.1601	0	8.4368	2.98513	1.39928	24.9422	2.87095	0	0
ENSG00000089053	17.1053	5.74304	15.4913	11.6885	8.68622	6.93002	4.53449	3.55177	7.27939	6.81963	7.42417
ENSG00000089063	11.4063	20.3268	6.60003	12.5433	27.1704	11.5295	15.6877	10.4851	18.9664	30.8849	13.9442
ENSG00000089094	0	0	0	0	0	3.93769	0.931842	0	4.17509	0	0
ENSG00000089101	0	0	0	153.715	0	0	0	0	0	0	0
ENSG00000089123	3.64062	0	2.86034	13.7792	6.09878	2.55225	7.93637	5.95523	8.25182	2.50047	30.6552
ENSG00000089127	0	0	0	0	0	9.57805	0	0	0	0	0
ENSG00000089154	1.78717	8.13044	5.89726	7.99415	9.68269	6.18119	5.09706	7.37656	6.85308	9.13529	13.4782
ENSG00000089157	4.08561	5.38539	5.82147	8.46076	11.953	9.99627	9.2558	10.5417	10.0176	11.5357	11.3021
ENSG00000089159	0	3.22267	0	0	20.6463	17.5797	8.78361	0	1.8357	22.6529	51.68
ENSG00000089163	0	0	4.94986	0	23.1418	7.36835	6.17202	0	9.70526	0	6.4094
ENSG00000089177	0	0	8.39842	0	2.82919	0.441724	6.7286	10.9956	6.16099	22.929	15.7594
ENSG00000089195	0	3.28169	5.1626	4.87989	8.04825	3.73388	8.20115	19.2945	2.78899	5.52521	1.94837
ENSG00000089199	0	0	0	0	92.5499	0	0	0	0	0	0
ENSG00000089220	1.29242	3.30995	19.3509	25.9406	25.1088	18.0536	8.73829	12.2071	8.56823	12.335	15.5155
ENSG00000089234	18.1113	7.78504	19.2585	12.5845	21.0595	13.7131	10.793	12.7389	30.1645	16.3808	30.198
ENSG00000089248	6.8072	23.001	12.6135	4.94116	11.1485	14.7256	11.6013	26.8955	14.5041	7.20541	32.5646
ENSG00000089280	5.07422	10.4064	12.4787	9.41399	19.1912	16.4324	16.3938	18.0814	17.8656	25.5584	28.9887
ENSG00000089289	0	2.07085	2.46792	0	2.67797	2.81024	1.39395	0	0.978514	6.08622	5.50793
ENSG00000089327	0.902231	13.4277	4.2008	5.7823	3.10227	9.12418	10.7458	5.91152	2.6613	0	2.72582
ENSG00000089335	6.8389	7.14505	29.4248	9.00384	13.2501	7.34415	9.92896	9.08092	4.36748	9.61364	10.1559
ENSG00000089486	9.71845	16.1349	2.08507	21.4979	12.2959	7.02533	5.22033	4.92288	9.1841	17.6698	22.658
ENSG00000089505	369.719	0	0	0	0	90.6333	55.216	144.156	0	0	0
ENSG00000089558	0	0	0	0	80.7554	0	40.3893	0	0	0	0
ENSG00000089597	11.5932	3.6773	4.97665	1.43114	7.43076	8.02816	9.77745	7.37234	6.10065	11.425	19.3676
ENSG00000089639	3.82737	3.72138	5.9958	0	12.3546	22.8364	9.44903	18.0481	3.99265	7.04361	3.15139
ENSG00000089682	0	0	1.15236	4.37115	3.92708	3.28325	1.52328	2.66788	8.97359	2.85806	2.80145
ENSG00000089685	0	0.648665	1.62034	2.00942	10.9582	7.00025	4.43809	11.3059	5.31257	7.2095	3.65909
ENSG00000089692	9.70167	0	0	0	0	0	30.8702	72.0779	0	13.0135	2.43171
ENSG00000089723	0	0	0	0	0	4.16645	9.54989	0	0	0	0
ENSG00000089737	5.54522	7.67352	3.3388	10.9628	9.57017	8.33414	6.88515	6.36721	15.4701	9.4658	6.8198
ENSG00000089775	8.5842	2.29958	3.70508	0	1.92208	5.62685	4.70345	14.5889	2.68271	4.38958	13.2718
ENSG00000089820	0	0.475076	2.01376	0	1.55469	0.943447	0.482812	4.04131	2.82482	0	0.977069
ENSG00000089847	0	0	0	0	19.0696	4.67866	0	0	8.8217	0	0
ENSG00000089902	1.40957	4.8196	8.67875	17.4017	20.0499	12.4129	15.8873	18.73	31.9206	26.8469	34.4981
ENSG00000089916	4.51983	1.05288	12.4138	2.25485	9.09777	9.56961	11.5648	2.49961	16.897	26.2605	36.62
ENSG00000090006	5.97419	0	2.21092	0	2.39666	0.896839	0.680806	0	0	0	0.941117
ENSG00000090013	0	10.9881	1.73771	3.10084	5.47507	7.59495	8.1242	8.82402	10.4302	11.5674	9.85664
ENSG00000090054	0	5.01276	2.93556	2.84746	4.74065	4.42502	5.59941	5.21471	12.9146	12.5337	10.6065
ENSG00000090061	7.75197	11.3603	16.8928	21.2757	8.02453	10.617	13.816	21.6506	25.39	12.1578	47.2001
ENSG00000090097	15.4794	16.6625	55.9643	0	8.45177	25.5673	19.5237	68.7552	58.0377	23.064	51.8942
ENSG00000090263	56.5981	19.7178	39.8723	9.28063	30.8873	7.1624	12.4759	19.1526	4.45897	28.2063	37.9535
ENSG00000090273	0	4.99044	24.4457	0	9.0755	3.64745	2.65196	1.28479	4.14839	7.47987	5.76137
ENSG00000090316	6.39573	1.29586	9.87408	11.3794	14.4694	15.728	10.8521	9.91376	15.2947	9.69026	11.8475
ENSG00000090339	0	0	0	0	9.1181	12.7595	0	7.3877	0	0	0
ENSG00000090376	0	0	0	2.65137	1.38881	0.4803	0	0	6.55046	0	0
ENSG00000090382	1.95406	0	0.713477	14.7635	1.74808	0	0	0	0	0	6.31791
ENSG00000090432	14.4101	8.74692	16.4033	3.19351	7.28092	9.15034	11.3445	9.73563	15.3617	26.4011	14.351
ENSG00000090447	0	0	1.07219	10.301	2.91388	1.93115	3.14058	4.97192	5.18442	5.23471	11.7511
ENSG00000090470	9.51847	8.28613	15.7731	0	20.1296	9.98087	15.621	9.87385	17.4085	26.9448	33.8776
ENSG00000090520	0.681787	0	4.30379	6.92138	3.99253	2.35945	2.05891	0	1.16969	4.27061	1.43078
ENSG00000090554	0	0	67.9113	0	393.245	167.435	116.956	241.618	326.531	485.765	771.738
ENSG00000090565	0.852551	2.47017	1.32986	4.54608	5.75751	2.05596	4.30647	3.48458	3.812	3.43018	5.83324
ENSG00000090581	4.50663	1.79544	2.5964	2.64509	8.80931	3.60246	4.61767	3.75635	12.8667	11.6224	7.6903
ENSG00000090612	2.55584	28.0652	73.1914	23.1369	30.0034	33.2882	34.4955	55.9719	38.733	27.6206	25.0468
ENSG00000090615	7.81057	3.17297	9.57053	2.2403	14.092	6.52325	13.829	16.3344	13.3499	6.70676	20.9693
ENSG00000090674	2.26627	6.84394	7.31178	7.83014	3.07147	9.33217	8.02615	0.87996	3.59468	9.33474	13.865
ENSG00000090686	2.23825	0	0.55554	0	0	0.0389418	0.374357	0.425011	0.392077	2.09843	5.14883
ENSG00000090776	5.4619	0	0	0	0	1.36448	20.3203	0	9.60552	20.6839	26.3672
ENSG00000090861	22.5536	10.45	14.8484	16.3708	24.4665	13.048	15.2855	16.466	15.8994	22.1524	18.1308
ENSG00000090863	16.7321	8.1672	18.9236	4.09668	43.2057	20.8607	23.049	29.4	35.2317	51.4361	42.4568
ENSG00000090889	0	0	5.0777	0	6.10012	7.40092	12.2371	2.76764	17.2609	11.7654	6.40952
ENSG00000090924	4.47092	11.3498	2.61836	0	7.51728	3.54893	0	0	3.51845	0	13.2217
ENSG00000090932	0	0	0	0	0	0	8.46753	0	0	0	0
ENSG00000090971	803.918	10.5186	1.24077	2.8657	7.65524	4.09407	5.41218	0	3.01474	8.74575	0.534362
ENSG00000091009	0	0	0	0	115.595	6.91582	30.8702	144.156	0	0	0
ENSG00000091039	11.117	36.9959	25.752	19.7189	27.367	12.9827	11.8314	23.5906	21.9485	46.1524	49.2266
ENSG00000091073	0	0	33.9092	30.4345	7.16661	0	0	10.355	0	0	0
ENSG00000091127	19.7047	9.64985	25.5225	20.5693	39.3145	24.8508	29.8528	37.9074	16.2309	29.1291	19.4235
ENSG00000091129	15.9923	0	16.2679	0	0	4.90956	0	0	0	0	82.1995
ENSG00000091140	1.86247	0	8.82033	18.6964	4.039	2.93605	10.1277	4.62306	8.53027	12.7555	18.6735
ENSG00000091181	26.2117	0	4.80404	0	13.6736	1.57557	39.3265	37.5138	0	22.6501	0
ENSG00000091409	3.95672	0	4.01898	0	5.44157	1.369	0	0	6.39201	0	0
ENSG00000091428	33.2095	0	0	0	0	0	0	0	0	0	0
ENSG00000091483	35.4525	3.45151	38.1023	11.0042	13.0377	10.6274	10.519	5.92121	11.4172	9.96214	12.5121
ENSG00000091490	0	0	0	5.19977	0	0	0	0	0	0	0
ENSG00000091527	2.28395	2.86051	9.54579	8.90983	10.1201	12.169	9.91418	10.0955	8.48681	5.52361	7.38649
ENSG00000091536	23.8173	0	0	0	0	6.67861	5.92609	0	10.5369	29.8672	5.51445
ENSG00000091542	3.53326	8.10991	7.74008	30.8613	12.022	10.0243	7.28402	6.53115	4.41896	5.29778	6.24703
ENSG00000091592	5.43885	0	0	59.7372	0	0	0	0	0	0	0
ENSG00000091640	21.0019	22.4549	10.6967	9.21822	19.3002	11.3682	9.08039	26.4764	5.09477	14.8637	38.6884
ENSG00000091651	10.1804	2.72317	10.4558	22.5219	6.15137	12.223	8.74155	18.7135	5.531	10.3518	14.8585
ENSG00000091732	20.7831	2.55338	8.61237	21.3967	16.1621	20.7617	17.587	24.4763	7.28544	28.5928	30.3352
ENSG00000091947	4.19794	12.5962	0.873566	1.74903	1.8078	3.72801	0.91932	10.4876	0.961705	1.4116	0.787552
ENSG00000091986	0	0	0	0	0	0	0	0	0	28.3672	0
ENSG00000092010	0.829537	2.60282	1.31904	1.08375	3.30931	0.819856	2.4665	5.64102	1.48631	1.73273	0.547262
ENSG00000092020	1.98232	31.4955	12.1443	0	11.3617	7.67754	8.00601	13.0701	2.93588	6.46179	9.89916
ENSG00000092036	756.595	1459.61	799.972	2018.24	2034.99	2610.54	2942.22	2963.35	2309.58	3166.77	2197.58
ENSG00000092051	0	0	0	0	0	0	10.9492	0	0	0	0
ENSG00000092094	10.7162	0.679894	6.14884	7.65882	2.6575	5.29526	3.7661	1.8774	3.27329	5.79235	6.65877
ENSG00000092096	0	4.43819	10.8824	485.998	0	5.38384	4.96398	0	0	0	0
ENSG00000092098	0	0	0	0	0	2.04085	2.70299	6.7114	0	0	0
ENSG00000092108	31.8367	11.274	18.5774	15.2372	36.8721	17.4088	19.6175	18.7972	34.1096	36.1954	51.0107
ENSG00000092140	2.88739	2.50098	3.33044	0	6.13054	3.76544	3.97281	3.15251	5.44969	5.91912	17.5197
ENSG00000092148	13.7927	3.26738	2.35257	1.32219	3.32221	5.15889	4.17126	7.04338	5.32119	6.87917	7.57587
ENSG00000092199	5.5373	1.36234	2.16778	2.6233	3.0999	3.67244	6.42571	5.50591	5.32157	9.50926	9.18814
ENSG00000092201	0	14.5585	6.42919	5.78328	10.3988	6.01446	6.47977	4.31214	10.5296	11.3698	14.8481
ENSG00000092208	21.1968	13.4196	3.16704	0	17.4558	3.62329	8.92088	2.34823	13.4812	12.1162	8.92844
ENSG00000092295	94.2868	13.2305	3.86235	0	0	0	0	0	0	0	0
ENSG00000092330	2.91869	1.94333	9.86537	4.93667	5.2234	2.40988	2.79495	2.8567	10.7741	8.83258	9.92446
ENSG00000092439	4.88611	19.7222	13.4511	10.4495	10.6339	11.1628	12.9493	14.2993	15.5356	26.1057	18.8817
ENSG00000092445	0	0	5.39878	0	0	0	0	0	0	0	0
ENSG00000092470	4.5959	0.663642	3.93706	11.0647	6.41367	3.75712	4.07001	6.17485	4.14007	9.40465	8.07079
ENSG00000092529	0	0	0	0	0	0	0	0	0	0	66.7768
ENSG00000092531	1.15485	7.53975	3.89673	4.60371	1.86531	9.76735	13.1089	11.3024	5.50439	10.1377	25.5211
ENSG00000092607	0	0	0	0	0	0	0	0	21.9277	0	5.54217
ENSG00000092621	0	0	0	0	48.3899	27.757	33.8995	0	9.39852	16.0613	0
ENSG00000092758	0	88.679	0	0	0	0	0	0	102.207	0	0
ENSG00000092820	18.3727	14.5648	18.0918	10.8784	4.88351	4.97136	6.54383	9.73033	10.3025	12.0704	28.8006
ENSG00000092841	5.44578	3.90316	1.74375	6.01165	4.19457	1.68404	1.81892	1.95804	2.05046	4.34458	6.38886
ENSG00000092853	17.285	38.7271	37.0328	66.4531	49.3402	37.3235	33.8531	25.9188	26.2691	52.9806	71.4644
ENSG00000092871	104.786	86.703	92.926	0	98.6686	85.6809	106.826	187.001	90.4939	15.1294	72.2309
ENSG00000092929	1.23365	3.50529	0.192159	0	0.829985	4.03233	1.07261	1.56406	2.4764	1.39891	7.67743
ENSG00000092969	4.60426	0	0	0	0	17.8518	18.7686	0	0	0	0
ENSG00000092978	8.255	0	9.12321	5.84319	18.0952	6.35592	6.90203	8.16502	20.1084	10.2578	3.12492
ENSG00000093000	0	1.62088	1.77363	0	2.48021	4.19525	2.66291	2.94491	1.52191	7.05212	4.76352
ENSG00000093010	0.417661	2.28505	2.14841	3.40774	3.0893	3.43598	3.86178	1.52792	6.52826	3.74938	6.28014
ENSG00000093144	9.01183	8.60909	2.6227	2.54678	5.70514	4.38757	3.9387	0.766543	6.33204	8.11544	8.15607
ENSG00000093183	0	7.60301	1.26016	0	0	2.72933	1.3593	1.72091	0	0.644346	0
ENSG00000093217	0	2.06754	3.58139	0	6.22173	10.0249	4.4141	0	2.55214	2.3984	2.73972
ENSG00000094804	70.1501	2.80412	16.4879	6.75719	10.4753	6.68695	3.62762	3.3683	7.44508	11.6178	14.1175
ENSG00000094841	0	0	5.71559	0	2.4083	3.23612	4.79861	3.9477	11.73	16.3236	2.11227
ENSG00000094880	0	15.6079	9.76374	15.6505	35.5808	9.39266	20.6567	15.0041	17.9501	14.4437	17.5325
ENSG00000094914	0	0	0	0	4.69069	2.1427	4.41649	1.23225	2.08368	1.00649	3.04193
ENSG00000094916	0.712762	4.69539	10.3369	8.73608	23.652	10.9839	11.4965	11.5026	14.0676	14.8463	17.0988
ENSG00000095002	10.6201	6.00497	14.6797	24.9165	15.1422	26.9238	13.4583	31.2256	18.1747	23.6684	37.7497
ENSG00000095015	12.0233	4.63364	3.20328	0	3.9179	2.74634	5.10411	3.16126	8.77296	6.47178	9.09424
ENSG00000095059	0	0	0	0	416.29	0	92.6107	0	32.2085	0	0
ENSG00000095209	23.1845	9.08485	24.0579	0	19.6988	14.5035	15.7412	7.8461	15.4851	28.719	35.7464
ENSG00000095261	16.3337	27.0632	24.8018	16.1547	37.2123	17.4593	22.8768	21.0393	15.6997	46.178	57.1717
ENSG00000095319	1.8869	5.43567	17.4917	11.6907	23.6613	12.6978	9.26276	10.249	16.2007	14.2803	14.6053
ENSG00000095370	0.817434	0	2.27315	0	10.5511	0	2.57846	0	0	0	0
ENSG00000095380	8.22048	6.75302	13.6506	18.4004	13.8411	13.4253	6.44988	17.6131	27.1696	49.1999	23.7406
ENSG00000095383	2.00044	0	2.03921	48.7385	15.2832	10.3116	12.519	7.32013	4.59539	0	3.69537
ENSG00000095397	3.17653	0	0	0	14.5639	10.8721	0	0	0	0	0
ENSG00000095539	739.439	0	27.8747	0	0	0	18.6764	0	0	0	0
ENSG00000095564	5.82049	2.92795	4.68479	1.67296	7.93881	5.08328	6.14607	6.01044	11.8274	12.6826	20.4933
ENSG00000095574	2.94895	1.81973	12.9552	0	3.22932	3.19644	2.9421	5.54035	5.31979	8.80057	4.24313
ENSG00000095585	0	0	0	0	39.4562	0	0	0	0	0	0
ENSG00000095587	0	0	8.64306	0	41.4375	24.9291	60.6813	0	10.9127	0	5.54961
ENSG00000095627	0	0	0	0	0	3.10615	16.4294	0	10.2295	0	14.3028
ENSG00000095637	28.4032	0	43.1633	16.3812	13.8572	9.05298	15.4214	7.87096	11.3042	14.8968	19.8703
ENSG00000095739	13.186	0	47.2353	27.9122	0	1.808	0	0	2.09078	0	6.01984
ENSG00000095752	2.87579	121.634	67.9113	0	0	0	0	0	0	0	0
ENSG00000095787	0.884964	21.8913	2.52651	1.93775	0.478447	1.91377	1.30506	0	0.338494	0.856727	1.53419
ENSG00000095906	10.8596	0.204332	2.37088	0.606619	2.6553	1.29819	1.79337	0.464545	1.54013	2.864	3.21722
ENSG00000095917	6.23231	0	12.0861	0	578.345	92.6145	7.42472	14.3667	10.9185	6.20425	0
ENSG00000095932	0	0	0	0	0	13.8316	0	0	0	0	0
ENSG00000095951	13.2232	0	1.11849	0	2.99234	1.64595	2.08624	1.22667	7.72859	3.20931	0.907924
ENSG00000096063	4.36917	3.75964	3.24202	3.45171	7.47897	4.62978	3.2885	4.4443	11.4711	6.03167	16.5654
ENSG00000096070	0	9.96806	8.46494	7.06891	8.43029	5.39277	7.10628	5.5289	5.66015	7.0602	12.119
ENSG00000096080	13.7889	0	8.4292	11.2289	12.6243	6.22909	3.84398	4.46479	7.8434	9.69014	11.7705
ENSG00000096092	0	0	24.4083	11.4612	36.6468	15.8685	19.3892	7.8627	2.87515	24.1125	4.44491
ENSG00000096093	81.2199	50.7829	93.5215	0	43.9498	27.1951	16.7707	20.5333	3.48437	0	3.65416
ENSG00000096401	9.5411	3.17054	20.8422	3.10292	11.0803	9.14004	11.6644	8.60795	9.82883	12.9957	28.968
ENSG00000096654	18.3033	3.3431	3.63038	6.27758	10.6521	7.5561	10.1609	4.87625	6.13517	22.3427	13.3602
ENSG00000096717	6.69238	6.5618	35.892	30.5496	19.5361	14.0616	16.9266	21.318	16.3951	48.4726	21.4025
ENSG00000096872	0	0	5.2274	0	0	8.08702	2.37342	0	0	5.46372	0
ENSG00000097007	7.65517	3.42834	1.95204	0	0	1.76079	0.654212	3.19241	6.69582	3.24855	3.95974
ENSG00000097021	0	0	0	0	0	1.97499	4.40035	0	0	0	0
ENSG00000097033	14.6451	5.24273	5.5549	8.04699	15.8081	11.6635	13.8876	8.36283	15.6883	18.897	16.144
ENSG00000097046	0	5.15803	2.97511	4.6303	7.05877	4.80441	4.15092	5.29144	8.03697	15.9346	11.1572
ENSG00000097096	3.41274	0	37.3592	0	14.8055	15.4937	12.231	16.3482	10.2314	10.0927	12.021
ENSG00000099139	0	17.7385	14.5577	0	0	6.61607	0	0	65.2057	32.8395	0
ENSG00000099194	4.01607	1.20178	2.94595	6.86361	0.442082	1.73445	1.86279	4.95875	3.10974	3.01545	0
ENSG00000099203	0	18.3061	12.918	0	28.0724	11.0527	6.34629	11.2196	12.7986	2.50099	5.40185
ENSG00000099219	6.27271	6.64911	9.26646	11.0289	8.50428	7.099	3.22953	5.73954	20.5752	15.2905	9.09998
ENSG00000099246	0	8.37502	4.39623	0	5.1087	3.93713	4.02108	4.49917	13.2269	6.87437	13.6539
ENSG00000099256	0	0	0	0	14.8114	0	0	43.6461	0	0	0
ENSG00000099284	0	0	7.2942	0	13.2613	5.55834	0	31.9783	6.53552	60.5021	0
ENSG00000099290	6.96412	59.2218	31.5258	117.233	85.758	43.3329	28.4873	40.0631	45.5703	47.568	68.0864
ENSG00000099308	0	5.15704	1.88132	0	9.5943	8.96987	8.3636	25.1006	11.0933	14.1325	15.8038
ENSG00000099326	2.44324	3.49962	3.29982	1.26876	3.0175	2.7162	3.01457	3.94007	1.90685	3.83505	4.49832
ENSG00000099330	0	3.10922	0	2.11371	10.3746	21.4873	8.53563	44.6164	4.57672	0	38.1714
ENSG00000099331	0	7.35479	10.536	0	6.10299	7.15416	9.06481	7.58226	22.7839	15.5826	16.1132
ENSG00000099337	2.6213	45.9533	0	0	11.4489	8.65937	24.1806	3.80258	4.92046	10.5209	4.10122
ENSG00000099338	0	0	1.86267	0	16.2399	2.50139	8.06157	0	0	11.2768	9.28015
ENSG00000099341	9.93559	4.48018	15.0813	8.60119	10.9993	17.6639	19.6397	20.9488	18.3376	49.5364	13.6756
ENSG00000099364	0.79468	0.894227	0	2.76094	0	0.734869	1.6978	4.27231	0	0	0
ENSG00000099377	193.438	0	8.47375	0	0	1.92978	6.53373	13.4437	5.66586	0	1.3281
ENSG00000099381	6.87605	0.817417	2.07122	1.56217	1.49744	1.62673	4.53515	3.54783	1.32228	3.09761	3.90955
ENSG00000099385	0	0	0	0	4.94236	0.978017	0	0	0.771618	0	0
ENSG00000099624	3.08039	0.605417	36.4362	1.22577	4.24198	5.05474	7.55536	7.43712	4.54843	10.0868	6.63076
ENSG00000099625	2.66788	0	0	0	5.9961	0.811395	0	6.45975	0	0	0
ENSG00000099769	739.439	0	0	0	0	0	0	0	3.74849	27.3059	17.1512
ENSG00000099783	1.76459	6.26447	1.54045	2.40094	3.72434	2.33719	6.23584	9.97661	5.52936	10.0772	11.0017
ENSG00000099785	21.7845	13.7722	10.9915	0	4.37638	7.74828	8.63008	11.2917	9.38948	17.4184	10.7344
ENSG00000099795	29.7963	35.0193	42.4051	23.99	10.7301	10.356	8.59376	4.55481	5.72727	11.595	22.6488
ENSG00000099797	18.1077	0	0	0	0	0	0	0	0	0	0
ENSG00000099800	1.94946	1.42449	1.679	0.615262	5.12734	1.7679	1.50432	2.17979	2.47369	1.24675	3.46281
ENSG00000099804	7.51596	0.68898	19.2309	12.369	13.0242	9.78043	6.21135	5.09594	9.7869	20.8644	22.5788
ENSG00000099810	0	0	0	0	0	42.2226	0	0	0	0	0
ENSG00000099814	14.0701	0	3.15872	18.3822	16.3014	5.83952	4.2035	0	5.73977	0	0
ENSG00000099817	0.710065	2.15181	3.50417	9.55335	5.37984	5.44386	5.19683	16.8586	11.6861	20.4992	28.3874
ENSG00000099821	6.03236	0.57158	4.75334	6.38159	11.6827	4.74076	1.89406	2.5173	1.47015	5.83317	14.0732
ENSG00000099822	0	47.2171	0	0	0	0	0	0	0	15.7948	0
ENSG00000099840	0	0	0	0	92.5499	8.83015	0	0	0	0	0
ENSG00000099860	7.76326	82.7519	41.8467	6088.44	131.864	32.9027	14.7498	15.3601	7.17072	3.55577	7.55515
ENSG00000099864	0	0	11.5454	0	10.3978	4.01043	8.44317	0	5.14155	0	0
ENSG00000099866	182.416	523.292	12.5115	280.122	346.785	63.655	86.873	35.2817	33.169	148.447	625.31
ENSG00000099875	13.7167	30.6696	76.1874	34.8659	72.4851	35.2798	22.4425	15.0059	9.18324	10.5313	11.4001
ENSG00000099889	0	0	13.8653	8.26078	5.15018	1.90536	3.0733	2.09739	3.02722	0	1.48616
ENSG00000099899	1.76954	1.6226	1.13257	1.48274	3.2145	3.10423	1.37598	4.7871	0.452265	1.07847	6.1292
ENSG00000099904	0	0.37753	6.70187	0	1.25999	7.15951	1.50831	0	11.5518	0	0
ENSG00000099910	0	0	4.35897	11.7497	13.857	8.49723	11.0223	12.9854	8.87338	11.871	41.9203
ENSG00000099917	2.21425	3.86077	1.45764	9.68781	4.22386	1.85003	1.04243	2.45453	1.71455	2.15755	8.20182
ENSG00000099940	13.5824	4.71369	7.88048	2.87723	6.14242	5.71577	7.42841	13.4353	38.6737	15.0024	28.4811
ENSG00000099942	19.9517	31.9732	63.2843	17.712	27.3878	18.9502	27.4709	30.399	19.132	28.8843	21.1556
ENSG00000099949	0.527062	0.575278	2.11393	8.6443	7.66462	3.2894	3.86348	3.50084	3.11935	10.5586	8.56408
ENSG00000099953	0	3.28803	16.355	0	0	0	0	0	13.2581	130.067	0
ENSG00000099956	4.75069	10.442	11.3492	6.03164	10.8865	10.6886	11.3238	9.47589	21.732	39.5183	35.7126
ENSG00000099958	0	31.1107	2.52479	0	2.44001	8.03227	0.710156	1.14034	0	4.80704	2.33533
ENSG00000099960	0	0	0	0	92.5499	0	0	0	0	0	0
ENSG00000099968	0	2.06181	3.51306	3.57019	5.04603	5.52218	2.63126	10.9468	3.39418	13.5359	8.52864
ENSG00000099977	0	0	0	0	0	0	0	0	147.161	0	0
ENSG00000099985	1.22167	0.532716	2.81159	1.55346	3.38349	3.35751	2.07834	2.00819	3.39155	3.21166	5.88377
ENSG00000099991	7.17749	1.5685	1.98463	5.56919	2.59936	1.62493	1.98517	3.98864	9.31917	8.35238	5.40922
ENSG00000099992	3.18802	99.7869	8.47568	0	15.4374	11.1484	13.9499	27.9492	43.8666	30.2683	18.9247
ENSG00000099994	0	0	6.48752	23.7538	1.43651	1.48481	5.74914	26.8782	0	13.0965	0
ENSG00000099995	4.31767	4.19081	10.0082	5.12807	14.5583	8.7861	6.61679	17.0887	17.2719	11.8275	6.4391
ENSG00000099999	0	0	0	0	2.10962	2.15104	9.19898	9.9556	5.71508	9.44464	2.99894
ENSG00000100012	33.7295	0	0	0	0	0	0	0	0	0	0
ENSG00000100014	0	0	0	0	0	86.5781	0	0	326.531	111.188	290.634
ENSG00000100023	3.91979	7.17025	3.85111	3.38521	16.4267	9.60775	10.8875	10.3081	7.31973	19.1282	20.0482
ENSG00000100027	15.3505	27.5789	8.8995	40.0415	0	24.0468	20.5969	30.2496	30.2416	9.34445	7.99275
ENSG00000100028	0	1.61645	15.339	0	12.2925	16.519	10.9999	18.1802	17.1708	24.9525	34.0079
ENSG00000100029	1.28116	7.13904	0	0	2.81309	0	0.954315	0	0	0	0
ENSG00000100030	19.6816	1.45831	11.8572	3.31491	17.4194	16.1038	9.25671	11.7372	16.0885	16.7072	24.8534
ENSG00000100031	0	23.6376	0	0	20.5315	2.64642	11.2076	0	5.92645	0	0
ENSG00000100034	1.98854	0.897561	1.80932	0	2.2772	1.87051	0	11.3388	7.5311	0	1.43065
ENSG00000100036	13.1674	0	8.58849	25.8535	11.2525	21.2171	18.0346	14.7204	2.47611	38.311	4.96901
ENSG00000100038	0.575618	5.60322	2.37902	5.47869	3.69169	2.4876	3.36628	3.44473	3.60889	5.48631	2.79823
ENSG00000100053	0	0	0	0	0	0	30.8702	0	0	0	0
ENSG00000100056	8.75034	0	1.90783	0	1.72681	4.238	2.87431	0.710176	1.95735	8.13158	9.10402
ENSG00000100060	3.53346	1.16406	2.23187	1.43377	5.53416	5.34012	2.60306	4.29606	4.42441	3.28096	13.1669
ENSG00000100068	9.7477	0	0.451147	8.51262	5.24795	2.21928	0.767052	3.71463	4.87198	7.02334	3.42207
ENSG00000100075	1.93358	0	1.60698	8.17425	3.77581	2.05494	1.53171	1.59554	1.52039	3.28739	5.35626
ENSG00000100077	2.83043	2.84349	17.8538	0	10.2118	5.42727	7.16131	10.1129	20.9162	29.1649	13.6791
ENSG00000100079	0	0	0	0	0	12.578	0	0	0	12.3596	0
ENSG00000100083	0.786749	1.80169	1.91056	1.65769	5.45431	3.44918	2.61808	6.66007	11.5717	2.54671	7.9116
ENSG00000100084	0	0	2.21712	17.9925	6.30547	8.57376	4.64924	12.8937	4.17275	6.83883	10.7504
ENSG00000100092	11.3748	0	0	0	7.03158	7.25059	0	20.1742	0	0	0
ENSG00000100097	1.40286	24.0579	0	0	3.94235	0	3.50076	7.2227	15.1921	205.277	53.3563
ENSG00000100100	1.69629	1.21283	2.16952	11.9801	6.61412	5.2995	0	3.81507	1.33706	4.23095	6.91595
ENSG00000100101	17.5531	17.0785	88.6695	34.7999	196.758	39.8986	68.95	17.3181	112.781	115.951	62.4334
ENSG00000100104	6.41867	12.8247	7.50361	3.2638	17.2123	9.45599	6.63726	15.4653	4.33519	7.14233	32.9889
ENSG00000100106	4.06235	0	0	5.37849	0	0.711207	0	2.3778	0	0	5.00924
ENSG00000100109	13.8061	1.83672	6.03687	3.62502	4.50277	5.52265	3.81462	7.71843	4.2119	11.4072	21.9238
ENSG00000100116	1.92689	3.07091	17.7837	27.5444	20.805	17.8516	11.1864	15.9819	10.1041	13.2743	16.395
ENSG00000100122	0	0	7.21471	0	0	0	0	0	32.2085	0	0
ENSG00000100124	11.2096	20.0237	6.46696	2.58673	7.26215	7.18061	4.11187	8.00276	3.23665	8.99167	9.51209
ENSG00000100147	1.92724	19.2746	6.12523	47.1386	25.9914	19.3964	30.0528	25.4362	8.712	34.318	16.3856
ENSG00000100156	0	0	0	0	92.5499	0	0	0	0	0	0
ENSG00000100162	0	0	1.76514	6.53565	1.93318	2.60696	2.65128	3.35041	2.81033	2.25801	6.63688
ENSG00000100167	0	0	0	0	0	0	0	0	0	0	61.5213
ENSG00000100196	0	121.634	15.7773	0	4.55876	12.9614	0	0	29.1723	0	0
ENSG00000100197	0	0	0	485.998	0	0	2.67184	0	8.245	0	0
ENSG00000100206	14.7818	21.9246	17.5608	15.0091	36.8628	18.3562	17.1626	41.5726	40.6772	41.9016	16.8736
ENSG00000100209	0	0	25.9663	41.3529	13.1904	19.2758	8.91079	3.22289	23.4909	18.291	15.073
ENSG00000100211	6.4734	8.97318	10.5823	0	4.80294	7.17237	4.33832	1.81774	6.97507	19.3052	26.3835
ENSG00000100216	1.51935	23.779	24.349	3.00477	6.90928	11.849	10.65	4.38195	7.02535	12.6533	26.0268
ENSG00000100219	9.90797	6.32376	8.96838	3.71997	12.7773	9.53468	8.20805	6.4122	9.29058	19.4654	21.0787
ENSG00000100220	14.5731	13.648	3.90966	3.06289	8.80022	8.78804	8.85078	11.2813	21.4955	15.2606	27.6353
ENSG00000100225	7.88628	6.11038	3.9013	0.911173	7.66366	5.79077	4.2279	2.94078	2.36072	2.65338	2.86352
ENSG00000100226	8.14655	0.43046	4.16578	1.6436	5.64103	5.75298	2.78082	3.11121	3.86112	3.24947	7.49665
ENSG00000100227	28.7651	7.70303	4.17309	5.27765	6.44918	3.49485	4.73979	4.49823	8.43979	17.7864	11.9541
ENSG00000100228	0	0	3.38178	0	6.63553	0	0	0	0	0	0
ENSG00000100234	13.8405	21.4765	11.2096	28.3992	19.3266	22.8944	30.7002	25.481	14.9976	22.2041	30.3222
ENSG00000100239	5.11807	20.5323	23.5478	12.9869	18.4872	19.709	20.3362	20.7241	20.4725	18.6788	28.8771
ENSG00000100241	4.28099	2.9673	0.595057	0	0.764679	2.15815	2.61248	4.06529	5.69463	4.96297	7.53659
ENSG00000100243	0	0.932202	4.80664	0	8.7813	4.65483	4.93009	2.28502	9.18398	8.68784	11.6969
ENSG00000100253	369.719	0	0	0	0	6.91582	0	0	0	0	0
ENSG00000100258	2.09811	6.43345	4.12723	5.30731	17.8194	13.6494	9.17726	8.361	3.93758	4.73015	17.0293
ENSG00000100263	1.05618	0.447987	0.682233	0	1.54601	0.337489	0.977853	2.1053	2.5152	2.25076	11.8569
ENSG00000100266	0	6.17722	11.2942	0	7.71067	8.08636	7.7384	14.4108	2.44258	8.04481	4.54031
ENSG00000100271	0	17.4322	66.4052	18.5727	56.8605	31.3465	0	49.469	16.0628	34.5644	13.5947
ENSG00000100281	0	8.1761	8.81223	10.7162	8.43909	9.35753	4.06566	9.50393	9.55099	5.66587	10.1218
ENSG00000100284	0	0	1.25013	0	1.38084	2.06428	0.906673	1.28841	0.737689	5.86603	0.667375
ENSG00000100285	64.4793	0	596.238	28.3526	0	13.3209	0	0	0	0	0
ENSG00000100290	0	0	3.84037	0	26.9609	9.39531	25.88	0	20.5316	0	12.5563
ENSG00000100294	0	0	1.7336	9.2665	4.67575	2.34284	2.06684	1.46379	9.55126	2.32427	7.86301
ENSG00000100297	3.77788	1.58503	4.13369	1.91153	4.60468	3.86637	4.15745	3.67099	8.2956	11.6571	14.8193
ENSG00000100298	15.3944	0	67.9113	560.245	0	7.02017	5.14275	7.30283	3.3481	11.8701	1.93276
ENSG00000100299	2.31574	0	3.44734	0	2.59608	13.0131	12.4066	17.5032	10.3833	17.7756	9.11473
ENSG00000100300	0	3.34575	0.525927	2.4257	4.99423	4.89921	6.18847	12.7346	3.92027	8.61928	13.4747
ENSG00000100304	3.48162	3.15758	15.9553	6.42195	12.5213	9.33185	7.58518	11.6198	10.1199	14.2955	15.2715
ENSG00000100307	6.81868	20.4623	3.00952	0	4.25008	4.41792	4.85671	4.14622	2.37684	11.5555	11.2709
ENSG00000100314	64.4793	0	44.7313	0	0	0	0	0	0	0	33.3884
ENSG00000100319	3.40734	13.5117	9.8496	32.9774	8.36059	5.89666	9.37717	27.9183	23.5316	23.0468	1.21385
ENSG00000100320	0	8.40687	0	0	4.59344	0	3.96472	0	3.04478	0	0
ENSG00000100321	1.48122	1.33085	2.08086	4.39261	0	1.60921	3.03206	0	3.01436	3.1998	2.66016
ENSG00000100324	1.93971	16.0134	18.0834	3.75133	7.75767	2.82849	5.48532	4.01782	6.35275	17.2168	9.31994
ENSG00000100325	25.2285	4.93797	3.14673	3.91325	16.5015	5.19984	11.2859	4.60446	8.99087	3.38823	8.39121
ENSG00000100330	10.2919	5.52455	4.09185	5.70151	8.56614	5.18737	4.99795	3.82665	7.00119	6.09255	7.68481
ENSG00000100336	64.4793	0	0	0	1.85036	0	0	0	0	0	0
ENSG00000100342	0	15.4156	4.01452	0	6.39675	1.72129	0	5.90399	7.00476	4.8659	9.66233
ENSG00000100344	0	0	10.8493	0	0	8.97264	4.72397	0	0	0	26.4331
ENSG00000100345	3.63847	2.72315	6.01396	1.60114	8.72667	9.32087	9.81653	8.81223	8.0329	12.9366	11.8564
ENSG00000100347	7.55328	1.86911	6.1298	11.9346	11.595	7.54371	11.8259	16.6876	22.2157	12.1239	15.5667
ENSG00000100348	17.7601	8.39557	11.5512	2.421	5.66707	7.16727	6.92232	3.46134	2.39458	4.90587	5.51848
ENSG00000100350	8.89787	2.7558	4.12001	7.70178	15.9085	6.7396	5.19845	7.47009	16.7441	23.7093	40.8201
ENSG00000100351	0	0	1.39732	10.5567	4.0316	2.78603	4.52753	2.73042	0	0	0
ENSG00000100353	3.50027	3.10804	2.96011	4.76682	5.50745	3.73463	2.32901	7.58536	2.66779	7.68603	8.52668
ENSG00000100354	1.82138	1.19609	3.07528	0	5.76144	3.4413	0.821992	2.35631	6.62621	5.18118	5.44376
ENSG00000100359	1061.84	59.901	611.202	1400.61	624.435	456.547	443.48	411.159	493.966	485.765	304.623
ENSG00000100360	0	4.17818	5.53553	8.85429	13.6713	11.7922	3.91425	12.337	25.1364	10.6794	14.3788
ENSG00000100364	0	0.993551	0.47037	5.34941	0	0.76258	1.62887	1.16998	3.45599	1.0216	0.792099
ENSG00000100365	18.3997	3.47238	4.42126	0	10.9948	2.10204	3.18594	0	0	4.43779	4.70773
ENSG00000100372	16.9072	1.51603	3.84121	3.44192	5.01958	2.41631	3.79169	4.16204	5.3876	2.94136	8.11684
ENSG00000100379	0	0	0	0	24.3492	11.93	9.63474	0	25.0539	0	0
ENSG00000100387	15.8587	0.742677	3.73499	1.79329	11.5979	6.52859	4.94025	4.14624	9.39736	7.56355	7.78039
ENSG00000100395	17.2048	2.57456	13.407	6.0138	13.9555	10.4236	11.7793	14.5907	7.73555	9.90436	4.64504
ENSG00000100399	8.84458	0	0	0	0	0	0	0	0	0	4.2067
ENSG00000100401	5.53643	3.79583	7.39091	5.72915	15.3018	14.84	11.4919	12.7171	20.5232	18.3572	33.5211
ENSG00000100403	3.75622	0	6.03191	7.32832	10.548	16.1527	12.4143	9.44422	8.28932	29.8666	20.4119
ENSG00000100410	5.93838	6.61182	4.29364	5.38493	3.33616	5.51186	6.23782	6.74311	2.17245	9.85528	7.30831
ENSG00000100412	21.0434	3.47585	7.19851	4.90446	7.71392	12.5148	16.0998	16.7307	17.0765	22.6061	23.7363
ENSG00000100413	1.46945	2.20309	0.409084	0	2.98696	3.4622	1.51898	7.10442	2.36433	3.58295	0.883259
ENSG00000100417	165.233	0	47.9931	0	10.4947	11.7845	22.2207	12.6533	14.0332	11.1986	13.002
ENSG00000100418	0	3.78196	7.71003	11.0792	7.54548	12.6285	10.1524	2.9339	7.41773	8.25844	17.6256
ENSG00000100422	8.45676	2.16605	10.9633	21.104	5.02745	8.74131	2.46376	13.4801	6.29414	19.7961	0
ENSG00000100425	2.25571	0	0.962403	0	0.602695	2.58306	0.462885	0	7.21407	3.82827	9.54105
ENSG00000100426	1.22282	6.61011	2.73814	4.0985	4.62612	6.08281	3.79622	2.01599	11.2366	11.3108	21.4084
ENSG00000100427	0	2.78791	1.69397	4.42196	7.82498	2.55992	1.63041	5.33205	3.4392	12.6323	2.54123
ENSG00000100429	369.719	888.194	247.352	485.998	948.544	73.0075	150.412	25.668	204.774	1621.87	20.7593
ENSG00000100439	4.61093	1.70679	0	69.4573	6.22537	3.84848	3.8814	3.5125	3.10099	4.15643	9.08513
ENSG00000100445	2.24895	12.395	2.30838	21.171	3.95128	3.85124	5.44529	3.60232	4.01105	27.1749	11.072
ENSG00000100448	0	0	8.65259	0	0	0	0	0	0	0	0
ENSG00000100450	64.4793	0	0	0	92.5499	0	0	0	0	130.067	33.3884
ENSG00000100461	7.65054	1.14561	10.8316	8.03826	8.57289	6.99344	6.98615	11.5161	23.5169	17.317	15.3375
ENSG00000100462	5.81192	5.14135	11.5046	19.7837	7.1043	3.49162	3.74575	4.79581	5.93924	18.4914	9.70057
ENSG00000100473	0	0	12.142	0	17.5285	8.69446	12.4221	16.3181	11.3538	15.0413	11.4501
ENSG00000100478	0	0	0	0	0	0	0	0	0	5.14629	0
ENSG00000100479	0	1.63646	4.51371	4.83671	5.93948	4.91371	4.42579	1.42714	5.712	4.98536	7.65286
ENSG00000100483	10.5184	3.29662	23.4614	2.33274	19.4315	10.8321	9.29667	6.78919	6.91432	10.1975	58.0956
ENSG00000100485	15.3302	15.0668	12.3786	33.5768	3.56866	10.0353	12.1417	19.4142	4.1153	17.4311	13.5692
ENSG00000100490	7.6406	0	0	10.2129	6.24493	0.344211	7.55309	10.8506	1.65456	9.50078	1.9107
ENSG00000100503	11.4559	7.41589	9.79308	0	8.6596	9.42995	4.74345	8.75274	10.3972	13.4689	10.917
ENSG00000100504	6.18273	2.78225	2.00045	19.3142	7.28503	10.7204	6.42728	0	0	0	0
ENSG00000100519	0	7.37743	11.2538	0	4.49077	4.53504	4.65308	6.29285	6.28602	10.6587	5.27648
ENSG00000100522	0	14.6655	11.9	12.0552	22.4427	15.6826	29.7973	7.29139	8.07005	42.1021	26.9915
ENSG00000100523	0	3.00534	5.91312	2.43313	4.49277	2.15077	3.9131	3.37096	4.52394	8.02192	2.99201
ENSG00000100526	128.959	15.5318	57.6261	6.21815	29.0093	21.0038	20.8811	18.5606	23.961	39.3389	54.4067
ENSG00000100528	24.2464	1.53973	1.8177	3.30082	4.25309	4.59844	11.4216	11.1911	10.6263	16.7603	10.6779
ENSG00000100532	4.51911	5.48327	8.38251	0	7.0604	4.15735	6.54531	14.5839	15.6792	36.3595	34.9289
ENSG00000100554	2.10156	0	0	0	5.84016	1.3373	0	0	3.42688	0	0
ENSG00000100558	0	0	4.45271	0	13.2198	3.25737	8.14587	9.91327	10.0234	2.93708	10.9551
ENSG00000100564	2.7614	15.1766	25.2269	15.6013	23.2414	13.5601	24.7029	10.1034	9.61791	24.4816	41.9666
ENSG00000100565	0	0	0	0	0	0	44.6759	0	0	0	0
ENSG00000100567	3.96923	3.26115	15.0319	4.94335	7.57751	12.8271	10.9894	16.9704	10.8693	16.9113	26.7148
ENSG00000100568	27.3604	4.7801	21.3438	0	13.855	9.40322	10.7384	16.8526	17.723	26.7656	28.0992
ENSG00000100577	1.66679	4.88948	12.3116	6.23428	14.1957	18.3009	9.06424	9.06388	10.2895	10.8893	18.8273
ENSG00000100580	0	1.51381	2.10206	11.7977	7.60732	7.99942	6.45816	8.92021	6.35362	8.27349	27.1942
ENSG00000100583	0	18.1259	0	0	12.3111	0	12.6037	0	0	260.134	0
ENSG00000100592	2.27502	0	2.06229	0	1.25201	4.08122	3.26284	5.81457	8.353	10.3714	2.53211
ENSG00000100593	128.959	0	0	0	0	7.04331	0	0	0	0	7.28845
ENSG00000100596	5.05225	9.59448	9.24195	5.7428	5.05038	6.19814	6.034	7.62894	10.5691	10.6704	15.474
ENSG00000100599	5.64849	2.0111	7.31513	10.5974	6.16708	4.06252	3.95242	4.06812	7.87662	3.40426	6.33432
ENSG00000100600	0	0	0	0	9.59672	0	7.91054	0	0	0	0
ENSG00000100601	11.2439	7.02681	9.86209	5.70433	5.80036	3.05027	6.01594	3.53391	16.9209	11.546	4.25977
ENSG00000100603	24.1338	19.6038	8.43604	0	21.0985	10.3243	10.7145	9.94035	10.1266	19.8138	16.1227
ENSG00000100604	0	0	67.9113	0	0	0	0	0	0	0	0
ENSG00000100625	0	0	0	0	92.5499	0	0	0	0	0	0
ENSG00000100644	8.14799	14.6477	18.3318	34.1394	32.0075	29.2473	21.9742	25.9005	18.1132	26.3108	42.5294
ENSG00000100647	3.69431	1.02543	7.4202	0	6.40092	3.62648	5.53536	9.26592	8.93265	9.05165	7.41978
ENSG00000100665	0	0	67.9113	0	0	0	0	0	0	0	0
ENSG00000100678	13.6813	10.5964	4.27816	0	0	1.95296	0	0	0	0	0
ENSG00000100697	1.13142	3.95121	0.589503	3.10245	2.6174	4.31808	1.00255	4.44813	0.439657	2.90094	1.24975
ENSG00000100711	16.1178	0	2.20432	0	4.17562	4.63681	4.9026	9.99793	11.6017	13.186	5.94189
ENSG00000100714	13.352	5.47983	4.99662	0	3.2053	4.51173	3.82608	6.88629	9.22794	3.95193	5.95022
ENSG00000100722	0	3.53897	3.76587	5.22527	5.26816	4.97518	5.34075	10.526	9.04921	18.0232	4.39671
ENSG00000100726	0	1.78993	2.72871	1.89211	8.50226	7.07901	5.14236	6.53364	2.16676	5.83088	14.6898
ENSG00000100731	0.751278	0	7.08784	15.7405	6.22664	5.73532	7.10399	6.48663	12.6715	5.26311	4.90437
ENSG00000100749	18.4171	10.4892	13.3075	5.50626	9.00401	5.30784	8.50005	10.5353	14.0773	15.4942	10.7313
ENSG00000100764	10.0017	3.39694	6.25988	7.15551	7.57305	4.2538	6.08053	7.5112	11.0419	8.94053	11.5996
ENSG00000100784	11.6786	0	16.1909	11.9322	29.5888	9.31655	23.4322	2.29715	25.5358	19.4948	64.3805
ENSG00000100796	5.9309	30.4701	13.015	5.18621	11.9636	10.182	8.78818	8.43639	10.5884	17.4658	15.1849
ENSG00000100802	5.2989	27.7157	37.0551	11.5245	25.0351	19.4192	19.4221	26.9018	14.1297	7.39407	17.4996
ENSG00000100815	0	0	4.61404	4.01048	7.16876	0.948619	0	3.36044	0	0	0
ENSG00000100823	12.0906	6.28508	4.95255	6.94697	5.96077	5.41556	3.84891	7.59808	7.74873	4.16095	4.87184
ENSG00000100836	7.18005	16.719	34.6276	89.8206	41.4071	23.278	46.2087	15.4054	20.4123	46.2295	24.8449
ENSG00000100865	0	4.78301	9.24204	28.2712	8.96492	10.8624	9.58476	10.4259	10.8704	8.07962	21.6102
ENSG00000100884	0	0	0	0	0	0	30.8702	0	0	0	0
ENSG00000100889	5.47845	29.6687	29.9665	36.0373	25.4457	22.4458	16.5843	11.3434	19.1366	29.2843	50.7364
ENSG00000100890	0	117.31	104.499	68.26	60.9949	156.611	103.701	83.4588	49.3607	164.862	0
ENSG00000100897	0	1.60777	4.02808	16.8999	1.7747	0.787382	0.200862	0	0.476065	0	0
ENSG00000100902	0	0	67.9113	0	0	0	0	0	64.4169	75.21	0
ENSG00000100906	2.36973	4.05937	5.28661	2.27918	6.62508	4.1015	2.98791	2.91677	4.28132	6.70605	7.89369
ENSG00000100908	0.977966	10.8786	5.62655	280.122	7.80376	15.5624	49.3771	6.0002	8.10609	15.1412	11.5978
ENSG00000100916	59.4205	0	64.7008	0	27.1103	26.6981	21.9241	23.327	20.9187	63.1597	47.2117
ENSG00000100918	9.22828	4.2895	7.28631	0	2.84759	5.27781	3.10999	4.44091	8.23397	5.0824	3.33662
ENSG00000100926	386.876	608.172	528.326	0	393.245	545.255	233.913	194.925	685.271	485.765	357.411
ENSG00000100938	3.8719	0	6.9188	1.23075	3.56824	0.701613	0.579443	0	1.13974	1.35751	0.344652
ENSG00000100941	1.68699	4.68828	2.90738	1.98828	4.16302	2.13051	1.96927	2.69723	2.42208	4.35394	3.46969
ENSG00000100949	1.31139	7.22077	12.3131	69.7232	29.3481	14.2008	8.66545	7.66953	7.59984	35.0253	6.95889
ENSG00000100968	0	0	0	0	0	6.7567	0	0	0	0	0
ENSG00000100979	16.7124	5.23347	18.7602	0	26.6972	8.10272	4.62344	12.7215	5.3784	0	0
ENSG00000100982	2.56402	12.2692	6.47769	11.7212	16.6837	7.67112	16.817	12.5786	6.34725	12.7307	34.1032
ENSG00000100983	7.75418	0	4.9955	5.64157	8.97551	8.62633	4.86331	12.5631	7.42565	16.0694	7.2969
ENSG00000100994	10.3112	2.91168	11.6028	0	9.13637	16.6587	16.0262	5.85499	8.76511	32.2778	17.0949
ENSG00000100997	53.3953	6.0872	9.1412	0	17.5077	8.89929	12.3934	6.14122	18.4809	38.0022	36.6973
ENSG00000101003	26.18	13.7909	7.10546	2.37043	13.4855	10.6975	11.2532	10.9887	13.8864	9.63984	15.256
ENSG00000101004	0	0	0	0	0	1.59557	0	0	12.1318	0	0
ENSG00000101017	1.44649	0	21.0488	58.8065	1.53893	1.09499	1.45483	6.09239	5.5724	2.65911	2.15173
ENSG00000101019	14.5641	1.17704	3.41279	0	8.63085	5.13309	6.84709	6.77225	13.5263	7.19204	9.82691
ENSG00000101040	3.17252	0.76731	0.599906	0.796848	4.37459	2.09707	2.5984	4.5223	0.507139	2.86544	1.05989
ENSG00000101052	54.4076	0	1.48332	0	3.20717	2.65908	6.72576	8.32515	15.1591	19.1231	26.1726
ENSG00000101057	0	26.1168	12.7418	7.46066	21.1665	16.3061	11.3314	12.4846	10.6054	15.3037	22.9732
ENSG00000101076	0	38.8337	0	0	0	0	0	0	0	0	0
ENSG00000101079	0	0	4.78166	0	16.6482	13.5191	4.58331	0	12.4598	57.8277	0
ENSG00000101082	17.3034	4.95331	21.1044	72.1854	34.4453	52.24	0	0	9.39849	0	0
ENSG00000101084	322.397	135.122	199.52	0	16.1736	29.1361	88.0008	72.1402	892.403	186.988	949.663
ENSG00000101098	0	0	0	0	21.5077	3.61589	0	0	0	0	0
ENSG00000101104	0	2.60645	6.27128	14.0798	18.3845	14.7983	8.69405	2.29336	20.6085	29.2967	7.79894
ENSG00000101109	6.3059	0	1.84245	6.55634	6.52254	3.07363	3.35604	5.3035	15.7563	10.6264	17.1527
ENSG00000101126	8.98532	2.46941	5.87095	0.446693	5.41824	3.03602	1.52454	2.07513	9.72083	6.82355	10.0735
ENSG00000101132	0	0	12.1997	0	6.9843	5.29345	3.46141	23.4883	3.36273	9.04008	3.76801
ENSG00000101138	0	2.74363	7.31256	5.81058	3.59133	2.00047	3.61864	4.97838	3.56486	3.77294	7.02413
ENSG00000101146	6.24974	0	12.4181	1.88815	5.57628	3.06504	5.24407	4.11435	2.88585	5.95867	6.11635
ENSG00000101150	5.89072	0	6.76519	4.72014	7.40751	9.69522	14.1433	8.54369	17.042	13.3907	20.6987
ENSG00000101158	4.1172	10.2003	7.13896	0	5.66353	7.10764	4.31081	6.23172	5.16056	4.60312	6.73825
ENSG00000101160	4.09699	1.60636	4.11773	11.1054	5.83919	5.07016	4.98457	3.6885	5.54697	2.92825	3.58327
ENSG00000101161	3.20321	17.5532	7.5761	15.0819	10.2545	9.44341	21.2364	11.6259	21.9847	19.4546	23.3635
ENSG00000101162	0	0	0	280.122	0	12.4369	0	1.33619	2.02011	0	4.05553
ENSG00000101166	14.532	0	1.76148	10.8287	16.1108	5.48099	7.467	7.52982	7.94731	7.13035	2.01925
ENSG00000101180	0	121.634	0	0	0	0	0	0	0	0	0
ENSG00000101181	1.93231	2.14731	3.04525	1.7117	9.69903	3.37806	5.31313	4.41057	7.71652	16.4783	13.1769
ENSG00000101182	6.04125	1.07717	5.24377	3.12376	7.95431	7.83328	7.22196	7.9358	8.23416	11.3926	11.655
ENSG00000101187	5.13837	6.15947	11.1939	5.26616	5.7177	7.40089	5.50656	1.5919	1.60757	0	1.38636
ENSG00000101188	0	261.646	0	0	0	0	0	0	0	0	0
ENSG00000101189	18.93	13.8697	21.1326	1046.24	26.5848	16.5364	5.67759	24.1977	10.6235	17.7337	43.7076
ENSG00000101190	1.99862	0	2.86874	2.02977	1.59646	1.98955	1.5761	2.43276	1.65205	5.12616	3.52594
ENSG00000101191	2.11432	5.99539	9.87665	2.41773	6.9332	6.37016	6.62079	6.63675	4.6041	8.9159	7.4743
ENSG00000101193	11.9011	0.866366	3.00345	15.788	8.18259	7.847	2.2514	13.872	3.49753	3.39762	14.1334
ENSG00000101197	0	0	0	0	0	0	0	97.4625	0	0	0
ENSG00000101198	27.2555	0	0	280.122	41.6103	33.6314	17.5271	70.9366	38.2931	54.7081	0
ENSG00000101199	0	1.17681	2.59383	5.51537	1.1908	1.90982	1.4997	5.40169	1.72377	6.00954	4.15792
ENSG00000101203	0	0	0	0	0	14.4058	0	0	0	41.9827	0
ENSG00000101204	0	28.0213	0	0	0	5.92928	0	0	0	0	17.034
ENSG00000101213	0	21.5013	0	0	40.7394	2.64306	17.7311	97.4625	0	0	0
ENSG00000101216	9.76108	3.49556	4.80989	0	7.01982	8.42824	7.42004	4.15066	11.1878	14.2225	5.5584
ENSG00000101222	0	0	0	0	0	6.5999	123.481	144.156	41.4466	130.067	1.38376
ENSG00000101230	0	0	0	0	19.2405	0	0	0	0	0	0
ENSG00000101236	2.59174	0.440987	1.94812	0.812311	3.7099	5.03364	2.81114	2.58232	6.72283	5.05762	2.87344
ENSG00000101247	33.8936	11.8782	17.0938	4.37215	4.99103	4.23237	3.84943	3.82262	14.1809	13.2328	10.2388
ENSG00000101265	2.22763	0	12.4334	0	19.6119	3.44995	0	0	2.35546	0	0
ENSG00000101266	8.79699	3.0135	1.64321	7.36894	10.7656	6.43445	8.57039	10.6658	6.09497	17.4612	16.5059
ENSG00000101276	0	0	0	0	0	0	13.1826	0	0	0	0
ENSG00000101290	7.81105	0	0.790606	8.60349	7.90919	8.32314	9.25986	13.1872	11.2015	10.8823	16.3127
ENSG00000101294	5.96639	2.99533	5.24682	1.41357	5.04853	6.92179	4.37798	4.17455	10.4428	11.0884	7.04992
ENSG00000101298	0	0	0	0	0	3.43962	6.92731	0	0	0	0
ENSG00000101306	0	0	0	0	0	0	0	54.9017	0	0	0
ENSG00000101310	9.31721	4.78017	9.16889	7.62513	10.8777	7.51736	2.94581	6.39351	9.72734	7.72969	6.03615
ENSG00000101333	0	3.95751	4.01924	0	0	20.2506	0	0	0	0	0
ENSG00000101336	0	0	0	0	0	5.23389	0	0	0	0	0
ENSG00000101337	1.43807	3.66939	12.4162	2.21139	6.34045	5.836	5.02598	5.24149	11.904	13.1792	19.1781
ENSG00000101346	9.50131	16.427	31.8614	19.2017	34.6878	30.9003	28.5734	29.8114	24.9111	26.8527	29.3443
ENSG00000101347	0	0	4.39722	0	37.1669	1.97812	12.8412	6.78861	15.5372	0	5.87017
ENSG00000101350	13.1241	0	21.0372	14.2565	7.13856	6.31451	7.01896	0	7.4256	38.3824	18.0059
ENSG00000101353	45.8712	0	30.7618	0	47.9325	20.7559	0	18.6442	10.387	49.1198	0
ENSG00000101363	24.1788	3.92601	28.8055	24.5134	28.9891	18.0779	19.1809	21.0111	15.618	38.3366	105.626
ENSG00000101365	1.94672	1.15932	5.80421	1.2428	1.72419	3.54816	1.89151	3.81388	6.65599	4.54236	4.5308
ENSG00000101367	1.12356	6.54777	2.81134	6.44275	7.08564	4.43008	4.08347	4.20627	10.7961	18.536	14.0467
ENSG00000101384	0	6.00618	11.8782	0	43.6122	23.3682	0	29.4283	0	19.372	4.76088
ENSG00000101391	14.829	17.7811	15.0826	14.2728	17.9558	22.2253	29.5539	31.6261	19.8199	19.7757	17.8643
ENSG00000101400	63.3327	0	67.9113	0	0	7.52605	14.722	32.1877	0	0	0
ENSG00000101407	6.03691	9.0836	2.61591	1.48164	1.95818	2.00378	1.98985	1.26054	2.58786	2.49603	2.71969
ENSG00000101412	0	4.41507	6.86473	5.64851	1.91613	6.39508	4.13112	1.52784	4.1291	5.20038	4.88856
ENSG00000101413	7.6105	5.70406	9.47419	3.96303	4.71298	6.21403	4.72396	11.4658	4.72736	7.93283	16.6753
ENSG00000101417	1.39755	2.03629	35.967	0	20.9483	10.8982	7.7063	25.6125	13.0917	18.337	11.0365
ENSG00000101421	0	0	6.06695	3.61361	3.6002	5.00477	10.5224	1.50845	14.2749	16.0962	15.3949
ENSG00000101425	11.9607	69.9085	87.6251	89.7539	69.9317	71.706	12.7092	62.0754	39.0067	26.2973	57.8677
ENSG00000101441	0	0	0	0	0	0	0	0	0	0	223.858
ENSG00000101442	1.25117	2.23431	15.025	8.7315	18.5496	9.74667	9.73658	12.0905	8.07641	7.9774	21.0247
ENSG00000101445	9.94416	19.5777	27.4077	16.1034	49.941	18.7499	5.9482	0	38.7279	0	0
ENSG00000101447	9.77622	4.2767	5.73698	10.7695	14.9243	10.503	7.32141	8.23468	7.74516	12.5461	12.5954
ENSG00000101452	41.3057	1.45225	4.63729	0	9.32668	5.3885	2.35534	3.08379	2.45214	13.1152	3.17466
ENSG00000101457	0	4.64516	11.1476	6.0364	13.2116	4.87461	13.4605	7.25214	24.0597	17.2683	28.1273
ENSG00000101460	0	0	0	0	0	6.97529	0	0	0	0	0
ENSG00000101470	64.4793	0	0	0	0	14.408	0	0	0	64.2307	0
ENSG00000101473	0	2.62899	12.5587	0	11.2598	5.00179	5.9418	2.77224	11.3309	13.8946	7.44579
ENSG00000101474	8.98063	1.42816	1.40522	6.7116	13.3377	3.58355	5.05418	5.15947	7.25975	10.6358	29.1211
ENSG00000101489	0	32.4568	12.9515	0	115.171	10.0978	53.8421	70.9726	60.3403	0	171.701
ENSG00000101493	0	0	0.568337	0	2.39472	3.79092	2.02805	1.57726	0.739545	9.75888	8.55696
ENSG00000101544	1.32814	0	1.03057	1.77105	6.47739	2.35725	3.5909	1.27397	5.69621	15.5968	3.03267
ENSG00000101557	9.77302	10.9156	3.01351	2.58438	3.53715	3.25032	5.43172	8.40447	8.01614	11.5845	4.8248
ENSG00000101558	8.24259	5.84831	7.16215	2.57999	6.14562	6.35477	6.49828	10.6414	9.99095	12.0119	9.40475
ENSG00000101574	52.7244	93.9595	109.344	68.7862	80.01	72.3798	91.5147	107.407	29.6024	46.9512	43.0722
ENSG00000101577	11.7829	7.74098	10.653	14.3714	15.7124	12.1386	11.2891	14.3671	18.5617	11.1159	12.0401
ENSG00000101596	16.878	36.3723	43.4003	8.95495	16.8658	16.9631	20.3005	25.4606	19.1956	20.7332	38.9183
ENSG00000101605	0	0	2.35374	0	0	4.50396	0	0	0	0	0
ENSG00000101624	40.4448	28.9188	47.4378	38.2426	47.3808	28.6992	22.2973	15.0472	39.0328	18.5712	40.1416
ENSG00000101639	1.62109	5.78419	3.67415	4.74369	8.79928	7.08247	5.78995	6.9547	8.21811	8.95979	8.75365
ENSG00000101654	2.57663	5.61476	3.44871	8.22859	6.52329	4.31173	4.35699	2.86539	9.90041	13.0344	12.2108
ENSG00000101665	8.73771	0	19.2462	0	10.2708	18.3408	0	0	0	0	0
ENSG00000101695	0	10.1589	3.25792	0	8.09	4.00388	9.55746	20.8576	0	0	0
ENSG00000101751	20.3779	11.5924	8.23425	0	9.03987	8.63881	7.93627	24.9338	11.9186	15.7718	28.8791
ENSG00000101811	0	0	13.9126	20.1936	14.254	3.01185	7.33379	6.75399	6.29046	5.18286	10.3093
ENSG00000101843	7.59822	0	407.468	17.9699	6.57194	4.26429	1.2276	2.48476	7.52933	39.8881	10.1253
ENSG00000101844	0	0	0	0	2.94748	1.3763	0	0	0.402083	2.52292	10.1455
ENSG00000101849	0	0	0	0	0	0.207328	0.95094	2.04458	2.24749	4.38049	10.9414
ENSG00000101856	36.2572	17.1017	17.0712	23.5055	37.3233	30.3643	22.4667	40.2092	10.9355	10.2629	20.9477
ENSG00000101868	4.24375	1.57636	5.59803	0	5.39705	2.52685	3.07293	1.91369	4.34296	1.51813	4.54462
ENSG00000101882	11.4721	0	15.2394	0	5.53626	6.39632	7.11859	2.30348	14.0119	34.1602	36.4165
ENSG00000101892	0	0	53.4384	0	233.743	148.876	90.3538	555.314	161.042	28.8982	16.0562
ENSG00000101911	3.43618	1.20504	2.72812	10.6856	13.2235	10.6813	16.9208	7.34522	13.411	17.0841	3.11818
ENSG00000101928	0	0	7.62465	0	2.42412	5.54532	3.26216	2.41919	5.62136	6.20712	5.8813
ENSG00000101938	28.8875	0	0	0	0	0	0	0	0	0	0
ENSG00000101951	0	121.634	0	0	0	8.77708	55.216	0	0	0	33.3884
ENSG00000101981	0	11.9556	0	0	0	0	0	0	0	0	0
ENSG00000101986	4.57373	31.0743	7.76479	0	4.88654	8.3986	14.1302	27.3359	11.3916	39.7899	27.3816
ENSG00000101997	3.43457	9.10844	2.62971	0	0	2.83346	1.44838	4.33234	12.5154	0	12.8475
ENSG00000102003	0	14.5207	0	0	0	0	0	0	0	0	17.1988
ENSG00000102007	1.75431	4.73021	11.6018	7.66047	3.4266	4.59966	2.74684	9.77831	16.653	16.0445	36.1572
ENSG00000102024	10.8176	22.6285	12.519	0	0	23.1647	10.8301	67.5127	0	0	0
ENSG00000102030	0	0	0	840.367	46.2308	1.55904	1.90933	0	7.6301	5.3914	82.8137
ENSG00000102032	2.9947	3.08709	11.9068	6.68108	2.83368	3.0704	3.82992	0	2.85728	4.54854	0
ENSG00000102034	0	0.827768	1.75131	3.30796	0	2.4091	0.983124	1.84067	4.99001	6.0005	20.7471
ENSG00000102038	0	0	0	0	0	4.40865	0	0	0	0	0
ENSG00000102043	0	4.17146	4.09035	0	16.1662	4.62251	5.53833	0	9.43118	12.2394	36.7937
ENSG00000102053	0	0	0	0	0	0	0	0	5.4347	0	0
ENSG00000102054	4.87999	3.00533	5.50377	10.8407	8.31552	5.80045	6.6151	5.06162	22.2099	13.118	5.20575
ENSG00000102057	12.4486	0	0	0	15.4746	6.59908	6.89982	0	7.35784	0	0
ENSG00000102078	9.01226	0	35.3467	44.9905	7.1322	7.16607	10.3055	12.9853	18.0186	0	4.79277
ENSG00000102081	0	17.1036	7.03701	0	2.1082	5.54607	5.38058	16.1838	3.9907	7.32851	8.87905
ENSG00000102096	2.20855	4.50391	12.0515	3.96774	3.68197	4.13494	5.35103	3.1212	2.56899	5.84457	7.13803
ENSG00000102098	20.2463	8.27805	13.6219	5.06402	13.4831	8.23391	6.78418	14.8219	5.32672	14.1988	14.3824
ENSG00000102100	7.57272	16.8939	4.75495	9.75313	21.0421	17.7233	13.0641	33.2969	10.7838	15.7357	10.7155
ENSG00000102103	7.72334	48.8605	8.30756	7.17804	11.8184	15.1746	17.9892	16.9964	7.68991	13.689	20.2021
ENSG00000102109	0	0	0	0	0	2.46379	8.36905	0	0	130.067	0
ENSG00000102119	4.85521	4.68381	3.76762	0	11.5272	5.17438	3.12115	9.93609	4.7748	6.08469	3.64936
ENSG00000102125	15.711	20.4036	4.94113	14.1367	9.13145	13.1307	11.937	9.55813	5.82516	6.48136	15.5723
ENSG00000102144	0	0	0	0	0	1.71868	1.98184	0	0	8.86299	26.1273
ENSG00000102145	1.68085	0	3.99603	5.20961	2.2533	4.50743	4.01733	11.301	6.6866	3.1451	2.69252
ENSG00000102158	3.3466	4.15559	6.36962	0	8.48587	10.5657	8.83477	22.5089	9.12145	7.08452	14.0228
ENSG00000102172	35.0587	11.8059	4.30747	2.74504	8.6762	8.58865	13.1175	6.05889	19.7115	18.8952	4.94818
ENSG00000102178	0	0	2.07355	0	3.69425	3.50577	2.30154	7.52305	6.18015	2.27846	2.26636
ENSG00000102181	9.71015	9.33362	10.8613	38.4974	22.7393	30.5678	28.4076	24.626	24.0136	14.3634	21.7452
ENSG00000102189	18.0744	6.72176	30.5474	11.6635	50.8274	17.3422	25.7556	13.5726	18.9974	36.0265	45.4523
ENSG00000102195	0	0	0	0	0	0	55.216	0	0	0	0
ENSG00000102218	18.952	3.88197	6.07632	25.9728	14.3091	7.48286	2.42619	5.90584	31.9813	4.4856	9.72427
ENSG00000102221	17.9977	0	1.57647	0	5.18472	2.56384	5.05597	0	4.52894	5.55658	11.5841
ENSG00000102226	0	0	3.41213	3.57179	1.82413	0.435126	0	4.15061	0.815383	2.89531	0
ENSG00000102241	18.8191	0	7.55368	0	11.5626	15.7322	9.59148	5.95841	4.22397	3.90988	12.5517
ENSG00000102265	0.9973	0	1.1448	0	5.54743	3.0343	2.6038	2.97423	3.17716	5.67949	2.94587
ENSG00000102287	0	0	16.0494	0	0	0	0	0	0	0	0
ENSG00000102302	0	0	0	0	0	38.6881	0	0	32.2085	0	0
ENSG00000102312	13.6456	0	22.4975	18.1356	0	21.9332	15.9294	0	91.6379	0	66.7768
ENSG00000102317	5.7247	1.31914	5.60841	2.00749	7.39107	6.50671	5.04152	6.5726	4.47483	3.86268	5.23663
ENSG00000102349	0	22.0662	0	0	0	2.36246	0	0	0	0	0
ENSG00000102362	16.2905	46.8652	42.5827	46.0805	36.9531	24.3054	34.742	33.6668	17.0102	23.5738	17.5579
ENSG00000102383	0	4.3637	0	0	10.6799	8.83804	0	0	0	0	0
ENSG00000102384	5.06576	5.64924	8.59726	0	1.61324	5.64259	7.4829	8.8785	8.36465	6.17388	9.46251
ENSG00000102385	64.4793	0	0	53.8289	0	0	0	0	0	0	0
ENSG00000102390	6.16834	15.6062	9.50546	13.0529	21.0903	14.9414	11.8729	107.037	12.513	16.9023	12.2189
ENSG00000102393	2.21986	0	3.87316	0	9.84685	14.4735	5.2319	7.30696	12.7834	6.30905	16.3807
ENSG00000102409	2.60445	364.903	12.0112	1738.12	31.2051	12.6188	9.63543	4.51639	3.75805	130.067	46.2246
ENSG00000102471	69.7392	0	9.43902	7.03819	25.8051	4.68862	11.3704	14.8458	13.0918	9.92668	16.2879
ENSG00000102524	0	0	0	0	0	4.34245	0	11.3189	0	0	0
ENSG00000102539	128.959	0	203.734	0	0	0	0	0	0	0	0
ENSG00000102543	15.3447	0	10.1489	0	9.64046	15.0811	18.8665	9.05026	21.1801	77.2233	46.3624
ENSG00000102547	0	11.3201	12.5951	0	16.407	19.3955	20.9955	20.7923	7.16371	6.50419	31.7741
ENSG00000102575	4.21855	0	0	0	0	0	0	9.80604	0	0	8.21908
ENSG00000102580	44.9377	14.9085	25.5733	6.91532	18.1429	19.2532	16.8978	27.8586	35.3249	44.3328	49.0667
ENSG00000102595	0	42.5258	48.5548	36.8627	41.2477	24.0963	28.175	30.1034	36.4705	39.9182	78.8137
ENSG00000102678	0	0	0	0	0	0	0	0	0	88.2461	6.69821
ENSG00000102699	13.4735	7.61143	15.2058	5.38833	11.7466	6.76141	5.3954	4.60345	18.5228	3.03869	24.7031
ENSG00000102710	18.4378	4.44845	18.7012	6.2306	15.0342	12.591	8.60683	9.62326	18.5899	17.3497	19.8423
ENSG00000102738	7.67953	11.6317	26.6783	5.19987	29.6735	21.4227	14.1455	23.2519	18.3272	33.5491	14.5651
ENSG00000102743	22.0706	6.64763	15.9494	29.4774	10.1154	5.8374	6.81223	6.42469	4.69322	6.52883	6.34862
ENSG00000102753	11.1934	11.1573	11.7345	2.88376	2.30493	3.03066	7.32553	3.84103	8.5865	3.89493	14.234
ENSG00000102760	2.8579	36.7162	3.6076	55.2706	8.39752	7.11672	4.96653	11.6326	9.26841	8.64903	9.06883
ENSG00000102763	2.50608	8.18022	6.78538	15.1938	7.61318	7.61671	6.48736	13.4564	22.78	2.71773	24.3948
ENSG00000102781	0	0	2.38851	12.3494	8.93161	2.95077	1.57217	8.02357	7.87802	6.46054	0.93538
ENSG00000102794	8.27239	0	0	0	0	0	0	0	0	0	0
ENSG00000102796	1255.27	504.914	611.202	840.367	1064.14	409.489	467.826	483.237	1218.93	540.622	1476.7
ENSG00000102802	0	121.634	0	0	0	0	0	0	0	0	0
ENSG00000102804	3.88257	0	3.18827	5.14071	6.65432	5.28363	6.60581	0	3.05567	5.60313	12.7076
ENSG00000102858	0	10.7675	15.0081	2.62512	18.0889	13.6142	11.6039	13.6642	15.0059	20.2192	40.6367
ENSG00000102870	9.73174	0	4.23304	0	1.51524	2.97617	2.82621	5.46661	0.665153	5.21245	0
ENSG00000102871	0	0	0	26.673	1.14815	0.520146	0	0	0	0	0
ENSG00000102878	0	0	0	0	0	4.21603	0	0	0	0	0
ENSG00000102882	0	0	16.5306	0	0	0.366506	1.15017	0	0	5.16255	22.5767
ENSG00000102886	103.712	121.634	3.51608	0	19.7694	1.51123	0	18.6151	0	0	6.69859
ENSG00000102893	7.25661	6.27957	6.45038	3.00773	7.27374	5.96878	7.09891	4.94578	21.6016	15.2553	12.7794
ENSG00000102898	8.50609	5.10194	21.8723	5.76249	6.28569	8.89491	7.34601	8.05203	8.18624	6.54723	10.2409
ENSG00000102900	12.6454	31.2084	33.9335	53.2731	35.2275	24.1612	27.5229	42.1854	20.6827	31.8734	53.1865
ENSG00000102904	17.9537	62.4777	0	0	0	0	5.74402	0	5.99291	14.8008	0
ENSG00000102910	0	2.49108	1.51744	5.79052	14.5768	4.71694	7.26405	14.4046	5.67515	5.92293	20.1251
ENSG00000102931	0	26.2928	5.15065	2.6149	12.75	7.1598	5.31004	6.17184	9.76523	5.41273	18.2841
ENSG00000102934	5.52878	61.915	4.63481	0	0	0.889543	0	11.2361	0	0	0
ENSG00000102967	16.8836	4.26937	5.37851	4.56259	1.93921	2.20335	0.749738	3.44515	6.44088	0	0.905116
ENSG00000102974	0	2.23029	4.81055	9.81722	8.0384	6.21698	5.35635	5.47933	10.616	9.47172	12.086
ENSG00000102977	5.24268	0	0.525338	280.122	1.81857	0.994992	1.16842	0	0.477874	0	0.301718
ENSG00000102978	24.1646	11.1946	13.0421	14.9697	18.2267	22.0497	16.9382	14.8092	25.9268	45.111	48.708
ENSG00000102981	0	261.646	3.12778	0	92.5499	112.108	0	0	32.2085	0	0
ENSG00000102984	26.5521	36.8605	70.1327	17.3047	58.8029	64.0393	111.69	491.526	66.1808	81.8399	263.596
ENSG00000102996	0	0	3.46192	0	5.34522	3.01205	1.62742	4.26482	0	0	0
ENSG00000103018	8.20574	4.50525	9.48563	12.1116	8.35996	4.37468	5.46632	7.42671	10.6266	9.35268	6.43835
ENSG00000103023	0	0	0	0	0	4.47403	0	0	0	0	0
ENSG00000103035	1.49009	5.05119	9.06599	5.11823	11.2733	6.3335	3.96936	7.51776	7.14286	5.51263	4.78494
ENSG00000103037	5.48028	1.12927	0.446358	0	3.0121	2.90116	2.70604	2.3282	2.01668	1.62919	1.03997
ENSG00000103043	3.24176	6.40576	4.8703	9.94742	18.6315	5.78443	4.50264	10.585	8.44248	15.3596	6.46471
ENSG00000103044	0	0	0	0	0	0	2.02279	9.72652	0	0	0
ENSG00000103047	6.87815	1.15414	3.23141	13.7492	8.48359	4.79618	5.08922	4.63362	4.29607	8.46435	8.98502
ENSG00000103051	0	10.9453	11.4471	19.8003	22.4871	12.1196	10.2468	10.3852	17.6465	29.2617	13.7011
ENSG00000103061	1.97576	6.85273	9.60338	15.5972	19.1879	16.0908	15.9575	23.7372	10.6355	23.8438	33.4267
ENSG00000103064	5.37123	6.71021	3.32499	3.36983	5.83443	5.50459	4.51132	6.08261	13.7617	4.6032	14.1316
ENSG00000103066	0	6.50708	0	0	8.90692	1.29359	16.9977	0	9.55786	15.5329	2.49362
ENSG00000103067	0	121.634	0	0	0	0	0	0	8.99806	0	0
ENSG00000103089	0	0	0	0	0	20.603	30.7085	0	15.7098	0	43.3401
ENSG00000103111	3.03745	2.31562	27.6198	18.1871	6.09654	6.43366	4.29358	2.15904	4.05967	4.72423	5.19407
ENSG00000103126	1.61104	6.44682	7.88997	19.0748	11.6851	9.92581	6.4837	4.21869	14.454	12.4537	26.9952
ENSG00000103145	0	364.903	407.468	1326.37	27.6204	9.63235	3.74229	10.9703	3.32596	7.80762	9.51195
ENSG00000103148	0	1.93321	4.32522	1.56722	0.800216	1.34219	0.590372	0.658828	1.33631	1.3225	1.86616
ENSG00000103150	24.3765	11.2085	22.4471	24.9788	19.8617	21.8998	21.6674	17.4204	28.1078	41.8183	76.228
ENSG00000103154	0	0	0	0	0	0	30.8702	0	0	0	6.04668
ENSG00000103160	0	7.96053	0	0	2.91321	5.5916	3.08733	10.6594	9.41761	5.09045	15.7728
ENSG00000103168	0.914756	2.95887	2.7534	4.61792	2.95797	3.3298	2.5872	5.36835	2.96116	4.87914	6.67985
ENSG00000103174	5.39341	1.74271	0.604291	0	0.276519	1.5661	2.47511	1.95374	3.59196	3.59791	0.301786
ENSG00000103175	0	0	23.0106	0	0	0	0	0	0	30.8814	0
ENSG00000103187	8.49103	0.42937	1.27141	1.60222	0.546998	0.236354	0.579601	0.209168	0.982802	0.896616	0.11485
ENSG00000103194	1.81798	0.56363	3.32851	6.23376	5.91187	4.12459	4.3697	6.72491	6.48819	14.9972	14.2531
ENSG00000103196	10.8968	20.6678	16.8653	0	0	38.2591	98.457	56.7431	25.0599	23.0306	53.4803
ENSG00000103222	2.46177	3.08183	4.05879	2.12281	7.70807	2.03342	1.01946	3.6883	3.16161	3.72862	7.55379
ENSG00000103226	6.2965	0	0	0	0	0	0	0	0	0	0
ENSG00000103241	0	364.903	0	0	92.5499	2.15815	0	0	32.2085	260.134	223.858
ENSG00000103248	16.4557	2.40235	9.53105	16.5272	13.6206	7.20415	5.74371	11.0732	14.3382	6.532	6.00824
ENSG00000103253	0	2.09358	5.12566	0	6.12065	1.1605	3.64364	4.92875	1.67354	8.8265	9.34755
ENSG00000103254	0	1.76316	3.29701	17.9754	1.58905	2.11936	1.47543	0	0.390937	0.7619	0
ENSG00000103257	18.4124	11.5482	23.3694	37.3619	25.9882	30.4464	22.6858	16.5922	14.9177	21.137	16.7115
ENSG00000103260	0	0	0	560.245	7.80099	6.92883	5.66655	6.36642	17.0527	205.277	82.9303
ENSG00000103264	4.21659	5.03373	3.29631	0.297248	1.62926	1.15307	2.2217	3.77417	3.55675	8.76355	16.6034
ENSG00000103266	3.75834	0.604753	3.83585	2.28879	3.66021	3.3931	1.14025	3.5705	3.42848	4.92002	3.4023
ENSG00000103269	0	0	0	0	6.6088	7.86645	0	97.4625	14.338	0	0
ENSG00000103274	3.59057	0	8.68678	0	5.55541	2.10544	2.13466	7.28608	4.59625	3.34865	7.8137
ENSG00000103319	9.777	2.99468	1.28486	0	4.2096	6.03613	5.79483	6.66035	17.3993	6.03777	5.95432
ENSG00000103326	0.770591	4.30184	7.40086	2.5819	3.85291	2.57625	3.3697	2.73257	3.11933	15.0382	9.23216
ENSG00000103335	3.98918	3.2108	5.69429	3.78126	8.05729	10.8466	8.73638	11.7039	11.2897	14.4666	26.3496
ENSG00000103342	2.63879	5.06208	18.1349	2.1586	5.92852	7.47	10.4596	17.3024	14.5539	10.1337	17.9729
ENSG00000103343	193.438	523.292	203.734	485.998	300.695	363.989	141.302	169.54	634.735	150.42	324.023
ENSG00000103351	26.9681	4.84422	7.91382	0	12.9231	4.0596	5.07874	12.7453	12.9445	8.21863	5.46363
ENSG00000103353	6.22481	0	0.571527	0	0	0	0.574653	0	0	0	0
ENSG00000103356	0	0	6.10238	0	1.52218	0.283975	0	0	0	0	0
ENSG00000103363	15.1784	6.52495	17.1954	0	6.27511	3.24912	5.37051	6.31474	10.0436	11.7544	11.4962
ENSG00000103381	3.45621	0	2.92773	10.893	8.27788	14.6004	8.67335	8.54102	21.7521	24.035	23.2555
ENSG00000103404	0	1.48049	0.5862	0	6.26296	4.43033	7.4767	0	3.56878	1.26877	6.56997
ENSG00000103415	1.54395	3.2123	3.62588	5.68749	5.04586	2.86025	0.887409	0	0	26.9125	0
ENSG00000103423	2.33334	5.00172	19.0534	3.74226	13.1872	8.91005	14.5752	9.9046	21.9247	13.5678	19.1948
ENSG00000103485	0	0	33.5401	0	22.2874	7.08766	14.3902	15.3223	4.87156	0	48.0059
ENSG00000103490	0	0	0	0	0	0	0	0	0	0	33.3884
ENSG00000103494	0	0	0	0	15.0182	2.32195	3.25019	6.77291	0	0	0
ENSG00000103522	0	8.91181	0	18.182	0	2.84069	3.69895	10.5456	0	10.5083	0
ENSG00000103540	26.1799	0	2.46361	0	4.80062	6.06267	6.09886	5.83577	7.07786	8.31582	8.26375
ENSG00000103544	0	0	7.42094	0	9.34494	2.46189	1.51265	1.86882	0	0	22.3284
ENSG00000103550	0	0.436892	2.04373	1.14233	3.7461	1.95199	2.07976	0	1.89572	6.16407	8.2182
ENSG00000103599	156.159	172.428	18.3113	0	112.541	31.6336	41.7336	24.8503	61.1618	54.4323	10.698
ENSG00000103642	3.36621	0	17.5801	0	16.6009	24.5168	28.2813	29.4258	14.0683	10.2761	1.17557
ENSG00000103653	2.46014	2.30718	2.16739	0	5.58679	3.72259	2.99073	7.39049	5.96295	11.0486	4.68883
ENSG00000103657	1.57168	6.35736	3.66542	0	7.54913	6.35104	7.73345	6.18205	3.87217	4.41917	7.00018
ENSG00000103671	24.3396	15.0253	19.4458	10.3954	36.5161	24.1081	36.1111	37.6654	63.496	51.2124	53.7623
ENSG00000103707	8.82183	10.3565	32.1963	10.6825	53.5222	18.0462	16.4675	56.6533	34.89	25.0957	154.377
ENSG00000103740	0	20.9004	11.0292	17.1108	28.687	29.0871	24.7822	31.8675	35.2006	18.8508	18.7699
ENSG00000103811	0	0	0	0	0	0	0	0	0	0	9.87549
ENSG00000103852	28.6822	101.314	119.294	126.803	87.663	86.8211	86.1263	187.852	155.848	116.514	242.456
ENSG00000103855	0	0	6.88885	0	0	2.71691	0	0	0	0	0
ENSG00000103888	0	0	17.8046	0	0	34.8944	0	0	0	0	0
ENSG00000103932	20.7118	1.42746	8.1215	17.4801	17.8468	10.2137	19.156	5.63299	10.7889	23.2923	65.2972
ENSG00000103942	37.3654	6.35924	18.5373	9.66007	26.263	22.6096	3.37106	38.3945	28.4354	29.2094	28.4802
ENSG00000103966	4.81594	0	15.8081	15.3664	32.3355	9.63646	13.7537	17.2487	7.33107	23.3164	2.08969
ENSG00000103978	2.93584	23.7455	9.50984	7.21946	9.79672	14.4185	10.7	11.363	31.2752	28.8716	30.4251
ENSG00000103995	3.7788	6.25499	9.85142	9.72034	16.4495	7.21117	7.01665	3.6721	6.07415	8.53316	24.691
ENSG00000104043	0	0	2.21529	0	0	1.24791	0.494596	1.59164	0	6.51035	0
ENSG00000104044	0	0	79.8911	0	0	0	0	0	0	0	0
ENSG00000104047	15.3921	22.6403	12.7145	30.626	19.1552	9.05729	9.14975	9.83577	20.8198	25.999	31.0067
ENSG00000104059	0	0	0	0	14.3163	0	0	0	0	0	0
ENSG00000104081	10.0458	0	24.7866	0	0	15.0631	10.6238	0	31.0805	0	14.2119
ENSG00000104093	0	0	0	0	17.354	8.02433	0	0	0	0	0
ENSG00000104129	5.00838	5.35785	0.566847	0	1.27158	1.10784	1.93432	1.36258	8.67812	9.10445	12.487
ENSG00000104131	13.7372	7.47736	8.82934	1.69498	13.129	11.1361	7.07457	16.1351	6.3144	21.0608	9.70023
ENSG00000104133	13.4607	15.4731	11.9653	8.0833	13.8523	17.5337	23.6731	24.7369	13.3585	22.0842	40.0623
ENSG00000104140	0	0	0	280.122	92.5499	7.27058	30.8702	0	1.28499	0	0
ENSG00000104142	7.26269	1.63902	1.66637	4.78909	0	1.62656	1.28227	1.80447	7.01954	3.85887	6.37555
ENSG00000104147	0	100.357	65.2824	37.1792	152.856	100.445	102.183	56.039	53.5423	65.5258	89.4308
ENSG00000104154	40.4201	0	151.901	0	208.145	16.4871	0	33.987	0	0	0
ENSG00000104164	0	0	0	0	43.3779	2.47552	8.50923	12.9683	0	0	0
ENSG00000104177	4.5103	0	10.4034	7.20536	18.597	1.46474	4.41282	2.42411	5.2573	7.68432	7.67809
ENSG00000104205	0	0	0	0	0	0	0	0	0	0	57.6023
ENSG00000104218	2.56488	2.91581	2.98949	4.22682	6.74788	4.68333	7.10596	3.51287	5.6364	10.6537	2.52725
ENSG00000104219	32.9306	1.51475	27.394	2.79584	5.89993	3.90678	4.6681	7.89553	9.64205	11.4494	12.0521
ENSG00000104221	0	8.66034	10.0065	10.1359	6.46487	8.78892	6.35279	8.77006	2.3281	10.3116	7.89959
ENSG00000104228	70.6786	12.9223	6.30983	13.5741	4.83231	6.67735	8.33034	5.87731	1.93693	4.34921	11.3069
ENSG00000104267	6.49352	10.1253	33.8696	13.4765	13.2162	7.01903	9.36648	7.63247	8.26274	6.68126	7.5784
ENSG00000104290	7.64369	7.70589	7.01157	0	10.7957	4.33713	4.6311	2.22203	2.0403	3.73253	1.68331
ENSG00000104299	0	2.62746	3.36251	7.89773	0	3.08343	1.47042	1.90566	1.33355	16.3514	1.14665
ENSG00000104312	11.0882	11.3699	20.1259	0	9.51885	11.6563	12.3908	17.0317	9.83182	9.46012	8.96256
ENSG00000104321	0	194.665	0	0	0	8.49943	0	0	0	0	0
ENSG00000104324	21.5564	15.1596	16.4186	8.50943	20.3203	8.91498	8.30585	10.0144	14.839	9.94492	7.54814
ENSG00000104325	11.3972	2.47111	15.3447	8.59259	7.29415	9.51543	6.70522	9.36107	7.57379	8.56066	13.1329
ENSG00000104331	4.89534	11.2758	5.26335	4.09177	7.45868	3.21698	6.32639	2.57073	5.68863	9.97489	6.91831
ENSG00000104343	0	0	0	0	0	0	0	0	0	0	223.858
ENSG00000104356	1.80116	4.15773	7.97652	0	10.9635	8.04406	4.42817	14.6251	9.36096	5.12769	15.5594
ENSG00000104365	0.868661	1.21871	2.64459	0	0.897398	2.95185	1.97709	2.88798	11.475	5.29006	8.13776
ENSG00000104369	0	0	5.20987	0	0	6.31803	0	0	0	0	0
ENSG00000104388	5.90448	2.2915	1.43235	0	9.05325	6.69537	10.6831	2.46642	13.6988	18.4322	14.0075
ENSG00000104412	12.1014	11.2096	8.20333	10.7169	8.38942	6.43925	9.28022	7.6787	5.84837	10.9619	15.7108
ENSG00000104413	0	33.5014	0	0	0	0	0	0	0	0	0
ENSG00000104427	0	6.04328	11.3676	0	0	2.63358	2.17728	0	21.7075	41.0199	37.288
ENSG00000104432	0	0	2.06495	6.01775	0	9.61378	9.07438	0	3.55058	8.91763	0
ENSG00000104442	10.5391	4.38571	3.71443	18.1677	14.5621	10.7304	8.69913	6.6165	9.6822	13.2267	11.6456
ENSG00000104450	0	0	0	0	0	0	0	0	0	36.2698	28.7303
ENSG00000104472	22.8663	6.04127	3.02168	0	3.41767	5.86571	7.50728	3.41597	7.9402	13.3266	6.94709
ENSG00000104497	0	0	9.88183	2.96825	0	0.931899	1.7289	0	0.658192	0	0
ENSG00000104517	6.54764	1.16433	8.72464	8.84643	9.19969	6.41079	6.07739	2.89317	14.4605	14.6226	13.5453
ENSG00000104524	0	20.3496	26.7279	65.8107	15.5809	11.6586	7.93948	6.86857	6.57643	16.4204	12.2878
ENSG00000104549	15.3356	16.7936	3.74455	5.60509	3.34526	4.42547	2.06996	2.39022	9.3057	9.89944	29.7628
ENSG00000104613	12.2232	0	1.45606	4.55633	3.97281	1.57581	2.42623	2.40826	1.33169	0	1.48732
ENSG00000104635	3.94287	8.49979	7.47137	0	1.74455	9.39843	2.5074	3.88075	19.333	7.09888	4.41287
ENSG00000104643	4.56914	63.2676	24.3373	14.1221	8.19406	16.1844	22.7972	31.235	10.5308	17.3427	23.0171
ENSG00000104660	6.18478	6.13775	6.63436	18.1808	20.4243	11.446	6.07948	8.96458	33.4795	32.7363	13.9586
ENSG00000104671	4.82035	34.5671	52.0523	13.3803	25.8058	6.43105	17.7803	36.8339	46.7914	38.1614	24.0347
ENSG00000104687	30.8242	8.11492	7.44282	22.2183	13.9545	9.42723	6.10649	14.902	6.99366	10.6434	25.0813
ENSG00000104689	1.34086	42.5821	6.03841	9.32776	21.2034	12.7325	10.8027	3.50557	1.35968	9.97335	1.57411
ENSG00000104722	0	0	392.504	0	0	0	0	0	32.2085	0	0
ENSG00000104728	0	0	67.9113	0	0	13.8316	61.7404	0	0	130.067	0
ENSG00000104731	4.42312	2.05492	6.40101	0	4.07042	5.03252	1.86124	3.71807	7.61606	4.63687	17.9739
ENSG00000104738	11.2915	5.16948	1.46915	3.2798	4.68094	1.4362	1.78966	0.795482	1.27968	2.04153	0.344915
ENSG00000104756	7.60328	1.4731	8.06748	8.51642	11.2121	3.92079	4.90471	3.56584	9.80067	12.0497	13.5839
ENSG00000104763	0	0	1.05789	7.14702	2.43485	1.48762	0	2.62429	0.554806	1.26736	1.19339
ENSG00000104765	31.9534	11.497	5.90804	11.5019	10.0308	13.8438	27.5029	22.7502	13.4565	17.8314	30.7876
ENSG00000104774	13.6821	1.22081	5.3288	3.89645	9.59909	5.52597	4.46142	5.99874	2.18202	15.1692	5.44957
ENSG00000104783	11.77	0.528025	2.46141	7.35986	5.90381	4.84065	2.85098	2.60665	3.69651	4.90941	5.22856
ENSG00000104805	1.35982	0	0.425319	0	3.21123	1.18663	0.923803	0	0.701746	2.07336	4.23976
ENSG00000104808	369.719	0	67.9113	0	23.7399	11.9383	0	0	0	0	142.073
ENSG00000104812	1.2082	4.72166	3.15467	0	9.30636	6.83833	6.42781	12.0103	11.175	1.66519	19.4895
ENSG00000104814	11.7758	10.9184	35.2265	0	112.959	123.076	81.4638	217.933	136.16	161.104	641.79
ENSG00000104823	82.5278	621.307	113.648	9.27794	110.826	110.024	100.332	121.877	39.7983	228.891	37.1187
ENSG00000104825	3.03414	13.0714	7.77868	117.218	11.9136	5.41133	9.76529	8.01008	3.12709	4.51539	40.4957
ENSG00000104835	627.637	243.269	801.011	136.395	682.121	572.362	609.128	822.317	160.996	465.412	267.107
ENSG00000104848	0	0	0	0	0	0	0	0	147.161	0	33.3884
ENSG00000104852	8.21002	6.41664	7.44933	10.0371	15.8719	8.8313	12.7047	11.3002	12.7047	15.6767	21.1712
ENSG00000104856	12.6351	9.61585	58.6942	0	47.8623	28.304	18.8579	65.8048	38.5268	57.4611	17.9231
ENSG00000104863	0	25.3571	0	0	9.7217	12.2129	13.8701	4.86753	11.9737	14.3214	41.4714
ENSG00000104866	257.917	243.269	271.645	485.998	300.695	194.371	178.697	144.156	161.042	280.487	200.33
ENSG00000104872	3.38383	2.09976	6.73433	0.898729	14.5623	8.03458	5.11511	6.43341	1.92617	4.3487	4.32934
ENSG00000104880	64.4793	0	271.645	0	393.245	132.128	116.956	385.774	469.246	260.134	1286.23
ENSG00000104881	3.42778	16.9322	6.20244	23.9819	14.5753	5.52105	10.3848	11.3207	2.45899	0	4.75977
ENSG00000104885	2.63945	0.813668	4.50548	0	4.13257	3.79064	2.21821	2.62073	2.36318	5.44372	4.15251
ENSG00000104888	0	0	0	0	0	0	0	0	17.2185	0	0
ENSG00000104889	0	28.5852	16.5289	77.2648	59.6221	182.114	94.9117	703.546	108.463	89.2752	39.8805
ENSG00000104894	0.305613	9.98839	5.04981	8.58531	10.0655	13.0317	13.0893	20.4996	28.4978	15.3058	5.01991
ENSG00000104897	4.3913	0	0.546006	0	2.51329	0.587455	0	0.827891	0.348151	0	0
ENSG00000104899	3.55437	18.9513	45.1779	28.2814	6.23739	6.46388	7.79062	5.47203	2.98091	2.00301	6.49003
ENSG00000104901	0	0	0	0	0	34.5791	0	144.156	0	0	0
ENSG00000104915	0	0.936191	8.8755	0	5.47525	9.54689	7.49023	9.2616	12.1303	3.79752	15.7174
ENSG00000104936	0	0	1.11725	0	0	2.0609	0.732189	4.94604	2.53873	0	3.12232
ENSG00000104941	0	0	19.5663	0	18.8188	1.76555	0	0	0	0	12.1292
ENSG00000104946	2.38758	1.93427	6.6774	0	11.8235	5.5567	3.93583	4.49611	16.9839	15.4832	22.3769
ENSG00000104951	197.69	164.943	15.6598	531.592	238.995	232.047	284.236	345.336	329.665	100.381	348.381
ENSG00000104953	0	0	0	0	92.5499	0	0	0	0	0	0
ENSG00000104957	0.99472	0	5.12958	0	5.59835	12.3965	3.94139	12.046	3.85617	7.73611	8.41722
ENSG00000104960	0	0	0.562451	0	0.473344	1.45265	1.55526	1.23775	2.69858	3.27783	4.50577
ENSG00000104969	3.58504	2.96497	6.68956	0	7.80807	8.23388	8.05101	8.79539	10.8606	5.98294	21.632
ENSG00000104973	8.35932	4.26002	3.21977	0.900366	2.2964	4.50854	3.09692	4.95834	8.81521	6.4817	9.71462
ENSG00000104974	128.959	243.269	0	0	0	0	0	0	0	0	0
ENSG00000104976	0	6.4429	6.31068	0	2.89667	1.83968	5.92416	2.87733	2.82048	1.42692	1.78289
ENSG00000104979	0.618332	4.03324	3.08209	6.0562	4.94309	4.53573	2.42675	5.1433	2.217	6.79623	15.4782
ENSG00000104980	3.03399	1.18864	1.80119	5.91544	4.60368	5.03538	4.91562	4.76267	2.02887	5.9873	6.89921
ENSG00000104983	0	0	1.19685	0	2.28384	1.2784	1.61338	3.3085	11.6579	4.87331	15.1245
ENSG00000104998	4.10935	15.3119	9.9705	0	27.4392	16.4427	19.4166	0	0	19.9512	8.0567
ENSG00000105058	13.035	0	8.37663	6.21725	17.4215	13.5596	18.619	11.9738	7.7906	5.73493	22.8834
ENSG00000105063	5.07268	17.2123	6.23959	2.94862	10.3624	8.78051	12.0357	9.82477	10.0418	19.3714	10.9117
ENSG00000105072	0	0	1.66527	5.66323	0	12.4279	12.7996	0	6.28508	10.9498	15.8454
ENSG00000105085	0	383.28	135.823	485.998	277.65	313.395	172.173	97.4625	423.157	0	66.7768
ENSG00000105122	0.374495	2.78816	3.71051	5.38243	2.18736	5.64076	5.86852	10.2729	1.75457	0	33.3884
ENSG00000105127	25.8171	5.51284	12.4789	3.49714	12.6474	14.7616	8.9065	11.8492	10.3134	19.5143	13.0054
ENSG00000105131	0	0	15.4812	280.122	12.1525	5.91063	0	169.54	64.4169	0	33.3884
ENSG00000105135	7.41122	0	5.66984	10.8322	3.9219	5.59217	5.51166	5.72585	6.83691	4.67965	1.4404
ENSG00000105137	1.75689	3.89226	0	485.998	0	0	0	0	0	0	0
ENSG00000105141	0	523.292	67.9113	0	0	0	0	0	0	0	0
ENSG00000105143	0	0	105.371	0	0	0	0	0	0	0	0
ENSG00000105173	0	1.88449	2.65936	3.51019	3.08029	2.44486	3.03853	3.56445	4.26135	4.64593	6.76332
ENSG00000105185	3.14232	10.7208	9.86808	0	3.70301	3.88316	4.66954	5.00007	4.85202	4.27804	17.2283
ENSG00000105193	2.97305	14.9093	6.91287	5.43782	9.79913	4.17675	4.01499	3.51996	2.64582	3.45352	4.12364
ENSG00000105197	6.38234	0	0	0	0	0.281367	0	0	0	0	0
ENSG00000105202	5.55095	8.57653	2.7841	8.67671	6.47022	5.64969	5.6103	7.33183	3.56506	9.87711	1.59341
ENSG00000105204	0.648402	3.71705	15.0073	8.09635	9.80958	3.08359	3.68671	2.62069	7.56205	11.4403	5.18989
ENSG00000105219	0	243.269	0	0	0	15.5708	0	0	8.38176	0	0
ENSG00000105221	1.45048	6.63987	1.07443	0	0.569336	2.45811	2.27044	1.63196	2.99233	5.63314	5.09737
ENSG00000105223	1.44558	4.28863	2.3955	6.01016	6.48339	9.40269	12.6256	15.9614	5.93867	23.3346	40.7832
ENSG00000105229	3.66632	27.6199	2.79379	4.08123	4.09834	5.29909	9.32511	6.16022	16.1104	38.859	15.069
ENSG00000105245	8.656	3.51182	0.988533	0	2.5844	1.55251	2.41581	1.26585	0	0	0
ENSG00000105248	1.10316	29.89	10.7771	13.8746	14.7437	10.7831	10.6586	5.28949	1.2093	13.6417	24.4569
ENSG00000105251	0	0	0	0	0	0	0	72.0779	0	0	0
ENSG00000105258	369.719	1289.85	271.645	766.121	5.30132	1.55543	1.12258	0.412632	0	0.518599	0.678453
ENSG00000105270	0	0	19.4066	0	9.73325	1.95071	0	0	14.7381	0	21.3858
ENSG00000105281	40.0373	32.6761	42.3309	24.9312	56.6636	44.4984	31.0417	27.3488	23.8374	16.3277	23.9888
ENSG00000105287	0	0	33.7035	2.52739	1.78188	4.97786	1.00692	2.56301	5.26606	5.98685	1.32665
ENSG00000105290	22.1599	0	0	0	0	0	0	0	0	0	0
ENSG00000105298	1.17849	3.37428	9.71777	8.09971	5.41506	8.59466	3.96832	10.2278	3.75058	16.1083	15.4571
ENSG00000105323	2.7155	3.11573	1.43465	6.20386	4.23862	1.17265	0	1.05201	1.20024	0.824365	2.192
ENSG00000105325	4.31216	3.59569	3.41033	0	7.27395	9.62517	9.03584	8.54886	11.7489	16.3439	23.6859
ENSG00000105329	2.74015	5.29924	6.29436	4.60696	10.4815	11.7668	12.3235	19.3389	10.8527	3.23519	3.16482
ENSG00000105352	0	0	6.69505	0	0	0	0	0	0	0	0
ENSG00000105355	3.37573	26.582	2.95255	0	10.7799	4.06792	6.86997	9.54765	35.3794	12.9301	4.82617
ENSG00000105364	0.673195	3.92271	1.53316	4.3977	4.04661	3.70186	3.04403	1.18486	2.29069	13.9283	10.1439
ENSG00000105371	322.397	1.20759	2.59019	0	3.48323	4.00206	10.5191	0	7.27533	1.48246	7.07077
ENSG00000105376	0.673193	0.961541	0.255471	1.32781	3.81256	1.97811	1.4349	4.24444	2.57935	2.52567	1.66448
ENSG00000105379	183.08	0	69.7021	38.5617	77.0824	45.7859	86.8277	15.7364	104.549	124.897	19.4384
ENSG00000105383	0	1.2774	1.61199	7.81832	0	7.19261	8.32507	7.49043	0	0	0
ENSG00000105397	3.33269	3.80595	21.4754	10.9969	7.65906	8.6513	7.60129	13.7693	11.8492	12.8335	28.3859
ENSG00000105401	0	0	4.96453	0	0	1.51672	0.572023	1.4204	1.0201	0	0.730802
ENSG00000105402	10.477	1.98331	2.60325	7.97527	4.00339	9.80211	4.63847	18.225	9.61014	10.6522	13.0143
ENSG00000105404	0	0	67.9113	280.122	0	41.4949	92.6107	97.4625	179.37	9.51523	5.04023
ENSG00000105419	0	60.5932	0	0	0	5.98114	0	0	0	14.0942	36.4068
ENSG00000105429	3.32477	0	2.80744	14.8848	13.7523	20.1015	15.7781	42.7178	4.27246	0	7.30848
ENSG00000105438	7.06714	2.12433	2.45508	1.98651	7.11884	8.04948	10.6219	1.87966	10.1854	17.5506	3.10108
ENSG00000105443	0	1.51493	1.16032	0	4.02881	0.73979	1.5504	6.20412	2.20918	8.76933	0.94642
ENSG00000105447	8.33318	18.3756	11.4754	4.77761	13.2843	12.7015	7.21353	9.11274	7.55871	38.7037	54.7011
ENSG00000105467	0	0	16.3096	0	26.0121	55.2474	90.2817	72.0779	0	205.277	33.7078
ENSG00000105479	501.03	35.6355	80.8384	971.996	259.645	190.02	156.984	186.922	304.164	146.052	224.329
ENSG00000105483	0	3.25595	1.04128	0	8.26994	5.67197	5.38676	1.72495	7.75867	8.77892	2.9254
ENSG00000105486	0	11.1777	10.127	10.1746	7.50507	10.8679	4.19247	8.16149	9.86557	7.45883	17.6341
ENSG00000105492	0	0	0	8.01643	1.83486	2.46058	2.20241	0	0.925114	0	0
ENSG00000105497	5.14517	22.8116	20.24	0	10.9377	9.62125	12.0085	11.2923	5.65518	6.59096	7.54413
ENSG00000105499	0	0	32.6332	280.122	57.3758	25.472	0	0	0	0	0
ENSG00000105514	0	0	1.88049	0	4.13013	0.33861	2.0426	0	0	0	2.01828
ENSG00000105518	64.4793	0	0	0	0	0	0	0	0	0	0
ENSG00000105519	0	2.36215	0	0	0	0	0	0	0	0	24.1204
ENSG00000105520	2.37832	0	3.14738	0	5.36038	15.5627	12.891	0	0	20.9171	0
ENSG00000105523	17.974	18.6438	8.23137	15.7437	14.8146	13.6165	7.91898	15.8696	24.4004	33.1239	5.06371
ENSG00000105550	0	0	0	0	0	6.91582	0	0	0	0	33.3884
ENSG00000105552	12.4819	0.792412	2.44036	1.61717	3.97763	2.29613	4.42996	1.32051	10.7655	10.0973	0
ENSG00000105556	3.61858	0	2.94323	4.68676	6.33727	5.30929	5.54236	3.218	12.7153	12.3093	21.1414
ENSG00000105568	12.4965	2.379	5.54416	5.28951	8.05662	10.4738	7.44974	15.5193	15.8268	7.57758	11.0521
ENSG00000105607	2.47219	7.3617	3.1331	1.75472	3.62452	3.77721	7.73893	4.57126	3.97437	3.54098	12.7528
ENSG00000105610	5.86825	0.424244	0.856445	3.16975	1.9124	1.8721	1.9647	3.02476	2.53811	3.3858	2.24768
ENSG00000105612	1.67	4.28692	6.76305	10.0763	10.6582	5.79282	5.11687	1.67482	5.30248	18.0042	16.9473
ENSG00000105613	0	0	0	0	0	0	0	0	0	0	10.4668
ENSG00000105617	4.9138	121.634	24.6925	17.6705	13.6128	11.5536	5.82074	15.9061	1.08994	28.6878	21.5607
ENSG00000105618	0	18.6319	14.5916	4.45722	0	1.78146	1.32535	0	3.19842	0	3.11471
ENSG00000105619	11.3562	5.00209	9.25567	2.73685	8.21835	10.2867	6.32594	3.0971	22.9898	12.1361	101.949
ENSG00000105639	2.24744	6.0685	2.04848	0	12.4531	6.19852	0	0	0	0	0
ENSG00000105641	189.818	7.54871	0	0	0	0	37.9818	0	0	0	0
ENSG00000105642	0	0	0	0	0	5.79268	0	0	0	0	0
ENSG00000105643	2.00826	19.1928	24.4971	24.2808	33.1125	34.1249	21.7929	17.0083	25.3143	22.5821	28.9648
ENSG00000105647	0	0	0	0	92.5499	8.93772	0	0	0	0	257.246
ENSG00000105649	0	0	15.3412	0	0	4.96661	0	0	0	0	0
ENSG00000105655	6.88198	0.936946	1.45732	1.26292	1.51599	1.30026	1.01512	0	1.17823	3.58705	2.17253
ENSG00000105656	17.6087	4.54079	11.1528	12.7815	12.4471	7.39807	13.3116	10.5716	15.9192	43.21	35.5729
ENSG00000105662	7.22388	1.76567	8.06085	0	6.07591	2.87573	0.815734	2.8904	22.5409	15.7373	39.8852
ENSG00000105668	0	261.646	0	0	0	1.6138	0	37.2755	3.19933	0	6.92622
ENSG00000105669	14.907	5.2654	9.61144	19.7145	28.2399	27.6417	25.4032	36.8112	29.5498	44.2638	81.136
ENSG00000105671	12.6385	47.2569	6.42167	7.70939	13.0138	10.9754	8.94249	19.3442	17.7082	7.88658	36.2759
ENSG00000105676	50.1462	3.13045	3.19909	6.54691	14.7035	10.985	8.44803	11.9425	13.3069	8.49453	6.75136
ENSG00000105677	0	7.32024	2.24182	4.09537	3.40085	3.09507	3.23725	3.72395	7.51731	1.256	31.3686
ENSG00000105697	0	3.43617	2.67585	0	0	2.39183	23.0316	0	17.8602	7.18301	4.83844
ENSG00000105698	0.302774	0	2.0986	0	1.83098	5.15518	1.66586	1.4146	1.39831	5.00395	1.46424
ENSG00000105700	5.57815	11.5288	3.78524	18.749	6.32833	8.71199	4.69342	5.32098	7.05123	20.9018	18.3109
ENSG00000105701	0	0	3.26063	5.11339	2.99208	3.74948	2.60957	6.16914	2.8745	2.93862	1.66215
ENSG00000105708	7.15679	54.2843	86.0242	12.8195	18.116	30.9312	19.9161	69.6152	71.0449	11.6913	73.04
ENSG00000105711	2.1686	0	0	0	0	0	8.78743	0	32.2085	0	0
ENSG00000105717	0	15.6845	13.7651	0	109.044	5.21769	31.768	72.4053	51.6421	271.049	166.248
ENSG00000105723	9.33757	4.80468	7.59309	17.1679	16.5485	16.5083	30.1915	8.40537	35.9499	47.2728	21.7393
ENSG00000105726	11.2511	2.2589	4.2029	4.78499	9.50766	6.29455	5.39305	6.39655	5.64148	7.07425	14.0477
ENSG00000105737	0	0	1.96699	0	0	1.39288	7.92532	0	0	18.8924	0
ENSG00000105738	7.86051	0	4.33716	0	9.71068	8.33746	2.07961	8.19209	21.8275	11.3456	5.41421
ENSG00000105750	11.9632	15.6103	17.5647	37.763	20.6134	24.3848	12.5141	29.7475	11.6267	0	25.1244
ENSG00000105755	5.11719	0	13.2213	0	3.01301	16.7911	12.8639	52.989	2.22586	13.7531	2.61058
ENSG00000105767	0	0	0	0	92.5499	0	13.915	8.14938	39.383	0	20.1263
ENSG00000105771	7.69148	2.75483	5.40387	1.32152	2.71714	3.44978	3.54136	4.02023	4.47596	7.08556	2.91054
ENSG00000105778	24.0677	10.8963	17.2914	21.7088	18.2976	6.09764	10.5936	9.71335	6.90172	20.8491	28.7011
ENSG00000105792	0	0	0	0	32.3087	15.2668	24.0806	112.653	0	0	8.46398
ENSG00000105808	0	0	67.9113	0	0	6.91582	0	0	0	0	0
ENSG00000105819	7.78183	3.91333	4.53294	3.19877	11.2537	3.7349	9.96856	6.78821	18.9192	9.43345	5.66447
ENSG00000105821	18.9906	1.44202	12.5379	0	13.4665	7.4813	10.1354	13.7408	4.75179	22.2699	7.42726
ENSG00000105829	3.7391	0	20.8456	32.3915	72.4483	14.4804	40.6431	23.2538	43.8887	48.5668	27.3715
ENSG00000105849	28.2106	22.6602	30.2719	34.3895	58.7163	46.9786	36.4138	63.3111	33.4927	68.0453	175.904
ENSG00000105851	5.80411	0	4.33286	0	2.539	5.50456	0	0	0	0	0
ENSG00000105852	132.545	0	0	0	0	0	0	0	0	0	0
ENSG00000105854	4.08101	0	4.14462	0	1.04486	2.13627	2.27738	1.94559	0.614075	1.61488	0.786342
ENSG00000105856	0	3.95442	2.55389	5.35037	6.59865	3.8541	4.49362	5.7694	5.58813	8.44902	15.251
ENSG00000105866	53.0065	2.26686	6.77019	0	4.10603	6.13115	5.0472	5.94866	9.6978	15.2678	24.7609
ENSG00000105875	12.9126	0	2.5293	0	3.90708	4.92997	4.77468	2.44139	4.31574	7.92184	9.76221
ENSG00000105877	0	0	0	0	0	0	0	0	0	0	12.1287
ENSG00000105879	1.65797	1.84265	1.68708	1.92092	0.968788	1.323	1.32831	0.975285	0.787782	3.34823	4.25325
ENSG00000105887	0	0	15.6182	4.03638	4.35508	3.98687	3.82344	13.2094	12.4774	9.93516	10.2637
ENSG00000105894	0	0	0	0	0	4.27611	0	76.2734	0	0	0
ENSG00000105926	10.2162	3.54399	5.89828	7.46702	9.50969	2.97882	6.41672	6.99894	13.8523	7.5338	8.79827
ENSG00000105939	12.6122	12.3404	3.85224	6.4871	8.27227	7.12714	5.37275	4.729	6.29552	5.79038	3.91621
ENSG00000105948	8.56069	70.4534	16.5003	0	12.1987	8.90343	7.62867	34.6309	13.118	0	11.202
ENSG00000105953	2.95174	1.15125	10.6591	12.3214	7.45165	3.67974	6.57243	4.58067	8.81939	17.0333	12.9151
ENSG00000105968	4.82816	12.0581	4.11206	5.2861	9.8762	5.95107	5.49352	8.24209	9.92266	8.30885	21.4417
ENSG00000105983	10.0372	0	8.69302	2.95071	17.2515	18.1734	10.0569	14.6966	9.97795	36.9845	6.57578
ENSG00000105991	0	0	0	0	0	9.14205	0	0	0	0	0
ENSG00000105997	8.19954	6.62676	14.2019	30.1349	7.9103	0	5.74958	0	0	0	0
ENSG00000106004	322.397	0	0	0	0	13.8316	0	0	0	0	0
ENSG00000106006	257.917	1459.61	0	560.245	0	48.4107	30.8702	0	0	0	0
ENSG00000106009	11.9734	14.3163	9.64943	6.05183	17.166	8.78819	9.06815	7.27895	5.66553	31.5535	23.7116
ENSG00000106012	5.23213	0	6.53539	0	18.2802	5.66096	13.5033	7.09072	13.249	20.0093	14.0773
ENSG00000106013	12.0056	0	9.46519	0	0	28.1779	0	0	15.3958	0	0
ENSG00000106028	2.2623	5.45225	9.50373	5.21085	11.6998	10.6448	5.23122	15.3393	32.6321	22.6136	30.3616
ENSG00000106031	64.4793	0	0	0	0	0	0	0	147.161	0	0
ENSG00000106034	2.89732	12.7417	0	0	0	1.94106	5.07959	5.24741	0	0	2.22508
ENSG00000106038	0	243.269	0	0	0	0	0	0	0	0	0
ENSG00000106049	19.9437	133.164	60.977	57.1839	27.1822	51.4283	52.5345	63.9122	49.5738	71.2402	24.1015
ENSG00000106066	0	0	0	0	0	0.601996	0	0	4.25593	0	0
ENSG00000106069	64.4793	0	0	0	92.5499	83.7175	30.8702	0	243.787	130.067	290.634
ENSG00000106070	5.01539	2.2875	1.37979	6.25327	2.72861	2.67391	3.62259	5.77041	7.91548	5.5517	9.81014
ENSG00000106077	0	11.658	23.4623	1046.24	14.0084	5.06483	4.96786	9.36838	3.99348	1.97637	2.26228
ENSG00000106080	0	2.00996	11.2381	0	6.00364	5.18444	4.5916	10.2563	7.77143	18.4446	17.0218
ENSG00000106089	0	0	4.37394	12.7574	0	3.49436	7.70279	26.3587	4.26966	32.7938	0
ENSG00000106100	0	11.8666	5.01727	8.73302	12.3086	9.28839	9.76839	11.0279	3.09731	6.78732	9.74824
ENSG00000106105	5.57592	3.56655	9.69241	4.56607	16.2829	11.1524	13.7756	18.7938	9.02944	7.19413	11.5347
ENSG00000106123	3.37402	2.09215	13.8463	0	15.6179	6.01315	0	2.9394	1.54399	2.84775	1.50382
ENSG00000106125	0	0	135.823	0	370.2	243.509	92.6107	97.4625	275.995	150.42	200.33
ENSG00000106128	0	0	0	0	0	0	0	0	0	0	27.7159
ENSG00000106144	4.09458	1.35633	7.4146	2.13519	3.69669	2.79276	1.47694	4.7984	9.27637	5.37311	3.13165
ENSG00000106153	2.5914	1.44887	6.05332	6.17235	10.1041	5.09356	3.99807	6.2467	5.03817	4.68666	7.1236
ENSG00000106211	5.6322	0.726369	4.4506	3.00084	1.50559	1.1975	1.13423	1.28329	2.80673	1.64781	0.583459
ENSG00000106236	7.86321	0	0	0	32.2561	0	0	0	41.4192	14.4657	8.79509
ENSG00000106244	0	4.26961	2.41762	0	1.42533	3.44425	4.60009	0.77302	2.05155	6.77307	2.42416
ENSG00000106245	8.20098	0.866331	14.6548	1.79568	7.28933	4.60377	6.80928	8.11822	4.4928	0	4.90673
ENSG00000106246	0	0	0	0	0	0	21.3529	0	9.73675	0	0
ENSG00000106258	0	0	0	0	0	0	0	0	0	0	7.51961
ENSG00000106261	3.41134	13.106	9.42606	10.5885	16.2381	10.7162	9.36146	11.2843	18.1906	27.3486	26.0074
ENSG00000106266	16.0183	31.1401	29.4571	17.5912	34.9378	16.2041	12.567	11.9062	10.2925	24.5231	13.829
ENSG00000106268	0	0.876455	2.02026	3.63012	1.47776	1.40161	4.56692	4.18172	4.21628	5.13268	10.2709
ENSG00000106290	0	0	0.700606	0	1.62755	2.80845	3.84688	0	3.12214	6.45284	1.48407
ENSG00000106299	8.60561	1.56076	20.8687	0	15.075	9.79451	8.68357	12.0321	4.85191	16.9159	14.8759
ENSG00000106327	0	0	1.2731	2.17187	3.32913	2.90573	4.14372	0.829142	1.61671	2.85614	1.7465
ENSG00000106328	0	121.151	0	0	0	16.0903	14.8826	120.495	40.7085	150.42	2.97876
ENSG00000106333	0	30.2533	0	0	0	0	0	0	0	0	0
ENSG00000106336	8.63207	121.634	8.66349	0	0	1.6798	0	0	0	0	0
ENSG00000106344	0.91008	11.7982	13.5339	3.63554	18.3636	14.5718	14.8657	12.6609	12.6501	11.0653	21.7823
ENSG00000106346	2.97271	0	2.93754	0	5.75601	3.53693	4.59645	3.14111	16.9547	15.8592	14.5901
ENSG00000106348	0	2.03727	0.708554	4.39692	4.57678	2.46837	1.51081	2.63633	0	0	1.8016
ENSG00000106351	5.68521	3.13568	7.42793	1.64468	2.6535	4.37521	5.85876	6.83281	5.6141	4.34496	24.3007
ENSG00000106355	7.24018	10.2982	1.66995	7.9307	16.4048	9.40466	10.2696	11.1308	3.62831	6.05068	18.3835
ENSG00000106366	8.45876	31.7581	15.3562	485.998	44.9399	33.9399	53.2045	62.2657	4.6477	34.6191	11.4014
ENSG00000106367	0	0	21.9479	0	2.91149	1.7274	3.65431	0	0.875402	4.13974	0
ENSG00000106400	0	0	0	0	4.40799	0.941944	0	1.41561	1.13454	5.71158	3.98105
ENSG00000106404	1.43201	0	0	1.17066	2.77784	1.24469	1.18858	1.82372	1.46926	2.21109	7.42242
ENSG00000106410	0	0	0	0	0	6.91582	0	0	0	0	0
ENSG00000106415	7.06235	15.3968	42.0107	3.98411	16.0934	13.4684	10.2231	18.9187	23.1182	23.6384	44.147
ENSG00000106443	1.02728	0.972791	1.09453	0	1.09912	2.79762	3.34499	2.65477	3.4229	0	6.21416
ENSG00000106459	14.5023	4.93893	21.1235	18.7136	13.3779	12.4436	12.5087	11.489	8.44282	15.2061	26.3431
ENSG00000106460	0	7.49064	15.4351	17.777	8.87785	20.7121	13.5383	14.3442	11.1202	10.7668	25.4534
ENSG00000106462	5.83711	8.23556	6.74967	3.01164	14.6521	9.82233	9.48495	5.68576	11.2992	15.0663	10.9545
ENSG00000106479	1.90224	2.67456	3.47103	0	7.08806	7.09198	1.88698	7.98818	9.55492	0	0.877747
ENSG00000106484	2.15057	3.33732	7.40711	6.83949	2.44687	2.23412	3.93777	5.64633	4.00897	8.17312	20.2504
ENSG00000106524	1.51707	14.7443	6.03297	0	8.60331	6.74941	3.23104	8.15875	7.25252	17.0385	10.9134
ENSG00000106526	15.8899	0	4.9061	46.4057	22.7803	11.7403	6.83497	0	0	0	22.6275
ENSG00000106537	51.9162	19.1254	27.0882	0	11.0243	4.89235	4.85743	6.21536	3.10589	3.00488	10.2406
ENSG00000106554	46.6191	4.21462	10.6017	15.8529	14.1714	8.58926	5.46949	10.8357	8.06174	9.43761	12.0849
ENSG00000106560	14.8756	33.662	3.32808	0	0	14.9883	2.07721	0	12.0794	0	0
ENSG00000106591	2.62799	7.38218	1.82803	1.54181	1.33732	1.55661	1.40076	2.90165	3.27877	7.02514	1.8572
ENSG00000106603	23.5411	5.41214	7.87017	4.20408	6.0068	5.27459	4.95247	7.89848	8.24144	2.85478	5.11951
ENSG00000106605	0	3.19781	5.7792	0	4.03274	2.87698	7.21206	9.15907	5.66964	11.498	12.3919
ENSG00000106608	57.3134	20.5693	96.5234	33.5674	40.9977	26.4549	18.8819	0	15.149	58.0374	33.544
ENSG00000106609	5.35096	2.34426	2.72939	0	7.10666	5.69277	2.20004	2.69879	4.77721	7.64448	15.4052
ENSG00000106617	13.2551	11.0599	2.22055	20.2758	0	3.89146	4.85901	0	38.9576	0	0
ENSG00000106624	1.05456	0	10.5647	0	5.39404	0	0	0	0	0	0
ENSG00000106635	5.68613	0	0	0	2.27544	0.467263	3.4346	0.927337	5.46356	0	5.25853
ENSG00000106636	33.3355	2.57134	5.10096	1.52341	2.62726	5.4639	1.25082	3.81573	6.80429	6.65176	18.3558
ENSG00000106638	11.4447	11.4301	51.3435	27.7883	37.699	28.5697	13.3201	15.7567	13.2178	22.8446	33.3543
ENSG00000106665	11.1811	16.6508	36.9314	33.5208	6.39046	23.8113	26.6231	28.5715	8.99883	0	7.07308
ENSG00000106682	2.6346	2.3074	2.81258	0.623885	4.41988	2.28764	4.38046	6.43185	5.36624	8.33069	7.42717
ENSG00000106686	0	0	17.2223	0	0	0	22.2513	0	0	0	0
ENSG00000106692	15.0512	0	2.33587	0	0	0.640347	15.7596	7.71392	0	28.6678	70.834
ENSG00000106701	7.62693	0	0	0	1.82704	0.871058	0.673691	0	0	4.25735	9.13992
ENSG00000106723	6.71695	7.26708	4.28818	3.70929	8.19624	3.85094	4.95932	6.92782	4.27256	19.1729	4.50841
ENSG00000106733	3.33107	47.572	71.1615	0	13.4959	4.62704	13.1876	7.88595	17.903	22.9357	25.0483
ENSG00000106771	15.1018	5.61115	10.9861	3.02401	5.19362	4.30568	6.4859	8.86047	6.52195	14.9517	9.90732
ENSG00000106772	13.667	56.8878	0	0	0	0	0	0	0	0	0
ENSG00000106780	10.8988	3.56799	19.1254	13.7807	12.0577	15.2467	20.7422	3.26444	33.733	43.538	39.3892
ENSG00000106785	6.40389	55.5819	24.1027	28.8393	18.328	17.2509	3.46719	9.43941	3.63355	11.3071	18.8403
ENSG00000106789	12.0012	0	7.14874	0	0	7.60963	10.4139	0	0	0	9.71166
ENSG00000106803	1.71496	2.1247	4.41661	1.81504	6.75509	7.22894	9.27194	4.93627	5.24069	10.3934	5.72011
ENSG00000106804	24.2386	0	6.81202	0	0	0	0	0	0	0	0.944778
ENSG00000106829	1.936	7.25088	19.9249	31.502	33.677	20.6097	20.8102	25.42	37.6779	49.2185	57.7753
ENSG00000106853	0	76.1356	0	0	0	0	16.6096	0	0	0	13.0392
ENSG00000106868	0	10.0329	4.0021	4.87932	5.43389	3.95031	3.58487	0.830046	5.29811	12.3333	12.9258
ENSG00000106952	0	48.3319	0	0	0	0	0	0	0	0	0
ENSG00000106976	0	16.0462	25.2706	25.683	36.6968	49.0656	40.6606	0	51.3856	68.2031	0
ENSG00000106991	10.396	1.49587	2.37221	11.8026	1.88366	3.3788	5.4436	7.28584	5.97798	6.93973	3.05377
ENSG00000106992	0	0	21.685	0	393.245	89.6169	174.883	120.048	112.112	49.9966	48.9075
ENSG00000106993	38.6618	22.5364	22.0107	18.8936	42.0196	27.2782	29.6776	36.8447	13.5012	32.6941	42.4153
ENSG00000107020	55.7365	7.92304	36.8884	28.491	17.1701	26.8345	21.9603	33.1622	51.3968	85.4933	183.153
ENSG00000107021	0	1.38384	11.6849	0	8.00166	7.44112	6.07487	6.77979	6.29046	34.4885	40.7144
ENSG00000107036	36.8533	3.07951	30.6878	9.59539	29.7408	11.0648	20.5233	22.9905	25.2013	29.0699	33.3533
ENSG00000107099	1.88072	6.52732	6.10227	19.8769	7.953	12.8794	10.5097	3.88722	3.38525	39.9703	0
ENSG00000107105	0	0	0	0	0	0	29.9086	0	0	0	0
ENSG00000107130	0	0	0	1.20455	1.39979	0.857573	2.13517	3.13478	2.95915	4.40703	2.10897
ENSG00000107140	12.8544	0	0	0	10.5223	3.0867	0	4.92336	1.78402	0	4.70594
ENSG00000107147	0	30.307	0	0	0	0	0	0	0	0	0
ENSG00000107175	0	0	7.48109	2.9378	1.86335	6.53342	6.126	18.3899	1.19502	0	7.91514
ENSG00000107185	0.317557	1.67203	9.53653	0	1.06664	2.06396	0.807746	1.26525	1.98118	2.44238	3.14294
ENSG00000107186	6.57142	0	0	54.1404	35.0471	7.14168	0	0	0	0	0
ENSG00000107187	0	0	0	0	92.5499	38.6675	0	0	1.77161	18.5541	10.3976
ENSG00000107201	12.0105	21.3816	5.77268	0	12.2036	10.4784	7.22276	0	8.45479	10.4867	1.97159
ENSG00000107223	3.94442	0.506461	6.61187	2.4344	8.82765	6.65113	6.89049	6.36182	5.27712	9.62719	5.41212
ENSG00000107242	22.4489	6.51407	3.69585	3.58378	4.93907	3.70309	2.31863	6.84136	4.96294	5.14196	4.13962
ENSG00000107262	2.87547	4.92953	17.9822	8.18259	15.3588	10.1898	14.1531	13.0064	4.65321	13.1759	18.4693
ENSG00000107263	10.8503	2.65747	8.22994	4.40001	18.7946	6.46271	9.53729	3.07895	21.5265	11.7218	1.68442
ENSG00000107281	1.24709	0.893068	12.9849	0	15.1604	0	0	0	0	0	0
ENSG00000107282	0	0	447.24	0	0	0	0	0	91.0767	0	0
ENSG00000107290	4.72812	0.563936	4.99308	2.68906	9.15045	7.85885	7.19381	7.67457	8.09555	9.3005	8.86034
ENSG00000107295	0	0	0	0	0	0	0	0	0	43.716	0
ENSG00000107371	64.4793	0	67.9113	0	0	133.584	0	0	243.787	0	33.3884
ENSG00000107372	12.4736	14.334	19.5444	10.7348	12.7449	16.8341	13.8538	16.5707	9.77851	23.2969	14.191
ENSG00000107404	0	20.3841	5.95028	15.6855	11.9368	8.39798	3.15912	1.67095	18.1926	1.93415	18.3471
ENSG00000107438	2.87162	3.30522	12.5856	3.62432	17.4565	16.9803	25.6527	17.4383	37.1825	19.3736	7.30329
ENSG00000107443	11.2961	1.72849	16.0772	17.0588	10.4238	12.0634	5.03928	7.56521	7.96871	13.4835	20.5035
ENSG00000107447	9.48238	0	0	0	0	0	0	0	0	0	0
ENSG00000107485	0	0	0	0	0	0	0	79.2901	0	0	0
ENSG00000107518	0	0	0	0	0	24.5386	0	0	0	0	0
ENSG00000107521	20.5659	12.432	6.73057	3.01629	14.491	7.67139	6.15115	10.5205	8.16067	12.9918	7.68006
ENSG00000107537	10.6176	5.43029	7.02798	9.00555	17.3185	9.0723	7.2975	4.25985	1.49667	5.00364	35.3346
ENSG00000107551	0	0	0	0	0	0	0	0	0	75.21	0
ENSG00000107554	3.72491	4.22558	17.2381	0	12.3784	11.2705	8.33623	13.1358	0	12.7468	0
ENSG00000107560	0	3.911	0.941626	3.90933	0	0.889383	2.02684	3.53577	4.21942	4.07426	3.60489
ENSG00000107625	2.1921	13.4618	8.17909	6.74958	25.4288	15.6923	18.6751	11.1793	12.4765	13.9819	7.23769
ENSG00000107643	11.4643	19.014	32.9014	11.6665	14.3179	12.4632	11.8909	10.1713	19.4639	24.5104	37.6769
ENSG00000107651	5.26143	1.98291	22.1407	0	8.66591	7.23744	7.7696	9.01992	7.569	8.92955	3.71581
ENSG00000107669	0	0	0	0	1.67351	0.284285	2.04395	4.69873	0	0	8.18109
ENSG00000107672	12.6746	14.594	8.77603	10.7606	9.19336	10.135	10.0957	22.3397	8.73548	8.73409	11.6767
ENSG00000107679	20.6823	4.35481	5.28487	0	16.9825	4.30357	0	0	0	0	4.54251
ENSG00000107719	13.644	19.528	3.90427	0	0	0	0	0	0	0	0
ENSG00000107731	6.44955	0	20.8118	0	30.5124	0	0	0	0	0	0
ENSG00000107736	0	0	0	0	0	0	0	0	0	0	33.9688
ENSG00000107738	15.4452	2.2993	4.88925	3.36521	7.06105	11.5628	11.7533	5.19167	12.3315	15.6361	19.932
ENSG00000107742	4.91771	0	20.5868	0	0	24.5128	0	0	12.1064	0	0
ENSG00000107745	2.14555	9.91694	46.1386	0	6.80812	8.75571	6.19579	5.17106	22.6666	16.0909	20.4591
ENSG00000107758	1.8063	2.42367	4.14459	10.0493	6.46753	10.5681	7.27503	7.63744	12.4632	11.1222	19.4353
ENSG00000107771	22.3622	3.53271	4.69876	0	4.45756	5.39636	6.35559	15.7606	17.5122	18.3049	24.0998
ENSG00000107789	3.16507	1.10632	2.88089	1.38117	2.84363	4.03531	6.57443	8.6656	6.74166	5.66582	4.77946
ENSG00000107796	0	70.3595	13.6895	0	28.3375	24.7069	24.2139	53.2945	72.1936	36.8169	21.112
ENSG00000107798	12.0695	7.04239	9.74663	0	0	0	0	14.1025	0	0	60.6723
ENSG00000107815	2.02356	12.6842	7.01792	5.96576	9.33291	10.6698	4.53496	1.35774	17.7715	8.0593	0
ENSG00000107819	0	0	8.25891	0	0	8.10621	1.42868	10.6977	2.60082	42.3264	0
ENSG00000107821	0	0	3.95269	0	3.37788	3.45662	2.29268	0.822832	1.40691	8.36568	4.37838
ENSG00000107829	3.84799	6.07001	20.0638	31.8018	25.0335	23.1703	16.3888	23.1231	26.527	27.1899	25.2084
ENSG00000107833	26.4707	12.2131	11.0024	840.367	44.6881	7.33967	3.60964	7.53118	3.8046	6.4584	6.41284
ENSG00000107854	11.3875	0	13.0796	12.0069	10.9788	7.16059	9.06695	8.29389	14.1998	6.95036	7.3095
ENSG00000107859	0	0	0	0	0	0	56.1507	0	0	0	0
ENSG00000107862	2.23953	0	4.01277	8.01301	3.89852	8.21079	7.99332	7.74419	4.79969	12.5174	31.5553
ENSG00000107863	6.67664	5.04004	10.7387	5.39208	9.47555	4.18451	5.88969	5.95715	5.41241	4.45759	10.0233
ENSG00000107864	0	43.8948	9.88712	21.391	20.4828	11.5826	20.1122	7.12569	12.968	6.53558	34.1496
ENSG00000107874	2.51597	6.22895	14.3242	28.8794	15.088	13.4152	10.1884	10.8227	8.53064	9.69273	27.8753
ENSG00000107902	6.17166	0	4.23553	0	8.93284	7.55386	4.06525	13.4691	13.1023	8.66207	14.1407
ENSG00000107929	0.771387	2.27183	3.06455	2.40463	4.94238	5.16855	6.58521	4.70344	9.37786	14.3453	23.2131
ENSG00000107938	12.4082	15.4815	18.341	8.3409	14.9788	12.588	9.64845	7.69795	9.41087	10.2471	12.4849
ENSG00000107949	3.98275	0	1.80665	3.16855	4.04368	2.75529	4.54042	4.39227	8.42915	5.75319	12.4017
ENSG00000107957	9.99682	10.5558	0	0	7.20472	0.894295	0	0	0	0	0
ENSG00000107959	21.2752	11.7366	13.2261	42.9235	25.9378	14.8525	13.9021	13.1973	24.9412	42.5014	36.616
ENSG00000107960	9.23227	8.35464	26.7613	47.1666	34.043	26.2618	19.9197	16.9986	40.2981	32.9206	82.3465
ENSG00000107968	7.49116	13.9576	9.51151	7.64251	15.4674	2.72116	2.03853	3.77285	2.63659	0	0.784887
ENSG00000108010	10.6731	10.0119	1.69734	5.29172	5.35343	4.10249	5.8721	8.38691	7.5583	12.3052	8.34983
ENSG00000108021	6.21846	3.07743	2.07972	0	5.42898	3.76827	2.28153	3.28823	4.7491	5.96756	12.1415
ENSG00000108039	29.7638	3.26032	18.7414	2.84594	22.7792	12.7349	9.89279	7.81344	20.7005	9.64229	8.21793
ENSG00000108055	0.637265	1.65763	4.69499	3.23711	2.24822	1.66072	4.58097	9.15112	6.59775	7.71296	6.16271
ENSG00000108061	0	7.65802	9.27797	8.07299	8.6931	5.04904	9.79725	3.59465	8.45567	17.1836	11.0725
ENSG00000108091	7.34599	9.07958	8.02358	12.9219	9.26193	9.36162	5.37235	10.0326	14.7152	10.0844	6.82025
ENSG00000108094	0	2.3046	3.19501	0	6.87157	2.0207	6.28204	6.03393	8.02945	5.02501	12.4496
ENSG00000108106	16.0402	14.0647	11.4815	8.08206	7.93942	2.92197	3.09107	4.85486	6.60389	6.2187	11.0858
ENSG00000108175	3.31248	1.32132	3.33416	0	1.85075	2.67033	5.11261	5.24848	1.09143	1.14005	5.14603
ENSG00000108176	0	19.8451	0	0	13.3366	6.54574	0	9.21412	0	0	0
ENSG00000108179	3.81386	2.92165	17.3495	10.7551	13.9114	8.95091	8.03923	6.6389	9.20098	9.8289	14.0004
ENSG00000108187	10.5627	27.1954	4.24362	16.5192	33.6151	47.9164	12.7572	20.0223	48.0914	44.4322	49.9905
ENSG00000108219	0	0.594392	0.754873	0	0.86526	1.02035	1.54527	2.00902	2.22847	4.45931	3.26788
ENSG00000108239	0	326.93	12.4631	0	13.9396	8.37803	15.893	11.5733	0	0	43.0848
ENSG00000108255	0	0	0	0	0	0	0	0	1.10188	130.067	0
ENSG00000108256	8.6439	9.85969	12.4298	7.19055	16.2133	14.3036	12.9899	17.2793	18.0318	20.978	20.8588
ENSG00000108298	4.45027	6.0204	4.55749	12.1098	8.07576	4.3478	2.84406	2.15631	1.27103	1.82342	2.96722
ENSG00000108306	0	0	1.21422	3.48462	0	4.58034	4.67128	8.08556	5.46699	1.17957	0.535654
ENSG00000108344	2.70991	6.55406	18.5227	6.98691	9.86457	11.9964	10.2933	14.867	13.1893	17.5474	25.9452
ENSG00000108349	5.41715	6.35929	6.19097	8.66838	9.51508	9.16317	8.32909	9.03327	11.0506	13.8392	7.59156
ENSG00000108352	2.96197	46.9184	77.5209	20.3529	58.5755	34.704	55.0957	67.7191	9.40787	24.6056	42.4089
ENSG00000108379	0	0	0	0	21.643	0	0	0	0	0	0
ENSG00000108384	3.47061	16.9278	13.8626	13.0747	12.5265	16.5397	24.296	18.0482	26.0784	46.4218	47.7241
ENSG00000108389	0	0	0.562178	1.29276	0.4269	1.40186	0.548396	1.24776	0.165362	3.89247	7.32454
ENSG00000108395	11.639	7.02476	10.5628	16.2034	13.2858	7.11307	8.33968	3.81697	8.08452	14.0173	13.157
ENSG00000108405	3.0418	4.07946	4.132	0	2.65807	4.02803	2.39975	0	6.52556	3.13103	1.44601
ENSG00000108406	3.46509	0	19.0637	11.9592	26.218	16.9324	18.1616	27.9347	29.7751	36.6954	11.728
ENSG00000108423	0	7.07476	2.65966	9.03828	3.15015	17.4273	8.62246	9.73639	4.10108	7.45282	18.2069
ENSG00000108439	2.91481	0	21.17	0	5.34683	2.97589	12.8647	7.86651	13.5158	5.15342	13.4062
ENSG00000108443	44.5085	9.55498	12.189	40.3686	39.7917	28.0059	26.3172	37.9201	29.4177	33.6741	50.0687
ENSG00000108448	61.0532	0	30.5691	0	41.4061	12.4592	20.2387	51.1912	11.9003	18.3133	90.4768
ENSG00000108469	0.728306	21.5756	6.61873	14.4917	12.3286	18.9036	9.04084	9.44546	8.62489	18.1907	14.4498
ENSG00000108474	3.41839	7.05198	14.5771	15.446	42.2652	18.0738	33.0747	47.3975	20.2719	14.4735	17.2856
ENSG00000108506	9.28803	16.9709	12.4356	20.6256	15.6066	11.9393	11.4626	19.9322	33.5329	23.3741	41.7401
ENSG00000108509	0	1.85862	1.03473	3.07845	0	3.44486	2.22726	1.87537	3.85641	4.68146	2.33049
ENSG00000108510	4.16495	0	4.76322	3.81767	5.07842	2.25996	5.10874	5.06285	5.03816	5.78634	3.84013
ENSG00000108511	128.959	0	0	0	0	0	0	0	0	0	0
ENSG00000108515	0	1.1359	1.05786	6.67178	0	0.689915	2.37282	0.850941	1.50126	6.70825	4.72025
ENSG00000108551	0	486.537	7.5301	560.245	948.544	41.1516	5.40842	7.57718	4.30053	7.73537	16.4393
ENSG00000108556	17.5225	16.0029	8.26979	38.6283	4.74849	10.7902	1.91486	11.4708	28.4177	22.7406	1.48691
ENSG00000108557	0.800435	1.53494	3.59444	2.48685	3.59534	4.51738	4.52069	1.37724	1.6343	6.60514	1.93874
ENSG00000108582	3.68782	10.6391	10.3399	0	21.9202	21.8196	16.1484	24.2694	21.4958	64.188	56.5462
ENSG00000108587	1.80287	0.971301	8.52007	6.45797	15.7045	5.62013	8.09924	8.66402	11.388	16.0369	20.4367
ENSG00000108590	0	3.16566	4.799	23.6586	10.3006	6.02549	7.85098	7.32538	4.08343	12.1635	8.36305
ENSG00000108591	3.368	3.99827	7.8936	3.11997	11.4219	6.35633	9.06335	5.57193	5.48862	21.4206	12.3588
ENSG00000108604	2.01317	1.29851	1.44558	1.44106	2.00255	3.61784	3.90196	5.74637	1.47148	7.13865	25.9241
ENSG00000108622	2.12914	2.38471	4.52651	1.35451	4.36324	3.61432	2.50647	2.16174	2.99018	0	1.21907
ENSG00000108639	3.90036	11.7936	1.35419	4.90733	3.11094	2.9981	2.48452	4.13658	3.32505	5.2582	5.18389
ENSG00000108641	0	4.9444	3.24682	0	10.8641	7.33414	9.2755	39.0805	20.212	16.9834	21.5318
ENSG00000108651	5.97697	23.6179	8.49229	41.948	13.3721	5.86835	16.923	9.14891	10.6483	14.2949	5.98507
ENSG00000108666	27.7127	38.4705	47.1213	27.4279	31.436	53.1837	28.7026	36.0143	67.3081	58.8064	52.4137
ENSG00000108671	11.6809	1.09579	1.86221	5.57403	6.51378	2.38731	2.89429	4.41857	1.24143	10.723	4.49134
ENSG00000108691	0	0	67.9113	0	0	6.45225	0	0	0	0	0
ENSG00000108733	193.438	0	52.5474	0	58.9321	7.68427	6.45116	14.948	6.06997	14.2077	0
ENSG00000108771	2.87659	49.1794	45.2442	61.5401	10.099	10.6238	17.4325	10.3065	14.3148	14.6767	18.7282
ENSG00000108773	2.17715	0.755226	4.14528	14.9043	7.57906	4.74846	2.67677	4.61346	4.91139	16.4575	9.89065
ENSG00000108774	0	0	271.645	0	92.5499	102.36	0	436.543	206.479	294.456	350.906
ENSG00000108784	2.10759	2.86668	1.88484	1.90655	2.39796	1.1885	2.20165	2.89863	2.33539	10.9388	12.4823
ENSG00000108788	0	1.05382	2.89099	7.54867	7.97891	5.94822	2.6888	5.64127	3.48655	5.22458	8.74761
ENSG00000108798	0	0	23.9991	0	0	0	0	0	0	0	0
ENSG00000108799	9.00229	0	0	5.6478	8.72498	4.98398	6.14488	8.61275	14.3841	13.0196	18.6864
ENSG00000108826	12.9934	5.28409	5.87447	3.6547	13.7031	7.38262	6.14894	9.2129	4.85459	4.67137	6.08875
ENSG00000108828	10.0269	0	0	0	3.40325	4.25113	2.1628	6.11455	0	0	0
ENSG00000108829	1.44243	6.42868	12.2675	0	7.3958	5.52836	7.82467	8.92914	14.1954	19.3151	16.2972
ENSG00000108830	0	0	0	0	0	3.75605	30.8702	0	0	0	0
ENSG00000108839	0	0	0	0	0	4.66137	10.0842	0	0	0	0
ENSG00000108840	0.59737	4.50833	10.1461	0	0	10.1112	8.09909	16.4458	20.8077	44.883	37.5104
ENSG00000108846	0	0	0	0	0	3.00563	5.63374	0	7.50434	0	0
ENSG00000108848	3.96923	1.93351	5.74165	11.6823	5.11903	4.78026	4.54874	4.09324	7.38315	15.2019	16.3849
ENSG00000108854	4.5567	0	7.56913	8.05409	8.8671	2.94785	0	0	2.46993	4.78456	7.06997
ENSG00000108861	4.51845	5.7574	27.5576	13.6891	23.8772	19.0347	8.91862	19.2276	10.7525	8.79794	17.1361
ENSG00000108883	13.5923	6.10599	3.60812	0	7.26253	4.75808	2.30522	6.21474	3.72111	13.6187	2.11593
ENSG00000108924	2.76495	4.98275	50.9779	0	46.5689	15.9783	0	0	0	0	0
ENSG00000108953	7.05249	10.5045	7.66454	5.91888	14.244	8.65014	10.4747	6.65468	15.9935	14.1407	13.9971
ENSG00000108960	3.38349	0	0	8.0148	12.2229	9.96066	18.2505	24.5512	9.56107	14.7499	16.1922
ENSG00000108961	0	2.50781	10.0529	1.18654	1.07258	5.14902	1.70632	6.18546	2.00873	7.53351	2.37822
ENSG00000108963	2.83671	1.1776	10.5065	4.51396	4.62377	3.92691	4.63384	5.71558	6.17296	6.42688	3.72101
ENSG00000109046	8.64124	11.0371	12.4467	18.7298	19.4659	11.035	9.90385	14.4616	8.6717	19.0565	18.0798
ENSG00000109061	570.488	367.196	28464	1326.37	226.486	539.919	1078.71	1063.94	323.915	930.823	128.782
ENSG00000109062	13.1168	47.0005	38.5403	114.147	46.9822	27.219	29.8802	45.6004	60.5208	120.157	89.1631
ENSG00000109063	0	0	0	0	0	3.35284	1.54875	0	0	0	4.19521
ENSG00000109065	0	0	9.73867	3.92576	4.46715	4.73826	2.75871	1.32983	1.30999	3.24486	5.10997
ENSG00000109066	29.1016	20.8362	4.30358	3.87072	8.84337	4.7268	10.6862	6.05285	16.9833	29.0522	62.9478
ENSG00000109079	3.62818	0	2.831	0	1.54969	2.36277	2.09956	1.51861	0.934378	11.441	14.6978
ENSG00000109083	0	1.30312	0	0	2.60715	1.39189	1.60434	2.0257	1.63733	4.0413	16.1177
ENSG00000109089	30.8575	0	57.0159	154.11	20.5352	22.2264	12.8858	0	91.3922	133.016	0
ENSG00000109103	257.917	906.572	475.379	280.122	670.894	265.712	0	97.4625	32.2085	75.21	66.7768
ENSG00000109107	0	261.646	0	0	0	62.9701	123.481	216.234	32.2085	766.252	547.88
ENSG00000109111	2.05549	15.1842	2.50916	0	12.3945	4.94672	4.99052	4.59082	6.46197	5.47925	12.9625
ENSG00000109113	3.26756	0.892447	6.69545	0	3.06434	0.717575	0	0	32.2085	0	0
ENSG00000109118	9.08436	0	0	2.3726	2.95167	2.97255	4.47919	5.54384	5.0781	9.58281	8.73687
ENSG00000109133	2.8055	13.947	12.2653	30.8131	12.1603	9.44824	8.25823	15.3644	7.52103	16.2541	22.4346
ENSG00000109171	6.84341	1.25608	4.71291	0	6.69093	2.91833	4.75972	8.68466	3.76875	11.0388	19.7943
ENSG00000109184	8.20221	3.15765	6.72624	2.08049	5.5618	3.4793	3.00404	1.10416	8.47584	6.77556	8.88171
ENSG00000109189	2.43772	0	5.01957	16.442	12.0874	6.81169	2.00939	0	10.7511	0	32.3071
ENSG00000109220	11.0411	29.3744	51.8328	24.5422	27.5972	19.8562	30.0788	30.083	42.1405	48.7243	50.7959
ENSG00000109265	6.91977	0.666181	4.31289	4.88886	6.79394	5.4875	2.61229	4.89222	7.42144	3.96499	10.1919
ENSG00000109270	5.29281	2.72351	3.88053	0	1.69813	8.74465	7.42959	6.31436	4.95962	8.63937	4.29093
ENSG00000109320	5.12124	3.95737	13.6885	17.1066	10.9274	9.23761	10.2215	10.5071	2.14358	21.71	6.9617
ENSG00000109321	3.4789	261.646	0	0	0	6.89059	4.2718	144.156	1.2822	2.89368	0
ENSG00000109323	5.17466	8.24754	19.3648	8.04302	16.3113	7.28943	6.2672	10.2221	9.63824	11.5316	15.6808
ENSG00000109339	0	0	0	0	0	22.6483	0	0	13.886	0	0
ENSG00000109381	0	0.952671	0.631627	1.97519	3.71028	3.25543	6.07412	4.93449	11.1917	12.2811	15.077
ENSG00000109390	0	0	16.3434	0	1.78233	1.60292	0	3.26633	0	3.88056	0
ENSG00000109445	2.40907	2.84347	9.67109	0	16.5186	9.86267	16.0355	12.8989	12.6697	20.9123	15.5197
ENSG00000109452	0	2.75245	19.5968	0	0	0	0	0	0	0	0
ENSG00000109458	1.9314	18.3489	2.86983	3.29839	3.15767	3.36035	5.16722	3.41512	3.91068	5.25971	4.47625
ENSG00000109475	9.43885	14.7505	21.1078	7.96919	10.8278	9.94536	11.1572	11.1942	12.0301	16.1283	17.4728
ENSG00000109501	10.6793	0	0	0	0	0	0	0	0	0	0
ENSG00000109519	11.9798	6.04829	14.4068	3.76434	10.0782	9.74363	3.94404	5.06967	8.54889	15.2451	14.859
ENSG00000109534	0	6.01539	6.01837	15.6219	9.16836	10.2203	9.43398	7.42695	14.7934	18.8251	18.0689
ENSG00000109536	22.1209	4.54364	10.2838	3.82286	16.4504	7.37763	11.9602	6.9796	9.19558	15.8028	14.2865
ENSG00000109586	1.92484	1.49541	1.96399	0	4.17322	0.6394	5.53317	0	8.59127	4.038	10.3339
ENSG00000109606	11.2711	1.33502	5.21263	7.56102	3.64884	2.88665	4.39762	3.41025	7.08679	6.42629	7.34823
ENSG00000109618	27.0098	4.65577	31.5882	19.7237	45.4968	35.8713	26.3727	40.4392	26.9696	34.4694	32.2865
ENSG00000109625	369.719	0	0	0	0	0	0	0	0	0	0
ENSG00000109667	0	0	0	32.1512	0	1.79464	0	0	10.7545	0	0
ENSG00000109670	9.43115	8.88302	7.82339	7.34337	11.2433	8.57594	7.68355	9.72507	9.39403	11.9554	16.8265
ENSG00000109674	48.0616	2.07048	12.924	17.1359	28.7504	21.9639	19.0866	16.9395	10.9988	16.1009	21.3064
ENSG00000109684	0	0	0	0	0	0	15.3684	0	0	0	0
ENSG00000109689	171.231	25.8049	64.8995	96.9214	194.945	128.955	214.651	144.205	178.182	319.776	193.672
ENSG00000109738	0	0	30.297	31.2634	16.3926	35.7146	18.3761	44.8235	0	0	9.00693
ENSG00000109743	0	0	14.6449	0	0	4.56516	0	50.5195	0	0	113.16
ENSG00000109756	2.28542	0	3.68017	0	0	2.352	1.43047	2.35039	3.24481	5.49672	2.11662
ENSG00000109758	0	0	0	0	0	7.78834	0	0	0	0	0
ENSG00000109762	0	8.90259	4.11247	0	11.4669	1.64733	0.780837	0	0	0	0
ENSG00000109771	43.9399	0	249.093	182.822	0	15.2692	31.7226	0	21.1938	0	31.3778
ENSG00000109775	8.68113	0	52.2303	0	8.24729	13.9672	10.4751	11.6147	5.8719	26.2897	7.57201
ENSG00000109787	5.85472	1.79261	6.4175	5.28545	5.81349	4.54062	6.41718	6.18125	5.61405	8.73273	6.52618
ENSG00000109790	4.88827	5.1556	2.08444	20.473	0	4.76707	3.06781	12.0205	3.50736	0	3.80364
ENSG00000109805	25.3505	14.8096	20.8712	19.6392	27.3676	9.62832	10.4723	8.49154	13.0727	11.7758	10.893
ENSG00000109819	0	0	0	0	0	0	0	22.4623	15.842	0	0
ENSG00000109832	0	0	7.35076	0	94.285	17.6894	0	0	0	0	0
ENSG00000109854	13.6251	50.514	115.831	0	71.8652	37.7239	17.7701	12.2661	17.187	90.94	17.2877
ENSG00000109861	28.4547	3.09996	21.718	4.62226	24.8331	18.54	27.2991	16.0715	26.5575	35.0734	24.9759
ENSG00000109906	0.692406	3.14216	0.984177	2.61566	4.163	2.11392	3.38052	0	0	0	0
ENSG00000109911	4.3547	3.5857	30.6144	0	36.6121	11.0099	18.1144	21.0117	18.4868	35.1838	54.7875
ENSG00000109917	10.4982	6.38025	3.96937	1.214	2.22189	6.15149	2.83355	5.40653	5.65081	15.6154	22.7945
ENSG00000109919	4.63004	25.0503	22.4292	11.7872	38.1983	34.1137	28.335	21.9889	30.549	20.3569	17.6012
ENSG00000109920	8.30668	20.6441	20.5569	19.5509	17.9775	15.2273	15.5777	19.0096	8.76515	8.91616	25.8753
ENSG00000109929	0	0	5.21	0	14.3129	2.46468	1.5272	3.50058	2.48125	4.61261	1.05924
ENSG00000109991	0	0	0	0	0	0	0	0	0	0	5.75929
ENSG00000110002	0	26.1817	29.2513	12.2615	14.2576	8.31514	9.75465	17.3227	15.216	22.2057	41.8317
ENSG00000110011	27.2612	9.68991	0	0	6.61678	6.74467	7.0713	6.02919	1.55774	0	6.38728
ENSG00000110025	257.917	0	920.83	280.122	0	82.9898	172.173	0	179.37	0	66.7768
ENSG00000110031	1.57261	8.51244	18.7887	27.1452	24.15	20.4541	15.9784	21.9975	20.83	25.484	11.8942
ENSG00000110046	4.94574	2.1048	8.97587	3.93332	11.9786	2.93646	5.25795	11.6856	17.1975	9.26133	11.5049
ENSG00000110047	0	0	0	0	0	3.43583	0	2.57449	0	5.94447	0.435815
ENSG00000110060	11.0295	2.55906	3.95795	0	10.1877	3.46292	3.59706	1.42585	7.30282	4.44022	15.3749
ENSG00000110066	3.07883	3.89352	12.4273	6.45545	12.1573	4.4734	3.91351	1.94168	5.13801	8.37894	10.0676
ENSG00000110074	5.9426	5.1989	5.41778	8.84243	9.99067	9.13237	10.8942	3.15785	19.3768	15.8564	15.3235
ENSG00000110075	3.64982	4.04195	6.3302	2.08481	10.0936	6.40836	3.1216	5.88039	4.13126	4.383	10.4765
ENSG00000110076	0	0	5.85195	0	0	0	0	0	0	0	0
ENSG00000110080	12.6306	3.44342	8.60647	0	6.45313	8.5715	5.35008	9.71174	5.73779	8.30822	20.4286
ENSG00000110092	0	0	5.38309	11.9586	6.69444	6.53751	4.03316	1.94936	16.7158	0	0
ENSG00000110104	0	2.88559	2.00822	0	5.20396	3.47547	1.28344	2.84263	7.48443	3.38403	4.80635
ENSG00000110107	4.34211	2.48478	5.6491	3.71879	3.09876	7.22597	5.38686	3.11441	3.5305	4.07089	19.7905
ENSG00000110108	6.35198	2.71948	0.549267	11.0651	0	1.35009	0	4.60724	3.54886	0	4.12509
ENSG00000110169	0	0	0	0	0	0	15.8987	0	0	0	0
ENSG00000110171	3.72339	9.06618	3.39519	15.0938	5.5037	7.14618	6.15355	31.8025	0	27.7431	8.32901
ENSG00000110172	0	0	4.2077	0	1.46719	1.3347	0.770589	0.934271	0.341144	0.75913	0
ENSG00000110200	0	5.44423	2.07548	16.6192	24.9222	6.67668	8.71639	35.0779	3.23149	17.8982	18.5216
ENSG00000110218	4.22054	22.9832	10.2371	22.8385	23.7608	15.3554	28.5745	20.9604	6.70241	16.0474	5.15534
ENSG00000110237	1.87039	2.97516	34.4612	0	0	2.89021	6.54905	0	0	0	0
ENSG00000110315	12.0927	2.20788	55.9619	15.2278	35.902	29.5018	40.2106	28.3121	27.4122	39.4314	43.6079
ENSG00000110318	0	12.2894	28.7785	0	11.5993	38.0253	25.355	44.2392	8.56896	82.6395	4.38304
ENSG00000110324	7.81927	383.28	0	0	31.737	1.96834	0	0	2.90305	0	3.97489
ENSG00000110330	5.442	1.50568	2.55236	0	6.18442	7.46054	7.09353	8.20481	9.45615	11.2372	18.358
ENSG00000110344	8.45848	8.79648	3.03282	15.0479	10.544	11.2764	7.54361	20.9888	3.60467	14.4691	6.85869
ENSG00000110367	3.71036	12.7617	12.1205	5.12867	7.16517	7.42663	9.5284	11.7428	9.64036	13.9567	12.6844
ENSG00000110395	13.1979	0	0	0	10.453	5.00154	5.43601	0	0	0	0
ENSG00000110400	0	0	0.565703	2.58496	0.726253	4.32233	3.05605	5.99434	7.58183	6.31351	2.36874
ENSG00000110429	3.31309	9.45947	10.5362	4.79446	12.1282	7.65058	10.7994	5.32085	5.34541	10.6262	15.2044
ENSG00000110435	0	0	0	0	0	2.32951	0	2.26856	9.68265	0	0
ENSG00000110442	0	2.34508	5.47479	8.40118	43.9735	12.6938	15.3021	43.659	17.4787	8.41662	45.7434
ENSG00000110448	0	121.634	0	0	0	0	0	0	0	0	0
ENSG00000110484	0	0	0	0	0	0	0	0	0	6.48131	0
ENSG00000110492	20.0009	1.31778	0	4.66984	22.1062	4.89967	0	0	16.4306	2.5019	3.06395
ENSG00000110497	24.2745	8.89528	10.8214	9.3833	11.969	6.56806	5.93876	9.1921	9.69974	15.0208	5.64148
ENSG00000110514	0	3.3895	5.62958	0	0.790807	1.85338	2.54453	0	0.748279	0	0.836033
ENSG00000110536	369.719	121.634	528.326	560.245	393.245	181.267	295.653	288.312	96.6254	225.63	33.3884
ENSG00000110583	0	0	3.12942	0	3.84944	4.4871	3.88526	16.291	15.8699	10.6838	1.92013
ENSG00000110628	61.9471	79.336	2.95057	0	16.0376	13.1419	7.53043	7.02518	20.4967	5.07909	7.08888
ENSG00000110675	0	0	0	0	0	0	0	0	0	33.6626	0
ENSG00000110696	0	0	0	0	0	0	0	0	0	0	4.35702
ENSG00000110697	0	0	0	0	5.99471	8.38975	20	6.52279	0	11.4642	5.74703
ENSG00000110711	2.08958	0	9.63783	0	0	1.83054	3.79757	3.32466	8.39572	0	24.82
ENSG00000110717	7.75505	13.6665	12.8819	0	4.1374	2.92649	1.83521	2.50901	1.98505	5.51707	8.56623
ENSG00000110719	0.880573	0	2.69168	10.1343	2.9663	4.63192	8.03189	6.57826	8.21087	4.25416	5.33377
ENSG00000110721	11.1671	2.11777	14.0242	3.11346	29.4159	15.6846	16.0937	32.0991	29.793	28.0602	64.4298
ENSG00000110723	0	0	3.5517	0	0	4.51804	3.65772	0	12.8819	0	0
ENSG00000110756	6.53213	11.7795	18.1238	5.00285	20.9248	21.3237	21.8933	13.1045	7.34322	22.3157	17.9403
ENSG00000110768	8.80728	6.6244	7.88687	3.43436	9.29265	7.39347	10.2798	13.3115	15.9689	23.4435	15.9852
ENSG00000110799	7.14501	0	0	0	14.7529	5.80792	0	32.4377	0	0	0
ENSG00000110811	1.21318	7.16297	0	0	0	0	0	0	0	0	0
ENSG00000110848	2.01861	0	10.1234	4.57956	6.54109	4.51795	3.98136	1.24701	1.02923	2.30663	4.86172
ENSG00000110851	6.91563	19.6507	10.0758	0	6.72837	6.21031	4.57664	7.93623	14.1247	15.5076	15.7726
ENSG00000110876	0	3.86345	3.17998	11.4285	7.74545	8.58826	5.75915	14.9376	5.72219	7.66292	1.61556
ENSG00000110880	18.3044	7.81239	6.112	13.3303	19.5021	10.8121	11.8836	14.126	16.8963	31.2318	35.4909
ENSG00000110881	0	0	67.9113	0	0	0	0	0	0	0	0
ENSG00000110887	0	0	0	0	92.5499	0	0	0	147.161	0	0
ENSG00000110888	1.60237	0	6.56335	3.01348	9.5716	4.13462	5.00476	6.7738	9.08984	9.66915	11.9222
ENSG00000110900	92.8118	0	41.2672	0	0	0	28.811	0	0	0	0
ENSG00000110906	0	7.76991	2.93105	13.6688	8.11376	4.88575	3.05491	3.07771	0	11.0813	18.5797
ENSG00000110917	0	0.470072	0.972399	0	0.522097	1.3207	2.86238	0	2.16895	1.30222	4.9928
ENSG00000110925	45.0709	41.35	65.9463	60.2509	56.6977	38.509	33.8183	26.9357	42.4701	55.9653	26.9262
ENSG00000110944	8.32357	46.0857	29.0038	1680.73	62.8652	98.2868	44.1716	122.71	88.3794	252.753	197.345
ENSG00000110958	17.46	4.51072	4.89671	7.08175	5.85066	5.03571	9.67035	10.2229	8.79376	7.94794	12.8759
ENSG00000110975	0	0	0	0	0	5.70982	0	0	0	0	0
ENSG00000111011	24.3097	32.9989	40.8378	19.7964	37.6948	21.2844	30.5611	26.5266	18.661	28.1293	21.7898
ENSG00000111012	1.489	0	0.491585	0	1.3063	0.225629	0.575077	0	1.14976	5.52377	0
ENSG00000111052	0	0	6.60631	0	0	0	0	0	0	0	0
ENSG00000111057	75.2155	523.292	17.3408	0	29.3112	2.366	2.41798	0	7.59547	0	0
ENSG00000111077	0	0	6.59552	0	0	7.42259	0	0	28.3362	0	0
ENSG00000111145	2.03225	0	6.97085	12.2131	6.25218	9.76665	15.8072	0	5.17596	19.2834	4.36222
ENSG00000111181	23.0912	0	0	0	0	0	0	0	0	0	0
ENSG00000111196	14.9411	3.87137	3.61276	6.43672	4.20194	3.01649	2.03359	1.86491	12.2065	4.22598	8.0343
ENSG00000111203	5.25585	4.90632	10.1331	15.3055	19.4754	14.4734	8.54092	10.8677	16.0364	13.7425	23.4088
ENSG00000111206	0	9.54435	1.07292	1.14644	1.6859	4.50972	4.35422	6.45838	5.12271	3.50294	7.68479
ENSG00000111215	0	0	67.9113	0	115.595	140.499	0	0	0	0	0
ENSG00000111224	3.48846	3.7759	4.60986	0	9.82958	5.27477	8.37199	7.7245	3.19818	23.4168	23.0232
ENSG00000111229	7.0106	7.07752	4.38502	6.26724	4.29914	9.63429	18.1553	13.4365	7.77211	10.6809	10.7487
ENSG00000111231	29.8591	19.7046	17.408	16.8031	11.3794	14.1367	5.21766	12.6914	6.28487	5.94874	2.79893
ENSG00000111247	0	5.65355	3.92838	4.66525	4.24736	3.82257	2.34806	3.90014	7.26888	3.64901	1.82693
ENSG00000111249	0	0	0	0	0	0	0	0	34.1701	0	0
ENSG00000111252	2.71473	5.76872	5.14263	4.94114	12.6074	14.637	13.6159	9.14054	12.0915	12.8267	9.18857
ENSG00000111254	0	0	14.8874	0	34.141	59.4727	32.1577	85.0768	29.9515	39.9997	41.4836
ENSG00000111261	0	0	16.2748	0	0	12.715	25.0957	15.8871	0	51.0843	14.5908
ENSG00000111266	3.2315	0	7.73712	0	0	20.2776	8.91249	0	0	19.7738	10.5865
ENSG00000111269	0	4.8648	0	0	14.6392	4.43384	6.46925	8.75571	16.3357	5.30582	15.1087
ENSG00000111271	30.764	10.9994	13.3776	23.0561	33.6613	14.2832	20.9249	22.6596	28.5667	29.3499	30.4689
ENSG00000111275	14.2574	0	86.7856	0	0	27.6048	0	0	89.7814	30.176	12.0678
ENSG00000111300	6.30948	2.39388	4.89513	0	4.44892	3.98596	2.52491	2.34404	2.06567	10.5903	3.40427
ENSG00000111328	0	5.64406	0.404585	0	0	0.834719	0	0	0	0	1.26754
ENSG00000111331	0	0	18.7331	0	9.7471	0	18.2516	0	0	0	0
ENSG00000111335	6.22203	7.52804	10.6918	0	53.2469	6.11756	0	0	0	0	0
ENSG00000111339	0	36.5073	0	0	0	0	0.724505	2.43881	1.75721	3.24134	3.37628
ENSG00000111341	0	0	67.9113	0	0	0	0	0	0	0	0
ENSG00000111348	1.83733	2.44532	2.77417	23.492	2.80313	6.81466	8.42761	0	9.82103	0	0
ENSG00000111358	7.9638	4.89876	15.8036	17.7968	32.5711	25.5146	13.9668	19.4595	33.2135	40.5434	26.4304
ENSG00000111361	12.5053	0	9.72221	0	5.9897	6.19485	5.66239	7.14568	13.74	13.8584	26.4893
ENSG00000111371	0	0	0	4.05839	4.67145	1.91778	0	0	0	0	0
ENSG00000111412	63.5357	30.0688	20.3704	11.6991	48.7083	18.1128	30.4563	21.5356	37.4702	52.5548	48.3698
ENSG00000111445	4.59755	0	0.192367	0	0	0	0	0	0	0	2.62157
ENSG00000111450	6.02734	9.1977	1.04229	7.9249	5.10637	4.16044	4.53236	5.22033	6.49337	9.95609	8.16197
ENSG00000111481	0	3.23827	0.554879	3.1439	4.30335	1.9809	1.0616	8.176	1.86959	4.44861	4.25444
ENSG00000111490	0	0	12.7076	0	0	0	0	0	0	0	0
ENSG00000111530	7.20776	13.0695	6.52426	19.5626	13.0232	6.08861	12.3846	6.97158	4.36921	10.4285	16.7816
ENSG00000111540	4.39537	7.00835	20.4087	7.90321	34.01	9.53307	7.45716	14.399	21.801	25.237	14.3512
ENSG00000111554	0	0	20.9684	8.94552	7.18223	5.28204	3.49514	5.2	14.5556	4.19916	7.59991
ENSG00000111581	16.5841	5.24567	4.80155	3.69943	15.8593	5.11856	6.9062	4.71005	4.86688	15.9164	36.9352
ENSG00000111596	0	6.96086	3.16712	0	0.826886	0.464678	0.314347	1.54197	0	1.37858	0
ENSG00000111602	49.8519	23.5334	25.1398	21.6471	27.3528	21.386	17.4004	18.7612	18.6542	34.3914	34.7272
ENSG00000111605	3.63682	18.992	6.67847	24.166	6.64947	5.2872	5.87024	6.9608	6.64232	10.0049	12.8955
ENSG00000111615	9.24004	1.32324	13.7578	6.81252	13.4838	6.00075	5.21267	14.0365	6.50312	3.94523	10.8523
ENSG00000111639	3.55097	0	14.2237	2.08898	24.3317	6.89947	1.58087	1.92287	1.51903	2.24434	6.21306
ENSG00000111641	692.116	261.646	611.202	560.245	277.65	174.351	216.092	0	64.4169	280.487	66.7768
ENSG00000111642	0	31.9216	64.6289	0	6.32748	5.56803	4.41839	0	0	18.7314	4.35888
ENSG00000111644	128.959	71.1344	30.1286	1120.49	88.58	82.1301	32.8278	31.9514	31.9043	35.0325	18.4959
ENSG00000111647	41.7936	21.9945	14.6398	32.7618	79.6902	49.6045	47.4939	47.1772	48.1818	35.6023	37.2854
ENSG00000111652	0	0	0	0	1.74837	0.318282	0	0	4.44784	0	3.12351
ENSG00000111653	6.60211	14.3749	10.8476	12.8125	15.7633	11.0659	7.84068	27.4948	4.67451	5.39952	20.5628
ENSG00000111665	3.35757	1.86201	3.24202	0	4.59834	3.65597	1.67638	2.95366	3.49396	8.78413	11.469
ENSG00000111667	18.1808	11.0809	2.89402	9.14169	6.89205	4.04335	5.80394	8.10302	11.2435	11.2675	12.4136
ENSG00000111676	0	0.756367	13.518	0	2.05959	1.92387	2.22073	2.09704	1.78258	1.36712	3.18288
ENSG00000111684	9.48935	3.8802	15.8095	1.43115	7.14174	7.42447	9.21357	6.19625	9.47979	9.03682	9.33415
ENSG00000111696	4.68993	14.2118	10.4855	52.8436	28.6342	21.4092	13.2315	13.2493	19.3423	39.4363	9.23849
ENSG00000111707	3.35799	0	1.76129	0	5.54972	3.5858	1.90494	0	8.58464	11.1663	2.92322
ENSG00000111711	9.87937	5.84412	1.62634	3.34656	13.858	7.51262	9.82993	5.07164	8.66852	10.0899	30.1033
ENSG00000111713	0	0	0	0	0	27.6633	0	0	0	0	0
ENSG00000111716	0	0	0	0	0	1.53631	0	0	0	0	6.37611
ENSG00000111725	24.4599	13.6279	6.21459	7.91466	2.41557	3.00217	2.26681	2.37379	2.88374	2.10035	7.01477
ENSG00000111726	1.24736	5.86329	11.6294	0	6.80562	6.0899	7.29934	5.35984	15.6537	13.2343	16.3299
ENSG00000111727	28.1515	0	28.6238	11.7415	20.8302	9.98634	2.7273	4.97375	12.2318	8.21178	13.7659
ENSG00000111731	1.5384	0	0.537346	0	1.24101	3.37337	6.04443	3.42014	3.90387	5.46247	6.88094
ENSG00000111732	0	0	0	0	0	0	0	0	0	0	69.6596
ENSG00000111775	128.959	1168.22	920.83	0	0	278.816	172.173	32.3231	685.271	485.765	133.27
ENSG00000111780	0	0	0	0	0	0	5.90251	0	1.35873	0	0
ENSG00000111785	5.8424	48.8534	5.65891	20.2138	5.68857	7.84084	16.0915	21.9014	10.2894	22.6601	15.873
ENSG00000111786	5.88395	19.6064	8.3468	9.76299	6.79038	6.99631	7.99189	5.30668	4.90829	11.2101	25.3009
ENSG00000111790	19.0153	14.6354	35.3301	25.6169	18.6077	30.6471	23.2822	23.1823	14.6375	17.8734	15.2539
ENSG00000111799	0	0	0	0	0	0	0	0	0	0	6.76273
ENSG00000111801	0	0	0.821047	0	0	2.34895	4.79795	8.336	0	0	0
ENSG00000111802	12.9662	0	22.0962	9.62005	1.82846	6.2108	8.26239	2.28758	2.02393	13.9656	6.32478
ENSG00000111816	0	0	0	0	0	11.1238	0	0	0	0	0
ENSG00000111817	36.3043	35.9129	80.7246	12.2948	48.6978	30.8815	26.3272	20.7285	18.517	25.3181	6.60921
ENSG00000111832	0	8.47746	9.41247	17.0646	26.0796	12.1237	12.5821	13.7572	18.9686	21.1444	9.92978
ENSG00000111834	0	0	0	280.122	0	0	0	0	0	0	0
ENSG00000111837	0	0	7.46733	64.1416	0	0	0	0	0	38.5255	0
ENSG00000111843	16.8215	1.61622	1.20741	0.575382	4.80655	4.09478	4.26186	2.2654	4.93922	4.81473	3.70598
ENSG00000111845	10.8128	20.5022	10.163	25.283	23.9451	7.03	5.03114	16.6605	6.8928	3.73449	5.10225
ENSG00000111850	17.0113	34.7678	18.2976	25.4301	9.70407	8.3657	15.3305	8.31743	23.8225	2.55401	36.7844
ENSG00000111859	0	0	0	0	0	6.86074	0	0	0	0	0
ENSG00000111875	32.4195	5.65858	8.42631	0	15.0597	7.40358	9.86289	4.88905	13.0321	10.3103	13.8496
ENSG00000111877	19.6838	1.49852	9.38763	13.5161	31.226	16.3545	12.8869	8.15123	12.4578	21.8175	24.6505
ENSG00000111885	13.9785	6.98179	20.432	6.94747	11.3575	6.64133	8.94808	6.43214	8.95275	12.6376	9.25912
ENSG00000111886	0	0	0	0	0	0	8.59944	0	0	24.6829	0
ENSG00000111897	4.47742	0	4.62042	7.54791	5.28582	3.13716	2.63394	4.82383	4.60759	4.81165	3.78704
ENSG00000111906	134.787	16.1704	31.5451	44.7792	57.2797	37.3547	40.2725	25.8365	4.05921	5.94276	30.2859
ENSG00000111911	6.1084	2.2813	6.82261	0	7.24738	5.86004	4.15994	4.95968	14.7873	7.84749	4.4834
ENSG00000111912	0	0	2.07453	6.1074	5.15871	2.53467	3.17608	6.29097	12.3197	11.8557	5.40615
ENSG00000111913	2.48791	2.51778	2.10016	19.3842	7.87332	6.42626	4.89769	18.3976	17.3237	9.37039	4.85987
ENSG00000111962	4.60013	0	0	0	0	0	0	0	0	0	0
ENSG00000111981	0	0	67.9113	0	92.5499	0	0	5.40669	63.2596	6.88009	8.4699
ENSG00000112031	16.9449	17.0808	19.3116	3.44134	10.8117	10.4324	4.96102	9.67968	8.10786	16.7074	4.72051
ENSG00000112033	8.97524	5.23904	1.09373	0	2.07894	2.6954	5.98681	6.86998	0.756406	9.18959	9.79938
ENSG00000112039	6.84572	10.0582	16.6034	5.76585	20.0523	14.8572	13.1528	9.75053	18.977	12.3786	14.6912
ENSG00000112053	369.719	15.7977	0	0	0	6.22077	0	0	0	0	0
ENSG00000112062	7.31909	9.54462	4.42924	6.15425	6.05347	6.80271	5.48872	5.87763	8.04964	8.81632	15.984
ENSG00000112077	0	0	1.9442	4.95477	10.7837	8.17725	7.57899	6.86466	9.22893	10.0385	8.78691
ENSG00000112078	10.7367	2.6612	8.08906	2.62609	8.35303	6.39865	3.82344	9.05051	8.43322	11.1444	15.1941
ENSG00000112079	10.8713	2.28787	18.7291	8.66369	7.81116	13.913	12.2754	31.5802	42.8295	47.1038	28.9559
ENSG00000112081	14.9997	14.2534	17.0682	24.3697	22.6701	18.3647	18.7604	20.878	18.6702	20.5521	30.8925
ENSG00000112110	0	4.9455	4.48639	0	13.2196	8.4865	3.70617	7.78324	6.19743	13.8766	5.67476
ENSG00000112118	6.30971	2.47651	2.2471	0	1.45009	1.64181	1.74899	1.16342	2.19373	4.06304	1.51357
ENSG00000112130	4.8046	19.6872	28.5133	7.41492	8.74842	18.1801	15.5774	9.8899	13.5874	28.9358	9.38344
ENSG00000112144	8.73365	18.4448	26.5898	0	20.5106	15.2625	20.0141	0	10.3565	4.65746	4.11369
ENSG00000112159	2.76895	2.58599	10.8781	3.66545	5.95736	5.27248	5.85163	6.23675	5.34701	7.99368	8.24808
ENSG00000112164	0	0	13.2971	0	0	26.0977	48.7406	0	0	0	0
ENSG00000112167	7.71739	1.55911	43.409	11.7513	34.2175	11.8374	6.63563	7.66218	21.54	16.7604	28.324
ENSG00000112182	0	0	0	0	17.7582	6.48506	0	20.2267	0	15.5521	33.5697
ENSG00000112183	0	59.361	67.9113	0	0	17.38	61.7404	0	0	0	33.3884
ENSG00000112186	14.8889	0	3.09219	0	0	5.07398	16.0068	0	10.3158	7.89702	1.5888
ENSG00000112195	0	0	1.78776	0	9.02051	5.0229	1.77431	2.47441	0	5.1503	6.33785
ENSG00000112208	11.557	17.488	32.2077	36.914	24.9215	30.5689	29.409	47.8808	28.2994	37.0872	27.804
ENSG00000112210	47.5816	9.68072	28.4082	7.08643	4.02483	6.97453	6.11347	8.01276	11.7405	19.1777	22.299
ENSG00000112212	0	0	0	0	0	5.10522	0.640137	0	0.154696	1.37336	0.717205
ENSG00000112218	76.0142	3.96206	16.1238	0	10.5039	2.80069	1.0107	2.47827	13.1253	0	0
ENSG00000112232	0	0	6.89324	0	0	0	0	0	0	0	0
ENSG00000112234	26.5474	10.5966	13.5567	13.0789	20.7681	16.042	9.96351	13.8814	15.4447	17.4205	23.7303
ENSG00000112238	0	121.634	0	0	0	0	0	0	0	0	0
ENSG00000112242	0	3.21153	3.72916	8.10716	9.60108	10.3498	8.48926	8.43344	11.0601	12.107	10.5993
ENSG00000112249	18.1652	16.1848	14.1209	6.31815	11.5248	9.98862	7.20791	16.0909	18.7618	20.1782	13.6272
ENSG00000112282	0	5.31046	5.05757	1.93769	10.384	3.3375	5.99143	9.72306	5.13987	15.7903	24.2297
ENSG00000112290	0	0	0	0	0	2.01027	0.877148	2.58777	2.65515	8.42595	3.93079
ENSG00000112293	10.2054	7.78791	3.43945	16.2329	4.55327	7.45992	5.23716	3.77181	11.2569	6.09357	11.9263
ENSG00000112294	11.7053	10.2429	14.8067	28.2682	19.7582	8.26519	16.3325	17.7464	18.9963	2.2635	4.30548
ENSG00000112303	3.17945	0	0	0	0	6.10634	0	0	0	0	0
ENSG00000112304	16.7612	0	12.8418	11.6575	18.5377	12.3235	16.2276	6.82359	17.8029	25.674	35.8374
ENSG00000112305	9.88225	6.99588	24.8175	24.3228	25.6316	8.56572	7.40231	17.307	19.444	30.4323	37.8539
ENSG00000112308	18.7982	45.8794	29.9855	19.4276	33.8758	24.3931	24.3714	32.2089	16.9212	27.138	31.8568
ENSG00000112312	4.74555	13.6491	24.5197	16.898	17.5973	13.4851	20.8787	12.9106	10.1201	19.0875	10.5608
ENSG00000112320	18.4936	27.8449	32.4867	0	53.1675	6.00876	56.351	40.417	29.3955	0	41.6356
ENSG00000112333	64.4793	0	0	0	33.8534	0	0	0	99.2252	0	0
ENSG00000112335	2.69932	7.60785	7.49264	6.17309	11.0596	3.44219	9.02327	6.97364	9.20866	12.713	24.3091
ENSG00000112343	6.08864	11.1577	16.4847	2.40192	10.1443	5.19593	6.44498	15.3744	7.99045	13.8834	25.0016
ENSG00000112357	14.3937	4.96727	17.674	11.4511	12.6465	8.74443	10.923	19.0809	2.39201	12.1831	8.22646
ENSG00000112365	29.133	27.604	5.94121	0	27.1839	21.1429	20.0692	12.0178	7.84682	21.1906	29.3844
ENSG00000112367	6.23638	7.21036	6.61354	0	17.2745	8.764	14.5026	14.3501	3.42997	29.5284	88.6795
ENSG00000112378	0	0	0	0	0	13.8316	9.55122	0	0	0	33.3884
ENSG00000112394	21.6249	29.0978	99.1396	40.2556	28.7457	11.0199	14.9484	16.9879	19.9664	22.9801	53.8126
ENSG00000112406	26.8119	17.6013	7.55581	0	8.52104	9.73238	11.3313	9.74766	19.0037	23.4904	22.5539
ENSG00000112414	23.3252	0	9.21909	0	20.7551	13.9384	10.0773	0	0	0	0
ENSG00000112419	5.19707	1.85206	4.9654	18.5105	11.5673	6.56306	4.07312	0	9.93982	0	2.74616
ENSG00000112473	0.725801	9.63562	2.349	4.12168	7.22516	5.80666	6.08138	6.61234	1.61954	7.56943	2.1382
ENSG00000112511	0.447473	1.17008	1.26821	0	3.64366	5.76356	4.31051	4.66249	7.56686	0.584302	7.24997
ENSG00000112530	0	0	0	0	0	3.01481	26.2445	0	0	0	0
ENSG00000112531	1.79698	13.009	6.31319	0	0.822281	3.10158	2.36752	7.64546	2.69682	6.28015	2.34428
ENSG00000112592	4.74599	3.46226	6.57626	25.7559	4.84604	10.4426	6.86238	12.3159	10.0787	13.373	16.4117
ENSG00000112599	0	18.7524	0	6.4672	0	2.54144	0	2.92548	0.599821	0	1.26714
ENSG00000112624	24.263	23.4797	11.9854	0	9.43667	9.87224	6.374	5.99059	19.7522	3.34133	0.874814
ENSG00000112640	3.24014	40.7392	0	12.1714	5.67968	3.48093	2.04777	7.1911	2.63723	1.33745	14.1667
ENSG00000112655	0	1.84852	2.15843	45.0794	17.5421	1.20737	0	0	0	0	6.6657
ENSG00000112658	7.3336	1.79179	15.8392	0	6.36231	5.36528	6.68503	3.73946	3.76786	17.3422	13.5109
ENSG00000112659	17.6227	4.06697	3.55046	2.68585	5.15474	5.37517	4.72965	9.99082	8.49473	8.38085	9.31858
ENSG00000112667	64.4793	36.2942	24.0236	3.41932	8.47844	7.16653	9.3214	11.1822	3.2271	11.5525	61.7793
ENSG00000112685	3.01883	7.9199	4.96838	19.9841	15.2055	13.6914	13.753	21.2166	21.5649	14.4693	35.9831
ENSG00000112697	20.8777	7.75758	12.3308	23.8508	17.8317	8.74553	10.5482	21.3975	12.9821	0.887327	33.7783
ENSG00000112699	23.7921	12.3922	23.4578	19.6267	17.077	23.9754	25.9508	28.7931	17.9484	20.9872	11.3665
ENSG00000112715	0	0.52926	1.82767	1.5703	2.77225	3.49385	3.73618	3.21832	7.85538	8.60265	7.20643
ENSG00000112739	3.49682	4.50791	2.49247	0	4.93613	3.49232	2.87808	5.27935	5.40056	9.06316	7.0304
ENSG00000112742	22.9262	3.85258	0	0	1.09935	0	0.34217	0	0	0	0.298098
ENSG00000112761	140.211	14092.1	2181.22	114.532	144.477	289.334	240.437	864.935	832.433	150.42	66.7768
ENSG00000112763	0.772828	0	4.00804	0	2.61881	1.55396	1.89529	0	15.8702	0	0
ENSG00000112773	5.12582	23.6373	6.82678	0	23.9906	38.4441	24.7544	41.8255	47.9206	69.6098	113.834
ENSG00000112796	0	0	22.4051	0	0	6.11269	0	0	0	0	0
ENSG00000112851	9.0224	2.41222	1.0885	3.74422	1.14599	3.57489	3.82131	6.36017	4.0447	4.01798	3.27948
ENSG00000112855	0	0	3.03015	0	3.18015	1.6362	1.23411	4.38494	10.5456	2.44592	8.57142
ENSG00000112874	25.0188	5.24627	11.8173	38.1494	26.5345	9.99717	13.668	9.93444	12.1247	40.9541	2.89962
ENSG00000112877	0	0.896622	6.29443	7.88608	10.8718	8.13329	6.7435	7.28783	6.46932	13.9729	14.8451
ENSG00000112893	8.01419	2.96414	14.1011	10.07	14.0772	9.64316	5.43024	4.39191	7.39939	11.3722	6.49126
ENSG00000112936	0	0	0	0	0	15.4929	0	0	0	0	0
ENSG00000112972	9.19812	7.54803	31.26	10.7903	21.5269	7.42285	6.31041	12.6704	6.29566	15.4708	21.515
ENSG00000112977	3.54149	6.8657	4.00969	3.81457	2.75073	6.18578	3.38557	17.9701	8.84348	17.3579	9.40468
ENSG00000112983	0	0	1.66897	0	3.97989	2.94767	5.16811	1.80737	4.51211	1.94436	1.19476
ENSG00000112984	0	24.3721	0.887744	0	1.2733	1.5804	0.528414	1.0842	0.791897	0.696042	0
ENSG00000112996	4.79301	15.4776	7.65821	2.49575	3.23798	4.22646	4.35319	3.75039	11.5056	6.67063	11.2145
ENSG00000113068	14.8361	3.7996	8.82635	4.90224	13.447	9.05628	6.63112	3.70907	5.22003	12.7954	10.2938
ENSG00000113070	0	0	4.22041	0	0	16.7624	18.1556	0	5.46712	30.304	0
ENSG00000113083	0	0	0	0	0	7.03329	0	0	0	0	0
ENSG00000113108	0.437242	0.716627	2.33657	1.07754	1.08783	2.15719	1.03752	1.81353	1.00052	8.99788	13.6018
ENSG00000113119	0	0	16.3922	8.99748	8.88709	6.6681	6.96739	11.4108	3.7863	13.2417	2.0662
ENSG00000113140	8.98226	22.2682	11.8865	0	49.8532	0	13.8708	11.3349	0	0	3.5345
ENSG00000113141	0	7.42826	9.24628	0	2.51742	0.789788	1.39768	0	0.491518	0	3.37929
ENSG00000113194	0	1.09347	0	6.01498	2.06354	1.2437	1.41702	3.46567	0.832012	0.859823	0.385127
ENSG00000113205	0	0	0	0	0	0	0	0	32.2085	0	0
ENSG00000113211	0	0	0	0	0	13.8316	0	0	0	0	0
ENSG00000113231	369.719	0	0	0	0	0	0	0	0	0	0
ENSG00000113263	88.2194	10.8022	37.8304	0	31.313	119.767	90.5083	225.875	32.6452	57.1056	42.1224
ENSG00000113269	17.9248	1.35481	1.86588	4.05074	3.03885	2.08435	1.91692	1.03619	2.03595	13.3133	18.5334
ENSG00000113273	0	0	0	0	1.24206	0.751068	1.59645	0	5.59486	0	0
ENSG00000113282	2.89895	1.00265	7.44179	4.79663	3.4752	3.64824	7.6198	8.7936	11.9089	12.2968	34.362
ENSG00000113296	6.62735	0	22.5456	0	18.6828	0	9.42266	0	5.52917	0	0
ENSG00000113300	18.3667	10.6815	4.58045	5.16763	6.33021	3.05388	2.28266	4.78927	5.24737	10.5674	10.9392
ENSG00000113312	13.0301	18.479	5.58901	10.4506	8.58843	10.1033	21.366	13.3384	23.7445	11.4602	28.7082
ENSG00000113318	6.16848	39.5735	28.6823	20.2177	13.4402	13.9198	11.2622	4.9179	16.651	26.1196	25.4441
ENSG00000113328	36.4314	17.8769	48.6585	23.3161	18.7415	19.6773	13.3668	19.6013	17.8421	13.0038	9.8175
ENSG00000113360	2.25136	7.56131	1.03051	2.49406	7.17355	6.18717	4.66654	3.37084	7.41558	7.12147	17.6095
ENSG00000113361	0	0	0	0	0	8.67173	17.8998	0	75.1528	0	0
ENSG00000113369	15.2242	10.1892	22.2081	14.3119	24.6879	24.7958	19.461	23.3014	12.9759	16.017	13.5261
ENSG00000113384	1.67054	6.05207	6.85274	4.30729	7.83655	5.34551	4.47012	6.68421	9.2613	11.3782	19.1865
ENSG00000113391	12.4321	5.92425	6.5283	13.2016	4.92154	8.13969	10.0641	9.46275	16.2484	2.10493	31.5255
ENSG00000113407	5.63968	0	2.21574	3.13426	5.67966	7.20398	3.07027	5.21593	3.8084	4.10591	7.17241
ENSG00000113441	25.1027	7.58075	3.77334	2.24478	4.4961	2.92879	6.82869	3.62655	9.18788	14.7495	20.1063
ENSG00000113460	0	3.38592	0.403532	0	5.64089	1.15784	3.01364	3.17181	2.03099	1.22061	4.41195
ENSG00000113504	11.2794	5.10452	3.374	0	3.64913	5.18231	4.12242	3.6044	17.3311	6.17669	5.66173
ENSG00000113520	0	0	205.364	0	0	1.222	0	0	0	0	0
ENSG00000113522	0	121.634	0	0	0	5.98487	46.8744	0	0	75.21	0
ENSG00000113525	22.2767	0	80.5155	0	134.914	22.9312	240.437	113.742	445.017	745.899	370.815
ENSG00000113532	0.509763	0	2.66223	0	0	1.48279	5.94564	6.02636	1.06735	0	0.469258
ENSG00000113552	5.00662	0	0	8.0925	10.2396	9.12698	5.14109	8.00668	8.87242	9.5366	12.391
ENSG00000113555	0	0	9.46535	69.9578	21.4267	1.49682	3.46389	34.8338	46.1466	0	0
ENSG00000113558	31.7712	10.2865	21.6157	53.932	29.4023	28.8484	37.3306	44.0319	71.6896	40.7363	62.6348
ENSG00000113569	1.66684	8.50414	4.37719	12.5423	11.5633	14.2464	6.08589	9.46719	12.6888	12.7965	33.3368
ENSG00000113575	0	0	0	0	0	26.006	41.5782	72.0779	19.1211	63.1486	24.6452
ENSG00000113583	3.20775	6.36684	5.24973	1.29091	7.43781	3.79407	2.63452	4.96176	6.06946	6.20349	11.0674
ENSG00000113593	2.23184	1.05231	4.25618	15.6687	5.13498	5.30945	4.06242	8.14467	12.406	11.6569	10.4725
ENSG00000113600	192.971	65.5682	103.869	0	265.714	39.4214	70.6481	124.147	211.578	97.8363	0
ENSG00000113638	14.4614	34.0911	25.5788	0	48.956	51.7728	24.7528	26.5726	29.1704	74.3854	59.682
ENSG00000113643	9.82797	14.3784	15.4599	12.5654	9.99826	9.58656	4.29644	8.38635	18.2735	42.6952	21.2367
ENSG00000113645	0	0	0	147.021	28.865	0	49.7749	0	0	0	0
ENSG00000113649	2.14146	2.52528	2.23675	2.14456	4.99774	3.51154	3.88571	4.59857	4.40085	4.50939	4.15708
ENSG00000113657	0	9.35956	0	0	0	0	0	0	0	0	0
ENSG00000113658	7.83716	14.5201	4.48605	2.86986	7.57879	5.54802	5.95205	3.04746	1.34322	0	4.90548
ENSG00000113712	6.07012	2.86737	2.47975	0	4.62282	4.12978	5.53536	4.6496	7.71543	8.99035	7.05706
ENSG00000113719	4.7098	0	2.06938	0	1.17108	1.94241	4.72661	3.62096	6.27687	4.96504	2.36159
ENSG00000113721	0	0	0	0	22.3373	0	0	0	0	0	0
ENSG00000113734	0	4.55125	11.4743	0	3.52321	4.50813	9.59274	7.91836	9.30086	30.2319	8.77287
ENSG00000113742	57.3747	3.99522	6.1	0	4.71435	4.87238	6.07312	4.14945	9.02105	5.5568	6.19706
ENSG00000113761	1.5017	2.35782	5.89143	2.3581	6.224	8.47534	9.47248	3.45814	24.2005	11.3328	15.2694
ENSG00000113790	0	0	4.24271	0	0	2.54631	0	0	2.52419	11.0367	0
ENSG00000113805	0	46.769	101.695	0	0	0	0	0	0	44.4288	55.6582
ENSG00000113811	0	16.2667	23.1552	29.4657	4.48132	8.45183	8.56555	8.09596	9.57697	22.9295	26.6128
ENSG00000113812	29.1238	2.64419	12.3717	13.8226	9.45005	6.64629	6.5213	5.43337	10.5631	4.57958	28.4205
ENSG00000113838	0	0	4.30822	5.24639	7.13042	8.86359	11.2293	5.69236	3.85618	5.44803	6.33764
ENSG00000113845	11.1375	17.8663	20.7818	6.91212	19.9766	14.4597	9.62195	11.5862	11.339	18.6681	21.3626
ENSG00000113851	5.68097	2.33882	4.16307	3.56887	6.00921	4.55802	8.09115	7.58975	14.5484	14.9462	30.4118
ENSG00000113889	0	0	19.1396	0	0	0	0	0	0	0	0
ENSG00000113905	30.5901	261.646	10.9721	31.0823	0	3.85774	8.07263	0	0	0	0
ENSG00000113916	5.75021	0	4.30493	0	0	0	0	2.8554	0	0	0.277573
ENSG00000113924	4.04494	0	8.05857	0	24.5985	18.9443	0	0	0	0	0
ENSG00000113966	0	12.2457	0	14.3539	10.2141	2.9256	15.5677	0	0	0	0
ENSG00000113971	0	0	0	0	0	0	55.216	0	32.2085	75.21	0
ENSG00000114013	0	0	0	0	0	8.83657	42	0	36.9061	56.0583	0
ENSG00000114021	1.92744	31.6127	17.1653	97.0009	42.8447	23.2207	20.707	8.57346	8.7884	14.4942	26.4696
ENSG00000114023	6.63852	31.545	9.01924	0	38.7199	19.4727	12.3833	22.5593	2.98732	23.3009	5.37625
ENSG00000114026	0	9.77439	2.07524	8.58507	1.95366	4.61618	9.9079	7.74054	10.1219	2.84253	5.21459
ENSG00000114030	16.9847	2.38298	9.0753	4.94428	17.5292	10.6649	11.2351	6.83061	21.7053	25.145	32.3818
ENSG00000114054	0	8.41495	11.7401	2.55517	12.5529	10.6444	5.42765	9.621	14.0719	17.5624	6.17655
ENSG00000114062	12.0086	11.9391	6.38947	17.8103	15.8606	13.5213	12.4417	15.4042	14.233	10.4431	15.5101
ENSG00000114098	4.55122	0	3.56314	2.16178	6.67863	4.02778	3.62021	5.43891	9.4281	8.36516	11.8125
ENSG00000114107	2.7831	0.945117	0.807721	0	3.4408	2.47517	2.56635	0	2.22018	9.88827	2.65285
ENSG00000114120	3.4917	6.76002	8.07502	21.6537	13.0619	9.79076	7.57264	6.23211	10.212	22.8326	11.1822
ENSG00000114125	868.398	504.914	150.736	280.122	1156.32	194.43	33.6944	724.855	128.834	225.63	390.8
ENSG00000114126	1.42336	1.38051	14.4336	6.85918	8.86452	4.19263	4.04447	6.3514	9.28446	6.11612	12.7736
ENSG00000114166	16.8625	61.0402	36.8488	25.2932	29.0546	32.0653	22.5986	17.2013	13.8984	17.5821	17.6544
ENSG00000114204	31.747	0	0	0	0	0	0	0	0	0	0
ENSG00000114209	2.47277	5.66717	3.9284	0	3.394	6.94431	5.68034	6.2994	6.16491	6.07626	4.76716
ENSG00000114302	1.90522	10.7671	12.5567	13.6654	17.9717	11.0016	14.743	24.3652	27.8579	13.3706	10.4398
ENSG00000114315	1.49937	2.53393	36.2542	5.4582	2.70207	2.44917	2.99662	0	64.4169	17.927	0
ENSG00000114316	0	1.94952	1.00302	0	2.77802	2.95633	1.81843	4.94614	0	0	3.72756
ENSG00000114331	0	9.01855	21.137	11.4469	13.2455	17.5776	22.0785	19.6898	17.294	21.2456	18.1728
ENSG00000114346	15.4447	2.11267	14.8427	2.81735	3.85945	3.22905	5.16037	0.651713	9.24649	10.1146	7.90183
ENSG00000114354	0	11.4151	3.63001	12.6579	6.79952	5.4182	1.44632	9.47843	4.08315	13.881	6.46408
ENSG00000114374	2.40282	4.40722	1.66989	0	0	2.94545	6.75491	9.27236	0	0	0
ENSG00000114383	13.059	3.11512	2.95333	14.2025	8.46232	14.2432	6.77013	9.61115	17.7704	26.248	20.6739
ENSG00000114388	13.2863	4.09876	1.53168	0	2.55721	1.85003	2.99052	0	0.588844	1.42944	3.3511
ENSG00000114391	7.53838	10.8818	19.9505	10.9241	10.9403	13.5125	11.8393	13.7753	7.98242	8.71204	11.4623
ENSG00000114395	0	0	0	0	17.287	0	0	0	0	0	33.3884
ENSG00000114405	20.7164	0	5.86811	0	22.0135	0.967537	0	0	0	93.0757	0
ENSG00000114423	0	3.1776	0	10.1423	3.32591	0.20099	1.85135	4.10151	0	4.62343	0
ENSG00000114439	6.39748	0	7.93791	12.9948	11.0995	6.02593	5.89346	9.12889	6.01642	13.1095	12.5325
ENSG00000114446	5.10349	8.87869	41.9109	0	11.6519	6.90054	6.34586	24.0618	3.51569	23.3272	4.35615
ENSG00000114450	5.77081	3.03706	15.1305	5.20909	14.9951	12.9803	9.6197	8.4403	22.337	3.10745	2.82123
ENSG00000114473	0	18.7029	11.1397	50.1627	24.2427	47.1072	13.4872	43.1048	62.2544	126.926	13.3758
ENSG00000114491	1.42556	5.7706	12.3913	11.9732	24.9666	13.844	11.3842	16.9692	11.1022	12.4214	8.31169
ENSG00000114503	12.232	11.0606	4.57726	3.68899	9.57281	4.80978	5.58758	3.75005	14.067	12.8583	10.6423
ENSG00000114520	0	6.14319	28.7558	10.6318	17.8517	16.1961	18.3932	16.0457	18.5486	25.5519	23.6169
ENSG00000114529	0	0	7.59676	0	20.685	0	0	0	29.1473	0	41.7057
ENSG00000114554	43.6371	2.48876	4.26781	0	0.777527	1.2471	2.51823	1.46039	1.00663	2.60616	1.73641
ENSG00000114573	1.50359	4.1928	6.31091	0	10.048	5.06243	5.75096	13.8417	7.21054	9.05144	8.88411
ENSG00000114626	1.28067	0.417287	1.20066	3.90007	5.95995	3.09318	1.41879	2.49833	4.27095	7.64432	7.16581
ENSG00000114631	0	6.95851	5.44283	0	16.5542	15.2557	6.8113	0	7.12296	43.326	0
ENSG00000114646	0	0	0	0	33.4951	1.71007	0	0	11.5398	0	0
ENSG00000114648	0	0.868125	2.69764	5.56381	5.86479	4.33566	3.70435	3.88774	7.30619	12.3863	7.389
ENSG00000114670	5.10991	0	0	78.6954	21.7057	35.9256	51.2815	59.4261	7.75231	0	0
ENSG00000114698	0	0	1.52108	9.53636	2.13088	0.573397	1.76452	1.33835	4.23238	4.52154	1.14875
ENSG00000114735	4.34481	0	0.475397	0	0.922095	0.344884	0.464396	1.56988	0	1.67134	0
ENSG00000114737	6.64013	7.15922	4.86586	5.19885	8.19477	5.41927	5.36457	5.51313	5.39425	5.48085	6.2878
ENSG00000114738	0	0	6.93925	0	0	0	1.12307	0	0	0	0
ENSG00000114739	4.15516	0	6.79643	0	15.2696	3.601	0	0	2.92693	0	0
ENSG00000114742	4.54308	5.06488	11.8566	4.21742	11.9487	6.23247	6.08397	8.32652	20.3737	12.5647	17.6863
ENSG00000114744	6.09979	5.80311	12.9617	0	2.29259	2.5637	2.16329	4.66272	8.93689	30.252	15.8738
ENSG00000114767	10.6172	1.64733	6.24068	2.83734	18.9381	4.02606	8.66466	17.2542	3.59069	8.73351	8.10547
ENSG00000114770	0	1.71269	5.42159	3.45284	6.16778	2.84175	2.79226	3.65752	4.51085	3.32893	4.89059
ENSG00000114779	11.1875	0	25.212	30.1602	45.5172	6.70876	8.32284	11.3464	7.94907	3.98539	12.8571
ENSG00000114784	3.97886	5.65224	8.55496	1606.49	9.07102	9.38836	20.6364	8.05165	8.04982	8.46872	10.7691
ENSG00000114786	7.81522	0	0	0	2.05962	1.25845	2.32064	0	0	0	0
ENSG00000114790	11.8276	0	0	0	0	23.2442	0	0	0	0	0
ENSG00000114796	4.63056	12.3364	27.2503	0	19.365	14.0129	9.74645	9.769	16.4334	62.2769	38.8319
ENSG00000114841	1.88039	0	0	0	0	2.54522	4.42542	0	6.00013	0	0
ENSG00000114850	0	3.30091	3.55513	5.75843	10.7268	12.0256	14.6682	12.3239	11.0343	22.2731	8.31776
ENSG00000114853	0	0	4.30721	0	11.9304	0	8.39746	0	0	0	0
ENSG00000114857	15.3487	8.68724	5.87952	2.40945	6.4135	5.61716	6.98464	5.16622	6.89787	6.92896	5.81872
ENSG00000114859	0	0	6.74738	4.60585	15.3468	3.61526	1.70904	3.30745	5.93001	5.49913	2.72279
ENSG00000114861	0	203.527	184.793	280.122	288.267	157.458	347.584	114.441	299.846	782.481	1044.12
ENSG00000114904	0	0	8.16876	0	9.67575	6.22088	2.80967	3.96554	25.7296	2.08609	4.03415
ENSG00000114933	2.23516	0.520316	2.02237	2.93174	12.7244	4.23781	11.634	4.86106	1.06441	3.11842	2.40769
ENSG00000114956	13.1479	5.60844	8.32922	0	11.4872	9.51792	6.364	7.80216	12.4945	10.72	8.31024
ENSG00000114978	8.34672	2.55771	5.407	4.31504	9.09342	4.28773	5.10877	7.10142	10.5539	16.6784	19.3
ENSG00000114988	1.40563	0	15.8861	10.7469	3.99084	8.06656	9.61772	1.0477	16.6478	9.51029	14.8823
ENSG00000114999	22.5596	3.72057	3.04336	16.5838	5.70961	6.05032	6.48125	3.551	13.5184	21.5571	19.6804
ENSG00000115008	17.3525	121.634	0	0	0	0	0	0	0	0	0
ENSG00000115020	2.2529	5.70046	1.00701	2.47702	3.20048	2.17734	3.18943	4.43885	9.20718	3.68769	4.7151
ENSG00000115042	2.55235	0.950769	25.5144	7.32422	8.14539	19.1465	14.6791	21.6071	16.3895	18.0381	33.2969
ENSG00000115073	2.11176	1.13757	4.54454	16.7151	4.81561	7.0636	7.95895	7.57173	7.51276	5.92334	22.0033
ENSG00000115084	3.53345	2.61644	6.74727	4.13029	8.51833	8.67607	6.18939	4.4013	11.6871	7.26374	11.7545
ENSG00000115091	10.2082	16.8899	12.1928	7.62224	21.1681	15.2977	20.5272	32.127	25.0545	11.8924	21.9953
ENSG00000115107	38.164	2.88868	13.7418	5.90587	11.5499	7.25863	4.08914	6.57624	8.38951	8.09334	10.9721
ENSG00000115109	0	0	0	0	0	6.51703	12.2907	0	0	16.7276	76.0547
ENSG00000115112	0	54.3222	0	0	0	0	0	0	0	0	0
ENSG00000115128	16.147	28.9293	30.0407	0	14.722	12.9532	13.6365	14.5939	12.1067	28.0622	17.3691
ENSG00000115145	5.28019	0	6.19187	15.0643	18.015	7.51542	8.89879	11.9689	11.3968	15.3683	5.13377
ENSG00000115170	0	2.9879	2.88874	0	2.57836	2.40838	5.72934	6.69606	0	11.5399	1.17585
ENSG00000115183	6.21939	17.3306	3.17234	4.57196	2.60356	5.92291	9.57053	11.0621	9.07843	24.2349	47.262
ENSG00000115207	1.43911	0.843149	3.39836	7.32955	12.1383	4.37373	5.41322	0.761324	6.26075	9.26026	10.2277
ENSG00000115211	0.684697	5.41278	2.75524	1.33043	9.41124	3.27327	3.33282	5.03048	3.8443	6.80332	22.8214
ENSG00000115234	5.77878	0.837026	2.81032	1.09005	6.21703	4.35905	4.56436	2.16053	1.74632	3.85276	9.86008
ENSG00000115241	1.62647	2.73979	9.98711	11.427	7.09748	8.12818	9.34712	9.59264	5.20008	13.9571	9.71359
ENSG00000115255	0	0	1.9356	0	0	3.15156	0	0	0	0	4.25101
ENSG00000115257	0	0	7.68106	0	0	1.05517	0	0	0	8.4498	0
ENSG00000115266	0	0	0	0	0	0	0	0	0	13.3998	0
ENSG00000115267	5.18126	0	9.85113	38.3468	6.0094	4.77474	7.95438	6.59986	3.8482	6.13936	14.5854
ENSG00000115268	1.70166	0.929454	1.2284	1.94032	3.00379	2.46167	1.48373	1.70286	1.69311	2.67007	4.47478
ENSG00000115271	1.40391	0	7.41277	13.7007	7.97641	6.07061	5.66697	10.102	1.50685	12.3196	27.519
ENSG00000115275	1.58828	0.465554	0.484403	1.44589	0.211625	0.853457	1.19856	0.195273	2.78513	1.46402	4.60367
ENSG00000115282	0	6.7656	2.29447	0	3.64371	3.47051	2.27527	7.28702	4.33882	5.32481	6.59362
ENSG00000115286	67.7072	38.2629	25.5532	44.2328	48.6857	47.4856	27.9854	31.7107	71.9492	58.0148	147.713
ENSG00000115297	0	0	392.504	0	0	0	0	0	0	0	0
ENSG00000115318	0	0	2.56962	0	0	1.2342	0	4.60121	0	0	0
ENSG00000115325	1.27283	2.98386	12.2307	3.45643	12.1098	4.79761	7.22858	10.9772	10.803	5.728	2.70761
ENSG00000115339	6.36663	0	0	0	5.24877	0	0	0	0	0	3.26389
ENSG00000115350	21.0249	4.86067	5.05385	4.34757	9.52879	6.74718	8.16265	8.67153	9.78493	11.3832	33.8185
ENSG00000115355	30.24	3.2764	10.9942	14.7873	7.87792	13.6698	17.0435	5.40476	19.0024	29.1843	21.967
ENSG00000115364	0	0	5.34302	0	10.4115	7.68204	11.8486	7.48245	1.47228	0	11.7456
ENSG00000115368	0	1.44424	7.8675	9.9774	7.42711	7.8178	5.86963	6.96072	15.2728	12.7373	14.5236
ENSG00000115392	3.59088	2.19418	5.58967	5.00796	9.48856	4.33813	3.5481	4.60338	5.86869	5.25682	11.8049
ENSG00000115419	21.3986	6.47359	23.6212	21.4734	23.9991	18.3122	21.3652	25.5365	42.05	38.1307	57.6869
ENSG00000115421	6.94867	3.50671	13.9376	4.47076	22.2432	9.40105	17.791	13.5852	4.95484	26.7793	25.7896
ENSG00000115423	0	0	0	0	0	11.8026	0	0	0	0	0
ENSG00000115425	38.0756	17.6432	5.31619	0	0	5.0407	3.37072	0	0	11.4901	55.2108
ENSG00000115446	5.07575	4.28561	10.3009	4.67658	9.77015	4.41258	3.10598	4.55487	9.85045	7.89688	11.035
ENSG00000115468	0	0	25.107	0	0	0	0	0	0	0	0
ENSG00000115484	2.83711	6.75459	14.993	4.48274	21.696	9.04239	10.1207	21.7308	23.3492	13.8036	17.0939
ENSG00000115486	7.05123	1.06444	2.2012	0	7.90394	8.8156	6.08162	9.81375	17.0556	20.7156	10.1757
ENSG00000115507	0	0	0	0	0	0	9.55159	0	0	0	0
ENSG00000115520	3.70576	16.8686	20.7827	4.52029	23.5265	17.1332	16.9426	13.6593	17.446	13.3845	33.4101
ENSG00000115524	2.93802	6.62052	4.18849	3.68238	7.30275	8.93997	4.21716	5.56198	4.86921	3.18079	4.42225
ENSG00000115526	27.0258	18.5107	10.4759	3.10855	14.2418	11.3134	11.8158	9.65764	11.3346	12.2151	26.4449
ENSG00000115539	3.88926	0	15.9173	0	11.1138	7.98276	5.21865	7.24739	3.9302	8.71522	0
ENSG00000115540	0	0	0	91.8582	0	0	9.53546	0	0	0	0
ENSG00000115541	0	261.646	1.99493	280.122	22.6515	5.96572	15.8523	2.25392	5.1937	691.042	8.06491
ENSG00000115568	15.5198	12.6442	2.08776	19.2976	6.89581	4.08434	4.28154	8.34593	7.01892	4.64469	6.58183
ENSG00000115594	0	0	0	0	25.2561	6.81066	0	0	0	0	15.9592
ENSG00000115598	0	45.8723	0	0	0	0	0	0	76.2919	0	0
ENSG00000115607	41.0407	25.2446	0	0	0	0	0	0	0	0	0
ENSG00000115649	5.67695	5.06719	1.98337	0	8.82915	6.3007	6.20114	7.84831	7.67335	12.643	19.9273
ENSG00000115652	4.54391	0.959987	2.77424	6.7235	12.3098	6.31415	4.22883	9.58252	10.2881	6.11082	14.0592
ENSG00000115657	1607.84	1308.23	339.557	560.245	809.535	381.098	653.047	606.084	1770.93	2298.76	2892.68
ENSG00000115661	7.93886	7.69583	7.72674	12.2475	13.6516	5.20165	6.64078	7.85531	7.44553	8.40755	7.75507
ENSG00000115687	0	0	10.1836	6.04495	2.55514	1.15793	2.31841	1.01435	0.801104	0.87449	3.45927
ENSG00000115705	0	0	0	0	0	13.6699	0	0	0	0	0
ENSG00000115750	5.52229	11.9597	14.58	0	10.21	12.0692	7.33715	6.29938	8.02299	11.0611	13.66
ENSG00000115756	4.62217	2.3083	6.59713	0	3.68254	0	8.87345	8.73528	4.69482	20.8905	52.7624
ENSG00000115760	9.61837	12.3095	13.0414	3.51212	8.76718	5.76077	7.04431	8.52997	9.32863	9.44444	5.89516
ENSG00000115761	27.1868	4.20323	8.11088	4.43581	18.2667	16.0602	18.5669	31.0912	26.8722	29.9937	25.7445
ENSG00000115816	6.67196	15.1705	2.20667	10.7395	14.64	9.43731	8.60566	9.51144	8.95546	13.6174	13.3537
ENSG00000115825	8.84505	17.1489	8.15002	0	9.16566	5.48429	0	0	4.75223	0	0
ENSG00000115827	14.2896	4.997	18.9814	18.725	19.9482	11.7726	17.1662	19.36	10.5402	27.4548	27.1841
ENSG00000115828	0	0	0	0	0	8.14292	0	0	31.835	0	0
ENSG00000115844	0	0	67.9113	0	0	0	0	3.20481	29.9071	75.21	33.3884
ENSG00000115850	193.355	0	21.1133	280.122	56.6682	10.959	18.5496	26.2492	3.68238	0	35.653
ENSG00000115875	16.4869	13.9164	21.3098	17.0941	19.292	16.6315	15.3766	11.9369	14.4016	20.804	27.5618
ENSG00000115884	0	0	0	0	0	0	11.0166	0	10.4777	46.5031	0
ENSG00000115896	0	0	0	0	30.7525	0	0	0	0	0	16.3738
ENSG00000115904	4.28151	1.76653	4.11214	1.62859	4.19952	3.36517	4.63529	4.13008	1.68721	5.25449	7.09587
ENSG00000115919	0	0	0	0	0	9.52109	10.2745	0	0	0	0
ENSG00000115935	2.05071	1.16647	1.96623	0	5.71718	2.91737	0	0	3.19258	0	32.5038
ENSG00000115942	0	2.86403	8.67808	3.05003	3.24415	4.07979	5.01443	10.2747	3.37906	11.2629	7.06148
ENSG00000115946	0	0.584215	1.12132	1.47636	5.76725	1.89562	1.85964	3.10785	5.10146	2.68689	4.217
ENSG00000115956	1.39459	4.41039	5.44304	0	6.8456	6.1437	5.76544	2.76111	9.10288	11.1559	45.4807
ENSG00000115966	9.11237	5.14889	10.2818	4.1227	9.49479	8.79491	12.2563	12.6926	6.05519	9.33042	9.47531
ENSG00000115970	81.8745	12.0779	17.1457	13.6009	35.8842	15.7867	11.8347	15.0388	24.6164	25.4359	46.545
ENSG00000115993	23.8194	5.43473	22.9087	3.68783	12.4595	7.26502	6.30929	9.11955	4.84296	6.12935	6.30559
ENSG00000116001	0	0	67.9113	0	115.595	40.8838	0	0	147.161	79.0573	373.981
ENSG00000116017	6.75565	2.73945	0	14.668	3.66472	7.21446	7.90558	3.74724	9.09033	10.8238	20.8694
ENSG00000116030	0	3.92578	2.38701	5.53404	5.51178	4.56122	5.70819	7.16897	18.2543	9.43627	21.3276
ENSG00000116095	4.10787	0	3.34202	6.76336	1.53422	2.14618	2.66068	1.60577	6.29391	2.52985	10.4659
ENSG00000116096	0	0	0	0	185.1	12.9509	15.5582	4.70898	0	0	66.7768
ENSG00000116120	0	2.30469	2.77427	2.90985	10.3707	6.1871	7.07071	8.15713	4.85727	9.17199	8.55482
ENSG00000116127	30.4214	16.4578	18.5799	0	3.05398	3.24592	4.05352	4.29721	9.19168	9.57115	22.5404
ENSG00000116128	3.42564	0	0	0	0	1.04643	14.9834	0	4.76445	0	0
ENSG00000116133	4.38986	9.17541	3.93183	8.37932	11.8849	5.29833	12.3491	6.40691	31.8135	28.5043	36.8225
ENSG00000116138	25.1037	4.56422	5.41315	11.7562	4.81979	3.2136	5.53701	3.65337	4.68362	0.875477	7.01523
ENSG00000116151	23.0178	0	3.59505	0	15.9916	9.52992	7.95965	22.7859	5.0421	17.1854	19.3983
ENSG00000116157	9.76644	0	39.6692	0	3.8291	3.48903	0	0	11.5332	0	33.3884
ENSG00000116161	0	0	0.496826	0	0	0.20975	1.48663	0.855308	0	4.45806	0.955101
ENSG00000116171	38.5607	0	5.96441	0	18.4941	8.23457	0	9.52126	18.993	0	0
ENSG00000116176	0	0	0	0	3.69455	0	15.1811	0	0	7.76143	0
ENSG00000116191	0	2.70616	8.39589	0	16.4522	6.10823	3.15779	8.46725	5.03445	31.8008	7.31504
ENSG00000116198	0	0	0	9.87693	16.1726	3.68273	9.74593	10.711	21.7665	24.5177	41.7045
ENSG00000116199	1.71771	0	3.64302	6.26709	10.4019	7.00771	7.89857	5.9553	5.32804	6.84251	12.0269
ENSG00000116205	3.96502	10.2617	41.7447	45.986	24.5238	42.4775	18.4796	5.72893	46.2508	63.9089	58.4144
ENSG00000116209	0	4.14431	2.62131	2.83221	0	1.80906	2.66227	5.00246	2.12514	8.67211	9.11319
ENSG00000116212	25.1621	0	15.2592	11.0316	7.86651	8.25702	15.9123	10.3855	14.1611	5.33663	8.3615
ENSG00000116237	26.2356	17.7852	28.8578	38.8723	31.4684	14.2508	13.0836	17.9117	22.9799	18.9023	15.3975
ENSG00000116251	0	16.0368	0	0	0	0	0	0	0	0	0
ENSG00000116260	28.4195	28.6284	59.791	7.51493	12.8477	23.7407	20.9613	11.6619	33.5784	38.9747	53.6099
ENSG00000116266	0	34.2354	15.4148	9.48771	18.9675	14.0695	8.80085	8.03901	13.9869	33.2295	39.6342
ENSG00000116273	13.6865	0	2.11166	0	6.27582	10.764	16.6367	16.0189	10.4428	7.21335	4.0973
ENSG00000116285	368.637	41.9793	852.919	560.245	0	5.51172	28.9902	13.7752	3.99098	34.4961	55.5611
ENSG00000116288	7.78	1.82542	0.880728	0	9.92962	7.88605	3.84558	5.86614	10.1008	3.76641	23.0882
ENSG00000116350	13.0076	2.60903	5.87611	1.11034	6.98936	5.63011	6.33723	4.12129	5.67533	6.83699	6.03893
ENSG00000116353	31.0524	8.71266	10.5866	14.7699	18.9554	21.6668	22.5649	16.8585	24.7007	27.0146	13.5083
ENSG00000116406	15.2541	13.0953	10.5076	3.3448	21.7782	11.8567	3.35509	12.6661	8.69556	14.2839	27.3317
ENSG00000116455	1.2503	1.50346	0.79797	0	5.417	5.25993	4.53509	5.13654	2.96418	3.8995	11.6892
ENSG00000116478	4.70532	0	5.06069	11.7758	11.5173	3.41895	6.04812	9.60362	9.68815	12.1785	23.4979
ENSG00000116514	1.12239	82.684	15.3845	16.9987	0	3.12162	7.43452	11.1067	16.1136	9.76038	9.14086
ENSG00000116521	15.1846	22.6793	28.7125	24.453	36.0744	15.979	18.614	39.8198	14.8505	17.8457	28.8301
ENSG00000116525	0	8.77455	10.1777	0	0	9.20022	8.22194	0	8.87213	0	97.1484
ENSG00000116560	5.16774	2.35818	3.43188	2.44725	4.65046	4.60969	3.27378	3.77169	3.391	4.66935	5.81847
ENSG00000116574	0	3.70748	2.64713	0	9.9499	0	0	0	0	0	0
ENSG00000116586	0.33584	10.4448	4.59052	7.78058	2.87205	9.09257	7.012	14.3898	3.02546	0.868315	6.94177
ENSG00000116604	0.932045	1.53822	2.37613	9.38532	11.2519	6.33858	4.20056	7.53017	8.02691	4.98864	15.0871
ENSG00000116641	43.1802	2.92814	14.6057	10.7072	6.17435	6.26258	8.68994	17.5404	3.60591	30.9564	13.7225
ENSG00000116649	8.0172	9.22462	9.77145	12.5753	18.399	16.1711	10.0228	16.6483	3.87083	7.05743	3.53003
ENSG00000116663	20.1383	0	293.918	0	8.07082	18.4568	12.5925	0	22.8059	69.0984	11.821
ENSG00000116667	0	5.08473	11.6914	30.2971	6.80927	8.51691	2.49771	0	18.9791	0	3.91149
ENSG00000116668	6.32346	0	7.69027	0	5.98165	13.8076	6.45567	5.06529	0	18.3233	1.80384
ENSG00000116670	0	0	0	0	4.50881	0	0	0	0	0	0
ENSG00000116678	3.13567	0	1.98548	6.22047	1.32055	0.784537	0.989372	0	5.10488	0	1.43768
ENSG00000116679	11.4924	3.93936	18.2466	5.97203	11.6555	8.00579	7.6775	4.66174	11.4507	12.2291	19.2109
ENSG00000116685	6.71849	0.865873	0.998413	0	0.986952	2.60678	2.28661	1.50826	3.87731	8.33426	5.12355
ENSG00000116688	2.52579	2.05411	3.13129	0	1.44392	2.71873	4.03321	5.78961	9.10219	5.86248	13.1652
ENSG00000116691	8.72941	11.6689	9.23386	0	22.3665	7.95014	7.24663	4.28073	2.09656	10.2895	9.98055
ENSG00000116698	6.17625	0.983992	4.78922	4.16914	2.9675	3.57163	1.23597	7.2586	7.4646	7.29709	12.0766
ENSG00000116701	0	0	0	0	16.4146	0	0	0	0	0	0
ENSG00000116704	13.3961	10.9574	14.3176	7.26235	6.17913	4.10847	13.8199	6.62794	3.07916	4.23477	7.61193
ENSG00000116711	0	0	4.43278	0	0	4.67069	2.06106	10.0269	0	0	0
ENSG00000116717	3.02365	3.81433	4.07123	6.35291	4.5227	4.15342	2.5796	4.53216	2.29365	4.87047	5.98507
ENSG00000116731	0.574099	3.65659	2.79083	16.2743	8.09669	8.12423	6.00575	2.98225	5.29098	6.04553	8.61822
ENSG00000116741	12.9438	104.992	11.0295	7.35903	28.6183	8.53806	6.34115	4.92317	4.99667	9.28873	16.6154
ENSG00000116747	5.43229	5.68716	5.23319	0	11.622	6.57189	5.21377	6.39744	4.50131	5.78573	10.3571
ENSG00000116752	3.02384	11.3971	25.1283	0	5.28553	14.5833	15.8223	11.1841	40.4198	20.2034	14.8341
ENSG00000116754	0.306353	1.30253	1.1697	1.73375	3.05778	1.87323	2.06719	1.73354	4.36609	3.38864	5.96067
ENSG00000116761	0	28.8614	31.0131	251.023	170.874	54.8524	28.2468	24.6822	9.83531	12.6964	25.1501
ENSG00000116771	30.6926	0	86.0918	7.91011	104.469	37.0413	15.6667	89.5686	64.7444	0	33.3884
ENSG00000116774	0	13.2438	0	46.6637	42.9876	26.0849	15.4992	15.7239	7.51447	0	78.0413
ENSG00000116783	0	0	67.9113	0	0	0	0	0	0	0	33.3884
ENSG00000116785	0	40.2628	0	0	208.145	18.6091	15.2382	0	441.484	410.555	85.8996
ENSG00000116786	14.331	3.35955	18.4194	0	7.55885	7.58209	6.89617	10.6018	18.7027	6.71558	22.7883
ENSG00000116791	0	0	15.4484	21.8794	4.73834	10.4046	0	5.54671	0	0	105.506
ENSG00000116793	14.4672	47.2352	42.5717	41.5642	38.0269	42.2793	40.4298	65.7903	30.4569	37.8382	26.0118
ENSG00000116809	4.68168	3.74529	4.13621	6.07257	5.93579	8.27604	7.35389	11.7096	18.0895	20.1774	37.3329
ENSG00000116815	6.84288	3.01407	6.04505	5.222	5.91889	7.49822	6.04617	3.79063	5.36197	12.1135	10.5675
ENSG00000116819	0	8.20719	0	0	0	0	0	0	0	0	0
ENSG00000116830	1.64076	2.62385	4.09215	5.98433	3.70467	5.14941	2.13106	2.63921	6.24637	11.9236	18.4421
ENSG00000116852	2.58166	1.76492	7.76009	0	6.14507	7.96127	9.4743	0	13.1269	0	2.76692
ENSG00000116863	8.89055	13.9103	4.84935	10.3448	48.5572	33.0266	41.1598	21.9363	36.8941	24.5455	114.97
ENSG00000116874	0	6.36345	15.9771	30.1509	6.45841	19.845	14.1873	12.2989	16.59	43.6348	20.6671
ENSG00000116898	17.2345	3.11768	18.6518	2.70371	20.3629	7.03628	10.6222	5.96909	8.0613	10.3396	8.08939
ENSG00000116903	29.0394	11.8905	9.95659	5.64968	4.30213	3.54168	3.05535	2.5626	5.52016	4.63512	10.9465
ENSG00000116906	3.53489	3.52851	7.15886	9.72176	15.4688	6.64198	7.63863	8.72554	10.552	3.40256	18.8294
ENSG00000116922	4.16695	0	1.2711	2.90396	0.5093	1.14145	0.505737	1.30732	1.21198	1.71067	1.828
ENSG00000116954	33.3757	6.86591	39.5448	0	21.1981	7.23447	7.99328	12.5164	11.287	23.8221	11.8802
ENSG00000116981	0	0	0	0	0	0	0	0	32.2085	0	3.75879
ENSG00000116983	0	0	0	0	0	0	0	0	17.2722	0	0
ENSG00000116984	0.81085	3.10481	11.3523	7.73986	10.2055	6.05945	8.64888	11.4877	11.7734	20.9224	13.0686
ENSG00000116985	0	0	0	0	34.0154	13.3644	8.21996	0	5.84025	32.5764	0
ENSG00000116990	0	0	0	0	92.5499	1.72769	0	0	0	130.067	2.23149
ENSG00000116996	0	0	0	0	115.595	0	0	97.4625	0	0	0
ENSG00000117010	1.80108	0	19.1526	36.0919	7.00126	5.92559	5.71727	8.45953	5.19734	7.67564	2.97664
ENSG00000117013	0	4.97316	6.56267	0	3.22212	3.66609	5.37578	3.99399	0	0	2.05044
ENSG00000117016	33.1802	34.9327	2.38432	0	7.80908	1.39483	9.20647	8.61806	7.54062	12.7749	22.2754
ENSG00000117020	0	0	11.0956	11.2684	12.1219	0.998059	0	0	0	0	0
ENSG00000117036	0	16.4208	18.434	0	10.0059	3.3584	2.04731	6.83069	8.02455	9.2619	21.7693
ENSG00000117069	0	0	0	0	0	0	0	0	0	0	9.62993
ENSG00000117114	0	0	0	0	0	0	0	34.8325	0	0	6.19023
ENSG00000117115	0	0	0	0	0	7.26635	0	0	0	0	0
ENSG00000117118	0	16.9625	0.838057	5.26653	17.2952	14.8341	11.763	18.275	15.7228	19.0788	15.4899
ENSG00000117122	0	0	0	0	0	0	0	15.1412	0	0	0
ENSG00000117133	19.8786	33.8504	22.1507	3.56075	17.323	8.99242	18.3899	12.0612	18.3041	37.2007	4.84538
ENSG00000117143	31.7883	2.98115	14.9167	21.7582	19.2622	11.8688	15.5094	12.5942	11.8954	13.8332	23.2343
ENSG00000117148	11.2818	0	0	0	0	0	0	0	0	0	0
ENSG00000117151	11.3335	14.028	18.3252	3.71635	25.5938	11.2214	14.7399	17.6469	15.0122	15.2261	26.4427
ENSG00000117174	24.7577	17.9363	16.8534	0	7.96193	4.12921	6.55677	9.63714	12.728	23.7716	8.1527
ENSG00000117222	29.7308	6.17793	11.0108	5.75433	17.7608	5.05821	7.40158	4.50198	14.1582	7.24311	6.76558
ENSG00000117226	0	0	0	0	3.67815	4.98949	18.5673	6.37695	0	0	0
ENSG00000117228	0	0	24.0535	0	0	0	0	0	0	0	0
ENSG00000117262	0	19.3185	7.10084	0	35.257	23.1241	22.632	27.4467	28.1419	44.1453	71.0569
ENSG00000117266	0	0	2.91194	0	0	0	0	0	7.45874	0	0
ENSG00000117280	0	0	0	0	4.10209	2.37882	2.03229	0	37.4412	0	0
ENSG00000117298	4.75215	3.98402	7.7641	6.99249	5.76848	10.3799	5.46772	7.33103	7.37082	13.1665	17.6787
ENSG00000117308	1.1561	2.69685	5.29475	2.67422	4.54053	5.70565	6.50406	4.55483	7.08654	2.18464	3.40141
ENSG00000117318	0.32107	0	0	0	0	6.91582	0	0	0	0	0
ENSG00000117322	0	0	67.9113	0	0	12.2816	0	0	11.3951	0	0
ENSG00000117335	8.20747	3.70595	2.78468	5.24924	7.1855	6.13351	7.52904	16.3461	11.2827	14.7568	19.0342
ENSG00000117360	1.51059	2.49626	6.73951	6.90398	5.4707	4.26303	5.44925	1.51749	12.6746	8.08663	18.5426
ENSG00000117385	11.8789	15.9643	6.18892	5.2949	13.28	4.92137	8.214	5.58284	11.5602	19.6705	13.8102
ENSG00000117395	10.2395	2.63921	2.70761	0	0	0	0	0	0	0	0
ENSG00000117399	4.60982	7.77164	22.6713	6.27496	8.46264	5.82236	5.28917	7.34233	5.26742	7.30672	6.96057
ENSG00000117400	3.57489	0	0	27.813	5.95592	1.54697	10.2365	0	0	0	0
ENSG00000117407	8.36281	9.74153	2.77673	0	7.10297	3.94327	0	1.00703	4.57696	0	0
ENSG00000117408	1.44551	6.56018	2.44192	10.0071	7.28416	3.74762	4.63068	3.06086	5.54159	21.3843	11.5607
ENSG00000117411	8.27782	3.13584	2.90725	4.17562	3.60282	5.91007	7.24363	4.86829	11.3548	7.79192	8.86182
ENSG00000117419	6.02284	5.66967	4.37693	7.79517	6.04991	4.53506	6.07388	8.45318	6.8639	2.48113	20.1999
ENSG00000117448	1.2607	1.80064	0.955454	0	1.14594	2.08482	4.02243	4.72005	0	2.84982	0
ENSG00000117461	149.632	84.7268	0	485.223	0	28.9204	0	67.8881	47.6254	102.468	0
ENSG00000117475	1.87102	0	2.40507	0	4.57424	3.40271	4.75028	6.30009	5.38097	1.74983	5.15939
ENSG00000117477	124.793	75.2193	31.0857	0	62.9799	30.8048	54.0291	0	0	0	0
ENSG00000117479	0	3.56434	12.6803	8.31565	20.1135	18.9601	7.19713	4.23131	16.533	14.4001	57.2266
ENSG00000117480	0	8.82177	0	31.0699	8.93823	17.877	10.227	16.6411	1.72687	0	0
ENSG00000117505	2.04515	0	9.40312	0	7.02638	4.63236	11.5574	17.5673	12.9932	7.8211	14.1751
ENSG00000117519	4.94555	49.6429	17.75	0	13.8612	16.602	13.6833	13.9823	19.0857	24.0097	37.2888
ENSG00000117523	9.13001	4.48243	9.53626	14.6823	6.7576	5.13335	10.5433	14.3758	11.5637	13.3089	9.84024
ENSG00000117525	155.103	0	21.485	0	0	2.43832	0	0	0	0	33.3884
ENSG00000117528	5.82299	10.5397	5.4286	10.6233	9.28595	5.78392	8.29462	4.39501	5.31523	3.95712	3.36043
ENSG00000117533	10.1218	18.4827	2.09672	12.6929	25.1257	10.319	9.37225	22.1053	9.92257	39.195	11.0123
ENSG00000117543	0	1.14212	4.79385	0	4.00362	2.70028	1.87186	0	0	7.79389	8.83737
ENSG00000117569	10.5634	3.40448	5.87845	1.65428	5.07554	3.99451	5.15721	4.66772	4.02576	5.11111	13.0514
ENSG00000117586	0	0	0	0	0	4.06898	0	0	0	0	0
ENSG00000117592	8.01691	10.043	16.5889	13.9832	12.5584	6.36045	14.2919	12.2797	12.2986	7.9657	5.90849
ENSG00000117593	6.98889	19.0853	16.792	21.1919	37.7269	17.6512	3.00265	14.154	17.0615	13.0124	22.491
ENSG00000117594	89.3627	0	0	0	0	0	0	0	0	0	0
ENSG00000117595	0	0	0	0	0	0	0	6.44298	0	0	2.70218
ENSG00000117597	5.50974	3.83464	1.06794	0	7.05391	2.40432	6.15884	0	8.06708	2.29754	0.683818
ENSG00000117602	0	0	7.0077	0	0	33.5604	0	0	41.3367	0	20.6256
ENSG00000117614	45.6003	4.18479	9.18032	0	16.9076	12.2586	5.63603	9.95384	15.7523	22.1977	30.8816
ENSG00000117625	0	1.11212	7.15889	13.6993	2.94418	3.97155	3.24087	2.18564	3.05008	1.13112	3.13444
ENSG00000117643	0	16.3728	0	0	0	0	0	0	0	0	0
ENSG00000117650	0	11.1623	1.69153	4.61802	3.30334	4.3616	0.416617	7.08419	2.56427	6.27805	6.4757
ENSG00000117676	16.2201	0	1.77675	0	0.46108	0.623552	1.17843	1.0171	4.34673	2.63226	2.72819
ENSG00000117682	0	11.3506	5.84289	4.63254	5.96003	4.0797	3.74688	6.03131	8.22909	2.78675	13.7433
ENSG00000117691	13.9572	9.92846	22.9544	35.7993	19.5934	28.4991	34.217	21.458	32.4637	48.5743	64.2043
ENSG00000117697	0	1.26397	3.54797	6.24632	7.73666	4.41242	2.79048	11.3781	8.14693	7.6366	3.78653
ENSG00000117724	20.2684	7.5182	9.52867	1.75167	4.84779	8.07428	8.93122	9.48498	7.57141	8.05873	9.483
ENSG00000117748	7.16976	15.715	14.7072	3.82871	19.1041	18.1502	18.2869	16.6247	21.6702	15.2901	12.3568
ENSG00000117758	4.16825	0	14.9579	0	0	2.4076	2.63968	4.81062	2.53012	14.566	14.311
ENSG00000117862	0	2.13504	5.11726	5.83681	7.62009	3.14776	8.80001	15.9033	4.23478	8.63771	6.81743
ENSG00000117877	0	0	8.38744	0	8.58735	0.209014	0	0	0	0	1.38234
ENSG00000117899	12.6	18.2253	65.8848	35.3851	42.1611	28.9591	22.1815	24.8655	31.8355	81.1068	95.3411
ENSG00000117906	1.00448	9.91825	15.9952	0	12.3243	6.85495	10.8969	3.86801	11.4157	10.6376	6.73738
ENSG00000118058	4.52687	3.94842	4.56901	8.53745	6.22947	7.51167	5.45645	4.9838	10.0427	6.34995	9.90422
ENSG00000118096	0	0	0	0	11.1654	0	0	8.3599	0	7.60563	0
ENSG00000118113	0	0	0	0	0	0	0	0	147.161	0	0
ENSG00000118160	0	0	0	0	0	2.56208	0	0	7.6369	0	13.3904
ENSG00000118162	3.56028	22.9788	60.1738	40.3687	323.74	11.8694	23.456	39.9654	28.2823	2.74186	28.9055
ENSG00000118193	11.8072	0	8.27157	24.328	10.7593	4.52737	6.78058	12.8049	18.3912	7.63996	21.1393
ENSG00000118194	0	20.9867	30.2532	0	0	0	0	0	0	0	0
ENSG00000118197	0	1.15337	24.8084	0	24.6028	21.425	11.7045	13.6295	11.046	18.3995	2.29163
ENSG00000118217	8.34419	0	4.85298	6.84086	12.7535	4.37833	5.60924	4.14804	6.39473	13.1303	6.54284
ENSG00000118231	0	0	0	485.998	0	0	0	0	0	0	0
ENSG00000118242	0	0	0	0	6.07146	0.839194	0	0	0	0	0
ENSG00000118246	21.1769	2.63208	11.9963	4.49014	12.897	7.71663	8.24851	2.81398	7.69042	3.49994	13.9923
ENSG00000118260	7.84466	9.49896	4.35297	7.8849	9.02203	5.17364	2.46847	5.50473	11.6251	11.7852	21.0633
ENSG00000118263	1.35487	0	0	0	0	0	8.27188	0	0	0	0
ENSG00000118292	0	0	0	0	0	0	7.35302	0	0	0	5.25871
ENSG00000118307	0	25.6925	0	0	73.7713	29.1368	34.5729	28.8765	31.1129	0	24.1178
ENSG00000118322	0	0	0	0	0	0	0	0	0	65.7164	0
ENSG00000118363	0	10.6962	6.52492	0	9.62726	7.47017	7.47594	6.07005	9.45633	18.8037	29.5136
ENSG00000118369	0	26.219	0	0	4.5991	1.22801	5.24748	0	0	27.8282	28.4067
ENSG00000118412	13.7831	1.915	4.35226	5.13049	6.19617	4.07606	3.32617	5.43385	6.99908	7.16311	7.02968
ENSG00000118418	3.22111	2.30778	9.48	4.18589	14.5583	10.6889	7.44388	13.4606	7.08078	3.58257	19.3321
ENSG00000118420	0	9.73941	78.302	11.2121	20.5846	24.1721	22.2051	18.7988	11.3852	9.26179	8.32778
ENSG00000118454	16.0292	4.7608	20.9263	7.65802	17.6361	12.4666	14.5966	8.07917	26.1038	25.8168	35.9518
ENSG00000118473	0	0	0	248.783	0	0	0	0	0	0	0
ENSG00000118482	10.0676	6.9036	4.96758	0	13.9942	9.43297	11.4385	9.20221	13.406	16.3116	23.7125
ENSG00000118491	0	644.926	135.823	0	208.145	181.267	30.8702	0	294.323	0	0
ENSG00000118495	8.87134	0	8.02269	0	0	1.1127	2.24911	0	0	0	0
ENSG00000118496	1.17766	0	8.58397	0	3.73681	6.85313	5.43677	3.94344	9.74406	9.59949	6.23165
ENSG00000118503	5.50826	9.89483	182.324	0	4.141	5.92174	6.69887	5.357	5.83955	16.2862	13.5403
ENSG00000118507	0	3.42565	19.5567	17.0988	22.9075	12.1554	11.4075	8.13708	16.893	11.6026	19.3212
ENSG00000118508	4.82066	3.98124	14.7854	0	0	17.761	0	17.7676	10.664	0	16.3096
ENSG00000118514	0	0	0	150.757	12.4343	0	0	0	0	0	0
ENSG00000118515	0	69.0016	0	0	0	0	0	0	0	3.60454	0
ENSG00000118518	16.5532	2.44414	7.65855	2.58669	14.9813	2.00745	3.80536	1.07958	16.481	5.98563	17.8327
ENSG00000118520	0	0	0	0	0	0	0	0	11.097	12.0744	2.26784
ENSG00000118564	0	0	8.2706	11.7793	7.79767	8.65944	8.73253	7.22958	12.7704	18.7706	12.9492
ENSG00000118579	11.9163	2.31332	2.70095	1.20296	12.4351	4.90804	9.17368	6.92647	6.34687	7.47419	18.938
ENSG00000118596	5.61528	7.72058	9.51371	11.4518	11.8924	8.7621	8.5415	8.1411	8.09137	5.9565	34.1416
ENSG00000118600	32.8852	13.5066	34.6083	87.4763	30.1139	26.0909	26.8822	39.2808	55.7626	33.5677	38.8277
ENSG00000118620	14.9077	24.3829	5.84594	10.9257	11.1779	10.3341	8.07772	7.21362	5.53595	8.41303	6.64372
ENSG00000118640	42.6707	7.02951	16.4749	26.0865	49.0333	26.6926	30.6613	9.69786	4.86488	47.3053	47.6648
ENSG00000118655	0	9.7013	9.01276	24.0536	8.70905	13.5767	21.4075	14.5413	5.50728	6.59623	6.00646
ENSG00000118689	0.661463	7.53648	4.3844	0	0	3.69782	2.74909	1.971	6.63839	4.0898	3.79509
ENSG00000118690	0	73.9081	7.09886	0	44.46	2.00069	14.2834	15.1103	7.2988	0	9.02029
ENSG00000118707	4.20674	15.9478	2.05563	0	36.4751	39.2077	37.8217	72.0779	116.534	75.21	33.3884
ENSG00000118729	0	0	71.793	0	0	0	0	0	0	0	0
ENSG00000118762	2.6968	2.52165	14.9779	20.437	9.70108	11.5338	10.7929	11.5137	7.14965	17.4255	27.0343
ENSG00000118785	0	0	67.9113	0	0	0	0	0	0	0	0
ENSG00000118804	0	0	67.9113	0	0	0	0	0	0	0	33.3884
ENSG00000118816	15.9572	0.996756	9.29454	0	13.1916	10.2587	13.4711	7.67147	27.8468	25.5993	16.8804
ENSG00000118849	0	0	0	0	0	8.10697	0	0	0	10.7611	0
ENSG00000118855	7.26754	11.5025	1.99225	0	6.874	5.24764	3.8155	3.2524	4.48245	5.23876	0.76368
ENSG00000118894	0	8.3789	16.9173	0	22.0255	13.0396	5.22711	9.77303	8.1652	7.77221	40.0712
ENSG00000118900	1.09324	4.15135	0	0	1.91005	2.14486	1.10328	3.04142	2.59931	2.38739	2.74454
ENSG00000118922	0	0	0	0	0	8.90755	0	0	0	0	0
ENSG00000118939	1.54779	0	0	10.6481	1.51939	0.93145	1.13318	10.5464	2.41446	5.6849	16.7952
ENSG00000118960	0	5.03949	11.851	15.0354	12.6592	11.2521	13.9782	14.5027	44.2706	30.4321	17.235
ENSG00000118961	4.01786	9.96431	9.02875	12.9464	20.0443	11.2031	17.3791	11.7587	12.5783	13.4787	46.8885
ENSG00000118965	2.30171	0	9.82213	7.33767	3.79699	3.95936	6.06225	4.30834	0	6.87233	0
ENSG00000118985	20.7391	0	10.6501	5.98635	6.48106	3.65964	1.73288	2.81613	3.94376	2.99968	2.60587
ENSG00000118997	0	0	0	0	27.7635	0	0	0	0	0	0
ENSG00000119004	22.4433	47.2325	35.8575	53.5551	47.3252	50.7105	47.6571	38.4658	34.1924	29.8961	53.9254
ENSG00000119041	18.7695	5.1857	6.09716	2.24029	17.5256	9.84497	10.6109	9.54957	6.49015	17.1134	11.3559
ENSG00000119048	0.776002	2.53264	0.687193	6.79608	4.68993	3.29092	2.0333	3.45495	5.21908	6.06029	9.83488
ENSG00000119138	0	4.87928	0	0	0	2.61648	1.07346	2.94697	0.906437	3.93257	0
ENSG00000119139	0	58.146	43.281	348.896	90.2692	20.7163	0	23.0083	45.4311	21.4835	0
ENSG00000119185	0	1.43364	2.49035	0	4.7971	2.52284	4.9851	0	3.4627	9.60869	2.00319
ENSG00000119203	8.70055	6.20475	16.3873	3.73186	10.7049	10.7114	6.86964	4.25695	22.9508	16.0857	17.0206
ENSG00000119227	4.6281	0	6.08937	7.0497	15.0132	15.9157	14.0011	6.32864	27.9615	10.6416	11.2357
ENSG00000119231	29.3606	18.3288	18.3624	10.1318	41.9167	27.5701	19.362	28.2961	26.032	38.9165	59.7318
ENSG00000119242	1.14729	4.85338	9.14053	38.8643	11.3302	10.6934	29.7947	10.9178	7.09591	40.0612	0
ENSG00000119285	3.55332	1.18884	2.42385	1.72157	6.09363	3.22302	2.6898	3.90728	3.05101	10.8902	4.75874
ENSG00000119314	7.22564	15.2053	43.3195	2.90685	11.7426	9.36188	14.5025	10.035	18.2375	30.2717	14.5175
ENSG00000119318	7.88692	15.469	21.3533	20.5467	23.6738	18.3251	17.0472	27.9099	21.1761	17.4622	9.48446
ENSG00000119321	1.86838	1.90699	8.90503	4.74235	5.42058	1.69578	2.04536	1.22373	4.99265	10.2688	9.37146
ENSG00000119326	1.98513	1.64241	1.78853	4.0127	3.68151	9.32448	10.2683	7.3951	2.46416	4.51208	3.24255
ENSG00000119328	28.4248	4.41756	2.48733	0	5.62832	21.9635	5.77733	2.38713	5.15321	14.4843	38.19
ENSG00000119333	16.7539	4.51094	11.1211	39.8447	7.48704	12.0361	6.6245	10.1836	15.9799	22.4312	29.2066
ENSG00000119383	0	6.61968	7.17318	3.3179	10.8698	11.6113	12.0662	18.0067	37.1814	19.1934	39.8432
ENSG00000119392	28.6452	0	12.5601	40.5093	27.4628	19.174	24.0102	8.34538	40.8328	22.8413	67.6706
ENSG00000119397	7.55274	0	1.32184	0	4.77471	3.3009	4.16873	9.00579	12.1761	6.77914	13.1512
ENSG00000119402	7.67348	11.6726	11.5235	7.56573	14.9295	9.50414	11.8989	10.4637	15.0989	12.6323	15.9224
ENSG00000119408	7.33745	0	0	0	0	0	0	0	0	0	0
ENSG00000119411	42.6873	22.3407	21.626	0	9.12983	17.1411	14.1225	0	5.77694	21.9926	1.58593
ENSG00000119414	6.68874	8.55465	1.78211	4.67208	5.0967	9.8494	7.80829	10.1641	10.8208	8.59454	18.2066
ENSG00000119421	0	0	13.5285	39.1332	24.5085	6.566	11.1731	12.7614	6.56794	21.9577	30.9628
ENSG00000119431	9.41603	1.17609	0.607243	280.122	1.7431	3.27838	2.04354	5.01024	5.5858	8.7324	1.39824
ENSG00000119446	38.5797	15.1389	21.8005	5.5498	21.9746	19.444	23.4797	31.515	8.79074	26.8003	17.6935
ENSG00000119471	0	0	39.8259	0	2.15579	4.57377	3.09634	14.6811	14.593	14.2555	9.86542
ENSG00000119487	28.8682	3.43078	8.51689	10.5483	13.7416	9.54564	13.3254	7.7087	33.2596	17.3025	26.8182
ENSG00000119508	0	0	0	0	0	32.4278	13.1931	0	46.5696	0	44.0442
ENSG00000119509	21.615	0	2.89928	5.72288	14.567	4.20926	4.30835	3.54382	4.28902	0	4.72494
ENSG00000119514	0	0	10.6653	36.5635	17.0878	20.8951	27.6167	0	0	24.5625	0
ENSG00000119522	16.5107	5.05047	14.4358	24.1525	16.9423	11.1034	9.36263	13.3473	18.6534	11.7099	18.2
ENSG00000119523	21.1477	4.20114	13.457	4.2797	19.0707	5.84364	4.01398	6.21513	6.72132	4.90806	22.5259
ENSG00000119537	2.02181	17.851	11.4049	14.3739	12.8284	12.897	6.50119	10.961	6.77414	7.09584	9.58101
ENSG00000119541	11.6852	2.27932	11.5347	2.6342	4.32188	7.45894	6.01358	7.2854	18.8442	22.493	38.9372
ENSG00000119547	0	0	0	0	65.9021	16.1031	0	0	15.4928	0	0
ENSG00000119559	4.08283	2.92709	0.475413	4.0251	4.45403	5.6519	2.08956	0.907671	0.993185	0	3.80063
ENSG00000119574	0	12.7808	1.12718	0	0	0.195202	0	0	0	0	0
ENSG00000119596	22.4599	37.1468	52.1455	23.2739	44.0008	46.5348	38.6041	69.2811	30.6872	52.2333	54.9431
ENSG00000119599	2.02835	1.99802	3.27568	0	3.95057	1.70012	4.95864	2.33993	0	13.645	1.90909
ENSG00000119616	2.9541	10.6512	8.51749	0	14.9612	7.57656	25.0853	17.8195	7.86219	22.1418	65.83
ENSG00000119630	0	0	22.2903	0	4.24259	0.817238	6.59054	16.846	3.44532	13.3445	7.85761
ENSG00000119636	0	0	32.233	0	12.1553	4.98023	2.19691	16.7101	12.5809	17.847	82.9971
ENSG00000119638	2.97765	0	14.8431	3.14382	10.6601	11.2468	8.79257	5.16573	4.28335	8.39088	17.396
ENSG00000119640	1.15594	5.81297	3.18743	8.52818	10.3277	9.84376	7.85138	7.64645	4.09284	4.14362	6.28048
ENSG00000119650	2.5348	0	0	0	4.37357	1.58918	7.74168	8.54627	0	3.97558	3.48239
ENSG00000119669	3.73673	3.31023	18.4548	2.94325	21.659	8.39526	7.02111	7.60403	9.55568	6.04169	5.83215
ENSG00000119681	0	0	0	0	72.0037	0	0	0	0	0	0
ENSG00000119682	2.19489	6.08296	1.60814	1.51177	4.21357	1.04708	1.53903	3.33661	4.22185	6.21909	8.52258
ENSG00000119684	10.3105	12.756	16.2881	0	18.0181	12.4763	8.64369	5.67175	18.2119	19.3104	9.02367
ENSG00000119686	22.9888	0	0	0	0	0	0	0	0	0	0
ENSG00000119688	2.06855	4.53719	10.4032	2.6638	10.7837	9.69776	4.4603	5.9415	10.9785	2.99508	13.7522
ENSG00000119689	0.873246	3.0757	2.79472	1.49691	3.24822	2.51164	6.18101	5.87376	5.2683	5.54105	9.85148
ENSG00000119699	0	0	9.99655	0	0	8.29636	4.29482	0	0	0	30.3665
ENSG00000119703	0	0	0	0	4.4586	0	0	13.6495	0	15.9863	6.98549
ENSG00000119705	7.56117	30.7053	29.0429	7.45049	33.0327	31.1221	31.5308	30.7703	34.8635	38.9107	38.2702
ENSG00000119707	17.5085	14.0256	11.871	8.3191	19.3687	16.5404	9.98453	18.9648	15.3296	18.5021	28.7394
ENSG00000119711	0	19.3858	32.6418	0	70.0597	15.9335	22.9821	42.1502	12.771	50.5823	126.762
ENSG00000119718	4.15646	6.33793	5.09394	0	4.46364	4.28459	3.76107	14.3492	8.48398	7.08985	8.30976
ENSG00000119720	3.9753	1.61166	6.6579	8.17	13.389	7.77935	7.03396	13.0346	20.7382	12.9933	10.7275
ENSG00000119725	0	243.269	135.823	0	716.985	251.629	95.4233	678.162	78.2112	670.689	789.29
ENSG00000119729	0.618373	0	1.87579	0	2.59859	1.40322	4.80006	0	1.58881	14.3419	0
ENSG00000119737	0	0	0	0	0	56.0542	55.216	0	32.2085	130.067	0
ENSG00000119760	1.09137	1.98336	1.95803	0	3.88228	1.82107	3.09604	5.61467	5.01286	6.01855	0.344715
ENSG00000119777	1.5334	0.870223	0.787966	0.626793	1.99606	1.32913	1.27079	0.932299	0.582492	8.78901	9.84062
ENSG00000119778	10.6102	6.8214	8.00106	22.5017	12.5885	9.04069	9.3284	11.7176	20.5495	13.6321	9.2097
ENSG00000119782	0	0	339.557	0	0	150.737	0	0	135.183	0	7.70869
ENSG00000119787	0	3.27998	10.534	9.31691	3.67503	3.69357	5.34346	8.58538	6.95428	12.133	8.5032
ENSG00000119801	0.64353	1.09532	7.98991	0	2.50785	4.16938	3.64453	2.73975	4.75008	4.90364	5.48767
ENSG00000119812	0	0	2.09916	0	1.65134	1.68239	3.04563	2.427	2.82701	4.72804	2.32804
ENSG00000119820	22.7054	16.2062	7.152	0	16.0226	14.572	21.5111	23.6328	22.368	23.5314	13.3118
ENSG00000119862	0	0	0	0	115.595	0	0	0	2.19533	0	0
ENSG00000119865	0	0	8.03166	0	2.45148	3.18392	3.10708	3.29219	1.25244	0	4.62818
ENSG00000119866	0.742716	0	4.49038	1.4073	1.4287	1.73885	0.563313	0	1.008	1.00271	1.33917
ENSG00000119888	101.901	14.9717	51.2524	0	0	9.81262	0	0	18.8465	0	0
ENSG00000119899	6.34738	21.586	17.3543	59.8395	22.1021	21.0316	31.7377	27.0301	26.2665	19.7896	65.4207
ENSG00000119900	42.2458	147.998	100.337	264.386	81.7932	48.1869	47.4297	40.2673	31.8729	45.3628	25.6599
ENSG00000119912	16.2244	0	7.82706	0	9.30265	5.89761	7.76716	0	8.12576	18.2459	13.582
ENSG00000119913	0	0	785.008	0	0	0	0	0	0	0	0
ENSG00000119915	0	0	0	0	0	42.2226	0	0	0	0	1.09759
ENSG00000119917	2.91083	1.15418	2.56623	14.0788	6.18023	4.54467	2.74376	7.20607	3.59145	6.60013	5.11468
ENSG00000119938	0	0	3.6891	0	0	8.12164	4.72239	97.4625	2.20879	10.737	0
ENSG00000119943	3.03303	2.55706	21.1657	23.3687	16.8512	15.0987	19.123	0	22.0528	9.51881	19.9228
ENSG00000119946	0	0	20.7019	0	0	1.37409	0	0	0	0	64.6579
ENSG00000119950	0	0	22.3253	8.12454	2.80053	6.01834	10.0477	15.2398	4.56772	7.74502	9.852
ENSG00000119953	6.59792	0	3.65989	4.18963	0.926238	1.75952	1.24346	2.04848	1.31644	0.620815	2.9385
ENSG00000119965	0	0	2.43202	15.4592	5.06312	3.45869	7.55696	8.27606	5.74425	12.5346	9.71842
ENSG00000119977	0	2.0152	0	2.48267	6.45901	3.01783	2.93061	4.56588	13.592	8.81427	6.70049
ENSG00000119979	37.1118	7.19055	12.0789	5.83273	5.24577	6.8885	7.90483	15.167	19.8788	13.2612	22.1612
ENSG00000119986	17.9914	11.6537	2.70505	1.28898	5.95156	4.18919	6.53979	9.20459	2.55269	43.9003	10.3844
ENSG00000120008	5.77444	14.1277	22.7017	2.39981	22.7658	17.8715	14.8907	14.3995	14.8665	22.8297	23.8261
ENSG00000120029	8.60037	0	4.19281	6.98066	13.034	3.67182	7.09558	14.9489	14.7506	6.45715	15.7552
ENSG00000120049	4.37354	0	1.70837	0	1.73436	0.157551	0	0	5.39842	0	0.793443
ENSG00000120051	0	0	0	0	0	0	0	0	0	0	47.5802
ENSG00000120053	6.96694	0	0	0	0	0	0	0.987903	0	0	0
ENSG00000120057	64.4793	0	67.9113	0	0	0	0	0	0	0	0
ENSG00000120063	12.4464	6.87402	15.1786	6.94863	18.9415	11.4511	10.9543	11.0329	22.4247	13.6842	26.8854
ENSG00000120075	0	1046.58	0	0	0	0	0	72.0779	0	0	0
ENSG00000120129	7.05501	21.0547	7.25227	15.6954	9.01864	6.10583	4.06291	3.56865	2.90527	4.24093	5.77594
ENSG00000120137	2.40903	8.36918	4.24087	0.638714	3.81611	1.61725	3.19017	3.60672	3.79353	5.22686	7.17484
ENSG00000120149	0	0	13.5964	0	0	19.0154	0	0	0	0	0
ENSG00000120158	0.728298	4.24184	1.84462	1.1192	1.9048	1.28762	1.4873	2.8814	2.87543	2.41268	3.29902
ENSG00000120159	10.8962	4.7506	13.4942	9.34803	12.6499	9.54007	7.10458	9.53557	19.4022	17.4323	38.3566
ENSG00000120162	0	0	4.0016	0	5.57545	4.13711	6.25671	5.47804	14.9041	6.89652	4.14113
ENSG00000120217	0	56.1868	0	0	9.42907	3.80421	2.28646	6.16177	18.8305	15.202	1.89603
ENSG00000120253	5.53976	0.924485	5.6947	6.39504	8.39834	3.59264	6.41719	4.53303	3.20873	8.81521	8.5167
ENSG00000120256	0	0	596.238	560.245	185.1	291.92	123.481	385.774	161.042	75.21	547.88
ENSG00000120265	6.67683	0	4.29274	0	8.25441	2.96273	6.0484	4.55798	11.6224	16.6457	24.6539
ENSG00000120278	0	54.7004	5.36314	0	7.3353	4.07654	6.88156	6.47025	0	16.7808	3.74764
ENSG00000120279	5.24461	0	11.8204	25.9951	29.6907	4.67665	6.0843	0	0	0	0
ENSG00000120280	8.34071	0	2.03886	92.4545	10.1048	16.7685	11.2614	0	14.5161	0	0
ENSG00000120314	0.470553	7.452	9.33922	3.82858	8.77491	4.68888	1.94291	2.94558	2.00702	2.36347	10.4338
ENSG00000120318	0	0	8.26173	0	0	0	0	0	13.6433	0	0
ENSG00000120327	0	0	0	0	0	6.91582	0	0	0	0	223.858
ENSG00000120333	16.4449	8.07326	4.65965	0	21.6461	6.82572	11.3244	27.1782	6.54513	9.9916	13.6897
ENSG00000120334	19.6783	0	16.5799	4.18697	1.97595	3.9119	1.40064	1.99419	4.63526	1.49984	5.46801
ENSG00000120337	3.15691	0	21.3171	0	0	0	0	0	10.4801	0	0
ENSG00000120370	8.82569	3.53993	8.94264	0	41.7421	14.498	22.6152	12.7839	13.0277	0	7.9226
ENSG00000120437	0	0	4.79145	2.39371	2.77892	0.97222	1.26874	0	3.356	0	0.489587
ENSG00000120451	20.9532	4.74838	10.1169	16.7508	20.1096	20.2263	19.6337	24.8808	13.5043	11.771	23.9774
ENSG00000120458	8.30017	2.90707	4.32166	0	13.5366	6.92819	8.98859	20.2956	11.2819	24.6046	25.4414
ENSG00000120471	0	0	0	0	0	0	0	97.4625	0	0	0
ENSG00000120519	25.7272	110.039	85.7525	25.263	26.1776	17.304	21.843	32.461	18.6283	24.9386	17.881
ENSG00000120526	0	0	3.61442	0	1.36766	0.880771	1.2833	7.37634	0	8.52644	7.35874
ENSG00000120533	2.49037	3.52381	40.2441	16.8984	15.1187	10.2984	16.4898	6.85152	7.8287	10.3619	4.27781
ENSG00000120539	3.96806	0.702073	0.837626	1.81633	5.06197	0.577623	0.27962	0.967514	0	0.743397	0.900936
ENSG00000120549	0	0	0	0	0	0	18.7195	0	0	0	0
ENSG00000120594	11.2337	0	3.63366	0	5.09089	6.54193	3.17045	0	0	0	0
ENSG00000120616	1.49967	4.98565	10.6082	4.78173	16.1379	7.25402	5.10531	12.9132	3.69509	6.62666	4.50205
ENSG00000120647	12.3693	3.37875	1.53609	4.6648	6.58139	2.16057	2.46205	4.75389	0	0	1.39014
ENSG00000120656	97.4034	33.5387	78.5079	54.1839	72.8208	60.3711	69.7697	99.8243	129.243	242.554	169.697
ENSG00000120658	0	0	0	0	0	0	0	0	0	0	44.188
ENSG00000120662	4.53265	3.30275	8.3944	7.43136	2.817	11.1624	8.07806	10.9926	13.7113	17.8963	19.5976
ENSG00000120669	0	0	0	0	0	5.76345	0	0	0	0	0
ENSG00000120685	9.28722	2.56618	2.73011	2.75511	8.53197	3.41306	5.04316	2.31139	2.33688	3.11816	5.24604
ENSG00000120686	0	2.12248	3.56257	0	4.74616	6.49698	4.1907	6.22678	5.88752	6.3084	2.68573
ENSG00000120688	0	12.8241	9.9302	4.18614	5.42893	6.70807	7.14619	4.09679	13.4697	9.60157	5.07531
ENSG00000120690	4.62092	0.524051	2.36967	2.92199	3.28975	2.38925	4.19921	1.57222	6.5661	4.92439	5.23298
ENSG00000120696	243.345	1.59811	12.1166	23.1423	5.26493	6.9143	8.12317	0	6.9727	1.64244	11.0469
ENSG00000120697	0	5.9114	0.926033	0	1.96127	1.78024	2.68857	2.83533	0.929425	9.01574	0.426441
ENSG00000120705	7.72828	3.45707	1.82833	2.21266	5.65462	4.94107	3.56659	3.5954	12.4864	10.73	19.8198
ENSG00000120725	0	0	3.94882	0	5.72365	5.32924	7.15984	7.25242	3.32803	11.626	12.8348
ENSG00000120727	5.9488	22.2364	8.34256	0	7.9941	6.80301	4.76167	3.81954	7.90281	8.72189	19.0357
ENSG00000120733	0	1.03774	6.0762	6.8312	4.91393	5.38957	6.50424	2.47085	10.3423	15.5481	9.75859
ENSG00000120738	2.31495	15.1276	5.92042	3.95288	5.68504	4.5522	3.54328	9.27763	2.26965	7.08878	13.6971
ENSG00000120742	2.01759	9.8945	4.27783	12.8706	7.88675	22.506	12.5272	9.39877	3.71335	3.2911	7.25328
ENSG00000120756	25.0381	21.7697	11.9138	0	12.3083	9.59009	6.35358	11.9029	20.7699	37.7309	15.7134
ENSG00000120798	1.67096	7.39889	11.1219	3.39036	5.70997	4.61198	7.35379	0	14.0266	11.4986	17.8707
ENSG00000120800	0	12.3044	17.7935	13.2174	13.8544	13.589	10.2137	22.1414	18.4499	29.1234	7.49424
ENSG00000120802	2.86626	8.33746	3.80394	7.00903	10.6225	8.98416	11.3561	14.2979	13.778	21.1872	20.0348
ENSG00000120805	10.317	27.645	8.77391	23.6629	30.7658	7.43444	10.0946	12.2342	13.7954	9.94635	39.6712
ENSG00000120820	0	0	42.3905	0	63.0685	44.8593	25.4022	0	14.0963	0	0
ENSG00000120832	0	0	2.42405	13.1755	0.863306	3.48916	3.08858	4.3018	7.29735	8.33221	9.44814
ENSG00000120837	32.5898	17.4253	13.2794	12.9408	14.586	14.8028	12.1358	16.2399	21.7274	22.743	23.5484
ENSG00000120860	10.649	8.99455	47.0306	10.7942	0	9.17453	7.69725	14.1239	29.4478	26.653	66.5525
ENSG00000120868	0	53.746	15.7243	7.13055	25.8228	8.43733	18.6691	13.8833	47.7298	0	43.4139
ENSG00000120875	0	0	8.87905	0	0	0	0	0	0	0	0
ENSG00000120885	4.98752	0	0	0	0	0	0	0	0	0	0
ENSG00000120889	6.7961	0	4.21471	4.05667	6.7365	5.32631	7.42171	2.9893	10.9272	7.9881	3.75701
ENSG00000120896	0	0	8.18899	0	16.9727	9.79033	8.3166	21.9279	0	0	0
ENSG00000120899	6.55617	10.9494	3.19925	0	13.1365	5.95455	9.27238	4.69345	6.46373	5.35548	3.50514
ENSG00000120903	0	0	0	0	0	0	0	0	0	0	33.3884
ENSG00000120910	0	7.58447	10.228	0	17.4511	16.4005	5.9822	7.86936	29.4338	20.4078	26.7648
ENSG00000120942	50.6201	15.0012	23.2975	5.71774	24.7368	42.6339	27.8029	35.66	34.7796	50.5216	51.7551
ENSG00000120948	0	0	0	0	0	7.31642	4.54473	19.338	0	0	7.39993
ENSG00000120949	0	0	0	35.3418	0	0	11.7441	0	0	0	0
ENSG00000120952	0	0	0	0	92.5499	0	0	0	0	0	0
ENSG00000120992	11.547	16.3475	12.6919	1.75402	21.6449	8.74409	21.6466	26.9069	15.1319	34.0581	16.6696
ENSG00000121005	1.33385	13.6175	6.29341	29.2658	0	15.1726	5.74658	0	0	0	0
ENSG00000121039	66.3359	35.4671	31.5534	51.315	36.8597	25.7882	24.023	17.5277	20.6059	48.6893	14.3165
ENSG00000121053	0	0	4.28716	0	0	0.97695	1.1548	0	4.24898	6.34085	0
ENSG00000121057	3.07103	0.859985	5.47522	3.43481	6.1852	7.23096	6.03888	1.96474	7.82525	8.55903	2.44251
ENSG00000121058	19.0179	5.2912	20.1726	8.57185	28.1023	20.039	14.6902	18.9532	12.5799	30.6002	6.63971
ENSG00000121060	9.13419	16.7671	7.25034	4.61313	10.891	8.02258	3.24054	9.12744	25.4348	16.0296	30.6934
ENSG00000121064	0	0	14.0778	0	33.5459	16.6832	18.8984	31.3776	6.99797	24.9488	15.0382
ENSG00000121067	4.13675	6.84213	3.66468	0	5.32223	5.7247	6.16675	6.93996	4.65214	21.7969	9.34674
ENSG00000121073	0.277612	7.746	4.99798	8.20753	2.41314	2.59714	2.4257	1.91478	7.99967	6.1361	9.10461
ENSG00000121152	4.92503	2.31416	2.12736	4.25797	4.15418	3.91779	6.72702	4.39551	5.21624	5.38509	12.8819
ENSG00000121207	0	0	152.799	0	74.4265	23.5868	0	0	0	0	0
ENSG00000121210	1.59628	21.2508	17.3726	7.08437	7.26904	7.11779	6.38129	5.08188	7.41642	8.2061	7.08756
ENSG00000121211	7.82177	13.77	17.2542	2.01195	9.45413	13.6249	11.1408	6.53787	11.7703	14.2135	18.7186
ENSG00000121236	0	0	0	0	92.5499	0	0	0	0	0	0
ENSG00000121274	0	10.1231	5.64231	23.1602	5.63414	5.82136	8.21711	2.48733	2.40374	0	0
ENSG00000121281	1.27858	1.77582	2.11866	0	0.903604	1.32157	1.51229	1.27901	3.07068	2.74934	5.40877
ENSG00000121289	5.66232	6.51431	53.2837	26.415	0	5.75432	11.1098	13.7061	12.2175	24.4585	16.2096
ENSG00000121297	0	0	0	0	143.854	64.7517	0	0	0	0	20.91
ENSG00000121350	2.8248	18.2427	5.53385	33.6989	10.0366	9.97373	6.52093	8.55543	11.5799	7.49979	7.75809
ENSG00000121361	0	0	0	0	0	17.6921	0	0	0	0	0
ENSG00000121380	7.44312	0	0	0	0	0	0	0	0	0	0
ENSG00000121390	5.44136	10.5777	10.7898	5.92431	10.5424	8.37447	8.57932	6.27266	14.5829	21.262	13.8052
ENSG00000121406	6.71158	26.0319	16.6547	5.49212	5.18445	9.09166	11.8902	6.60731	19.5795	9.76993	1.96773
ENSG00000121410	0	0	0	0	9.18838	0.941454	6.08554	11.6168	1.78535	0	0
ENSG00000121413	0	0	0	0	0	0.793856	0	0	0	4.88057	0
ENSG00000121446	18.9906	0	24.1291	0	0	0	0	0	0	0	0
ENSG00000121481	18.7651	15.2506	13.72	13.2025	5.2934	10.4627	5.42696	6.40612	16.1284	5.32395	4.61311
ENSG00000121486	230.015	355.801	1254.3	177.307	117.386	72.994	51.6025	55.3606	82.215	88.1124	83.2538
ENSG00000121542	1.66946	13.7691	5.3535	14.88	3.38739	6.44257	7.9429	7.82182	9.20538	19.739	13.3339
ENSG00000121570	0	7.72581	6.3646	13.3457	6.36658	7.99673	2.60718	0	6.46698	0	0
ENSG00000121577	0	0	60.078	0	0	9.56682	0	97.4625	0	130.067	18.7182
ENSG00000121578	53.8542	66.2701	26.1113	0	33.5532	16.1237	9.89013	33.2073	4.76344	11.2483	42.6292
ENSG00000121579	7.57204	0.348457	1.7811	4.22462	3.49058	2.65615	2.82033	4.53812	5.33071	8.30331	10.5882
ENSG00000121594	45.2945	0	0	0	0	2.37417	3.16292	0	1.97233	6.04994	0
ENSG00000121621	15.0082	39.8724	0	22.837	4.82885	2.9052	2.47564	1.8508	12.2804	11.8968	16.421
ENSG00000121644	31.6721	18.9846	75.683	47.6671	37.9885	33.4348	35.6479	41.9958	35.3929	53.98	42.8952
ENSG00000121653	5.0363	0	32.9185	280.122	0	13.2387	0	0	2.51616	8.68998	10.445
ENSG00000121690	0	0	5.53365	0	21.5329	7.1013	9.9892	0	1.67298	7.27147	0
ENSG00000121691	18.8289	4.50045	9.1182	3.40071	5.29573	7.56497	8.45961	7.83527	6.90174	5.50595	6.98983
ENSG00000121741	4.81531	3.71819	2.51309	6.63936	6.49509	4.23385	5.35352	2.10751	4.85035	10.2836	14.8175
ENSG00000121749	3.8723	46.095	4.13507	21.5021	14.0102	10.9629	12.564	18.2779	13.6257	16.4749	10.4945
ENSG00000121766	4.66838	11.517	11.4773	3.42085	21.6985	12.8234	16.1506	18.2461	12.6607	21.8587	16.5782
ENSG00000121774	9.5966	4.15654	11.5799	3.532	8.40888	8.60002	11.6317	13.9859	19.0147	17.3195	19.3791
ENSG00000121797	2.37512	0	25.1147	0	10.2188	7.20905	14.511	16.3887	4.36235	6.18322	11.2416
ENSG00000121851	128.959	523.292	78.1329	280.122	338.495	218.863	156.608	88.4026	128.336	115.76	87.7758
ENSG00000121858	6.74893	0	0	0	11.2266	10.8195	14.3817	5.18684	3.79842	0	0
ENSG00000121864	12.3787	7.19008	4.13598	12.8323	11.3703	13.9855	6.38724	9.24964	11.4028	28.2913	5.17056
ENSG00000121879	0	11.997	5.11194	0	8.62449	2.42902	4.71297	5.88458	10.8178	9.59146	17.0015
ENSG00000121892	10.5539	12.9579	14.7568	14.0914	26.1814	15.3755	11.8647	10.983	11.2883	16.9407	6.98342
ENSG00000121895	0	0	0	0	12.6111	0	0	0	0	0	15.6821
ENSG00000121897	0	0	0	0	6.27623	1.78252	0	0	3.91623	0	0
ENSG00000121900	43.066	0	0	0	0	0	0	0	0	0	0
ENSG00000121903	0	5.31378	4.67641	12.8392	2.04529	1.18489	8.87706	3.1195	3.95256	4.87429	2.75104
ENSG00000121905	0	0	0	0	25.6296	0	0	0	0	0	0
ENSG00000121931	26.3967	25.2189	18.7777	39.32	45.0748	28.7097	24.9957	16.5814	15.9667	19.2849	21.3412
ENSG00000121940	0	0	67.9113	280.122	92.5499	105.193	0	0	0	130.067	0
ENSG00000121964	25.4928	0	5.53838	0	4.7977	5.63775	2.29859	4.48719	6.73482	14.6209	0.688814
ENSG00000121966	8.33707	6.27066	5.80148	1.65348	7.06053	5.85859	7.6921	1.6945	3.05111	7.77803	1.87774
ENSG00000121988	9.82688	1.99378	0.936932	3.88535	5.2872	3.81499	7.04194	4.16455	11.3099	6.67149	21.3552
ENSG00000122008	9.05859	0	3.62675	0	4.28446	1.55534	3.32031	6.09552	9.05405	6.42552	7.76898
ENSG00000122025	34.5656	14.0694	29.2858	0	55.2821	0	0	0	0	0	0
ENSG00000122033	6.43191	7.38141	4.11232	0	6.21246	5.02953	8.15603	6.15417	2.51902	16.9317	31.0882
ENSG00000122034	3.85055	4.01885	4.23998	6.02201	5.93737	7.11636	4.75062	12.2227	6.00854	8.08151	10.7038
ENSG00000122042	6.13306	0	5.59916	0	30.4832	5.29744	7.62463	27.3606	42.1903	34.0511	16.3833
ENSG00000122068	1.17453	15.7718	9.56065	0	0	7.58342	9.91651	0	0	0	0
ENSG00000122085	0.405635	2.08315	2.3671	7.13558	4.02409	3.67399	4.20906	2.03899	3.82482	7.27528	3.56482
ENSG00000122122	3.68803	10.6608	13.9748	14.7611	9.5193	3.45848	3.53079	0	3.81356	0	37.9124
ENSG00000122136	0	0	0	0	92.5499	0	0	0	0	0	0
ENSG00000122188	128.959	0	0	0	0	4.20274	4.11557	0	32.2085	0	0
ENSG00000122203	15.9592	4.64578	17.3126	28.1268	12.9689	6.60773	14.1196	4.73515	7.78624	26.0528	9.16462
ENSG00000122218	2.67938	0	2.87444	4.46658	3.2394	9.98585	10.4495	10.0883	7.46911	9.64225	14.5017
ENSG00000122223	4.37473	10.5698	1.17734	0	27.6022	4.01612	0	0	0	0	95.418
ENSG00000122224	17.392	0	0	0	0	0	0	0	0	0	0
ENSG00000122299	9.26119	15.9125	5.73341	3.04127	4.52336	7.59772	3.23763	9.44419	12.5229	15.8428	17.3396
ENSG00000122335	1.20465	0	21.965	0	5.40426	8.18459	9.05895	6.96069	12.1501	24.2386	56.5899
ENSG00000122359	11.8958	3.52058	4.5386	16.9775	11.4291	13.7403	11.227	8.56946	4.10691	23.3544	2.36829
ENSG00000122376	0	0	2.00383	0	3.0389	2.44959	4.77098	0	1.50556	4.6111	0
ENSG00000122378	0	0	2.32631	0	27.1642	2.02946	9.01714	24.0212	5.27534	103.882	524.096
ENSG00000122386	0	0	0	0	14.7069	0	25.5812	97.4625	11.194	75.21	0
ENSG00000122390	12.2937	4.7604	6.82173	96.949	35.0075	29.9203	25.5694	5.41341	71.1104	0	27.4831
ENSG00000122417	8.9178	34.0136	14.1187	11.2016	12.5844	11.9852	14.2531	16.4377	16.723	32.0631	23.3867
ENSG00000122432	257.173	43.9315	78.4781	0	96.4523	88.1196	77.0994	0	76.6519	106.068	248.56
ENSG00000122435	1.55357	5.3845	12.148	22.6909	5.14169	5.90164	9.88518	5.89414	7.06707	5.3222	6.34796
ENSG00000122477	0	0	0	0	0	0	3.38746	0	0	48.0428	0
ENSG00000122481	1061.84	243.269	1207.44	560.245	1272.28	437.88	875.663	919.78	1122.31	991.882	2010.91
ENSG00000122482	4.99846	3.06618	5.81639	4.99896	3.19881	7.90022	6.56426	6.23124	6.51476	6.59585	10.2827
ENSG00000122483	16.1534	0	1.26261	0	2.18633	1.93475	0	3.666	2.39162	1.68968	0.863798
ENSG00000122484	0	2.63982	10.5277	19.176	6.43482	4.92442	6.13011	7.25938	2.19744	13.3765	12.1005
ENSG00000122490	5.57708	4.33857	1.29552	3.03499	1.47273	1.6905	2.55545	0.656625	5.81925	7.2443	3.42933
ENSG00000122507	0	0	9.96192	0	8.25555	3.81291	0	0	5.28945	0	0
ENSG00000122512	18.7347	16.2308	32.7432	69.4989	24.4857	29.0981	27.8551	22.4627	24.9255	30.5383	77.1743
ENSG00000122515	4.10842	0.985735	6.27708	7.24522	14.9536	9.31223	8.50657	14.6878	9.00391	14.6379	31.0478
ENSG00000122545	8.32711	0	8.94413	8.83982	8.78101	4.7971	6.26004	4.01471	12.1643	10.2143	17.3422
ENSG00000122547	0.637222	2.59302	1.07199	0	8.90399	12.5779	8.61472	2.13065	15.8075	5.75262	2.84677
ENSG00000122550	15.6446	0	24.1214	25.3245	18.6596	17.1313	18.2719	13.4949	17.1366	14.0023	11.9798
ENSG00000122565	1.78585	1.28325	1.98501	1.33526	1.0721	1.09603	1.83585	0.341176	0.66945	2.4753	4.39866
ENSG00000122585	0	38.6263	0	0	0	0	0	0	0	0	0
ENSG00000122591	3.32062	27.812	45.1709	29.9104	16.1332	15.9663	26.5398	22.6746	47.833	42.8068	38.949
ENSG00000122592	2.39651	0	6.11747	0	0	0	0	0	0	0	0
ENSG00000122641	0	0	13.2189	280.122	0	0	0	0	0	0	0
ENSG00000122642	0	46.435	69.7371	0	15.8185	18.8955	57.8561	0	38.9048	0	80.5865
ENSG00000122643	1.3004	9.81505	9.85031	8.78975	8.46334	11.22	7.96057	9.98261	9.92603	11.0979	12.0978
ENSG00000122644	11.4667	0	4.54589	4.1285	7.58277	4.61669	5.4266	2.60002	2.736	3.11766	2.80719
ENSG00000122678	3.54278	2.74561	8.49459	0	7.20414	4.50571	4.66752	7.47822	1.59884	0	2.12046
ENSG00000122687	0	3.19938	8.91986	9.34886	20.2642	5.28362	4.46217	4.66493	10.4942	8.89941	15.5685
ENSG00000122691	0	0	3.44366	0	0	0	0	0	0	21.045	0
ENSG00000122692	1.70161	0	13.8089	9.07659	3.71391	9.32782	8.64697	11.8305	17.4997	22.1227	32.0853
ENSG00000122694	21.7288	0	43.2668	5.14009	9.97859	5.97943	10.8891	3.53446	13.9842	22.1863	36.0402
ENSG00000122696	1109.16	2841.35	407.468	560.245	601.39	451.711	412.61	1038.55	892.403	971.529	738.35
ENSG00000122707	0	0	0	0	7.17803	0	0	0	0	0	0
ENSG00000122728	0	0	0	0	0	4.36012	10.7784	0	0	0	0
ENSG00000122729	0	0	12.6818	11.8959	6.92189	12.1522	4.16928	7.26806	6.5651	21.2127	10.7084
ENSG00000122741	0	0	4.22922	0	7.98021	3.06911	2.8515	10.6148	10.0227	8.38052	21.6531
ENSG00000122779	12.0337	5.91541	8.33638	13.6328	12.9817	11.7302	7.61705	18.7999	9.69096	17.7875	32.8746
ENSG00000122783	54.2281	24.5203	18.7811	49.2544	28.5683	31.3685	40.4029	45.6979	22.2722	47.932	34.0859
ENSG00000122787	0	0	0	0	52.6512	18.2179	0	0	0	0	0
ENSG00000122824	64.4793	0	0	0	0	0	0	0	0	0	0
ENSG00000122852	0	0	0	0	0	6.91582	0	0	0	0	0
ENSG00000122859	0	0	0	280.122	0	0	0	0	0	0	0
ENSG00000122862	12.9169	10.7583	10.2523	9.26805	9.42478	13.0605	11.6058	16.5724	11.0552	24.6506	11.1197
ENSG00000122870	0	20.5282	0	0	0	3.81879	0	0	0	0	0
ENSG00000122873	7.46106	12.6599	19.6103	5.54331	3.5171	6.76762	4.2868	11.6397	6.72383	25.8322	15.2881
ENSG00000122884	8.10482	63.5693	29.2891	50.7499	42.107	22.4997	35.7858	26.9466	53.9252	81.6971	64.4628
ENSG00000122912	18.0949	12.9243	32.7944	13.8069	25.4363	20.0515	17.0556	18.2553	18.737	27.4355	81.1158
ENSG00000122952	0	4.79593	7.04334	2.60506	3.26889	4.38558	3.29767	2.49619	3.41469	6.16366	4.82941
ENSG00000122958	0	0	2.65929	0	5.1058	2.46373	3.18472	0.951178	0	3.85105	0.650679
ENSG00000122965	20.7924	3.5524	1.8853	2.59724	5.68478	9.28058	6.90586	16.72	16.3841	15.7337	39.0266
ENSG00000122966	0	0	4.25652	0	2.06196	4.74385	3.59869	1.29624	10.012	8.24041	11.5877
ENSG00000122970	0	15.0071	3.9762	0	0	17.7643	17.4803	8.2646	16.8019	9.74118	3.9815
ENSG00000122971	31.9549	1.86766	25.9035	0	9.02005	7.36205	4.90295	7.25445	7.59285	4.27071	7.68745
ENSG00000122986	0	0	0	0	0	1.54766	0	35.2597	0	0	0
ENSG00000123064	1.15142	12.0071	6.43181	4.33449	16.2091	6.8082	5.30862	3.54951	2.91073	3.39333	6.61928
ENSG00000123066	2.04716	6.60193	6.32772	1.93226	5.28406	2.31593	4.94568	2.51285	7.97867	8.01657	14.5587
ENSG00000123091	13.0374	6.19161	8.51232	0	15.2135	14.0641	13.6872	16.4828	7.4277	17.1677	25.3569
ENSG00000123094	0	0	0	0	0	0	0	0	19.9722	0	0
ENSG00000123104	7.84299	7.7316	6.35037	0	4.28441	8.46429	10.0918	7.60494	12.3604	14.3806	34.1468
ENSG00000123119	0	0	0	0	0	7.70569	20.1008	0	0	0	13.2283
ENSG00000123124	11.0957	4.38841	8.53039	7.16193	10.4594	7.60244	6.07567	9.74403	11.4855	8.98598	9.68471
ENSG00000123136	3.19384	1.48477	12.4145	4.42649	4.40242	4.28908	3.8785	8.47283	7.90511	8.99668	10.7953
ENSG00000123143	0	1.70458	0.959017	7.42093	1.67222	2.74661	2.09446	3.19064	5.59861	0	2.12527
ENSG00000123144	10.6846	9.86615	17.7682	7.10904	11.0644	8.11022	4.53767	7.05482	4.96688	12.1791	8.085
ENSG00000123154	0	0	0	0	2.3856	4.83474	1.19744	0	0.596761	0	0
ENSG00000123159	18.5044	0	5.82693	0	3.37904	6.77777	1.81417	0	3.0033	0	7.03226
ENSG00000123178	14.1502	12.8888	9.43654	0	11.6351	9.86949	4.6497	4.84783	18.9731	21.794	16.7907
ENSG00000123179	0.635988	4.91695	4.29044	4.19813	13.9229	8.26352	8.53667	6.60202	4.92835	10.9529	41.4347
ENSG00000123200	6.38874	5.37102	19.0676	10.266	14.3943	7.1409	5.66894	6.6634	11.108	16.6101	19.6903
ENSG00000123213	21.167	21.7222	54.6977	11.8351	64.7017	23.8898	28.9266	55.0221	9.575	10.1798	2.75279
ENSG00000123219	1.78121	1.96723	5.384	5.42869	5.63228	6.36565	7.23501	6.41984	11.9605	14.7925	9.73678
ENSG00000123268	1.80736	4.02623	1.98109	5.1627	0	1.25981	2.00915	4.43173	0.857904	0	0
ENSG00000123297	9.00667	14.6749	7.54905	43.8615	17.0697	21.1281	15.5417	13.9561	22.3586	39.2907	58.7243
ENSG00000123329	0	0	0	0	0	0.35285	3.78947	0	0	63.4522	10.8023
ENSG00000123338	8.03437	7.73637	3.50719	0	4.40095	7.63203	9.57952	3.45739	5.13601	0	1.42644
ENSG00000123342	0	0	135.823	0	0	0	0	0	0	0	0
ENSG00000123352	0	0	3.4731	11.4853	5.92835	5.69773	2.45885	3.68058	6.52364	9.19632	1.79165
ENSG00000123353	0	0	135.823	0	3.1866	3.16042	2.59821	7.19171	0.646371	6.34443	6.12657
ENSG00000123358	0	4.19471	6.41469	0	6.3395	1.7804	0	0	0	0	0
ENSG00000123360	14.6513	13.5553	20.4209	0	6.81849	14.4495	13.4674	0	9.48387	0	13.2889
ENSG00000123364	0	0	0	0	0	0	0	0	0	0	223.858
ENSG00000123374	5.99693	1.94173	3.09272	1.06387	5.77855	1.3411	2.72049	4.93821	8.04643	5.73086	3.59559
ENSG00000123384	0	0	0	0	0	5.87032	6.42549	5.6335	5.16732	10.9302	1.76725
ENSG00000123405	1.61315	7.52707	9.05633	14.4738	8.43833	10.5654	7.87911	9.24483	5.02254	5.74545	7.33088
ENSG00000123407	64.4793	0	0	0	0	0	0	0	0	0	0
ENSG00000123411	0	2.13026	0	0	1.92721	1.07431	0	2.29531	1.25207	0	4.43528
ENSG00000123415	5.15466	3.04614	18.0919	33.149	0	3.397	1.10239	13.3396	10.3981	0	9.48754
ENSG00000123416	9.8139	6.327	10.0603	8.53498	12.2552	11.6213	8.85203	9.7381	6.46382	8.12325	8.7856
ENSG00000123427	0	0	0	0	0	0	0	0	0	9.92546	0
ENSG00000123472	0	5.24179	1.06982	9.67939	0	2.50235	1.04684	1.75961	3.68813	0.988378	1.32749
ENSG00000123473	0	6.26386	11.8118	2.9345	15.5665	15.3067	15.6595	11.8772	14.8401	16.3598	12.5218
ENSG00000123485	0	5.01136	7.90323	9.0576	8.81349	5.95842	3.83176	4.29133	4.59881	7.54926	8.51973
ENSG00000123505	6.3054	16.3945	15.3574	9.46797	22.4516	28.7018	24.7526	25.2241	24.9914	21.7509	31.4423
ENSG00000123545	9.6469	11.2847	63.0545	2.24463	10.8042	5.67245	7.8908	5.60928	10.7398	25.236	8.13494
ENSG00000123552	29.6707	2.18574	1.53638	6.15276	1.64132	2.46208	3.09744	1.41703	0	0	0.786346
ENSG00000123570	0	0	22.9726	0	0	0	9.75677	27.0893	32.2085	0	0
ENSG00000123575	26.7416	2.35149	0.854453	0	8.57469	2.8075	4.17574	9.90452	1.5369	1.9026	2.88788
ENSG00000123595	17.6632	0	10.8025	0	17.0492	13.2312	10.6603	4.61424	28.7774	8.97693	7.99247
ENSG00000123600	23.3078	0	20.0496	4.89811	18.5865	13.7365	16.3193	21.4344	29.2943	9.62685	9.85383
ENSG00000123607	21.7495	1.76751	5.60897	2.66567	11.2347	6.42738	6.43277	10.8424	13.1679	8.71662	12.8718
ENSG00000123609	1.12349	2.35696	1.32909	0	0	4.26175	1.23838	3.95167	0.607208	3.85865	0.967319
ENSG00000123610	0	0	56.0134	0	14.2856	4.7787	23.9878	20.658	0	0	238.735
ENSG00000123612	0	0	0	0	0	30.0565	0	0	0	0	0
ENSG00000123636	3.80312	4.29989	2.25983	0	2.32109	2.00824	4.21275	1.32462	0	6.74325	1.73145
ENSG00000123684	14.1662	7.35171	6.96568	7.39081	9.02906	14.4086	13.0327	7.17354	9.70588	24.3642	21.348
ENSG00000123685	17.3549	0	0	0	0	0	0	0	0	0	223.858
ENSG00000123728	0	3.5785	0	0	2.97102	0.980628	3.78679	0	7.16819	0	0.888951
ENSG00000123737	1.41964	2.78101	3.12456	5.22037	5.18186	2.55769	3.67713	2.56433	3.66408	6.5342	10.3661
ENSG00000123739	0	18.3355	84.1929	0	34.3233	13.2476	11.4962	21.0586	27.0097	48.9973	39.5431
ENSG00000123810	1.39001	0	8.98432	9.28464	29.1808	18.8131	24.4134	94.5732	62.4799	49.2218	10.8926
ENSG00000123892	97.3665	10.5217	7.41152	7.29265	8.32537	5.66508	4.3714	0	3.34047	32.4577	6.21193
ENSG00000123908	8.30157	5.47385	1.77174	2.9852	2.19408	4.67123	2.6242	3.24302	5.06059	6.73952	13.2424
ENSG00000123933	1.04228	0.516304	3.8539	1.32902	2.28627	1.227	3.52058	3.59801	3.88841	9.48009	9.33034
ENSG00000123975	38.592	24.2273	23.1235	19.0744	21.855	16.6443	12.2216	17.1022	13.3898	15.1377	20.8404
ENSG00000123983	7.40953	6.67367	42.3183	10.0543	37.9066	19.4544	21.9047	26.2111	19.0568	31.2098	33.2265
ENSG00000123989	498.678	0	1.9454	0	3.4125	0.688454	0	0	0	6.54318	0
ENSG00000124006	0	0	0	7.51266	0	1.61132	0	0	0	0	0
ENSG00000124019	12.6317	7.67369	7.71405	3.28853	5.50732	10.471	10.1959	2.95209	13.3719	0	12.0465
ENSG00000124098	95.8154	44.5472	1.05929	15.2732	13.2776	7.78956	8.65813	18.0266	7.48674	9.03927	14.0978
ENSG00000124102	0	0	0	0	0	0	0	0	0	0	223.858
ENSG00000124103	0	0	0	0	1.94815	0.505917	0	0	1.18908	6.79224	0.667159
ENSG00000124104	7.39388	0	0	0	0	0	0	0	0	0	0
ENSG00000124107	0	0	0	0	92.5499	0	0	0	0	0	0
ENSG00000124116	0	0	23.9766	0	21.1062	62.2789	63.8822	92.9971	20.9359	19.4338	37.3359
ENSG00000124120	65.5164	32.5171	17.7685	4.66771	30.95	16.9282	22.9833	20.2413	21.934	34.6253	64.5676
ENSG00000124126	1.81915	0.959794	3.87244	0	5.6912	5.71058	9.39884	10.5401	7.90399	0	10.9219
ENSG00000124145	18.4733	3.06092	8.93226	10.2731	16.0354	11.5545	14.1051	15.8543	15.8501	24.3605	45.9278
ENSG00000124151	1.44042	1.96412	8.79521	0	10.642	14.3709	10.8604	10.403	6.30238	26.2567	33.8371
ENSG00000124155	19.7331	20.3782	17.4534	20.3837	82.2946	36.5546	37.1649	32.2608	39.6926	45.4968	41.0704
ENSG00000124157	692.116	0	392.504	0	5.49535	0	0	0	0	0	0
ENSG00000124160	13.7354	5.41618	7.48587	14.6895	14.2355	13.3931	11.198	13.8154	13.1253	17.9922	25.9621
ENSG00000124164	3.4641	16.7132	3.59881	0	4.92377	7.02988	6.98375	9.30715	20.8423	8.79824	4.58888
ENSG00000124171	0	0	6.8214	0	7.3329	8.77815	8.73059	14.3604	9.1256	0	1.45459
ENSG00000124172	6.70876	1.46095	4.17489	4.89722	10.4409	7.61351	8.80143	8.19619	7.09247	10.2155	8.34495
ENSG00000124177	0	0.88896	0.870775	0	3.9792	3.58133	1.03806	2.30101	4.22596	4.49842	1.14822
ENSG00000124181	15.9344	8.43543	9.44006	0	3.00131	8.82655	11.5815	3.15172	19.1762	3.24297	26.3885
ENSG00000124193	7.06236	9.59212	4.92936	7.91927	7.29113	6.52118	6.26641	13.2617	6.74213	11.4875	10.3316
ENSG00000124198	5.06597	2.61175	7.43064	0	1.09863	5.5749	8.07607	1.06876	2.28275	6.57001	4.26009
ENSG00000124201	0	2.82212	7.63025	0	2.69769	5.308	1.21034	3.52936	0.395721	5.15729	0.962289
ENSG00000124207	3.53561	15.3137	11.8723	4.87843	13.2235	7.56255	6.6945	6.11294	19.5721	22.8681	33.1447
ENSG00000124208	0	0	0	0	0	0	0	0	0	63.835	11.9369
ENSG00000124209	33.6604	22.8014	63.128	44.425	87.2214	47.4015	36.6524	49.5177	28.5572	71.5242	60.7952
ENSG00000124214	40.6814	20.5058	12.8723	5.54607	5.72999	9.84282	9.61168	13.2832	10.4671	18.9672	11.8638
ENSG00000124216	997.356	86.5485	588.229	81.2949	208.178	69.525	30.9694	29.3448	13.9098	26.5566	16.8006
ENSG00000124217	9.53197	3.76653	36.0848	3.75233	8.44411	11.7581	5.70449	9.18066	3.36484	16.3728	9.26766
ENSG00000124222	121.854	1131.46	361.71	257.072	320.599	417.981	868.987	1716.71	2580.58	1029.15	2702.21
ENSG00000124226	6.04153	0	7.58259	1.92326	11.7996	6.34375	9.84626	11.2194	15.2381	20.1621	17.205
ENSG00000124228	10.493	0	5.51451	3.31798	7.66389	4.44806	5.69682	8.03765	2.81744	4.88066	8.032
ENSG00000124243	19.3093	14.5187	41.3982	74.4449	29.0284	10.344	0	0	0	26.4649	0
ENSG00000124257	64.4793	0	0	1.54273	6.35216	3.91605	2.90844	7.34619	2.65791	5.57904	0
ENSG00000124279	1.67141	0.967588	46.6632	0	13.6189	7.91959	8.68211	10.7239	12.4918	8.1686	22.8141
ENSG00000124299	20.4716	13.7041	16.9241	26.3448	22.1004	13.4547	19.6299	16.4334	10.7913	35.1425	51.6398
ENSG00000124302	0	0	0	0	0	24.8138	0	0	0	0	0
ENSG00000124313	94.3461	0	0	0	0	0	0	0	41.8761	0	0
ENSG00000124333	16.5715	8.25945	4.0957	13.5454	12.3028	12.5349	20.6505	9.45324	16.8743	30.6841	3.06278
ENSG00000124356	15.1206	2.67117	5.39554	7.54124	4.07485	2.53092	4.22428	5.45516	11.0429	14.171	6.05587
ENSG00000124370	8.24524	0	4.88047	7.37314	7.3445	4.43798	6.45073	5.05204	8.2737	12.8189	7.74183
ENSG00000124374	58.396	22.3921	33.2534	17.2089	25.4369	16.5842	35.377	21.2302	33.945	49.6082	30.6402
ENSG00000124380	0	0	0	0	0	0	0	0	10.6618	0	0
ENSG00000124383	4.13639	1.44821	4.14857	10.5875	3.36395	2.16264	2.98902	1.66165	7.20204	5.7427	6.17397
ENSG00000124391	0	121.634	0	0	0	13.8316	0	0	0	0	0
ENSG00000124406	12.1431	10.2417	13.0353	0	40.1621	12.1964	16.1166	8.11058	14.5569	0	4.93545
ENSG00000124422	0	0.273109	0.395557	0.712051	0.975389	1.02117	0.832772	0.423502	1.35325	0	5.92179
ENSG00000124444	0	243.269	0	0	92.5499	0	5.57395	0	9.3479	18.1111	0
ENSG00000124459	1.7824	18.9494	10.8658	17.1899	15.1037	10.0146	3.35849	15.994	8.46504	7.10669	17.0011
ENSG00000124486	4.53049	0	8.65562	0	4.38818	3.86855	3.25998	5.26216	5.93632	6.52657	5.09014
ENSG00000124491	0	0	6.12119	0	0	0	0	0	0	0	0
ENSG00000124493	111.989	0	0	0	0	0	0	0	0	0	0
ENSG00000124496	0	0	1.50438	0	11.471	2.12703	0	18.3554	0	0	0
ENSG00000124508	0	0	0	0	16.0643	1.81415	0	0	1.56792	4.41462	2.03643
ENSG00000124523	30.8648	1.53121	30.5109	4.08742	11.3252	8.55178	7.91855	17.2778	33.0775	30.3026	33.2016
ENSG00000124532	2.44199	1.61161	26.2465	3.05028	9.40487	5.12057	7.28071	28.7437	8.60786	8.67177	3.16626
ENSG00000124535	2.39774	8.7039	4.05659	1.34489	6.42996	3.26055	4.32779	4.35153	6.28624	8.81087	8.39307
ENSG00000124541	0.902528	8.39198	3.2876	20.3584	8.17794	4.55101	5.10854	11.1673	13.2044	13.5376	28.401
ENSG00000124562	6.84936	11.6893	3.79128	7.36903	5.2893	6.72941	5.86132	7.07645	9.7012	16.3195	11.7807
ENSG00000124564	0	0	0	0	0	0	0	39.4235	0	0	0
ENSG00000124571	7.75118	1.01154	5.58076	4.05163	10.1045	6.27445	4.86686	6.18605	12.9206	14.4416	14.6995
ENSG00000124574	0	12.9955	0.956767	0	4.02061	1.12947	0.590342	0	1.17671	0	9.26279
ENSG00000124587	1.03499	5.25557	9.98578	25.8113	25.3557	10.4554	6.01052	22.5361	26.3475	13.7406	27.2034
ENSG00000124602	0	12.5094	0	0	0	0	0	0	2.1024	0	2.22289
ENSG00000124608	1.12492	4.30545	6.59707	6.78678	12.8116	9.18784	11.7868	7.76061	9.29725	13.3736	16.9662
ENSG00000124615	0	0	0	0	0	24.5735	0	0	0	0	0
ENSG00000124635	27.8941	59.132	27.1436	34.0343	37.1308	33.4968	42.6172	46.8871	59.1896	89.0358	48.9186
ENSG00000124641	15.9755	13.325	5.0875	2.22115	13.4752	6.73954	8.45202	10.4754	14.2896	19.5691	18.5837
ENSG00000124659	0.862056	3.4296	12.0769	1046.24	6.36783	9.72612	8.27506	6.10279	4.90871	20.5297	14.6237
ENSG00000124688	0	1.80801	3.69759	12.8993	6.31649	7.0338	2.1054	7.02433	2.17081	4.02399	2.55407
ENSG00000124701	0	0	0	0	0	0	0	0	4.19548	0	0
ENSG00000124702	0.587579	11.0833	8.99287	1.42096	5.48059	3.56515	4.05885	5.07752	1.94051	12.5059	2.08177
ENSG00000124713	12.9339	121.634	0	0	92.5499	42.6662	16.2588	0	0	0	0
ENSG00000124721	73.388	0	0	0	0	0	0	0	0	0	0
ENSG00000124731	0	0	30.2895	0	14.2393	0	19.7304	0	0	0	0
ENSG00000124762	0	0	7.37096	0	0	0.0452476	0.0390197	0.08388	0	0	0
ENSG00000124767	28.7655	1.79726	26.6055	12.3954	21.4273	16.5704	17.7472	23.4763	16.0123	22.8971	17.9225
ENSG00000124772	0	0	4.25149	0	0	0	0	0	0	0	14.5385
ENSG00000124780	0	0	17.1854	0	0	0	0	0	0	0	0
ENSG00000124782	0.416452	0.368301	0.503322	1.27534	0.608044	0.926721	1.32572	2.58339	4.51705	2.89672	2.92714
ENSG00000124784	2.95618	1.01146	2.03492	0	3.67666	1.67415	1.59904	2.94754	0	2.96361	5.24321
ENSG00000124786	4.18497	15.4878	10.3758	0	13.9187	9.69583	16.1508	15.6122	22.5596	36.8639	43.8599
ENSG00000124787	2.95404	0	8.14772	12.4248	11.4805	16.2307	11.6072	7.75208	12.8	0	7.67186
ENSG00000124788	8.06739	0	9.84487	0	7.23451	4.0744	3.07094	8.29875	9.79938	13.4372	0
ENSG00000124789	8.52079	3.79068	10.1758	3.66053	12.5571	6.3122	11.8203	9.1052	10.2287	13.0811	25.1028
ENSG00000124795	8.08953	0.588705	2.87057	0.943111	2.38014	2.97741	2.8029	1.51642	3.47286	3.18642	6.32361
ENSG00000124882	2.50071	3.33534	3.88534	0	0	9.41838	1.20916	0	3.55253	14.0758	0
ENSG00000124920	0	0	0	0	0	6.4242	9.76696	9.0283	0	11.9948	6.69758
ENSG00000124942	2.6434	0	0	0	3.33808	1.42363	0	3.51658	3.11121	7.35381	1.5098
ENSG00000125037	0	0	0	5.66117	7.77804	2.424	4.72683	3.81486	2.64774	0.871584	0.583666
ENSG00000125046	4.87678	0	0	0	18.6117	0	20.1312	0	36.6627	0	0
ENSG00000125122	23.8757	7.66908	6.99618	0	23.4012	14.5859	6.53783	7.69894	20.6294	15.0463	31.7505
ENSG00000125124	3.43113	5.50237	17.3917	0	0	7.77633	0	0	2.11866	20.6998	7.22504
ENSG00000125149	7.72269	3.61536	0	0	1.27813	3.87824	3.06048	6.25744	7.91018	6.10734	4.00639
ENSG00000125166	0	0	6.63538	0	13.0053	13.0933	5.98217	9.48735	10.9788	10.8526	14.5313
ENSG00000125246	120.194	34.6858	49.1113	47.0513	57.3552	47.5649	32.064	45.7508	50.5015	42.4616	58.216
ENSG00000125247	16.6709	0	8.07174	0	6.82774	4.69661	4.72859	10.3638	1.56377	0	14.2924
ENSG00000125249	3.86632	1.64379	16.8078	0	17.323	10.4758	4.41783	28.5649	8.85587	18.8702	11.079
ENSG00000125257	7.78932	0.540869	2.49883	3.14281	5.46932	3.20602	4.87184	5.88815	9.82903	3.41854	4.94145
ENSG00000125266	36.4298	15.9592	7.79001	0	36.3827	6.16609	14.5909	0	14.2892	63.6005	3.49057
ENSG00000125285	0	0	0	0	0	5.36233	0	0	0	0	0
ENSG00000125319	0	0.893582	3.44225	12.7394	6.9469	5.16166	5.14553	3.52146	8.87297	7.2185	31.4531
ENSG00000125347	3.87019	6.24882	6.67373	17.0689	25.1133	14.1045	9.85996	6.18014	9.42327	12.8348	7.67032
ENSG00000125351	0	6.22735	13.1599	15.4203	10.694	20.6095	11.6742	9.42945	10.1606	23.3711	19.2547
ENSG00000125354	3.86396	7.55208	12.4493	2.76923	5.46308	13.8551	9.02736	20.1928	16.102	0	5.10069
ENSG00000125356	0	261.646	3.36189	0	0	1.59671	0	0	0	0	0
ENSG00000125375	5.9427	6.00174	5.65846	37.2333	25.3703	11.7591	7.88072	33.5127	11.8086	8.2725	6.37645
ENSG00000125384	56.455	7.7189	24.8383	0	11.1202	42.9773	6.77682	0	0	17.7326	36.8304
ENSG00000125386	3.92911	2.98233	8.55196	6.4012	17.9533	13.223	8.65936	9.0665	9.12585	5.98148	20.2455
ENSG00000125388	16.8406	0	0	13.5465	4.34951	15.3824	16.1905	19.7646	36.3504	38.7746	33.0069
ENSG00000125398	0	0	0	0	0	42.2226	0	0	0	0	0
ENSG00000125409	0	0	97.5906	0	0	0	0	0	0	0	0
ENSG00000125430	0	0	23.5723	95.1758	49.0243	21.5476	19.328	0	88.1053	56.4393	0
ENSG00000125434	0.992077	1.03871	8.36393	19.6499	10.2665	12.0616	5.57258	8.35206	4.0962	8.74804	13.4466
ENSG00000125445	21.3197	16.9029	34.3275	68.8584	11.2157	20.997	20.4506	13.5036	21.8908	22.7651	8.17889
ENSG00000125449	5.89865	0	4.9326	19.8553	5.80148	6.03202	10.185	16.8528	12.2561	13.8638	4.04178
ENSG00000125450	18.0431	8.86134	7.71937	4.78965	9.41793	5.89714	7.09948	14.4405	14.3822	6.41241	17.4931
ENSG00000125454	1.41981	2.68911	4.74419	0	7.92346	6.80326	4.8177	7.30402	7.13978	5.8364	17.2206
ENSG00000125457	9.19765	12.9865	31.4467	19.5301	10.4205	25.9172	19.9424	4.07673	2.95917	8.32113	32.7903
ENSG00000125458	2.24529	9.74041	7.06265	1.43259	15.0094	4.7713	2.84333	4.25884	1.60409	15.4308	10.4939
ENSG00000125459	0	0	0	0	0	0.911972	0	0	0	0	7.36417
ENSG00000125482	0	0	29.3531	0	8.37392	2.49083	6.74538	10.0771	7.81306	21.7029	28.8348
ENSG00000125484	4.30234	2.89689	8.74311	11.4611	11.372	10.2044	12.4205	13.66	18.3917	5.22597	27.4083
ENSG00000125485	1.54707	1.94865	2.14769	0	1.44783	1.00724	0	2.85222	0.800109	7.30736	0
ENSG00000125492	0	14.5597	9.96365	0	0	4.26213	12.9186	16.9813	0	0	0
ENSG00000125503	0.146025	0.653886	0.498519	1.11619	2.36654	5.29553	5.49327	4.61228	2.32156	4.90517	7.08243
ENSG00000125510	0	14.1635	2.2985	0	0	3.59105	0	0	0	0	0
ENSG00000125538	1.66199	1.19006	14.4715	0.926065	3.11039	2.57603	3.55786	0	0	0	0
ENSG00000125629	9.64173	0	1.07002	2.2731	1.29026	0.434467	2.94461	5.20204	3.10202	0	4.91147
ENSG00000125630	0.598851	1.13361	5.15813	2.64842	4.65791	1.04714	5.80843	6.19847	5.8128	5.89218	10.3039
ENSG00000125633	6.00205	0	6.57784	7.64664	3.55913	4.40079	8.61904	11.1507	2.18007	4.59071	9.96909
ENSG00000125637	0	8.31109	0	1.9941	0	0.909566	1.20651	2.56535	0.635344	0	0
ENSG00000125650	5.87001	0	0	0	0	0.383715	0	0	1.42546	1.02794	1.17731
ENSG00000125652	0	121.634	1.02862	0	0	1.0394	0.522586	0	0	10.0039	0
ENSG00000125656	5.5575	0	10.084	22.4919	1.69923	5.11091	6.41122	9.52181	2.40671	10.0163	5.13264
ENSG00000125657	0	6.0854	19.8709	26.1227	19.899	13.4528	7.57115	9.20605	8.48802	13.6666	9.97861
ENSG00000125676	11.3199	9.12525	2.27541	4.1877	7.5661	7.09173	9.26932	7.66493	8.85108	12.6643	9.8854
ENSG00000125686	0	13.3995	9.14748	4.95694	15.7376	11.7539	12.0013	8.42211	17.3489	8.97466	12.7375
ENSG00000125695	12.4632	11.4711	36.6963	31.7455	0	13.7201	10.897	6.05908	4.14148	14.375	4.72434
ENSG00000125703	0	19.0848	8.64616	10.401	31.6503	16.9658	19.8353	30.1984	20.3039	38.8582	30.9973
ENSG00000125726	0	0	4.22711	0	0	0.393541	0	0	0	0	2.36678
ENSG00000125730	0	0	0	0	0	0	12.237	28.3066	9.26629	0	0
ENSG00000125731	0	0	13.3671	0	28.2131	3.44185	6.83336	0	0	0	3.69523
ENSG00000125733	0	5.00969	0	0	2.53861	3.46888	0	0	0	0	0
ENSG00000125734	0	23.7245	0.629027	13.5173	5.74819	6.58253	1.81084	1.53479	6.57685	1.48109	1.20022
ENSG00000125740	6.96406	4.38767	8.80417	6.71782	19.5469	9.21507	9.61262	4.0932	6.16315	7.7072	6.51459
ENSG00000125743	7.70385	0	0	0	0.548055	0.328212	0.134986	0	0	0	0
ENSG00000125744	0	0	67.9113	0	0	1.5227	0	0	11.9158	0	11.132
ENSG00000125753	0.628704	3.09469	0.796488	12.5799	10.0617	8.47986	9.08223	8.60889	2.94382	7.77868	15.9695
ENSG00000125755	3.08819	10.2896	3.53061	9.10243	4.40609	4.86274	5.16278	2.59411	8.2986	15.3439	9.39169
ENSG00000125772	2.90829	0.848371	7.41577	9.45857	6.15369	3.4522	4.78153	6.26982	5.66519	6.97493	5.33622
ENSG00000125775	0	0	0	0	0	0	0	0	11.8581	0	0
ENSG00000125787	128.959	1.30808	3.57921	0	2.06015	2.58833	1.07642	0	1.82734	10.7755	1.5385
ENSG00000125812	2.36664	0	12.3661	9.33202	12.4268	4.7002	2.67596	2.27366	1.43849	8.70259	14.7775
ENSG00000125814	8.9361	1.03221	1.19444	4.7562	5.53894	6.25295	7.96475	9.80871	13.3642	16.9885	7.66839
ENSG00000125817	0	0.878827	0.915693	24.7616	2.97743	1.22372	1.88586	4.84672	4.36002	3.5982	6.81239
ENSG00000125821	195.945	127.901	61.5376	99.9721	90.7863	72.8828	46.6157	50.1623	91.9968	155.924	35.2956
ENSG00000125823	0	0	67.9113	0	0	0	0	0	0	0	0
ENSG00000125827	30.4845	27.0421	33.5521	38.7114	65.6841	56.9414	49.0841	45.0647	23.4578	53.6706	68.2667
ENSG00000125834	0	0	0.748873	0	9.40744	6.10367	3.11484	9.40986	3.18127	0	1.30743
ENSG00000125841	0	0	1.66293	0	0	0	0	0	0	19.7504	0
ENSG00000125843	18.2579	22.6563	6.78182	19.5465	7.64268	8.4897	7.25095	4.83258	23.8557	10.2358	22.7372
ENSG00000125844	5.59609	2.83621	14.7409	4.96645	8.27977	7.3146	5.75738	9.47791	1.9581	10.6327	9.86683
ENSG00000125845	0	0	67.9113	0	0	10.077	0	0	32.7396	75.21	0
ENSG00000125846	10.7462	0	0.958335	3.17936	0	2.12127	2.06337	4.12274	3.67381	5.64921	3.98226
ENSG00000125863	38.3926	70.8808	60.1134	21.0003	53.6229	34.9201	62.4538	67.3738	79.3616	73.1763	63.8061
ENSG00000125868	9.07207	0	10.5637	0	2.8328	6.21056	4.133	17.7693	4.80035	18.9735	4.0314
ENSG00000125870	9.50513	4.3435	27.4633	60.1495	41.5224	26.4909	31.6143	40.9149	17.5522	26.581	30.9877
ENSG00000125871	2.67173	5.26828	13.545	12.1328	9.3887	8.02915	4.95352	3.80906	5.56081	8.60013	6.03223
ENSG00000125875	6.98225	3.78494	5.38833	9.05063	14.1118	11.6784	8.8911	12.52	9.70303	18.5723	15.2133
ENSG00000125878	0	5.63624	339.557	280.122	21.7944	24.2945	62.8115	4.02911	7.79271	7.73305	2.4504
ENSG00000125885	8.88885	6.75944	7.88281	19.1968	16.9373	5.76227	9.21758	18.7784	4.58221	11.08	6.66345
ENSG00000125888	0	0	0	0	53.2862	0	0	0	0	0	0
ENSG00000125895	0	0	0	0	0	0	0	0	0	5.93447	0
ENSG00000125898	0	6.73812	2.09648	0	8.8748	7.91621	7.09003	10.5318	6.33128	9.83714	10.0846
ENSG00000125901	0.481712	1.4134	1.91647	1.13496	4.53647	2.51397	1.30802	7.15727	5.88769	3.67081	5.38463
ENSG00000125912	7.9001	0.696512	2.37991	1.21086	6.92748	2.98848	4.14076	4.393	8.04585	7.5355	13.5125
ENSG00000125944	2.11554	2.38203	6.767	1.69043	4.0406	4.10465	5.5474	6.32228	4.41503	1.60954	5.41895
ENSG00000125952	0	16.262	3.31618	0	24.9114	4.05721	11.642	17.0689	32.3443	26.8067	44.2169
ENSG00000125954	0	0	0	0	37.7578	4.31069	9.31397	0	0	0	0
ENSG00000125965	127.023	40.2352	376.1	12.6197	146.784	109.865	83.5223	145.776	47.8558	41.199	11.3228
ENSG00000125967	2.10072	9.83141	13.9411	3.5682	3.10129	5.13259	7.79826	1.45726	3.51235	8.09492	3.99278
ENSG00000125970	3.0451	6.38719	10.5565	5.423	18.9424	20.116	15.532	20.1422	30.6993	50.4949	74.3104
ENSG00000125971	17.9249	6.2776	3.08867	12.427	2.44484	4.07183	5.65532	5.31764	18.002	16.4824	26.4446
ENSG00000125977	0.732273	0	4.18508	8.0751	6.58566	3.19183	3.68702	5.59661	7.27446	9.43381	10.2733
ENSG00000125991	8.82528	3.01116	2.28335	2.38853	5.22697	5.04462	8.28034	7.78059	9.67978	8.37581	5.76431
ENSG00000125995	563.157	626.549	3.4684	5.41579	0.723094	1.35006	1.18422	0.748034	3.22365	2.80902	4.98113
ENSG00000126001	12.9582	12.4074	13.9244	2.4748	12.4675	10.7567	8.48677	14.7217	2.62771	7.10553	20.4074
ENSG00000126003	15.4317	3.28968	2.78363	0	8.55883	5.58315	7.41599	8.77786	4.45297	8.74225	7.73999
ENSG00000126005	52.5687	52.921	31.1664	95.139	153.007	89.9271	138.96	146.253	356.218	188.317	267.542
ENSG00000126012	0	2.40401	11.5964	0	10.7373	5.07596	8.05537	9.14475	7.09525	6.00714	12.1069
ENSG00000126016	0	0	0	0	0	0	0	0	6.52574	0	0
ENSG00000126062	0	0	0.548319	0	2.66511	0.881958	1.79286	2.83551	7.95991	1.80753	5.18165
ENSG00000126070	7.21389	0	2.86771	21.5781	12.7382	9.33454	1.62471	5.0267	3.20389	0	6.80886
ENSG00000126106	10.7187	0	2.79785	1.99075	8.62281	3.2388	1.5945	1.98362	0	4.366	8.70259
ENSG00000126107	4.61642	1.61256	3.36961	0	6.08534	1.56199	2.41544	3.95763	1.89324	2.5854	3.57633
ENSG00000126215	7.68953	3.47264	10.6559	8.85068	10.4431	14.5093	13.37	10.4871	7.17793	14.0782	21.7763
ENSG00000126216	0	3.38252	9.13728	19.9841	15.0414	11.3538	12.5077	13.4898	11.2809	12.3889	19.9174
ENSG00000126217	0	11.3542	0	0	0	9.18723	0	0	0	0	0
ENSG00000126226	0.529555	6.28857	6.24449	6.04908	3.05783	4.64047	4.72815	8.01364	8.53066	12.7299	17.5435
ENSG00000126231	0	0	0	0	0	0	0	0	7.46694	0	0
ENSG00000126246	1.49804	0	0	0	0	16.4108	6.84424	97.4625	0	75.21	6.96063
ENSG00000126247	1.35373	9.27343	2.49312	0	3.84113	3.38068	2.06471	3.43143	0	0	1.26553
ENSG00000126249	20.7335	130.953	45.5158	12.0629	42.6356	42.6217	33.8154	30.2729	18.1726	26.1134	22.913
ENSG00000126254	5.48033	4.47969	6.79187	560.245	26.531	11.9984	13.2105	33.3965	13.0105	29.9198	59.002
ENSG00000126259	369.719	0	0	0	0	0	30.8702	0	0	0	0
ENSG00000126261	8.78033	9.71941	5.19622	14.1183	11.7451	11.9554	10.5538	12.7	11.6749	17.7258	8.87582
ENSG00000126264	128.959	7.26894	67.9113	3.43316	0	1.06904	0	0	0	0	33.3884
ENSG00000126267	30.5318	4.65661	1.86809	17.5177	10.603	12.2002	18.1198	14.3053	16.0734	25.1509	42.0099
ENSG00000126337	0	0	0	0	0	6.91582	0	0	0	0	0
ENSG00000126353	22.3383	0	8.27288	18.7033	11.3304	7.34715	3.33106	1.87581	1.90339	0	10.5916
ENSG00000126368	11.0158	22.6918	15.0957	105.192	36.0454	17.9539	9.83685	34.082	0	21.6714	14.1005
ENSG00000126391	3.66509	3.89019	1.69843	5.46913	3.56057	3.98602	8.30633	5.65784	10.5714	10.8243	11.006
ENSG00000126432	3.58162	7.49152	3.54913	0	22.2081	9.95756	12.1693	7.17342	8.61518	12.9678	7.98773
ENSG00000126456	5.59144	3.32095	4.38684	1.84357	5.89161	3.02129	2.24867	5.97036	6.15842	2.67716	5.86004
ENSG00000126458	11.8321	0	0	0	0	69.935	0	11.1599	0	0	0
ENSG00000126461	5.20973	7.27618	9.3843	6.40867	2.69851	5.96216	5.67813	7.11686	6.04173	8.35455	8.92552
ENSG00000126464	4.98754	0	5.84108	0	0	4.35478	0	9.11237	2.47818	4.89125	1.63968
ENSG00000126467	0	0	0	0	0	0	0	0	9.67768	0	0
ENSG00000126522	3.49833	0.452098	5.06643	3.30718	2.77741	2.86145	5.05714	8.69535	7.07492	11.1981	16.8561
ENSG00000126524	33.3888	24.4943	10.796	47.9598	41.6895	29.8089	18.8267	29.5371	42.5265	46.6021	87.4597
ENSG00000126561	0	0.935868	0.593491	1.46391	3.86793	4.1463	2.0947	5.55618	7.68461	1.1227	2.75254
ENSG00000126562	0	62.0536	55.5487	0	30.5015	14.1027	29.916	627.392	3.57311	46.1348	19.5199
ENSG00000126581	2.35672	8.04688	6.73128	1.66037	8.81274	9.3166	4.91784	4.64962	4.48502	10.0472	4.37941
ENSG00000126583	0	94.0466	0	112.091	0	5.9378	0	0	0	0	0
ENSG00000126602	0	12.3094	9.13884	9.59376	17.7609	11.7996	13.0296	22.4399	11.824	4.69745	19.7547
ENSG00000126698	5.76983	5.00711	4.11789	12.7361	5.92711	7.35211	14.0479	23.6566	16.4771	16.2991	25.7258
ENSG00000126705	0.542674	1.95036	4.23276	22.9448	7.77916	4.7573	2.6509	2.9737	19.9781	16.115	19.2006
ENSG00000126709	0	28.8795	21.9316	280.122	13.7753	8.41353	2.13195	10.894	49.6928	19.2287	44.1054
ENSG00000126746	1.06361	2.39845	1.4371	2.19444	9.12199	5.97652	5.00104	6.77036	6.42615	10.4823	19.1625
ENSG00000126749	2.9701	29.7915	43.6606	17.6474	19.0884	17.5634	24.3232	30.5953	28.4027	26.4329	21.6231
ENSG00000126756	0	1.80354	11.5759	7.14038	6.12008	7.39822	5.37152	8.81085	3.61456	8.14889	9.38571
ENSG00000126767	9.17554	4.58123	19.1062	6.55602	4.57879	4.67052	4.57103	8.4526	12.3484	9.50126	6.30901
ENSG00000126768	0	0	7.52978	0	1.67821	1.78561	0	0	0.273959	1.58625	0.541979
ENSG00000126773	5.50521	5.9992	7.33646	1.23123	4.77342	7.37058	5.90376	9.39085	19.3057	7.84391	22.7957
ENSG00000126775	24.4744	2.35765	6.29706	12.5355	12.4853	8.91585	10.6692	10.3073	8.46632	7.95568	4.81824
ENSG00000126787	0	6.03844	6.81279	5.3292	8.29785	7.08144	10.245	11.7245	18.411	20.2912	18.5038
ENSG00000126790	6.17277	3.68729	17.498	24.7461	22.0157	10.4959	11.9635	5.22507	7.48436	15.5548	20.2011
ENSG00000126804	0.958619	29.3944	17.1927	0	25.973	12.2603	20.8411	24.6154	12.523	22.8085	41.8962
ENSG00000126821	6.70767	10.4326	5.43665	10.7149	4.87956	3.69286	5.52206	10.2305	11.8272	6.41383	23.4689
ENSG00000126822	0	0	0	0	14.9581	0	0	0	0	0	0
ENSG00000126858	10.1176	0	5.75769	3.03567	4.41618	4.52167	1.90166	9.08495	6.9464	11.7528	9.98591
ENSG00000126870	2.86533	0	10.2901	9.01331	6.64847	7.1797	0.673127	3.23496	1.14359	11.9106	8.13936
ENSG00000126878	0	0	0	0	0	4.05804	0	0	0	0	0
ENSG00000126882	1.16859	1.00551	1.96396	5.16517	4.36114	1.23875	4.45988	2.54222	4.0061	12.1184	1.10442
ENSG00000126903	15.6263	1.7041	9.25806	35.0104	29.5924	17.9111	17.057	15.901	9.45681	14.3694	19.4375
ENSG00000126934	3.08793	0	10.7412	2.52121	7.51389	8.51647	10.3543	14.5869	15.241	6.26683	8.86515
ENSG00000126945	15.0073	9.25644	6.96556	10.2221	5.65307	4.62274	3.67422	6.53204	6.50732	4.23638	7.54503
ENSG00000126947	1.98879	0	3.28641	280.122	0	0	61.7404	216.234	0	130.067	0
ENSG00000126953	13.767	7.89713	0	0	2.14905	2.84189	3.91646	1.12248	3.295	0	0.210759
ENSG00000126970	0	0	2.69287	0	4.72911	2.41557	2.76628	3.6102	2.51218	0	4.51885
ENSG00000127022	2.34326	3.66479	2.8887	4.04864	8.82343	5.63009	3.75524	6.62112	4.66543	5.72148	3.37984
ENSG00000127054	0.523696	1.20406	3.69977	1.63431	5.14992	1.12533	1.1088	3.53456	3.08147	4.43049	2.07944
ENSG00000127080	0	0	2.99575	2.41876	11.8689	2.39618	3.34686	9.65501	4.24286	8.94386	4.33101
ENSG00000127081	3.45075	0	4.81544	0	4.56905	6.5663	14.9743	4.69857	8.07822	3.42731	2.97515
ENSG00000127083	0	0	0	0	0	20.7475	0	0	0	0	0
ENSG00000127124	2.42275	0	5.77367	0	0	0	0	0	9.38743	0	7.37158
ENSG00000127125	1.293	0	8.8447	0	2.63259	1.31438	0.774089	6.75015	0.685977	2.40175	5.75409
ENSG00000127129	0	0	0	0	0	0	18.536	0	0	0	12.6458
ENSG00000127152	0	0	0	0	35.8772	19.6022	0	0	0	0	42.3097
ENSG00000127249	0	0	26.3117	0	43.0158	44.9302	0	0	13.406	15.3648	3.16192
ENSG00000127252	0	0	0	0	0	12.1718	12.7548	0	0	0	0
ENSG00000127311	6.48059	4.46522	3.62366	5.75332	1.37279	4.9343	6.95624	5.87513	5.86588	2.13968	3.11932
ENSG00000127314	4.58669	3.16545	2.45313	3.89764	3.74148	3.91815	3.80594	3.45044	6.20444	3.68728	2.86198
ENSG00000127328	58.323	0	4.12803	0	3.32074	5.27927	3.0068	3.77212	5.6688	9.41234	4.8061
ENSG00000127337	21.3617	21.8839	17.0208	12.8911	20.1458	15.5911	22.3928	9.34991	24.8472	17.8438	30.0297
ENSG00000127364	0	0	67.9113	0	0	13.8316	0	0	0	130.067	0
ENSG00000127399	4.66875	0	6.54974	3.54171	6.80194	10.2746	9.42102	9.5627	1.43211	0	9.57853
ENSG00000127412	0	0	0	25.1677	0	19.7897	17.2916	12.1667	13.5777	7.41901	3.91097
ENSG00000127415	1.72371	0.821298	6.93211	0	3.04497	2.20884	1.84504	4.45907	5.35852	1.25363	3.61583
ENSG00000127418	0	0	25.4345	0	4.72598	2.10796	0	0	0	0	0
ENSG00000127419	124.005	17.9311	34.5256	0	23.4438	24.0864	24.3335	20.9866	13.5281	30.2397	26.0148
ENSG00000127423	12.9723	11.6511	24.6459	19.7825	26.7138	20.5816	19.8462	18.2137	23.8307	16.8846	36.8882
ENSG00000127445	3.04699	0	3.86418	8.64447	5.63102	1.85274	4.25176	3.26848	3.48884	15.1291	28.1265
ENSG00000127452	0	0	1.47112	0	9.29561	6.91399	6.5272	10.0335	5.71744	14.2167	12.5965
ENSG00000127463	6.30845	7.02953	8.9316	6.89899	9.56653	4.9268	5.21765	2.76338	4.16647	7.61865	7.84033
ENSG00000127472	0	0	288.617	0	0	0	0	0	0	0	0
ENSG00000127481	8.25953	1.46202	4.63055	1.15874	5.93504	3.70435	9.3927	7.04672	9.56318	11.6639	12.7855
ENSG00000127483	4.77448	0.319805	1.75683	2.31003	2.0429	2.34122	1.75821	1.63163	4.23618	3.77022	4.97982
ENSG00000127511	4.19513	6.50134	8.39024	2.96537	18.0356	16.4622	14.4208	9.97559	5.35246	18.3813	21.364
ENSG00000127526	128.959	626.549	1909.57	280.122	1272.28	433.147	240.437	339.081	938.492	1231.66	400.661
ENSG00000127527	0.995076	0	3.183	4.15586	2.8742	3.99171	1.39302	4.3314	15.1245	10.0231	10.0159
ENSG00000127528	0	0	0	0	7.57518	2.32609	17.1002	0	32.2085	0	0
ENSG00000127533	64.4793	0	1.49646	2.25145	5.44167	1.81191	4.66249	4.81973	0	0	0
ENSG00000127554	7.13836	2.80792	2.89319	280.122	37.3512	28.2077	19.7863	33.4575	9.86356	17.3355	32.0157
ENSG00000127564	0	3.37216	6.06848	3.81068	4.40458	6.02236	4.35314	5.5284	3.08114	6.22209	8.99139
ENSG00000127578	563.157	11.3401	0	0	0	0	0	0	2.84987	0	5.29976
ENSG00000127580	6.85207	20.246	12.7614	5.30922	8.00113	2.19688	2.03265	4.46715	8.87901	3.95211	46.2844
ENSG00000127603	0	0	0	0	0	0	0	0	5.53814	0	0
ENSG00000127616	5.70457	5.41752	6.53615	3.9465	8.78663	5.66255	4.74868	16.7336	16.6869	13.6883	16.0554
ENSG00000127663	20.3219	67.4943	55.3358	59.5751	52.4415	49.4249	49.5395	68.5056	68.3251	55.3665	67.6089
ENSG00000127666	0	7.7466	6.78278	0	12.4819	13.9434	6.90509	15.2261	11.6655	34.251	25.906
ENSG00000127720	4.00547	9.64704	10.2924	9.55412	36.6586	9.89424	8.86914	25.9714	27.3706	15.5128	16.8112
ENSG00000127743	0	0	0	0	0	0	0	97.4625	0	0	0
ENSG00000127804	9.44442	0	15.4115	0	10.0177	22.2664	12.3934	11.8304	15.8578	25.7559	30.85
ENSG00000127831	0	0	0	0	0	0	0	0	0	0	19.3362
ENSG00000127837	3.95374	3.86396	19.9198	4.80338	10.4553	6.36928	17.6811	4.38036	7.8014	17.6957	9.02437
ENSG00000127838	12.7172	0	0	0	3.43665	6.35572	10.0725	0	14.9326	13.1943	34.8549
ENSG00000127863	0	0	0	0	0	0	0	0	0	0	7.46052
ENSG00000127870	18.1284	14.5667	111.417	37.3097	62.4039	81.6181	43.1948	53.0085	32.9901	73.8339	22.5094
ENSG00000127884	1.19638	0	0.642033	6.82824	11.8109	3.2595	3.64942	1.98325	4.7275	1.47228	2.47876
ENSG00000127903	6.72366	20.4555	12.4572	24.9838	208.145	76.8017	0	97.4625	0	0	0
ENSG00000127914	38.524	31.9877	29.3813	4.33312	33.6804	26.077	30.2789	35.8552	18.1537	22.2638	30.4517
ENSG00000127922	22.5839	78.922	67.2587	11.0442	41.4606	23.8059	60.5094	112.313	69.4497	76.9488	98.6197
ENSG00000127946	0	5.90988	3.11915	0	23.09	24.1224	0	34.9648	65.4109	20.4466	14.1887
ENSG00000127947	7.76281	6.42852	0	5.64259	1.84065	1.11629	1.37145	1.97986	2.04334	0	11.6811
ENSG00000127951	0	0	0	0	185.1	0	0	0	0	0	0
ENSG00000127952	12.516	0	7.68844	19.708	32.6376	21.1444	23.7098	18.782	35.2922	23.9099	34.3681
ENSG00000127980	0	11.6564	5.61979	10.9081	7.47634	10.4659	4.65998	34.1833	20.8898	22.4906	2.91419
ENSG00000127989	25.8503	5.85119	68.2634	99.2326	59.3688	28.2831	57.5771	42.8134	35.0916	63.2194	186.768
ENSG00000127990	0	38.2395	0	0	0	0	0	0	0	0	0
ENSG00000127993	3.29511	1.644	6.0544	0	10.2714	5.84986	5.35895	7.18113	20.2626	7.91464	9.97703
ENSG00000127995	1.72222	0	0	0	0	0.389557	0.486103	0	6.28211	0	0
ENSG00000128000	0.976373	1.22018	6.16081	0	1.22373	0.919143	3.17196	4.62192	5.81485	4.85817	2.42444
ENSG00000128011	0	0	0	0	0	0.431292	0	8.12923	0	18.3643	0
ENSG00000128016	3.99575	8.20923	27.2961	47.9824	9.94316	17.9214	8.32258	13.2479	4.20531	7.67343	5.9896
ENSG00000128039	1.31697	31.5338	41.4698	22.3842	29.3152	13.9292	12.8316	21.2799	20.9289	25.5966	15.8289
ENSG00000128040	5.64787	8.25177	4.48104	0	0	0	0	0	0	0	0
ENSG00000128045	369.719	121.634	42.4092	11.0465	16.7485	24.1745	0	97.4625	13.001	0	0
ENSG00000128050	1.0748	0.580256	1.62046	0	4.06116	1.48522	0.984355	0	2.19826	2.59757	1.07815
ENSG00000128052	0	0	0	0	0	13.569	0	0	0	0	0
ENSG00000128059	20.5941	5.70524	19.4428	16.7339	13.0753	9.25134	8.14215	3.95657	28.8366	20.6891	19.0429
ENSG00000128159	3.26029	0.868695	4.2513	1.24323	5.18464	3.99793	3.8643	4.18481	4.29814	7.61041	14.958
ENSG00000128165	0	0	135.823	0	92.5499	1.14754	3.67821	3.06537	0	0	1.965
ENSG00000128185	26.8039	3.42159	0	560.245	8.25633	1.50594	2.05549	9.30564	10.7542	8.69406	8.11384
ENSG00000128191	5.50523	0.99409	1.50863	1.55786	2.39694	1.65584	1.93859	2.99444	2.82263	2.85183	3.7336
ENSG00000128203	0	0	0	0	0	0	8.99796	0	0	0	0
ENSG00000128218	0	0	0	0	0	6.91582	0	0	0	0	0
ENSG00000128228	1.93977	626.549	6.0787	38.2329	14.7404	15.856	7.05666	7.32226	1.59503	14.3547	46.814
ENSG00000128242	0	0	0	0	92.5499	5.91361	0	0	12.1058	10.5737	0
ENSG00000128245	116.331	107.271	114.703	3007.1	136.115	114.362	94.5662	43.1492	59.6625	160.547	159.821
ENSG00000128250	0	0	0	0	0	0	0	0	0	130.067	0
ENSG00000128253	0	0	67.9113	0	5.77475	9.94439	16.6211	45.2913	19.9763	10.932	6.47308
ENSG00000128266	0	0	0	0	0	0	0	0	0	0	8.33781
ENSG00000128271	0	0	135.823	0	0	83.7175	0	0	0	75.21	0
ENSG00000128283	0	0	123.424	0	0	0	61.7404	0	1.42298	0	7.88319
ENSG00000128298	9.5349	0	8.47665	59.6889	0	9.79058	0	0	23.3921	0	3.79705
ENSG00000128309	0	0	13.4651	0	1.19075	1.17481	1.59321	0.43841	0.946562	1.36088	12.6697
ENSG00000128322	64.4793	0	27.5899	4.2943	3.32984	3.2369	61.7404	20.748	0	0	12.3079
ENSG00000128340	1.66359	0.907396	3.28125	0	5.44562	4.12212	3.18657	3.47443	5.64379	9.82917	12.2062
ENSG00000128342	0	0.787913	1.44291	1.34533	0.966581	1.56371	2.96275	1.14779	0	10.2599	0.716203
ENSG00000128346	0	0	2.49224	0	0	13.7716	30.8702	0	0	0	0
ENSG00000128394	0.962625	0	1.1224	17.8144	0	0.638409	1.43788	0	0	2.56917	7.00576
ENSG00000128408	0	8.78923	2.34163	0	8.85206	4.73417	5.28388	14.3502	5.2227	17.2893	13.4273
ENSG00000128463	2.87379	121.634	11.902	0	22.0352	4.47276	4.4844	15.1075	20.5601	7.07836	16.3415
ENSG00000128512	11.6091	35.3515	13.8432	0	0	0	0	0	0	0	0
ENSG00000128513	21.7309	3.79007	10.8338	15.8237	12.757	3.90192	7.21037	2.76264	2.77437	3.07528	10.9237
ENSG00000128524	1.0126	504.914	24.9645	18.3464	578.345	5.33528	5.52494	12.0876	6.94571	28.0781	11.0746
ENSG00000128534	5.74164	2.63378	6.91244	1.98868	3.98149	3.93591	4.02591	4.90427	9.55464	8.60617	7.95276
ENSG00000128536	0	0	9.53524	0	0	0	84.9071	0	0	0	0
ENSG00000128563	12.8214	15.2662	14.2559	9.98377	22.6717	20.3632	17.1586	13.5322	20.056	36.8724	18.8014
ENSG00000128564	0	0	6.40561	0	0	0	0	0	0	0	0
ENSG00000128581	0	0	0	0	8.8919	6.95135	3.98679	13.5869	14.9015	0	1.51593
ENSG00000128585	0	0	8.745	0	0	0	3.34035	0	1.20813	0	3.68494
ENSG00000128591	0	0	0	0	0	0	0	144.156	0	0	0
ENSG00000128594	0	0	0	0	0	27.5518	0	0	0	0	0
ENSG00000128595	0	6.0062	7.23503	9.7505	12.8312	4.94898	4.99311	5.64348	6.85548	13.0064	20.032
ENSG00000128602	0	0	85.0988	0	0	0	0	0	0	0	0
ENSG00000128604	0	0	0	0	2.87294	0	0	0	0	27.8097	0
ENSG00000128606	13.1586	0	7.17949	79.1651	0	14.8757	0	0	21.9969	0	32.9522
ENSG00000128607	0	0	0	0	2.62623	2.8997	4.29525	8.89561	6.03431	2.31604	9.56645
ENSG00000128617	0	0	0	0	0	0	0	0	0	0	33.3884
ENSG00000128626	0	5.39782	0	0	0	0	0	2.97484	0	0	0
ENSG00000128645	0	0	0	0	0	0	0	0	0	130.067	0.698292
ENSG00000128654	2.5322	5.05556	8.63146	2.15621	7.43813	3.28545	5.10594	7.86305	5.0142	11.8021	8.36916
ENSG00000128694	6.77901	0	13.645	0	2.2287	2.07326	0.617708	0	1.19655	0	0
ENSG00000128699	8.01252	10.5122	8.08221	5.06518	6.68003	8.95764	9.4174	3.19082	4.40337	6.93013	7.44957
ENSG00000128708	1.74697	1.63014	13.54	14.6233	6.33123	4.95943	9.44511	5.72536	14.3736	22.6446	24.5561
ENSG00000128710	0	0	0	0	0	29.3456	0	0	0	0	0
ENSG00000128789	31.2197	0	1.69844	36.7467	6.37894	0.384275	0	0	0	0	0.788301
ENSG00000128791	2.9463	4.31111	7.66013	13.1612	7.63577	16.1601	15.5692	27.8548	13.4754	28.253	22.3938
ENSG00000128815	15.508	10.4184	3.76337	0	9.10613	3.87913	0	0	0	0	0
ENSG00000128829	22.0063	5.60618	17.3686	0	18.6725	17.0919	16.9129	10.6274	18.3843	26.363	46.4894
ENSG00000128833	0	0	5.03536	0	0	0	0	0	0	0	0
ENSG00000128872	0	0	0	0	62.6698	5.26053	0	0	0	30.408	0
ENSG00000128881	12.545	18.3386	9.25443	21.3066	4.01747	7.90137	7.25601	17.3622	17.1811	12.5308	9.96116
ENSG00000128886	128.959	0	528.326	280.122	300.695	301.019	302.178	436.543	294.323	540.622	223.858
ENSG00000128891	1.40055	0	5.93326	7.49792	7.30612	4.65368	5.13745	5.68352	3.99661	11.5092	7.37386
ENSG00000128908	5.97768	1.36925	5.02637	0	6.16727	4.8984	1.87352	8.21638	12.6055	6.17182	14.7732
ENSG00000128915	16.4583	18.8695	13.1674	16.6182	9.45402	7.61811	4.78322	3.43488	10.2086	11.2727	13.6567
ENSG00000128917	0	0	0	0	0	0	14.4715	0	0	0	0
ENSG00000128923	47.8028	0	7.68827	0	57.3146	20.8516	22.623	30.0779	60.0043	49.6173	54.0245
ENSG00000128928	6.60203	11.9949	17.6688	9.92781	15.0974	14.5384	10.6054	12.4738	16.8098	16.1144	24.7537
ENSG00000128944	0	0	2.3014	2.3154	1.92616	1.00638	0.914583	2.05145	2.50143	4.36983	2.291
ENSG00000128973	45.9173	16.3885	41.0656	0	38.0035	22.4697	28.9973	5.19607	20.0824	10.329	4.29542
ENSG00000129003	6.52718	3.42154	8.54428	3.55757	17.7772	12.8702	9.54641	19.0772	15.6025	20.8534	29.9596
ENSG00000129007	0	0	203.734	280.122	647.48	698.859	240.437	385.774	96.6254	376.05	66.7768
ENSG00000129028	0	75.1019	21.9364	0	8.34787	0.512613	6.51671	0	41.032	34.7284	0
ENSG00000129071	17.9248	8.00654	4.77191	6.00632	13.4254	8.56204	10.5691	6.22811	10.4351	9.59908	8.56389
ENSG00000129083	9.32787	12.571	22.3403	9.15761	15.3366	14.6527	12.6326	10.7141	20.2085	21.8583	14.2911
ENSG00000129084	0	0	0	136.626	0	17.4801	13.4161	22.0232	6.5081	22.9296	45.941
ENSG00000129103	3.71516	6.42997	7.45757	5.95441	10.7506	7.34653	6.14053	8.01582	6.46187	11.1194	16.0744
ENSG00000129128	5.13333	1.4726	6.15041	2.67765	6.15236	3.51438	5.89524	11.2029	10.5512	16.4862	9.12748
ENSG00000129158	29.5454	13.8778	12.735	21.1876	15.2585	12.5606	12.6426	16.3269	6.99402	19.6615	40.3052
ENSG00000129159	8.4224	0	0	0	0	0	0	0	0	0	0
ENSG00000129167	0	0	0	0	0	1.46174	0	32.7833	0	0	0
ENSG00000129173	16.3972	5.35581	6.04734	5.03374	10.3194	3.51225	4.85187	3.8233	3.35144	4.1232	7.60431
ENSG00000129194	369.719	0	0	0	4.5171	4.58763	6.34504	0	15.397	0	0
ENSG00000129195	0	16.5101	0	0	0	2.3906	0	0	7.36685	0	14.8538
ENSG00000129197	0	0.687328	0.208968	4.93113	0.915863	0.638003	0.292166	0.423707	0.697488	0.713393	0
ENSG00000129204	14.3255	0	0	0	0	0	0	0	0	0	0
ENSG00000129219	0	0	0	0	0	27.6633	0	0	3.74754	0	19.5616
ENSG00000129226	16.0018	9.65506	22.5058	2.08512	14.755	24.6428	6.34877	7.82025	8.97381	9.44928	6.86703
ENSG00000129235	0	0	5.99211	0	5.74606	3.66569	1.14674	1.40715	1.43	0	2.45419
ENSG00000129245	23.6658	11.9383	6.34595	0	6.88637	11.4565	13.4517	24.1851	11.1225	11.7008	33.1507
ENSG00000129250	0	0	51.4619	17.2616	4.00707	15.5501	6.07443	0	22.0947	14.4376	23.2098
ENSG00000129292	15.0974	7.38403	10.1027	7.03238	8.15845	8.56145	10.3462	6.29279	11.7407	13.1059	14.2369
ENSG00000129295	0	12.7444	33.836	68.5408	9.21039	4.25407	0	0	8.8122	0	0
ENSG00000129315	0	0	6.20079	7.99735	12.1533	6.14656	8.93988	8.96197	6.84055	11.0525	12.5416
ENSG00000129317	1.90241	10.2942	17.0025	6.83913	2.48011	3.49855	5.06997	3.4246	3.41234	8.90329	8.03918
ENSG00000129347	24.0518	3.57348	3.23253	9.01857	8.05813	3.26427	7.50342	8.66009	8.83465	5.69144	26.844
ENSG00000129351	10.642	3.10963	4.74989	3.68016	5.85307	5.33723	6.29202	6.41385	4.60086	11.4875	8.94715
ENSG00000129353	23.1328	10.6659	4.16998	5.2525	3.50458	6.96886	7.69404	7.58992	9.80758	12.6843	11.1471
ENSG00000129355	0	0	20.6833	0	5.07358	3.91579	35.9009	10.7677	11.004	3.94793	10.0765
ENSG00000129437	0	34.0247	0	280.122	300.695	29.8965	82.5013	79.3255	0	0	47.0862
ENSG00000129460	12.9101	116.887	134.668	87.2681	84.8711	70.0681	49.5399	47.9723	41.9594	56.6668	53.7372
ENSG00000129465	0.571642	0	0.999543	0	0	2.62871	15.0164	72.0779	0	0	0
ENSG00000129472	1.44915	0	3.11203	0	5.11178	3.10345	2.55585	1.01036	0	4.63252	21.1353
ENSG00000129474	64.4793	0	67.9113	0	0	112.108	55.216	0	96.6254	0	0
ENSG00000129480	0	0	67.9113	0	0	0	0	0	0	0	0
ENSG00000129484	4.03587	3.01535	6.54173	10.3693	17.5196	15.0825	5.51667	1.80921	8.72247	3.81815	4.80079
ENSG00000129493	143.926	74.3424	110.474	44.0856	319.207	160.922	214.65	186.451	130.387	167.801	209.152
ENSG00000129515	4.49317	24.0845	29.1579	0	21.1619	29.9451	25.0721	29.5074	21.6178	22.253	48.0228
ENSG00000129518	22.3025	5.54401	12.8358	7.5145	9.82353	9.52021	13.8283	23.1012	22.7098	18.9333	16.7833
ENSG00000129521	0	0	0	0	0	0	0	0	14.9538	0	0
ENSG00000129535	0	0	0.929801	0	2.62977	0	0	3.58305	4.23766	0	0.537726
ENSG00000129559	0	0	0	0	0	0	0	0	0	75.21	0
ENSG00000129562	8.39299	8.37363	4.5371	0	20.6679	7.84561	11.1395	13.1765	11.9558	13.3868	29.9037
ENSG00000129566	0	3.60346	5.24825	0	10.4552	4.15337	0	0	13.887	0	2.20887
ENSG00000129595	0	0	0	0	7.61496	0	0	3.24037	0.902261	15.9251	6.38182
ENSG00000129596	0	0	22.9921	0	0	0	0	0	0	0	0
ENSG00000129625	19.8228	0	5.10127	0	7.29021	6.30112	4.4101	3.82791	8.34731	11.9612	0.722737
ENSG00000129646	0	0	0	0	5.11097	2.24755	0	0	3.55971	0	0
ENSG00000129654	0	0	135.823	0	0	0	0	0	0	0	0
ENSG00000129657	5.79816	22.2727	7.29211	19.2314	17.9791	17.4824	17.4255	4.78656	10.5215	4.66855	6.05394
ENSG00000129696	0	0	0	0	0	4.24514	0.890978	0	0	0	0
ENSG00000129749	3.31138	0	8.64468	2.34408	0	0.867843	0	0	1.26985	0	0
ENSG00000129757	15.0592	12.4895	4.67957	5.37952	17.8138	14.8706	6.62651	9.28002	3.85824	2.72328	11.6056
ENSG00000129810	18.3374	7.76526	6.15944	8.93039	16.254	8.99301	10.3931	5.58633	7.64551	18.3426	18.2626
ENSG00000129824	7.12458	3.72444	9.18079	0	21.3569	14.4834	15.1258	17.3916	17.6008	18.4373	9.51632
ENSG00000129910	0	0	0	560.245	0	0	0	0	0	0	0
ENSG00000129911	1.64379	6.52048	8.14367	4.71405	8.29532	6.6979	9.56982	6.34635	1.39498	11.5952	5.46822
ENSG00000129932	5.01508	25.6605	43.0965	53.6424	58.8248	32.776	18.4324	23.3167	21.6594	26.3059	13.1262
ENSG00000129933	2.17941	0.41844	1.98078	5.44989	5.25871	4.93395	2.51767	0.812344	3.37832	5.05623	5.85022
ENSG00000129968	0	3.46826	1.52871	0	0.572967	0.970803	1.08405	2.71477	3.03078	5.70792	3.24927
ENSG00000129991	0	0	0	0	0	0	6.33054	0	0	8.20504	223.858
ENSG00000129993	1.61796	1.65268	2.16005	1.93134	4.86998	3.86949	3.59114	7.94046	7.88354	5.67602	7.32009
ENSG00000130005	0	10.627	4.81092	4.14157	11.9561	3.76849	5.63726	17.0845	4.44029	3.98888	1.6367
ENSG00000130021	0	24.2755	21.0427	6.72205	10.8773	2.34421	6.09811	1.65223	6.58917	9.61865	0
ENSG00000130023	15.0124	1.03467	6.33776	3.48439	9.97956	10.8921	5.26858	4.64526	9.10352	12.4811	34.2452
ENSG00000130035	0	0	0	0	0	12.3341	0	0	0	0	0
ENSG00000130055	0	0	11.9889	0	0	3.17961	5.27451	10.4823	0	0	0
ENSG00000130066	2.93616	4.37587	9.75951	13.5203	21.8232	9.21038	5.90349	6.85683	5.84935	7.32824	11.5408
ENSG00000130119	1.30308	4.08097	8.03449	17.879	5.38564	7.5578	3.91582	16.5191	5.48338	10.93	20.6612
ENSG00000130147	3.08003	9.26385	6.21016	0	0	0	0	0	0	0	0
ENSG00000130150	1.68434	15.1929	6.30683	16.0333	12.3941	5.92493	10.6047	3.17027	22.7273	8.4371	5.32442
ENSG00000130158	0	7.64007	41.9221	0	15.0849	12.7964	20.114	0	6.89422	0	0
ENSG00000130159	3.78991	10.0826	4.41527	20.6323	12.741	11.5995	6.2785	20.8247	30.4589	24.8287	12.8467
ENSG00000130164	3.58464	7.80405	4.60054	6.13104	7.64158	7.81521	7.61538	8.29102	8.60559	11.8655	18.9123
ENSG00000130165	10.3248	0	3.95091	0	19.2958	5.83667	4.42861	3.4926	3.87239	6.8866	9.43982
ENSG00000130177	5.29954	9.15034	3.35137	1.49474	6.42886	5.12366	6.95629	2.16896	12.1436	9.56461	13.7919
ENSG00000130193	7.94739	27.6926	17.8038	4.66286	11.4629	10.0009	12.3168	5.31235	8.91325	17.4984	18.1627
ENSG00000130202	9.66375	0	8.06669	9.04001	3.70257	4.46728	11.1276	9.74302	5.31294	31.9734	23.9442
ENSG00000130203	128.959	17.5674	12.3367	0	3.52055	2.43952	2.3578	1.67343	2.06581	0.785	3.63935
ENSG00000130204	0.887195	0	7.18568	0	1.92128	1.04781	0.782061	0	0.277398	0	4.98855
ENSG00000130222	36.4063	608.172	5.36573	1400.61	19.8797	15.4043	8.8577	6.40534	12.9008	7.2996	22.8537
ENSG00000130226	0	29.4101	0	0	0	0	0	0	0	0	0
ENSG00000130227	13.6071	0	0.635056	8.37273	1.6085	2.40939	0.326548	0.660968	0.825829	1.76024	1.26946
ENSG00000130244	0	0	62.0142	9.52702	3.74996	5.14527	1.55324	1.2341	8.45845	6.05289	18.7154
ENSG00000130255	0	5.47561	1.81478	7.43011	1.73611	1.9044	0.983042	0.457397	0.203789	0.96076	0.516749
ENSG00000130270	0	61.068	35.4108	0	13.5145	19.2974	18.9679	31.579	15.2726	12.0038	7.91845
ENSG00000130283	0	0	67.9113	0	277.65	84.4452	0	0	0	0	0
ENSG00000130300	0	0	6.01013	0	0	11.7682	5.34578	0	9.60479	0	0
ENSG00000130303	0.303496	0.394474	0.277059	2.93706	1.65354	3.02709	1.92345	2.80719	1.11364	18.443	0.725912
ENSG00000130305	3.98053	6.50611	2.96254	8.81434	6.67666	5.24734	10.0093	13.7701	15.6571	8.59388	32.2572
ENSG00000130307	0	0	10.2642	30.8582	19.8687	18.6649	22.281	23.2817	18.5996	16.2937	24.6584
ENSG00000130309	2.29354	17.3863	18.4681	3.35989	10.588	11.6586	10.7294	14.5401	10.0572	11.7547	4.89337
ENSG00000130311	0	18.981	0	4.10929	8.85204	4.85996	4.00315	21.6929	13.686	24.9519	15.7035
ENSG00000130312	6.11337	19.3988	31.4852	21.7168	9.2253	12.3852	15.0757	6.11899	0.58638	3.3294	0.887456
ENSG00000130313	4.9616	6.54576	16.8414	0	14.9661	8.79088	4.28514	14.7037	5.86507	2.49562	16.1936
ENSG00000130332	0	9.46832	13.6569	7.35915	7.51051	7.31623	12.4414	13.6854	6.52341	13.2886	9.37992
ENSG00000130338	0	1.94393	15.7687	4.63983	9.47308	5.126	1.61418	0	1.54276	0	3.97877
ENSG00000130347	13.9968	7.658	22.5722	0	5.05344	10.3107	22.2561	8.0509	13.0724	19.8275	19.8832
ENSG00000130348	17.6679	32.7951	12.0226	0	11.5121	14.8543	16.25	11.9787	10.2079	7.93207	22.2786
ENSG00000130349	4.2632	16.418	8.84383	16.9894	16.7839	11.6326	10.273	15.407	39.2719	71.6868	48.0374
ENSG00000130363	0	0	20.1845	108.49	0	3.05892	0	0	0	12.3298	0
ENSG00000130382	0	3.85386	3.7398	0	7.56404	1.91331	0.775154	6.41389	17.5833	5.37355	10.0641
ENSG00000130385	71.1766	0	0	0	0	0	0	0	0	0	0
ENSG00000130396	0	22.7603	4.39287	23.643	0	0.828731	3.95586	0	2.38901	8.12117	10.4281
ENSG00000130402	2.59945	0	3.00243	1.90467	6.60847	4.42413	4.92765	7.13748	14.2043	13.3285	18.5456
ENSG00000130413	3.65319	2.61322	4.52943	14.9051	0	1.02824	0	7.99213	14.314	0	0
ENSG00000130414	3.8443	2.96636	2.21915	4.10472	11.0096	10.0188	3.17269	11.0561	9.65302	15.2228	13.073
ENSG00000130429	0	644.926	543.291	0	0	85.1073	0	0	21.3618	0	223.858
ENSG00000130449	50.7936	4.05375	14.5279	36.5024	32.8338	25.5839	21.1266	32.6662	25.662	71.9966	81.1795
ENSG00000130475	12.7032	0	1.94526	0	0	0.24342	0	0	0	0	2.20285
ENSG00000130479	6.79501	4.00726	1.41733	56.8393	16.6008	11.2644	5.82056	4.31005	9.43324	14.7479	18.7868
ENSG00000130489	498.678	4027.94	1086.58	1606.49	1133.64	1018.44	622.177	339.081	519.782	430.907	200.33
ENSG00000130517	4.72819	2.62169	2.67028	0	6.55608	4.74943	6.85445	1.37215	7.10971	13.278	4.06044
ENSG00000130518	6.70741	0	2.18742	0	6.49753	4.77902	4.93658	11.859	8.28532	9.27415	25.078
ENSG00000130520	16.7183	8.71064	12.6156	3.62248	16.3616	16.5221	11.5043	17.1153	5.23344	14.48	6.47994
ENSG00000130522	3.44188	4.36608	12.1881	6.72893	9.10855	5.84785	4.03907	7.25607	3.19943	4.41782	8.1495
ENSG00000130529	0	127.091	21.0489	65.0407	107.924	4.9457	20.9886	0	0	0	33.3884
ENSG00000130540	0	0	0	0	0	5.84189	0	0	0	0	0
ENSG00000130544	0	7.16643	12.5965	9.76444	7.15582	9.76491	8.18868	3.65195	15.0293	11.7269	16.5658
ENSG00000130558	0	0	0	0	0	0	0	47.1563	32.2085	0	0
ENSG00000130559	0	2.61347	0.559393	1.8944	3.06944	2.06841	3.43804	5.98803	3.26264	0	2.49794
ENSG00000130560	9.49647	1.02088	4.06402	2.16767	4.33132	1.83083	3.94446	3.82246	8.09171	6.09524	6.09224
ENSG00000130561	0	0	0	0	0	0	0	0	94.802	0	0
ENSG00000130584	0.975339	17.515	0	0	19.7283	0	0	0	40.8277	0	0
ENSG00000130589	15.5677	33.7316	0	0	12.6719	3.22015	3.96609	23.5032	6.3292	6.2029	10.4626
ENSG00000130590	0.73578	0	14.9065	0	2.12485	2.98971	5.46569	4.84746	7.56059	4.54171	1.53279
ENSG00000130592	0	2.68705	13.546	0	0	0	0	0	0	0	0
ENSG00000130638	5.65619	12.8169	24.7023	2.68233	16.536	7.96118	10.5094	23.5763	19.5607	13.4314	29.1634
ENSG00000130643	0	0	0	0	0	0	0	0	0	0	33.3884
ENSG00000130649	4.92013	0	27.9947	0	8.88904	15.8366	3.87894	14.0039	5.32394	0	0.890596
ENSG00000130653	0	0	4.18666	0	0	6.07347	8.26843	20.0115	0	26.9042	8.26677
ENSG00000130656	64.4793	0	67.9113	0	0	13.1446	3.16891	9.8803	5.64064	1.04518	3.92884
ENSG00000130669	0	0	9.84281	3.4742	19.421	12.7603	3.4707	6.80417	7.53926	10.7081	17.5691
ENSG00000130675	0	0	6.41524	0	0	24.2283	30.8702	0	0	130.067	33.3884
ENSG00000130684	19.296	2.10107	4.79252	8.60316	9.01093	12.1749	9.17251	4.80741	5.70432	14.1227	6.76596
ENSG00000130695	22.376	7.8438	7.38932	0	13.9375	11.5681	7.35449	11.2848	20.124	23.0966	14.5413
ENSG00000130699	7.42401	9.51587	2.98263	0	6.08091	7.04052	5.00567	8.84453	9.11718	10.4174	9.04715
ENSG00000130700	0	0	0	0	0	0	59.0865	0	1.45716	0	0
ENSG00000130702	0	0	22.512	0	6.26548	5.04462	12.6407	12.7584	6.04671	3.38005	1.62625
ENSG00000130707	0	26.2448	0	0	0	0	0	0	0	0	0
ENSG00000130713	4.71892	2.64153	11.2393	14.5822	14.3026	12.2475	13.4853	10.0147	13.9349	13.8557	37.3394
ENSG00000130714	12.4405	0	7.42137	0	3.03092	3.90554	4.93552	0	0	0	0
ENSG00000130717	18.4167	0	9.46784	17.2371	2.09453	4.00744	1.57554	4.08172	13.1432	7.72663	12.1276
ENSG00000130724	33.6566	65.3878	14.8437	19.9083	18.3184	19.5115	10.0026	7.86969	11.597	17.9462	10.3446
ENSG00000130725	0.973838	13.9454	12.1732	1.16512	2.7066	1.90062	1.53597	4.48162	1.21032	3.25354	3.80849
ENSG00000130731	7.15437	5.32089	2.00237	1532.24	10.9168	4.53246	2.85799	16.3184	10.7898	7.93749	9.33176
ENSG00000130733	0	4.81182	8.41035	0	2.45515	3.25573	7.70739	4.29345	4.19137	7.70624	12.4116
ENSG00000130734	9.48193	6.12728	11.2463	27.3607	12.3373	10.2394	10.7552	16.9133	8.68275	12.9655	9.99897
ENSG00000130741	0	0	0.660897	0.685419	2.16614	3.2821	3.48238	4.97145	5.19792	3.24941	7.25138
ENSG00000130748	8.57082	121.634	4.38752	0	208.145	5.46099	3.45317	169.54	7.43961	8.62535	4.29195
ENSG00000130749	4.69897	6.94732	4.21814	3.22021	4.44799	5.7568	2.89444	3.4432	3.62009	6.15396	4.06155
ENSG00000130758	0	0	0	0	0	1.66942	5.02406	0	4.17802	5.56118	0
ENSG00000130764	8.59405	3.90498	4.08325	2.55887	9.31003	7.723	6.52308	9.46103	9.61703	10.3996	13.4538
ENSG00000130766	93.069	48.4873	57.6465	118.184	145.906	37.4657	32.984	42.5683	23.1969	53.154	79.3364
ENSG00000130768	0	0	4.0304	0	0	0	0	18.456	0	0	0
ENSG00000130770	13.6507	9.70182	8.46414	8.07354	20.2547	12.0831	9.83787	12.1412	10.8642	19.5164	10.145
ENSG00000130772	51.4876	15.8564	44.0307	12.2803	8.63486	18.4203	18.1294	16.1252	16.7523	81.4245	31.9844
ENSG00000130775	2.5436	3.13368	1.91508	0.721409	2.07028	1.3559	3.11841	4.1993	4.87358	5.49038	6.44795
ENSG00000130779	10.8419	2.81463	20.3678	0	15.6318	11.7321	20.4605	9.21571	17.7125	21.9597	29.6168
ENSG00000130783	54.1904	24.1195	44.9688	61.9078	17.2374	20.8322	14.9302	0	30.1701	0	141.75
ENSG00000130803	4.51112	2.2017	8.92108	11.7061	21.2772	12.8727	8.08108	6.26423	9.13822	9.06804	7.44309
ENSG00000130811	4.93268	0.543102	2.06673	2.12918	4.52946	3.43864	5.37051	7.67011	3.24018	3.38102	1.32069
ENSG00000130812	6.60157	0	8.56877	0	38.0758	0	0	0	147.161	0	0
ENSG00000130813	13.786	0	0.493412	0	1.38571	1.01031	0.592126	2.00493	3.08427	2.08054	5.75741
ENSG00000130818	4.86346	0	15.493	17.2359	12.3412	8.16057	4.31753	10.3918	8.91713	12.9043	16.5522
ENSG00000130821	0	0	20.0064	0	0	0.70605	3.30012	1.60855	3.3204	4.78019	3.61588
ENSG00000130822	0	0	0	0	0	19.6575	0	21.7968	12.5453	0	0
ENSG00000130827	1.52688	2.46011	12.0062	5.32312	10.2068	9.5084	4.74968	13.2782	8.56204	15.7966	35.6201
ENSG00000130856	35.8739	0	8.42734	26.9896	19.2508	8.71161	4.18763	12.4677	12.549	12.6477	13.2266
ENSG00000130876	369.719	0	0	0	0	0	0	0	0	0	0
ENSG00000130881	0	0	14.7388	0	0	2.95352	4.46112	0	27.363	17.3261	6.38843
ENSG00000130921	30.7373	37.0179	43.1193	26.1581	32.9066	35.1157	23.2701	28.4503	44.6026	34.1644	71.5607
ENSG00000130940	0	0	0	0	16.1127	0	0	0	0	0	0
ENSG00000130943	64.4793	0	0	0	92.5499	0	0	0	0	0	0
ENSG00000130956	0	114.761	19.4535	0	11.2661	27.3227	2.87008	13.3426	11.3739	26.064	4.60169
ENSG00000130958	0	35.4549	14.204	48.8149	11.5313	21.5726	12.118	0	65.1299	88.4811	69.4579
ENSG00000130985	0	0.578112	3.94798	1.40592	5.14342	1.61413	2.64186	1.51545	2.2057	1.65953	0.654138
ENSG00000130997	0	7.31622	0	11.8912	0	0.226705	0	0	3.18059	0	1.22434
ENSG00000131013	1.06206	6.12352	9.95071	4.33382	3.33585	3.5192	8.56289	17.7354	9.52746	13.6861	17.584
ENSG00000131015	369.719	0	0	0	0	0	0	0	0	0	0
ENSG00000131016	0	0	0	0	7.90445	0	0	0	0	0	0
ENSG00000131019	0	0	0	0	92.5499	5.96723	0	0	0	0	0
ENSG00000131023	4.32698	1.04378	6.49149	0	1.39864	4.89657	6.9355	4.42581	4.79128	13.2313	5.41597
ENSG00000131037	0	0	0	0	0	0	9.27683	0	0	0	0
ENSG00000131043	2.88875	2.36773	5.1259	21.3267	12.8933	6.86785	3.17471	1.2379	11.8634	6.01786	28.5009
ENSG00000131051	11.8716	3.69189	9.15512	12.4664	10.9156	11.3564	12.9642	11.5755	12.8653	18.5405	29.129
ENSG00000131055	0	0	0	0	0	0	0	97.4625	0	0	0
ENSG00000131061	0	12.7103	0	0	0	0	0	0	0	0	0
ENSG00000131067	11.7542	0	1.57556	0	12.969	4.24388	4.61788	0	5.69547	7.17847	0
ENSG00000131080	6.72245	0	0	0	6.70186	2.51461	3.6061	2.65324	4.12077	1.27089	5.25683
ENSG00000131096	0	20.4018	0	0	0	14.1879	0	0	0	0	5.37518
ENSG00000131100	12.4157	8.79821	1.17589	0	6.04203	5.57423	3.67927	10.2852	9.83385	18.6315	18.3268
ENSG00000131115	1.52683	2.74944	13.1494	5.75557	18.5132	11.614	7.20614	15.9431	10.5956	3.0022	25.6597
ENSG00000131116	11.4656	18.05	36.6611	0	10.1875	15.2591	7.6267	14.8735	13.4427	9.52391	26.7844
ENSG00000131127	5.72757	3.55307	7.57586	7.85984	10.4813	10.3037	5.20119	3.0924	12.0299	22.5694	19.1384
ENSG00000131152	0	0	1.96484	0	0	5.52671	5.92088	0	20.9293	4.849	1.03386
ENSG00000131165	5.28181	1.29319	3.34661	0	16.0451	13.2975	15.5026	29.6744	28.1052	28.0289	36.7996
ENSG00000131171	3.58967	3.33291	11.7754	6.41516	10.5814	6.15864	11.544	10.7638	9.99339	4.51534	7.73413
ENSG00000131174	0	3.20781	25.7289	13.4301	10.6583	8.32336	11.0868	13.7668	16.0341	9.7067	4.47732
ENSG00000131188	5.14435	4.02763	10.2888	7.62884	4.84876	3.12688	5.3219	2.63906	11.2423	23.2645	6.98899
ENSG00000131196	1.60707	3.86515	12.1059	0	5.22309	6.68896	3.87898	10.1398	3.01399	1.90093	6.47939
ENSG00000131263	4.91482	19.9015	7.27767	7.75092	4.90239	4.95951	5.68362	5.80577	7.71837	7.48136	5.21792
ENSG00000131351	0	1.35965	9.52231	4.74075	6.19551	6.33431	4.2867	3.51625	8.08625	4.6924	21.8679
ENSG00000131355	74.352	335.409	450.83	330.571	1130.33	290.16	386.158	360.236	218.844	532.548	699.563
ENSG00000131368	3.89867	2.37365	3.21237	3.80065	7.53945	5.68152	3.76075	5.89805	11.8846	10.7786	8.73189
ENSG00000131373	1.53978	13.4622	2.06617	12.0802	13.6448	4.8084	4.52441	1.83016	0	0	15.5684
ENSG00000131374	19.4573	14.5139	2.06939	0	12.091	6.68263	0	8.32978	1.13056	0	0
ENSG00000131375	10.5461	4.53686	3.35569	2.88958	9.20143	3.8982	6.03792	9.65763	9.73007	15.9439	21.7046
ENSG00000131378	1.99432	0	2.0747	0	6.96008	3.13644	0	0	0	0	0
ENSG00000131379	0	0	0	0	14.074	8.34387	0	0	6.02858	15.4157	0
ENSG00000131381	0	5.20277	4.32349	0	10.6128	4.79445	3.26462	9.07139	12.2438	8.77335	16.6321
ENSG00000131389	1.98812	9.23024	12.2729	5.97166	6.12937	4.59054	6.61834	2.28633	8.68138	16.2343	37.4474
ENSG00000131409	0	0	0	0	0	5.40603	0	0	0	0	0
ENSG00000131437	4.08375	0	5.85073	0	4.07228	9.81407	6.69499	0	0	14.1171	0
ENSG00000131459	0	0	29.7435	0	0	0	29.0972	0	0	0	0
ENSG00000131462	0	3.53652	3.94473	0	8.18699	5.54244	9.45869	11.9227	6.81589	12.1397	16.5273
ENSG00000131469	3.98159	2.68836	7.42032	5.776	3.40777	2.87392	1.795	3.00309	1.43883	1.63358	1.64613
ENSG00000131470	60.3316	0.69188	4.11773	6.38839	0.966337	1.23082	0.50475	1.48335	2.79773	3.00641	0.448242
ENSG00000131471	0	8.14408	85.0133	0	12.9321	3.27229	2.23604	0	2.45595	0	0
ENSG00000131473	1.21719	0.740251	5.88261	3.96433	3.57716	3.57199	3.53526	4.45057	5.5829	5.34307	13.1692
ENSG00000131475	0	4.77554	14.5386	2.32385	12.6577	7.42351	6.83607	12.9794	25.6504	19.7089	32.1032
ENSG00000131495	0	7.90733	5.32934	23.0665	17.3595	6.36004	10.6529	11.558	9.59687	11.2032	3.41186
ENSG00000131503	128.959	121.634	135.823	485.998	92.5499	111.538	30.8702	72.0779	529.338	99.0887	714.405
ENSG00000131504	3.2594	1.75061	2.42166	0	1.94006	1.49983	2.18524	1.85195	6.76224	9.5615	11.0013
ENSG00000131507	1.60281	0	6.66992	2.78565	2.53525	2.02397	1.94926	3.10673	4.16702	3.60115	9.30524
ENSG00000131558	14.5134	5.64893	8.74077	15.4036	22.5878	15.1928	19.3568	21.4258	19.2938	29.7576	34.694
ENSG00000131626	9.78197	9.55228	1.47186	11.4579	16.0229	8.31615	10.8518	7.4916	27.4832	13.4597	26.6247
ENSG00000131652	8.97581	11.5323	19.0201	50.1384	19.6821	6.70027	10.9655	18.3126	11.9855	7.02698	26.567
ENSG00000131653	2.23743	3.41793	6.3084	0	3.27743	2.96134	1.73415	5.14351	14.3743	8.90885	11.4516
ENSG00000131669	7.7749	25.147	26.3738	0	28.7416	21.9769	10.3647	23.5111	19.4211	0	8.03033
ENSG00000131697	3.72263	10.5831	14.6203	22.6153	8.2609	10.3852	12.6104	11.6329	8.53262	5.79212	26.9611
ENSG00000131725	10.8751	9.60704	24.3763	9.72549	13.5822	11.6286	15.8958	19.8343	19.2126	16.5901	11.7915
ENSG00000131730	0	0	0	0	47.6142	0	0	0	0	17.0433	0
ENSG00000131732	30.4	12.6941	28.75	14.1807	15.0168	12.4626	8.66909	18.3071	12.1198	23.3265	57.5606
ENSG00000131746	0	0	0	0	0	4.06753	16.7858	0	8.49668	0	0
ENSG00000131747	0	4.19648	3.40458	1.19727	10.3319	7.7166	9.65523	10.3661	6.19506	7.6669	7.82289
ENSG00000131748	8.47292	7.53951	2.07789	5.96859	2.1893	3.80865	1.92328	3.01549	13.0569	12.5095	7.91503
ENSG00000131759	0	8.50046	0	0	9.09602	2.93442	4.64368	10.2578	10.3209	8.40403	4.31242
ENSG00000131771	16.1458	0	0	0	0	0	0	0	0	0	0
ENSG00000131773	5.38201	34.5025	6.78687	32.9649	50.9405	13.2125	31.2326	0	4.26679	18.0452	0
ENSG00000131778	10.8801	1.66333	2.51689	5.85664	8.10195	4.89138	4.23199	5.42404	5.22465	9.56927	4.52123
ENSG00000131779	5.93658	1.29438	13.4898	0	16.6084	10.3396	9.74514	6.40201	2.01736	17.0189	51.3485
ENSG00000131781	0	0	49.3477	203.15	108.864	70.329	97.7814	71.4444	150.178	149.759	21.6045
ENSG00000131788	3.19494	0.625607	1.83413	0	1.71323	3.90603	4.30876	3.4209	8.16159	3.48482	8.54229
ENSG00000131791	1.68703	0	0.645904	19.4842	1.33917	1.298	0	4.39648	0.503092	3.66866	7.71562
ENSG00000131828	0	2.89723	2.15969	8.4192	4.86653	7.78992	7.66487	6.94322	4.09558	17.6301	14.0623
ENSG00000131831	0	0	0	0	0	0	0	0	0	0	15.0379
ENSG00000131844	3.02465	1.77431	14.758	28.6628	15.65	11.1537	13.1596	15.6865	6.96252	25.0824	4.18933
ENSG00000131845	24.2474	5.49467	30.1107	13.4757	27.5639	7.05371	3.92687	2.12906	11.6496	2.32256	4.38049
ENSG00000131848	2.51572	0	0	0	0	0.371059	0	2.84078	0	0	7.84812
ENSG00000131849	4.91975	0	11.4265	2.30665	4.42456	1.67818	2.83846	2.86556	7.54658	14.9318	25.0527
ENSG00000131871	4.00397	3.37973	3.44578	2.35493	4.46563	1.21795	2.21564	0.782525	2.96392	9.56767	9.7857
ENSG00000131873	1.12263	2.98287	4.9605	4.38669	4.56309	4.69436	3.03445	5.35339	17.4458	9.52126	8.34267
ENSG00000131876	0	1.66409	1.15268	2.74091	4.02241	1.99682	3.77705	1.55105	9.58593	5.92302	7.98822
ENSG00000131899	0	0	3.19316	0	2.4117	2.6266	2.08436	5.53766	0	19.1616	1.9205
ENSG00000131910	0	0	0	0	0	13.8316	0	0	0	0	0
ENSG00000131931	1.21272	0	6.37778	12.7783	12.863	9.47855	6.6419	4.19047	5.89818	12.8593	12.1078
ENSG00000131941	0	0	0	0	0	4.42293	0	0	0	0	0
ENSG00000131943	0	0	0	0	0	2.38048	5.22247	0	2.032	0	1.75598
ENSG00000131944	128.959	44.4295	407.468	0	53.2076	57.9006	26.686	169.54	50.1607	28.0612	138.366
ENSG00000131951	0	43.2835	0	971.996	0	9.04224	15.2617	0	0	0	18.3026
ENSG00000131966	13.4527	13.6598	9.05124	11.3894	12.5804	17.4702	11.4964	13.8131	8.43835	16.1474	18.1605
ENSG00000131979	84.8666	33.0249	37.4693	0	35.1872	33.7433	47.1264	43.3686	35.4398	36.7784	75.8393
ENSG00000132000	0	0	4.81	0	0	11.9618	29.3735	0	25.5761	11.7647	32.7234
ENSG00000132003	0	8.17576	2.0189	22.7529	0	2.89455	15.4692	25.6394	7.93052	73.5727	55.0767
ENSG00000132004	5.73503	9.14576	4.58791	33.7015	11.6941	5.4862	11.2408	39.4177	4.51551	7.30346	33.4506
ENSG00000132005	0	0	16.3258	5.61322	8.66636	3.26164	6.11204	8.26064	4.77367	18.9073	7.91736
ENSG00000132010	0	243.269	60.0349	0	16.1539	40.3713	12.2342	37.3588	62.2033	43.6877	72.0703
ENSG00000132016	0	0	8.41407	0	0	0	0	0	0	0	0
ENSG00000132017	2.45629	0.505805	4.69964	0	2.89465	1.54658	0.793499	3.5223	1.55675	1.58497	3.38766
ENSG00000132024	7.35496	1.19433	1.39464	9.84593	8.01087	5.29868	9.4974	7.97031	7.31677	6.61308	9.3868
ENSG00000132026	0	0	0	0	0	0	0	0	0	0	223.858
ENSG00000132031	0	0	0	0	0	0	0	0	5.00665	0	0
ENSG00000132109	3.42945	0	2.57853	0	4.87304	3.10642	6.32232	3.01744	4.62241	6.27359	6.89902
ENSG00000132122	3.27727	89.2803	9.74503	0	0	3.7494	22.8004	0	0	0	0
ENSG00000132128	0.669269	0	1.95903	0	1.53723	3.31544	2.54215	0	1.57806	5.21523	5.6288
ENSG00000132141	0	4.17094	7.59554	37.3453	6.97754	7.78227	4.70379	9.89487	0	7.78383	9.82387
ENSG00000132153	10.4588	2.57278	0	3.07374	1.89136	1.24724	0.743694	2.8183	2.59473	5.35254	12.5509
ENSG00000132155	5.07812	1.94108	5.05077	7.55041	1.87793	5.72052	7.10209	9.13033	11.5163	17.8609	2.5195
ENSG00000132170	0	0	0	0	0	8.16873	0	0	0	0	0
ENSG00000132182	10.0361	3.06942	4.92524	5.30744	4.43522	5.34276	3.94756	4.15057	5.23313	9.02907	10.0849
ENSG00000132196	0	0	2.77956	41.316	0	3.27778	0	0	3.90505	0	0
ENSG00000132199	9.30144	0.36229	4.23879	4.12101	8.5401	3.97082	2.86875	4.73482	5.01027	7.39215	8.25618
ENSG00000132205	0	4.08004	1.35529	0	9.70538	7.67009	4.88544	0	0	0	3.24427
ENSG00000132254	1.92672	1.46474	4.73943	1.83117	4.08962	6.31336	5.58602	1.02557	4.27251	5.79872	2.253
ENSG00000132259	38.074	121.634	0	0	0	0	0	0	0	0	0
ENSG00000132274	2.3639	2.32992	5.86569	0	3.23069	0.995352	1.91125	0	13.1386	0	0
ENSG00000132275	0	1.05676	10.8344	13.0749	4.14987	4.0049	4.08228	2.96431	2.14229	5.65714	8.36923
ENSG00000132294	14.6494	18.8648	22.3945	14.6208	17.1538	18.7946	12.7703	14.1101	16.1209	30.2553	27.0324
ENSG00000132305	5.16461	0	0	0	4.37709	1.90184	0.980694	3.41061	2.8672	1.17336	2.24031
ENSG00000132313	5.49022	14.7532	114.882	0	31.2407	28.5033	27.2158	14.4194	13.6647	33.126	19.3577
ENSG00000132323	1.18936	1.07567	4.84337	3.50955	7.1508	4.94123	3.7447	6.44933	6.70197	4.7496	8.40538
ENSG00000132330	64.4793	0	679.113	840.367	670.894	473.914	609.128	411.159	275.995	280.487	233.719
ENSG00000132334	0	10.5392	0	0	0	0	0	0	0	0	0
ENSG00000132341	0.533006	3.3215	2.78663	5.19918	6.63414	5.23055	7.08468	6.06831	5.35416	4.91097	5.44252
ENSG00000132357	0	0	0	0	0	5.16735	5.42774	6.48371	3.10876	13.2884	0
ENSG00000132376	8.40296	4.91637	6.17991	17.1238	5.06297	4.90512	2.4485	5.67757	9.5888	5.96453	6.02471
ENSG00000132388	8.11201	0	8.41748	4.83624	6.04314	8.8566	8.72507	7.2148	12.8087	24.469	14.7668
ENSG00000132394	9.12403	0	1.80822	5.7505	11.3759	4.07664	4.4802	4.69023	11.3781	12.4965	8.31311
ENSG00000132406	4.52976	17.4259	13.832	37.3935	33.8109	19.2791	22.0262	17.0691	13.1811	18.966	12.0968
ENSG00000132423	9.98622	7.91982	17.6857	48.6724	47.5291	23.8873	9.68439	20.3392	30.2571	11.1226	26.6417
ENSG00000132424	3.54246	9.23776	6.28709	5.73787	2.34695	6.00142	3.87091	6.33918	8.61798	4.79885	8.81908
ENSG00000132434	0	0	0	0	7.14639	0.778363	0	2.00066	0.838866	5.83994	0.956463
ENSG00000132463	7.19549	4.82521	3.44491	2.72813	7.29661	6.05195	7.19197	6.12839	7.61463	8.88252	10.2343
ENSG00000132466	4.86093	0.620513	3.7987	3.56733	7.62099	5.04676	4.84833	2.24427	13.1652	6.67552	13.182
ENSG00000132467	0	0	3.99337	0	10.5309	9.34371	3.96244	8.47985	4.60816	8.76145	1.35516
ENSG00000132470	0	0	0	0	0	1.87535	12.2633	0	0	0	0
ENSG00000132478	0.961398	2.59687	7.0549	22.7192	2.38545	6.39973	5.94962	5.08938	1.55885	6.75479	4.68957
ENSG00000132481	0.513078	0	0	0	0	42.2226	0	97.4625	0	0	0
ENSG00000132514	64.4793	0	0	0	0	0	0	0	0	0	0
ENSG00000132518	0	17.9895	0	0	0	0	0	0	0	0	0
ENSG00000132522	322.397	784.937	49.0588	103.998	763.444	154.627	64.856	606.084	217.16	62.4824	1229.31
ENSG00000132535	0	1.43798	7.12287	0	4.46989	3.73369	6.6999	0	6.81663	21.1512	5.59758
ENSG00000132541	19.8255	36.4469	77.2393	332.379	32.4618	33.2185	40.6308	14.169	56.4621	79.3679	54.025
ENSG00000132549	0	18.2182	10.425	0	7.27388	5.59661	10.1361	10.287	20.664	3.48106	14.6108
ENSG00000132554	0	0	0	0	0	5.51192	0	0	0	36.4266	0
ENSG00000132561	0	0	0	0	0	11.9404	0	0	0	0	0
ENSG00000132563	803.918	21.6297	6.57087	0	0	5.8823	16.1245	0	6.67024	0	33.3884
ENSG00000132570	19.1357	12.2305	29.7484	21.0808	14.8935	15.0414	9.69438	8.39823	7.1225	9.35857	9.62848
ENSG00000132581	5.84181	2.37515	4.6205	2.6758	8.89675	15.9669	7.11212	3.37101	11.1455	12.8976	11.9063
ENSG00000132589	4.35628	0.887104	4.87616	6.44878	18.4615	5.66	9.65152	12.7886	5.195	8.96551	11.7241
ENSG00000132591	4.55847	7.63821	4.33526	3.42146	7.06316	5.6399	3.72864	6.52335	0.611045	4.41162	1.8566
ENSG00000132600	0	0	2.81812	0	8.04823	8.94759	11.8266	12.3935	10.2056	8.06946	7.55054
ENSG00000132612	36.1583	46.8719	66.6661	39.1117	46.8668	57.8368	38.5264	100.486	116.131	85.3788	13.5998
ENSG00000132613	5.23668	7.68092	2.31762	3.56587	4.81054	5.96202	7.99902	4.8212	6.64453	7.987	2.27347
ENSG00000132640	0	5.99312	7.9563	14.78	9.35584	5.47624	6.23751	3.94235	5.96777	4.63158	10.9028
ENSG00000132661	1.2642	17.1568	2.25294	280.122	49.708	13.618	16.9077	18.3674	14.931	13.1324	50.8461
ENSG00000132664	6.47985	8.62169	8.68799	10.3546	6.76742	2.60732	3.69662	9.31268	10.944	1.82879	8.66412
ENSG00000132669	5.539	0	7.32181	0	0	0	0	0	0	0	0
ENSG00000132670	9.10343	27.3007	5.89581	13.1904	14.606	18.8491	26.4938	31.431	7.57368	14.0848	6.55929
ENSG00000132694	9.80593	0	0	11.2627	0	0	0	0	0	0	0
ENSG00000132698	0	10.4529	0	0	2.65236	1.52648	2.06382	0	0	3.17942	0
ENSG00000132704	0	0	0	0	0	7.9913	0	0	0	0	0
ENSG00000132716	94.5202	520.596	140.332	259.044	835.711	368.583	271.461	323.121	211.358	265.093	353.036
ENSG00000132718	4.94705	8.5909	0	0	0	0	5.61978	0	0	65.1914	0
ENSG00000132740	0	0	3.90749	4.26793	5.85459	3.11267	5.76231	7.5906	9.62647	6.82186	4.84046
ENSG00000132744	0	78.1824	2036.5	0	323.74	118.297	412.61	125.149	32.2085	0	333.884
ENSG00000132749	9.70611	5.03526	11.6592	20.9198	16.2685	8.88548	9.41671	4.43413	25.7553	10.7731	24.1914
ENSG00000132763	3.6918	0	10.9908	0	11.9663	9.7736	5.28045	1.7857	3.85958	4.12704	8.90174
ENSG00000132768	0	4.00817	3.59189	2.6207	5.41123	2.2765	4.28349	13.6317	1.56719	13.3723	3.85368
ENSG00000132773	0	0	0	0	0	0.560441	0.7175	6.10047	1.47114	2.20435	0.397949
ENSG00000132780	7.3797	5.1149	12.6517	5.97663	7.88256	10.6756	8.99778	9.83552	9.62586	8.51044	5.24013
ENSG00000132781	6.74772	41.764	4.12382	18.6831	5.06614	19.4214	25.4808	14.6407	8.27966	14.7569	18.3343
ENSG00000132792	9.35726	10.7785	0.451182	0	8.38276	4.37125	3.0239	5.77121	27.9122	11.3174	12.3317
ENSG00000132793	0	0	0	0	8.57777	3.15262	4.93607	9.44588	2.79742	0	0
ENSG00000132801	4.65325	29.721	1.32119	14.6874	0	14.6313	8.80842	5.94632	5.31122	3.75401	2.91333
ENSG00000132819	13.2521	2.08396	3.46923	3.65025	6.04018	6.31957	3.79272	7.31438	7.52567	6.86803	5.76576
ENSG00000132823	4.33777	1.57305	2.10597	0	4.92064	3.29653	7.60599	7.01806	5.22023	6.02127	14.2679
ENSG00000132824	10.1625	0	0.351118	7.73838	3.34027	6.01144	6.77124	13.0681	9.54953	5.14764	8.04103
ENSG00000132825	2.20509	0	20.4942	0	13.5346	11.6656	3.61681	11.8438	2.2256	2.4405	17.7504
ENSG00000132837	144.936	120.465	106.911	62.6326	195.051	276.368	163.905	51.0868	126.562	60.2849	150.892
ENSG00000132842	7.82948	11.0677	6.73446	14.4794	24.1862	24.1208	41.2159	33.066	68.9908	92.0326	99.2601
ENSG00000132872	0	0	0	0	0	0	0	0	67.5642	130.067	0
ENSG00000132881	0	4.36864	11.7982	0	34.7909	7.579	34.1996	11.3687	9.75842	8.47731	22.4894
ENSG00000132912	6.38566	10.558	5.31698	18.4104	2.26495	5.53091	4.65532	8.38209	7.22773	11.3485	6.23751
ENSG00000132950	5.3342	13.4836	15.1423	13.7243	8.34959	8.14713	14.2177	15.8484	7.9604	11.7698	28.8048
ENSG00000132952	2.47085	0	7.78317	0	0.858951	2.67995	3.19297	7.38187	3.15575	3.31889	8.58798
ENSG00000132953	0	4.18174	1.72675	1.61874	4.63019	3.0046	1.93044	3.94081	1.75696	1.77857	8.70382
ENSG00000132963	14.0289	2.46461	6.95537	3.84173	7.47509	4.4991	8.34794	7.32159	13.5716	8.31351	14.9361
ENSG00000132964	0	1.99874	3.6237	6.65067	9.4724	5.67312	6.85254	7.58964	20.6404	10.956	16.5657
ENSG00000132965	0	0	0	0	3.01944	0	0	0	0	12.7399	0
ENSG00000132970	0	4.7283	32.9398	19.1807	22.7482	8.06195	18.9806	0	0	0	0
ENSG00000133019	23.4717	2.60941	0	0	0	1.84493	0	0	0	0	0
ENSG00000133026	0	9.72068	2.09844	2.26846	6.67278	6.575	5.71351	6.72864	15.9078	5.40977	5.4235
ENSG00000133027	4.95002	0	5.5483	43.747	25.2171	11.1517	15.9337	10.894	2.88852	6.05535	3.98944
ENSG00000133056	7.22621	0	35.7591	0	0	33.4381	0	0	0	41.2559	0
ENSG00000133059	11.1976	5.58109	1.95101	2.52281	4.70573	2.57606	1.81781	8.91446	5.07955	7.37552	7.13114
ENSG00000133103	2.37112	5.84416	3.50443	0	2.7223	3.27393	6.36867	17.892	26.9556	6.2954	16.7358
ENSG00000133106	2.7103	0	2.56581	0	0	5.619	19.5444	0	0	11.0052	0
ENSG00000133107	4.61091	0	0	0	0	0	0	0	0	0	0
ENSG00000133110	2.43808	36.6257	0	0	0	10.3044	0	0	0	0	0
ENSG00000133111	4.39225	2.39973	5.26549	3.78744	5.49555	3.39587	3.21696	6.42108	8.58672	8.68646	6.4989
ENSG00000133114	46.819	0	6.50155	0	7.94254	9.28259	5.64122	7.07108	10.6875	21.755	21.992
ENSG00000133116	0	0	0	101.758	0	0	0	0	0	0	0
ENSG00000133119	0	8.24978	5.90013	7.11323	10.525	8.3192	6.43352	4.95409	8.95459	11.6398	6.77242
ENSG00000133131	8.20022	0	0	0	0	0	0	0	0	0	0
ENSG00000133134	4.22389	486.537	988.742	0	0	56.0542	0	0	211.578	0	0
ENSG00000133138	0	55.3927	0	0	0	1.60017	0	26.2039	0	112.988	0
ENSG00000133169	1.32112	0	203.734	0	0	27.6633	0	3.11087	0	0	0
ENSG00000133195	5.38481	1.31773	3.17004	7.2644	2.82207	6.44545	4.80249	7.68231	10.6932	9.87979	29.2225
ENSG00000133247	1.42266	1.031	1.24222	17.2365	8.57558	3.07877	4.78039	4.04608	12.9946	15.052	15.9469
ENSG00000133250	29.6305	1.96101	35.7508	10.0403	10.2989	6.7704	7.11943	0	5.40239	8.7689	8.42309
ENSG00000133265	6.27044	4.38013	7.60659	0	10.7579	7.52845	12.3738	12.4717	10.2546	12.5378	12.8605
ENSG00000133275	4.36455	1.37929	1.87859	3.23042	5.59009	6.41578	3.62731	7.64346	11.2567	4.62848	11.7807
ENSG00000133315	2.05925	13.8247	18.2701	0	25.2859	17.7706	24.8966	8.63183	4.85679	41.2345	26.1156
ENSG00000133317	19.5499	0	0	0	0	2.61425	5.70854	0	0	0	0
ENSG00000133318	21.0464	9.81323	3.04459	9.17954	11.9626	7.08946	10.4642	10.2847	43.7092	23.7906	32.3137
ENSG00000133321	0	0	0	0	0	0	14.3968	0	19.015	0	11.8884
ENSG00000133398	0.314354	1.24382	1.14215	1.64206	4.86867	3.79514	1.89916	1.34482	7.09143	6.89767	13.1052
ENSG00000133422	0	0	6.17235	0	2.32044	1.31985	5.83596	1.51924	5.61966	0	2.05677
ENSG00000133454	0	23.3548	0	0	31.2644	0	0	0	7.10252	0	0
ENSG00000133466	20.0183	2.24965	2.05441	13.83	4.70992	5.38683	13.6314	6.58059	4.79595	21.1544	3.08303
ENSG00000133477	7.85208	6.60406	17.5206	11.0066	0	1.80065	1.57921	5.96938	3.70623	3.64105	6.15774
ENSG00000133488	0	0	26.1729	0	6.2601	3.32987	4.97972	1.19865	6.58001	9.69435	6.86728
ENSG00000133561	1.83805	0	6.53752	0	92.5499	10.0255	0	0	0	0	0
ENSG00000133597	36.0217	3.01607	37.7019	560.245	12.6307	1.46386	2.09437	13.7149	3.71412	4.30851	3.82361
ENSG00000133606	4.20819	8.17864	7.75063	6.52245	7.09071	9.33908	5.74493	6.87949	12.0728	11.0079	3.30011
ENSG00000133619	1.26653	1.69806	2.75012	0	10.0857	0.669901	0	0	9.6464	0	0
ENSG00000133627	72.828	20.9276	23.9649	48.8328	33.8126	40.4179	43.1939	31.5191	31.4866	57.0878	91.9037
ENSG00000133639	60.511	77.0188	86.0801	97.759	140.442	47.8152	25.9673	26.6924	9.47921	22.7046	43.6554
ENSG00000133678	7.09828	0	12.3316	0	10.0454	3.72157	4.92853	5.66251	0	5.42292	12.3621
ENSG00000133703	7.13604	4.10214	10.8918	7.89852	9.50381	5.40846	6.33149	6.14955	9.93881	12.9697	22.4687
ENSG00000133704	2.74273	8.82043	0	0	10.7408	6.04455	6.4453	3.10202	2.34567	2.15077	3.42479
ENSG00000133706	2.37958	2.21857	2.99447	5.26294	7.60922	4.39721	6.18041	8.00265	9.73433	8.74691	12.8406
ENSG00000133731	4.87889	0	0.473232	0	0	0.108484	0	0	0	0	0
ENSG00000133739	7.23176	2.65273	19.6268	28.5712	14.0016	10.5701	7.00036	8.31274	13.5356	11.0844	16.3761
ENSG00000133740	4.0153	6.10087	14.045	0	5.76829	3.18824	3.74538	11.4386	2.59894	0	6.60279
ENSG00000133742	16.3638	0	0	0	0	0	0	0	0	0	0
ENSG00000133773	25.9696	411.382	138.672	118.499	139.74	53.3301	34.0588	75.9772	57.1433	67.6488	14.3499
ENSG00000133789	15.5699	2.67752	4.45703	4.75525	7.2971	4.27402	1.88011	15.5962	15.5801	14.5481	18.3435
ENSG00000133835	37.9544	4.31506	14.3403	0	19.3792	13.2881	11.3213	20.7679	27.8487	30.2192	23.4688
ENSG00000133863	0	0	0	0	21.4733	0	0	0	10.4965	0	0
ENSG00000133872	17.9691	13.0964	13.3054	26.5074	15.0254	17.8204	13.9201	10.4996	21.0677	18.7535	45.6326
ENSG00000133874	0	13.0991	30.8186	0	27.5287	11.0263	5.54714	6.38329	55.0936	0	12.0121
ENSG00000133878	0	0	392.504	0	231.19	0	0	0	0	0	0
ENSG00000133884	0.897582	24.3073	6.62679	0	4.7637	3.91399	2.32487	10.416	18.2594	6.39976	18.5716
ENSG00000133935	0	0	0	0	1.64713	1.40648	0	0	0	0	4.98751
ENSG00000133937	0.871184	0	0	0	0	9.15672	0	0	0	0	223.858
ENSG00000133958	18.2913	74.7929	20.0423	258.567	119.756	101.53	197.575	165.965	14.0827	61.6224	113.333
ENSG00000133961	6.63636	15.6722	6.51635	0	11.6169	9.36868	5.4618	7.39688	21.4154	25.5834	19.7029
ENSG00000133980	0	0	0	33.5326	17.7609	16.5228	0	19.5387	0	0	0
ENSG00000133983	128.959	0	271.645	840.367	74.984	70.5094	203.6	754.315	243.787	875.966	34.8778
ENSG00000133997	4.01514	7.77412	3.78062	4.61193	21.6377	8.66105	15.5471	14.7182	11.6692	5.23088	21.5246
ENSG00000134013	0	0	0	0	75.9371	16.62	24.2245	0	71.8314	0	24.0841
ENSG00000134020	15.7259	29.8524	41.6401	0	0	0	0	24.8745	180.732	0	12.4735
ENSG00000134028	0	0	0	0	17.2422	0	0	0	0	0	0
ENSG00000134030	1.70455	0	0	0	1.75933	3.64159	3.43997	7.20207	15.028	0	0
ENSG00000134056	9.67286	28.528	44.8081	15.8228	27.0308	18.2654	34.6327	28.1554	16.549	19.7396	36.9722
ENSG00000134057	0	4.16225	2.7245	4.69197	2.6789	2.48149	4.09526	4.95908	6.18619	4.00517	9.71581
ENSG00000134058	0	0	9.74468	6.23239	4.74869	5.79702	6.06705	4.11256	19.1299	13.7344	25.0946
ENSG00000134070	27.7195	0	0	0	0	3.45964	0	31.1271	5.00174	0	0
ENSG00000134072	10.1315	0	0	0	17.0693	6.26736	20.2538	0	57.5015	0	0
ENSG00000134077	2.81054	2.80849	2.93431	2.29284	9.24985	12.3603	7.4239	16.4122	10.2093	16.5554	7.71657
ENSG00000134086	7.06986	6.91206	2.60843	0	0.876905	0.319079	0.291521	0	0.179163	0.462477	2.43267
ENSG00000134108	3.58226	1.59914	1.63709	4.60424	11.0117	8.20398	6.66885	8.42805	14.9363	12.1375	17.3291
ENSG00000134109	12.4221	3.12006	3.57721	15.1824	9.53709	5.51071	4.54943	18.6922	4.92977	7.31182	17.229
ENSG00000134138	0	0	0	0	0	16.6478	20.9677	0	10.4479	0	0
ENSG00000134146	121.381	42.7806	30.3626	26.4701	50.6751	21.8174	23.6278	17.7859	38.2511	27.1409	51.2461
ENSG00000134152	21.9386	6.48805	42.174	32.5532	30.3172	16.7207	11.1751	18.6676	25.951	16.6192	36.4702
ENSG00000134153	38.446	239.337	131.765	152.306	126.984	79.4921	76.2232	100.424	42.9928	115.61	152.785
ENSG00000134183	0	122.145	10.1622	280.122	182.19	280.768	104.969	241.618	0	130.067	0
ENSG00000134184	257.917	121.634	0	0	0	165.98	30.8702	144.156	32.2085	0	66.7768
ENSG00000134186	1.52074	4.88772	2.39612	3.66012	5.24312	2.84382	2.48037	1.94611	3.35771	6.12461	5.80615
ENSG00000134198	4.27272	26.9368	12.5742	211.929	27.6185	26.6273	41.157	0	0	0	0
ENSG00000134200	0	0	0	0	0	27.6633	0	0	0	0	0
ENSG00000134201	0	0	0	78.9114	0	9.58347	12.265	0	0	0	0
ENSG00000134207	0	0	0	0	0	4.01598	0	0	0	0	33.3884
ENSG00000134215	14.688	4.92144	7.06071	0	5.57649	4.434	4.96959	0	2.34015	0	2.74416
ENSG00000134222	0	0	20.7331	766.121	0	2.17904	2.74687	0.920114	1.8709	6.71713	0
ENSG00000134242	3.51003	0	6.30808	34.2229	32.9298	12.5498	7.14591	32.9366	12.4137	35.0616	0
ENSG00000134248	0	16.7678	3.88748	0	28.1869	6.84071	11.0445	9.30419	9.18736	3.34567	7.84104
ENSG00000134249	0	0	0	0	0	0	55.216	0	0	0	0
ENSG00000134250	10.9321	32.026	27.9776	0	13.6072	8.9539	20.7878	39.0291	15.3536	30.9533	19.0021
ENSG00000134255	5.58376	0	1.38431	5.1734	0.565677	0.70014	0	0	0.274054	0	2.20384
ENSG00000134262	3.97707	11.1476	0.864992	0	3.10316	1.33062	3.88683	4.27217	3.41424	5.93375	5.74783
ENSG00000134265	11.8311	1.61834	0.871545	0	1.3352	2.58066	2.43491	4.02693	5.12107	2.68384	2.84626
ENSG00000134278	8.78325	0	20.6426	0	28.1584	6.58096	17.4041	0	0	0	0
ENSG00000134285	0	0	0	0	92.5499	0	0	0	0	0	0
ENSG00000134287	0	121.634	528.326	971.996	230.439	239.957	37.6486	57.0714	96.6254	130.067	324.023
ENSG00000134291	4.47995	0	26.2335	0	3.14929	1.26153	0.854321	3.29483	0.65358	1.04143	1.14756
ENSG00000134294	4.56271	9.69857	8.21623	18.4999	16.0676	15.4	18.6399	16.2248	8.44429	20.3588	16.5951
ENSG00000134308	21.5235	4.77136	13.1112	12.6175	8.33728	11.7232	10.4912	10.8118	9.34437	6.57276	17.5812
ENSG00000134313	22.5192	0	11.5269	8.46334	2.19001	4.68662	5.70992	7.77363	9.99781	16.4383	10.3423
ENSG00000134317	0	0	0	0	0	4.33757	7.17152	6.66938	6.50106	13.8323	1.23618
ENSG00000134321	2.28828	0	12.2596	0	11.6126	10.8917	6.59642	2.49821	2.26035	0	1.8162
ENSG00000134323	1.19862	7.50573	4.76097	0	7.263	1.25491	0	0	0	0	0
ENSG00000134330	0	16.9711	9.44864	4.07897	0	0.864156	1.12094	1.70263	4.03455	3.79845	2.06703
ENSG00000134333	2.58445	21.8804	16.5736	12.084	24.3149	19.8818	22.1277	23.3591	12.4562	19.4097	9.75317
ENSG00000134352	9.45994	6.77758	20.2715	0	21.8183	18.2582	16.1625	11.3769	12.679	17.013	13.0332
ENSG00000134371	0	1.34908	1.38975	2.29808	2.34367	2.62797	3.85703	0.972835	2.09056	5.20991	7.1802
ENSG00000134375	11.9701	1.22335	15.7198	23.7501	10.4781	10.0946	6.13668	3.3391	9.98416	20.1112	23.6271
ENSG00000134376	0	0	0	0	40.0397	0	0	0	0	0	0
ENSG00000134419	7.40999	7.10159	15.5089	13.247	23.2746	18.17	21.7091	22.189	16.2714	21.842	14.1325
ENSG00000134444	23.5088	16.0474	10.3046	9.00027	13.7665	9.93065	19.3232	9.77669	26.6093	20.7622	33.9366
ENSG00000134452	17.0795	6.21973	6.59632	0	6.60156	3.43006	3.16231	1.93527	3.77531	2.877	6.79191
ENSG00000134453	7.6061	10.7897	5.64022	8.50758	10.9327	6.0665	8.51087	10.8381	10.7862	7.02355	10.2711
ENSG00000134461	3.95225	4.24793	8.74215	39.0276	19.4481	29.0408	31.0557	27.5591	15.4462	59.905	21.2864
ENSG00000134463	0	9.51534	5.4203	85.7596	30.9173	13.8175	8.01449	0	0	0	0
ENSG00000134470	1.88761	22.8357	0.775998	0	0	1.83651	0.827955	0.560823	1.73614	0.594168	2.09941
ENSG00000134480	4.95944	2.66568	6.72454	2.65788	15.6696	12.6633	12.2377	12.0276	13.126	7.37033	25.3536
ENSG00000134489	0	0	0	0	0	1.1907	0	0	0	8.54368	0
ENSG00000134490	0	17.7205	9.22786	0	18.5897	13.6664	13.9952	6.36553	8.71103	14.7225	31.8833
ENSG00000134504	0	6.76632	4.3041	0	6.58749	3.41236	0	0	0	0	0
ENSG00000134508	0.670524	0	6.64685	0	4.37404	3.97811	1.46458	3.57621	2.17712	0	16.5702
ENSG00000134516	2.27697	2.85962	1.99939	8.43342	12.7008	5.72947	0	0	22.7803	0	0
ENSG00000134545	0	27.3998	0	0	0	4.9715	16.4829	72.0779	0	0	0
ENSG00000134571	10.535	33.6424	0	0	0	0	0	0	0	0	0
ENSG00000134574	1.65037	1.17681	5.68972	3.11552	3.82555	3.72177	2.33263	5.18099	3.59772	6.99733	5.01112
ENSG00000134575	5.19426	27.1739	10.73	5.22811	10.3273	9.36114	4.64549	6.57041	11.6274	15.6015	5.64993
ENSG00000134597	1.89743	6.83831	0	0	20.5301	3.87032	6.14998	8.17107	6.38196	2.13559	13.7757
ENSG00000134602	1.72686	3.13458	6.82782	9.75471	13.1919	6.02935	4.93695	8.96681	18.0033	22.0763	26.1339
ENSG00000134684	0	1.98422	1.35646	2.38652	4.56069	2.39213	1.72635	0	0.537198	0.640072	0.855359
ENSG00000134686	0	2.43991	4.58379	0	6.40802	0.605493	0	0	0	0	0
ENSG00000134690	0	5.61495	17.9434	1.48679	4.55916	5.60245	5.30218	7.06655	5.95818	6.31842	9.2346
ENSG00000134697	11.4735	2.05185	15.6661	6.70685	15.7264	8.8965	10.2318	9.38676	20.8862	14.8654	23.5312
ENSG00000134698	6.11107	18.3782	3.33058	3.84883	10.8689	9.76684	7.23103	4.53663	20.2458	9.52718	12.6533
ENSG00000134709	31.7207	46.2117	0	0	9.34221	9.34372	11.2848	17.2507	0	8.73859	0
ENSG00000134716	0	0	135.823	0	42.74	5.7588	0	0	0	0	0
ENSG00000134717	3.19167	15.4402	7.16328	4.32782	7.05862	10.5494	5.93995	9.88838	7.23051	13.4511	9.43794
ENSG00000134744	2.68433	4.0134	0	11.6379	3.80706	5.24512	2.38492	6.20942	6.36082	8.29918	1.98565
ENSG00000134748	6.43368	3.09457	5.36732	6.67788	12.1669	12.0814	8.19857	11.2318	18.3311	16.2787	14.4449
ENSG00000134758	11.1767	21.7027	12.331	19.0087	16.2167	20.4368	20.6699	20.487	12.0057	22.4621	12.4781
ENSG00000134759	3.80055	0	4.13575	3.399	0.68269	2.59647	0.618296	3.48884	0	0	3.96731
ENSG00000134769	0	0	0	0	39.829	0	0	0	0	0	0
ENSG00000134779	0	0.988436	1.77746	1.71483	5.15772	2.70013	2.80985	4.58413	4.64785	9.2598	10.4448
ENSG00000134802	4.72622	0	0	0	0	0	0	0	0.0620546	0.155919	0
ENSG00000134809	13.0822	0	3.37444	3.51811	9.01028	3.94047	1.49306	3.08336	1.671	6.24864	2.49599
ENSG00000134815	11.3598	4.78457	0	0	5.72698	2.44209	4.06099	10.5594	12.3928	10.9692	5.23448
ENSG00000134817	0	0	0	0	115.595	0	1.20391	0	2.88218	2.67594	0
ENSG00000134824	0	4.05828	1.13917	1.51178	3.68996	1.65448	1.91912	4.60739	2.39101	3.64159	1.15021
ENSG00000134825	29.1842	41.4839	32.0657	42.0872	17.2918	24.9988	25.3167	19.7202	14.8534	34.1856	55.0887
ENSG00000134827	0	0	0	0	0	5.02569	0	0	0	9.27786	33.3884
ENSG00000134830	0	0	0	0	9.14759	1.96898	0	7.69333	0	0	0
ENSG00000134851	4.62578	12.9942	22.0154	3.26985	10.5751	14.9242	12.0145	20.7165	16.8461	20.6671	15.3818
ENSG00000134852	0	25.0462	0	0	0	2.27759	0	1.36673	0	4.62416	0
ENSG00000134882	13.0279	2.56848	5.04673	1.15038	4.47684	7.45874	4.77001	7.5153	5.03846	7.51999	6.63421
ENSG00000134884	7.69929	14.2459	24.2557	22.3692	22.9227	10.7819	13.2694	9.8053	8.30827	10.9001	24.843
ENSG00000134899	0	0	135.823	0	0	76.074	61.7404	97.4625	308.204	205.277	33.3884
ENSG00000134900	14.2933	10.0097	10.3014	5.81534	20.3207	10.5678	15.4814	18.4624	13.1343	19.8559	23.4392
ENSG00000134901	0	0	36.9551	0	12.5598	4.07417	11.6271	49.1017	72.8159	17.0628	13.5126
ENSG00000134905	0	0	1.4172	1.76435	0.92451	1.23628	0	0	11.3613	9.66604	5.03628
ENSG00000134910	0	0	5.183	0	0	0.163408	0.671587	0	0	0.88181	0
ENSG00000134954	0	0	0	0	0	0	0	17.0081	0	0	0
ENSG00000134955	17.3686	0	4.52541	0	8.99104	15.5431	20.2183	6.12254	3.34324	7.06932	1.33317
ENSG00000134996	30.7889	15.6024	17.7797	6.62153	35.2616	14.2398	12.5734	13.2478	19.4139	51.2696	54.0755
ENSG00000135002	32.5623	24.6763	38.1796	10.8632	34.0288	34.199	19.728	29.7016	27.5537	18.2362	21.1187
ENSG00000135018	1.24824	10.724	2.71744	2.52668	5.23435	2.84577	3.21525	2.17308	12.2189	5.93805	13.0369
ENSG00000135040	0	2.98415	3.66339	5.85373	5.55719	3.95211	9.16121	6.79166	3.53337	2.88847	20.7027
ENSG00000135045	0	1.28518	6.91784	5.97725	29.2555	7.16489	6.62643	4.66446	8.57731	10.3155	9.53687
ENSG00000135046	9.33967	3.96258	17.7271	8.95601	8.03675	5.69594	11.1352	0	4.68982	21.0427	0
ENSG00000135049	0	7.81135	11.4455	0	9.25119	2.12186	1.70752	1.72203	5.87619	1.55759	6.25645
ENSG00000135052	0	0	87.6185	0	0	0.902256	0	0	6.33849	0	4.99338
ENSG00000135069	12.5919	6.32849	2.19239	7.34308	2.99517	7.21662	3.72201	4.93209	5.83068	11.0056	3.10837
ENSG00000135070	0	0	1.43603	0	1.7093	0.182092	1.36399	0	0.444587	4.68593	0.398937
ENSG00000135074	14.4964	0	0	0	0	0	0	0	0	0	0
ENSG00000135077	69.8737	5.29458	57.0925	69.6773	105.138	100.907	39.994	52.5548	65.64	84.3896	311.789
ENSG00000135090	12.841	4.02856	6.38385	5.89267	4.60388	3.67136	10.1528	7.65642	11.5441	21.4896	24.2769
ENSG00000135097	0	0	0	0	0	0	4.93601	0	0	0	0
ENSG00000135108	22.5047	6.35898	3.67289	0	11.1333	19.1596	12.6388	23.1293	29.0668	21.0367	36.1596
ENSG00000135114	0	0	0	0	40.7343	6.71504	8.50857	43.7587	0	0	0
ENSG00000135124	1.42304	3.7532	3.1242	4.01764	10.5601	3.92542	0.708931	14.4229	14.509	14.8427	0
ENSG00000135127	0	0	0	0	0	0	8.42737	0	0	0	0
ENSG00000135144	2.50337	33.6219	36.6828	0	31.3249	1.95505	26.7816	0	0	0	9.5793
ENSG00000135148	1.28685	7.51988	21.2213	8.30247	22.7725	23.5901	26.1329	31.9843	26.9638	39.7821	69.396
ENSG00000135164	3.53241	12.8649	11.7717	3.14621	9.30387	6.95195	4.64089	8.02234	5.85343	8.55954	11.2932
ENSG00000135175	0	0	0	0	0	5.33672	0	0	0	0	0
ENSG00000135185	0	10.2183	25.957	7.58362	13.7082	0	4.74752	0	0	0	0
ENSG00000135205	5.82742	0	6.11693	0	0	8.13814	0	0	16.1582	15.7872	3.98274
ENSG00000135211	64.4793	5.51654	0	0	20.0131	6.92225	2.62111	3.84441	7.71093	2.23366	8.74547
ENSG00000135241	0	59.0215	0	0	0	1.73916	1.82242	2.01758	2.34038	0	0.575723
ENSG00000135245	0	7.90801	14.3118	971.996	15.4879	9.55495	5.79818	34.8095	7.01618	485.765	8.57671
ENSG00000135249	43.5389	4.86789	25.8672	6.31067	38.4629	29.0068	25.5308	45.6649	16.9742	47.2294	49.0641
ENSG00000135269	2.82113	3.46765	12.9608	15.5754	9.51159	11.9865	8.349	0	0	16.2048	9.57567
ENSG00000135272	0	0	0	0	18.444	0	0	0	0	0	0
ENSG00000135298	0	24.4051	16.8174	0	0	0	0	0	0	0	0
ENSG00000135299	24.9574	0	13.9719	0	42.0889	8.93882	0	0	0	22.92	0
ENSG00000135314	28.7828	9.84147	33.0059	0	21.8149	26.2787	20.1472	0	82.3603	0	0
ENSG00000135315	0	0	0	0	3.02221	1.68362	1.74343	0	13.4247	4.61642	1.58769
ENSG00000135317	27.9343	8.53716	3.73034	13.3027	11.2816	12.3956	5.86551	13.9557	7.60008	9.40833	12.5813
ENSG00000135318	0	0	0	0	0	5.17525	0	0	0	0	0
ENSG00000135324	0	0	0	0	0	5.952	0	0	0	0	0
ENSG00000135334	9.32847	5.92539	14.4604	9.63381	19.7178	17.8317	14.2191	8.05342	20.6218	25.9902	13.9703
ENSG00000135336	0	0	7.05676	10.4022	7.68263	11.8617	8.40177	9.08066	12.1447	12.1732	10.436
ENSG00000135338	0	0	59.5968	14.9266	7.70618	1.57304	5.53292	9.62855	0.92749	8.53851	14.5246
ENSG00000135341	6.53241	12.9639	14.0191	15.1415	7.126	11.0146	7.66348	5.48551	7.25718	10.3675	26.5647
ENSG00000135365	4.43979	0	2.52548	5.79971	6.51331	2.9988	2.85824	13.0496	10.4353	4.80561	3.64695
ENSG00000135372	11.2325	6.50266	14.4059	8.97696	18.1903	10.7576	9.3447	9.85422	11.7074	22.306	13.5247
ENSG00000135378	0	0	23.7428	0	0	6.67143	1.86458	0	0	5.81538	8.11353
ENSG00000135387	2.12447	3.97639	12.088	9.94777	18.7064	7.94862	10.7362	8.56859	14.899	9.51917	15.0065
ENSG00000135392	0	0	0	0	0	0.377669	0.873259	3.07515	0.996871	0	9.04258
ENSG00000135414	0	15.6738	2.36474	4.52177	5.29038	3.99046	0	11.0577	0	5.9723	12.5361
ENSG00000135424	0	0	77.445	485.998	92.9199	53.8717	25.336	40.098	61.0562	48.0881	92.6594
ENSG00000135426	0.317445	0.541757	1.60273	13.2689	3.898	0.942297	3.21771	0	3.0834	2.93191	0.546378
ENSG00000135437	434.199	121.634	67.9113	485.998	92.5499	132.128	147.827	241.618	161.042	150.42	838.515
ENSG00000135439	3.22826	8.58013	1.71208	9.10347	9.43867	3.09934	16.831	7.82421	0	0	9.33146
ENSG00000135451	0	3.39948	1.34003	0	0.728029	1.62573	1.68317	0.352767	1.80855	4.02554	3.51792
ENSG00000135452	0	10.5597	0	0	0	0	0	0	0	0	0
ENSG00000135454	0	0	4.50143	0	0	3.68221	0	0	0	130.067	0
ENSG00000135457	9.33083	3.18722	2.26486	2.00041	2.79597	5.37919	9.893	7.84983	17.0743	11.0534	3.03313
ENSG00000135469	52.7326	0	18.9331	0	185.1	9.44438	41.8334	5.5005	0	280.487	4.17909
ENSG00000135472	0	0	0	0	0	4.42854	0	0	0	0	0
ENSG00000135473	7.44885	30.8489	6.2525	0	6.22431	7.33014	5.26337	3.25989	7.20768	5.02718	4.94283
ENSG00000135476	0	1.09158	1.82734	6.50435	3.00668	2.80406	1.73697	3.80439	7.26805	6.1726	5.33293
ENSG00000135482	128.959	523.292	203.734	280.122	624.435	150.073	86.0863	22.0815	128.834	150.42	35.9676
ENSG00000135506	13.6019	10.4871	18.323	0	12.0421	16.2136	15.7986	25.1172	7.75123	7.9119	8.03901
ENSG00000135517	0	0	0	766.121	185.1	20.7475	55.216	0	0	0	0
ENSG00000135521	7.1847	3.73596	3.19617	0	7.71699	4.51826	2.37731	8.05898	8.02003	14.2067	8.89911
ENSG00000135525	7.11107	0	0	0	0	1.95367	3.31783	0	2.30616	0	0
ENSG00000135540	0	0	0	0	0	0	0	0	11.2089	0	0
ENSG00000135541	8.88702	10.8074	17.3944	26.5823	39.4653	14.3796	19.2867	11.4455	12.7293	20.1653	9.74011
ENSG00000135549	41.8397	0	16.2061	211.334	0	63.8737	24.9387	34.1443	6.13058	67.7374	11.0797
ENSG00000135577	26.5133	0	203.734	0	0	38.8123	0	0	0	0	0
ENSG00000135587	2.20017	17.7588	10.6505	3.59862	15.9527	13.2148	7.7104	12.0368	4.85692	8.47602	31.8181
ENSG00000135596	0	0	0	8.44627	0	4.25601	0	4.3461	0	0	0
ENSG00000135597	18.4977	18.8571	16.6457	12.0079	24.0198	10.7216	10.3686	7.35187	11.906	13.5869	34.6346
ENSG00000135604	11.1122	7.83876	18.6234	19.0342	18.5418	18.1858	14.24	21.0184	26.9376	15.6249	39.8368
ENSG00000135605	14.4627	8.86695	13.1485	10.43	13.7319	9.24193	5.84323	10.335	11.5368	21.3898	12.7701
ENSG00000135617	0	12.2176	45.273	0	35.4264	23.3264	9.65536	2.22743	30.407	22.0736	27.9069
ENSG00000135622	0	0	0	0	16.33	7.59663	45.6389	0	0	0	0
ENSG00000135624	7.41835	0	1.86175	0.743288	0.927319	0.525503	0.227652	0.778404	0.624284	2.39587	0.943712
ENSG00000135625	0	0	0	0	0	0	0	194.925	0	0	0
ENSG00000135632	1.24812	9.68928	14.2681	6.40183	15.4235	15.5036	16.6764	19.0743	5.98433	8.01253	13.8482
ENSG00000135636	0	0	0	0	6.9991	2.46523	3.34803	15.4774	0	0	0
ENSG00000135637	0.304203	0	0.440745	0	1.45177	0.723768	1.30871	4.35677	0.49705	1.12089	2.76197
ENSG00000135643	0	0	0	0	0	21.5656	0	0	0	0	0
ENSG00000135655	3.41635	1.97961	2.94524	5.18439	4.18712	5.0332	5.47579	5.36711	8.14932	9.02701	5.04208
ENSG00000135677	45.8091	4.94603	1.07843	4.37141	5.36305	6.7762	2.21187	11.8956	9.50257	8.62763	27.5069
ENSG00000135679	1.45876	6.43142	7.00358	5.7992	2.10718	1.69151	1.88565	1.50891	2.90815	4.97076	2.81226
ENSG00000135686	5.44102	4.57956	7.61822	0	40.5525	10.1321	4.76109	5.45317	2.25733	15.1787	28.4663
ENSG00000135698	5.5742	29.4157	5.73437	9.54615	5.92762	4.5208	6.25964	5.15482	9.81037	7.5363	10.4408
ENSG00000135702	0	0	0	0	92.5499	0	30.8702	0	0	0	0
ENSG00000135709	2.52251	24.5379	39.9539	0	26.6144	8.48293	11.8063	10.6023	10.6939	7.32836	21.6295
ENSG00000135720	2.4775	0.741553	4.4679	5.78845	3.11285	1.84646	2.42807	3.30687	4.78835	5.98237	3.94045
ENSG00000135722	21.5961	0	11.1404	3.35562	4.09892	2.39139	3.19288	2.77812	3.9497	6.06516	4.40311
ENSG00000135723	0.824932	3.48457	6.11263	5.79267	7.80548	9.0775	4.8863	2.95533	14.9314	5.16576	16.7164
ENSG00000135736	0	0.851162	0	0	0	6.52076	5.58439	11.6195	0	0	0
ENSG00000135740	0	0	0	14.966	0	0.656389	0	0	0	10.7438	3.43632
ENSG00000135749	8.25549	3.24601	6.4764	0	0	0	0	0	0	0	0
ENSG00000135763	0	1.68866	3.75541	3.25769	7.50674	4.84305	4.13091	5.16713	10.6858	4.24005	4.92945
ENSG00000135775	15.0666	30.1533	30.4279	16.7382	26.2066	18.6345	15.2714	15.1334	12.492	15.5041	28.0022
ENSG00000135778	6.8395	1.3388	1.00324	11.5847	8.25032	1.80946	5.84277	9.05889	4.67156	5.90982	6.90447
ENSG00000135801	9.42974	4.64523	7.70928	12.2106	8.63807	7.859	6.45258	5.54468	7.94822	7.42684	3.13114
ENSG00000135823	4.37253	13.4538	16.1841	8.49776	19.9645	10.9334	6.64191	4.418	12.2892	15.5996	18.461
ENSG00000135828	0	29.901	18.3167	0	8.2044	9.35226	3.98893	1.58447	16.2949	19.6416	17.619
ENSG00000135829	5.89006	16.0391	17.807	8.93709	15.0209	14.598	11.9306	18.0212	11.3076	13.3788	14.4139
ENSG00000135837	15.4131	9.30375	9.71185	10.621	11.0352	4.60898	6.75484	9.59914	11.7435	12.953	18.9288
ENSG00000135838	0	5.55181	0	0	0.548284	0.319351	0	0	0	0.236264	0
ENSG00000135845	20.7907	22.3969	7.50243	0	33.0558	18.7491	24.7476	14.653	29.2884	29.5287	29.153
ENSG00000135862	26.8325	0	5.05774	0	0	1.06094	0	7.32669	6.25187	0	0
ENSG00000135870	10.6954	2.26451	17.2129	0	5.18568	5.35987	6.49239	7.42665	5.41166	7.55737	4.59536
ENSG00000135900	16.7975	13.1892	23.3127	17.2175	31.5176	4.46749	2.61568	2.67066	9.37229	9.82174	15.2132
ENSG00000135903	0	0	0	0	0	4.87834	0	0	0	0	0
ENSG00000135905	11.2104	2.51044	6.12702	24.8644	5.49642	0	7.02586	0	0	16.6566	0
ENSG00000135912	2.31876	1.74812	10.1685	0	10.0431	6.32955	13.8071	10.9978	22.7057	12.7086	38.0061
ENSG00000135913	9.65386	9.23028	18.3816	3.1865	11.97	11.9951	11.913	9.24346	7.1327	18.3028	18.0612
ENSG00000135916	0	0	0	0	0	2.17189	0	12.6512	2.40781	0	18.8187
ENSG00000135919	21.7122	14.7487	11.2514	5.86782	24.1371	8.92878	5.35161	15.7998	3.89478	8.30075	5.09727
ENSG00000135924	12.5294	0	11.7727	0	42.4404	5.98467	10.0725	6.26119	4.5415	11.9092	7.88134
ENSG00000135926	0.604591	28.8001	14.0402	5.13745	5.43779	6.65667	6.41825	9.0032	4.77387	7.40304	3.94094
ENSG00000135931	5.1954	0	6.26923	0	0	2.74405	6.23813	0	0	0	0
ENSG00000135940	7.6101	9.56312	34.7886	7.15016	15.5013	6.41828	4.87569	5.64869	2.19332	8.92958	9.72643
ENSG00000135945	11.5186	0.771461	6.00614	16.7401	8.8015	5.35769	3.2913	4.13993	6.10793	13.2171	13.3975
ENSG00000135951	51.8415	13.2234	75.2268	0	42.3933	18.1282	17.6654	11.1386	33.0775	44.243	73.8238
ENSG00000135953	45.8433	3.84489	1.00599	17.6889	19.8926	9.08347	5.96481	13.8589	6.30091	15.5268	26.4067
ENSG00000135956	3.79164	7.59017	2.95701	1.91067	7.75889	5.6834	6.04531	3.97006	6.46629	6.76723	25.6215
ENSG00000135966	8.54796	0	0.454862	0	0.86868	2.0506	1.11795	0	0	0	5.324
ENSG00000135972	31.6003	24.5506	13.0654	18.7972	27.3351	11.2857	14.1931	20.2274	17.4382	8.22775	11.3229
ENSG00000135974	2.92675	0	8.19689	0	2.33903	6.24596	2.40058	5.20573	2.35176	11.5831	16.4207
ENSG00000135976	4.9464	12.1686	12.3011	27.0766	12.7053	5.82684	7.69365	3.22043	6.49932	17.6912	14.0632
ENSG00000136003	53.3855	28.4301	34.8241	38.0449	30.0072	20.6005	14.5197	25.5664	16.1057	20.7911	18.4603
ENSG00000136010	0	0	0	0	0	5.36594	0	0	76.4771	55.5744	0
ENSG00000136021	2.66762	0	4.56575	0	3.66548	2.52658	2.48877	3.22608	4.49843	3.64826	9.63761
ENSG00000136040	18.1516	0	1.36195	0	4.66587	1.98013	0	0	0	0	0
ENSG00000136044	2.87278	10.1075	3.46078	0	8.34121	6.08309	2.81027	9.36817	6.02312	1.09481	18.6726
ENSG00000136045	5.33476	1.55886	3.78085	2.46213	5.80118	7.41116	8.62971	10.8324	10.9581	14.876	12.6913
ENSG00000136048	0	27.7414	5.0949	0	10.9313	2.97599	3.22633	3.40825	8.84826	2.60195	2.47406
ENSG00000136052	6.55832	47.5121	5.40973	0	0	0	0	0	39.7249	0	0
ENSG00000136068	18.5761	0	12.7923	24.1239	16.2899	10.4967	1.63457	27.4422	3.83031	0	8.60684
ENSG00000136098	0	0	0	62.3602	0	1.00111	7.04165	0	18.2358	0	23.0515
ENSG00000136099	0	0	0	0	0	0	30.8702	0	0	0	0
ENSG00000136100	29.7252	5.33411	8.85048	3.88464	22.5164	17.7853	15.5712	16.2717	13.2008	21.987	51.7763
ENSG00000136104	23.8402	14.2487	14.1026	18.7099	27.6996	22.1975	28.1984	22.4882	24.2066	30.753	36.9016
ENSG00000136108	2.72987	7.31371	7.76973	0.857436	6.14252	9.70124	8.02091	4.55146	11.5026	10.8993	24.6838
ENSG00000136111	5.78532	22.6008	6.16939	0	13.5704	3.18265	1.1449	0	2.86673	18.7478	3.32126
ENSG00000136114	0	42.0729	28.258	0	19.3857	0	7.90966	0	0	48.5636	0
ENSG00000136122	36.3754	0	4.08674	2.39416	5.22194	3.94307	3.12994	3.10957	9.39312	1.59079	2.45863
ENSG00000136141	1.67892	7.89611	3.50658	2.9852	5.70156	9.43291	4.56489	7.90464	9.40827	11.6953	10.6363
ENSG00000136143	32.5631	46.5468	38.5341	35.1375	22.8251	16.2827	23.0892	20.7851	28.8553	23.8192	33.648
ENSG00000136144	8.82218	0	2.94721	3.98201	16.4756	7.92895	8.13614	14.2361	15.5181	15.7643	11.5852
ENSG00000136146	23.8264	4.55969	3.02893	5.36185	7.95218	6.53994	4.5575	4.53641	14.8148	15.7859	23.9458
ENSG00000136147	0	3.29329	1.5231	0	4.36537	4.09044	2.97897	6.65918	3.45236	0	1.70244
ENSG00000136152	3.54236	8.731	11.2125	15.9518	14.7414	12.3153	6.21883	7.96459	11.5931	5.50579	14.7697
ENSG00000136153	0	0	0	0	0	1.71883	0	0	7.56791	13.3163	0
ENSG00000136155	0	0	15.2437	0	0	0	0	0	0	0	0
ENSG00000136158	0	0	3.05669	280.122	6.21051	1.27322	0	0	5.34015	10.9406	9.25437
ENSG00000136159	172.585	18.1705	27.0337	13.0029	27.2929	21.7674	21.2483	17.6806	36.2312	55.8786	91.7322
ENSG00000136161	2.93362	13.3521	10.258	28.833	0	5.57792	0	16.8596	0	32.525	22.9912
ENSG00000136167	1.78497	3.75409	12.4109	8.11532	8.24413	4.81026	7.82108	5.86442	5.98826	7.47153	20.7255
ENSG00000136169	16.0982	7.83039	12.4975	13.0192	21.7851	9.31102	14.1224	5.63591	20.3486	7.66988	26.5146
ENSG00000136197	128.959	626.549	0	0	208.145	53.1373	154.351	11.6547	505.901	225.63	324.023
ENSG00000136213	2.20542	0	2.56627	3.11365	2.38505	1.40866	1.47931	8.33615	7.14275	2.03677	16.2229
ENSG00000136237	0	120.706	9.81548	0	0	22.9617	0	0	0	0	0
ENSG00000136238	8.54351	39.7134	26.8396	40.5336	27.8065	21.0202	29.8382	51.5998	18.2143	14.7106	23.4497
ENSG00000136243	1.82343	13.9099	15.748	6.98431	21.4872	6.55481	7.55374	8.93302	3.19963	8.04517	6.51869
ENSG00000136247	13.6432	16.0581	73.3451	17.8682	30.4219	32.4539	34.2675	48.754	32.8066	38.7479	50.1684
ENSG00000136250	13.1317	10.0284	54.3335	34.5638	16.2226	7.17977	25.2422	25.2812	0	0	0
ENSG00000136261	19.9043	20.4705	21.0031	23.5229	14.3557	11.5344	19.5398	21.9391	22.0934	32.9399	37.0762
ENSG00000136273	0	2.43899	4.15772	20.9879	15.7425	13.6199	11.9394	7.31667	4.81652	11.3668	10.8508
ENSG00000136274	0	0	0	21.6063	0	8.61282	0	0	0	0	0
ENSG00000136279	1.37626	1.74965	3.03094	1.03458	7.35587	2.53253	2.66762	9.09828	9.6283	15.3282	25.6321
ENSG00000136286	0.232075	1.10906	2.61512	1.21727	1.73402	0.880516	1.82074	0	0	0	4.56014
ENSG00000136295	1.11992	0.435775	0.589883	3.3283	2.39406	2.10577	2.73956	3.21098	2.68558	6.69524	6.5083
ENSG00000136305	0	3.15005	0	0	1.33481	0.422686	0	0	4.34995	3.89721	0
ENSG00000136319	3.81097	4.65933	10.8259	9.69326	13.6415	6.73253	7.58769	0	10.0747	2.79314	31.6172
ENSG00000136352	0	0	0	0	0	6.91582	0	0	0	0	0
ENSG00000136367	44.9846	92.2026	37.577	35.5911	123.222	127.157	79.5156	97.0808	37.482	51.3523	39.7106
ENSG00000136371	16.4943	0	43.3541	19.3229	12.2792	14.4835	10.5747	13.0707	9.77962	114.448	50.3756
ENSG00000136383	32.6429	0	0	0	19.2333	0	0	0	0	0	0
ENSG00000136404	5.74443	2.79916	0	0	11.0115	8.06133	0	0	5.40065	0	4.68422
ENSG00000136425	13.9846	0	0	0	20.5725	8.98951	23.369	0	0	0	0
ENSG00000136436	14.2643	14.7217	52.7115	11.0014	20.3673	12.0887	14.7239	56.6244	10.06	27.0716	43.26
ENSG00000136444	2.88716	11.57	11.8318	5.58972	15.5188	8.11335	8.72634	2.56551	3.11568	6.07468	3.26852
ENSG00000136449	8.4185	8.79294	24.9971	17.0431	42.816	19.889	13.8888	46.8744	14.4813	44.0748	20.5204
ENSG00000136450	0	4.39398	0.553899	0	10.8837	4.33607	2.62427	2.55339	0.53171	0	0
ENSG00000136451	1.17466	0	16.3842	17.8364	9.32306	9.09875	5.66731	4.26674	4.18783	8.8649	5.87165
ENSG00000136463	0	0	28.5058	8.90188	27.4937	13.5374	13.9365	16.8325	16.2552	42.9195	35.771
ENSG00000136478	0	0	6.81929	18.6405	10.7494	9.10674	7.33923	16.1161	10.135	26.3634	25.759
ENSG00000136485	7.99296	4.85321	3.50737	0	7.64507	4.56884	5.93507	4.89052	8.70029	11.9603	17.6413
ENSG00000136490	803.918	0	0	0	0	13.8316	30.8702	0	32.2085	75.21	66.7768
ENSG00000136492	4.63744	3.23719	8.71418	18.554	8.50743	8.36678	7.13227	10.9325	12.1365	29.107	26.1941
ENSG00000136504	5.5473	0.894963	7.29017	1.57324	5.99455	4.81735	5.17693	6.4101	8.72511	17.7321	1.85883
ENSG00000136514	0	0	8.00349	280.122	115.595	13.8316	0	0	7.07874	0	66.7768
ENSG00000136518	6.75097	8.14237	40.0614	39.1347	20.3789	10.0992	12.2368	14.4146	7.52936	30.2958	21.956
ENSG00000136521	10.8657	9.54182	31.8504	34.5193	17.8655	20.5897	12.6254	23.6182	12.5103	36.8494	39.7053
ENSG00000136522	17.5102	9.29186	24.1928	4.26063	11.6581	14.1479	13.1296	12.6427	9.47517	14.3521	25.5451
ENSG00000136527	9.30189	3.27975	9.91343	3.68333	10.8523	7.12511	5.87082	7.76727	10.5164	11.1106	16.2971
ENSG00000136536	10.9379	10.8949	7.31878	8.32793	18.3652	9.006	12.0816	16.2755	15.3927	16.8387	16.2511
ENSG00000136541	6.83635	0	0	0	0	0	0	0	0	0	0
ENSG00000136542	0	0	2.96099	0	4.71477	0.802844	2.24207	2.57781	5.77133	7.84632	2.55402
ENSG00000136560	11.9909	3.63198	2.66655	0	2.9699	2.6117	3.4649	1.77934	0.372109	0.660387	0.280195
ENSG00000136573	0	0	0	280.122	0	0	0	0	83.1831	0	0
ENSG00000136603	9.22906	0	38.9851	3.87562	15.6694	7.972	13.309	0	7.44984	18.8812	32.7772
ENSG00000136628	15.0029	5.73973	7.59614	9.45819	5.5235	6.03831	3.32464	10.6338	9.17895	14.0068	5.12792
ENSG00000136630	1.27159	13.2547	392.504	16.639	0	9.16506	5.04836	0	6.04249	0	10.2908
ENSG00000136636	6.042	2.00396	17.8232	0	8.3968	7.0615	13.3003	2.52411	30.3281	2.68156	18.0046
ENSG00000136643	12.1427	0	1.58642	15.3223	3.52017	3.9141	6.99756	7.53133	2.66229	6.7152	4.98497
ENSG00000136682	0	0	8.58352	0	0	3.59522	2.15605	3.20526	3.70913	11.8487	5.52977
ENSG00000136696	4.71384	0	2.74726	0	4.33789	2.72929	4.07773	13.6099	3.87286	0	1.20082
ENSG00000136709	16.8189	5.78045	7.48827	1.45358	3.03275	4.17353	5.37838	3.743	6.81062	3.23028	5.729
ENSG00000136710	0	10.3983	9.46653	280.122	14.3496	8.11286	5.38066	29.8911	2.48269	7.18651	34.0167
ENSG00000136715	9.88818	14.6131	6.67106	7.89194	2.59276	4.18438	7.79792	5.07601	3.89667	2.1942	16.8488
ENSG00000136717	1.04972	0	13.065	0	42.5989	0	0	0	0	0	0
ENSG00000136718	4.59997	0.455326	5.08861	0.964109	3.24584	5.77638	5.35778	5.96377	2.08028	4.66423	6.03195
ENSG00000136731	5.11777	4.65127	8.66773	6.53071	11.6685	6.03249	7.60001	5.67894	13.1817	11.8058	8.1244
ENSG00000136732	0.300098	0	0.575984	0	2.11425	2.085	3.41036	5.85551	4.07397	3.1025	4.34615
ENSG00000136738	3.6117	7.31854	5.27752	7.01816	5.3675	6.65503	8.07957	6.55609	5.87933	6.85527	11.8412
ENSG00000136758	4.39972	12.1565	4.48054	2.45949	6.71088	5.19895	3.94417	7.52485	4.74569	10.7596	14.2727
ENSG00000136770	2.99159	9.45007	11.7944	9.88437	9.29662	11.7287	13.9086	18.0683	13.6457	44.1234	34.3987
ENSG00000136783	5.36238	10.5577	27.0851	12.7475	8.37202	11.2137	6.75383	18.8812	8.26737	17.6105	21.2072
ENSG00000136802	9.68638	5.70859	19.6531	0	13.3944	7.37486	5.97032	5.17062	11.3962	16.1742	13.8719
ENSG00000136807	6.30353	0	0.823787	1.28815	0.782085	0.948319	0.877291	3.30879	2.26906	3.31818	3.50503
ENSG00000136810	23.2647	6.92014	9.7656	11.8949	13.7332	15.8794	10.1246	7.45773	13.3559	11.7132	12.345
ENSG00000136816	0	0	14.0881	47.6578	11.0201	3.33358	7.5914	7.22954	16.4882	18.1468	22.1816
ENSG00000136824	0	6.94362	12.969	7.19065	5.90099	5.00897	6.12428	8.637	15.3185	8.97203	3.94705
ENSG00000136826	0	0	0	0	0	2.87799	6.19782	0	0	0	1.98684
ENSG00000136827	9.38802	6.56985	2.55212	9.23184	10.4348	15.5603	13.5244	13.979	8.90716	12.4888	9.19672
ENSG00000136828	0	0	0	0	0	2.52729	0	0	0	0	59.5781
ENSG00000136840	22.4992	46.4055	2.45831	0	4.84638	3.98885	3.86397	9.41553	4.10806	6.98589	4.93405
ENSG00000136854	8.4581	0	0	0	0	1.81986	6.19045	7.55303	0	0	0
ENSG00000136856	38.3871	121.634	0	0	23.7382	7.42067	20.9279	0	7.99054	38.7605	0.783014
ENSG00000136861	2.1743	3.47571	3.45637	2.27569	5.22345	5.53684	6.87738	6.55475	13.6705	6.88318	10.5765
ENSG00000136866	0	0	67.9113	0	0	0	0	0	0	0	0
ENSG00000136867	9.39707	2.41555	14.9744	0	10.3138	45.8311	11.9521	0	0	0	5.45203
ENSG00000136868	0	0	3.29095	22.3213	0	1.23904	12.0653	1.60026	18.856	3.01618	8.1686
ENSG00000136870	0	0	6.26089	5.64273	2.38046	2.48091	3.52544	7.93987	2.38822	1.84912	5.13403
ENSG00000136874	48.0934	17.0282	8.4914	5.93293	17.1395	9.5898	12.8796	7.95164	14.8375	17.6937	4.07924
ENSG00000136877	3.3759	0	3.40219	0	2.78179	1.57596	3.15312	1.36518	1.01142	5.31611	1.16302
ENSG00000136881	0	7.64568	0	0	7.53608	1.33879	2.07043	0	0	0	24.2418
ENSG00000136888	24.6512	13.6756	12.6413	4.15071	12.3773	7.72617	7.30601	7.28417	10.7597	7.21746	10.1221
ENSG00000136891	4.25038	3.58737	12.8422	6.6944	8.91263	6.85764	7.40025	3.33169	5.29619	18.3455	17.3988
ENSG00000136897	10.967	49.1283	24.418	105.83	48.8983	19.3514	45.55	32.7463	16.5427	9.04227	28.0049
ENSG00000136925	11.4142	0	7.20525	0	5.85812	5.47261	4.2534	2.24101	7.1273	5.91804	6.05397
ENSG00000136930	1.72201	3.56571	3.6515	5.40723	9.6315	4.70155	5.10771	9.25832	6.97027	7.4091	21.5082
ENSG00000136932	27.4097	45.3238	13.8632	7.72486	15.5006	8.61682	12.3064	8.96545	11.9939	9.50069	13.5955
ENSG00000136933	4.24272	8.48779	10.052	22.6416	28.2738	14.5461	11.7062	27.331	24.0357	60.0491	8.66679
ENSG00000136936	3250.44	15899.5	13493.7	1899.16	2729.3	2515.55	5886.94	8434.67	7209.95	4791.01	41392
ENSG00000136937	2.28866	2.23329	6.54312	4.98927	10.7004	5.93408	4.40968	9.32994	12.1584	8.91023	8.42137
ENSG00000136938	0.749569	4.856	2.45242	2.43081	3.35576	5.24355	8.35354	7.76669	8.3946	5.3048	4.17387
ENSG00000136940	25.4577	0	7.26373	0	16.4258	6.38327	7.59951	4.98202	9.32607	6.58009	14.3364
ENSG00000136942	9.54755	12.6932	8.8384	4.35016	8.62093	5.90433	4.38746	4.52048	4.16804	4.93319	4.19344
ENSG00000136950	0.98375	1.44338	6.25306	10.9405	5.79045	8.03069	8.42361	3.26557	4.20848	2.65036	1.20231
ENSG00000136982	0	4.13061	8.08407	13.1974	8.41115	7.90935	3.34854	2.24221	1.79669	3.33381	26.0773
ENSG00000136986	5.71452	9.97374	13.1813	2.04076	17.6534	5.97302	6.33644	8.86861	16.3749	15.2291	10.3467
ENSG00000137040	0	11.0831	18.8173	8.36487	6.73725	5.24106	6.27368	7.73327	4.05379	17.6913	2.57254
ENSG00000137054	6.64988	33.1631	8.48356	4.83401	11.3305	7.65169	11.5187	7.93589	16.2429	20.4585	53.9585
ENSG00000137055	0	3.09841	6.38987	11.0282	11.0832	9.49082	15.0979	12.8983	4.82492	23.7369	20.1324
ENSG00000137070	0	0	0	0	0	5.84465	0	0	13.5929	0	0
ENSG00000137074	0	9.31231	13.3833	14.8371	13.5159	7.89438	4.75764	5.39453	13.9295	14.4274	10.549
ENSG00000137075	2.1273	6.58149	5.03156	0	5.86006	5.9588	3.52979	4.80472	9.22234	4.01338	5.42282
ENSG00000137076	0.31941	3.05533	0.855858	0	5.17628	5.53097	7.75396	9.11703	11.6925	9.3925	13.224
ENSG00000137090	33.4425	0	0	0	0	0	0	0	0	0	0
ENSG00000137094	2.17268	0	56.0669	0	185.1	5.4532	0	97.4625	32.2085	0	0
ENSG00000137098	0	0	9.12122	0	231.19	32.3579	17.0497	9.19259	390.948	1.79511	12.7114
ENSG00000137100	1.88226	0	7.05191	6.81661	0	8.38987	4.34913	7.82477	4.65046	3.95366	13.2862
ENSG00000137101	26.3705	125.655	193.256	280.122	97.3543	40.5465	70.9875	27.0374	30.1721	0	8.50149
ENSG00000137103	0	0	13.6203	0	21.4096	6.74718	2.08921	7.37239	10.9311	2.43193	10.837
ENSG00000137106	3.22017	3.42391	3.66562	1.69332	4.03004	4.7668	2.23389	4.20491	8.35287	4.59005	8.73048
ENSG00000137124	1.48263	6.96817	5.2919	15.4612	15.5438	11.7545	8.65469	11.9196	7.14734	62.6162	4.55317
ENSG00000137133	0	0	920.83	0	277.65	118.297	116.956	487.313	294.323	205.277	871.903
ENSG00000137145	1.18544	23.4708	4.78988	8.27509	12.0965	5.96675	6.33507	14.0481	9.0901	7.97362	1.95464
ENSG00000137154	4.16863	4.70296	4.82302	3.60844	6.06727	3.96872	2.23841	2.42967	1.87874	3.45918	4.41323
ENSG00000137166	3.82542	0	0	8.44846	12.1589	4.06321	7.63018	0	19.4277	24.7106	3.02707
ENSG00000137168	0	1.86831	10.7604	0	6.39774	4.90616	3.10801	3.56315	1.79417	15.1353	2.13624
ENSG00000137171	0	0	0	0	0	0.401254	0	0	0	4.48402	1.01454
ENSG00000137177	8.56337	1.6921	4.39728	0	9.05465	5.32792	4.57375	4.17959	8.81915	5.07635	6.68063
ENSG00000137193	1.33307	1.86127	2.22063	2.94673	2.98942	2.58039	3.40815	3.91808	3.11411	4.32991	3.54783
ENSG00000137198	0.497758	0	4.87	1.50293	1.5807	2.58974	3.07294	2.74038	3.29908	3.00126	3.04923
ENSG00000137200	1.89443	2.96917	4.66245	0	7.59645	4.21266	4.77466	5.03391	6.86135	6.68825	11.1595
ENSG00000137207	0	0	3.55127	0	4.48661	2.71874	3.91567	4.37952	2.65916	4.31761	9.84725
ENSG00000137210	0	0	0	0	0	0	55.216	97.4625	0	0	0
ENSG00000137216	0	0	0.590951	4.13854	0	0.333655	0	0	0	0	0.337109
ENSG00000137218	0	0	4.88008	0	0	3.07975	1.01481	0	0	2.9074	0
ENSG00000137221	11.9182	2.9304	4.95826	10.3181	14.8903	13.729	8.1373	10.3059	8.00526	25.5168	13.254
ENSG00000137225	0	0	105.896	0	0	0	0	0	0	0	0
ENSG00000137266	0	8.89785	2.10859	2.08234	3.15039	4.43226	3.07608	4.04738	5.9602	8.96507	7.93214
ENSG00000137267	21.5652	14.2035	814.936	18.6217	32.8085	14.2014	14.7528	10.2286	9.14592	11.6647	15.0236
ENSG00000137269	0	0	0	24.3033	0	0	0	0	5.62847	0	0
ENSG00000137270	10.0556	0	0	0	0	0	0	0	0	119.578	0
ENSG00000137274	0	14.5607	11.5546	8.62314	12.6515	5.01244	5.00428	8.38138	23.2149	10.6952	2.91379
ENSG00000137275	7.5056	8.31579	16.1849	3.41472	12.6239	10.8727	8.78637	8.77085	7.40029	8.49059	9.13861
ENSG00000137288	11.9253	9.43154	7.60832	11.3669	13.7712	12.5887	6.33573	8.28019	10.3904	14.9884	14.4917
ENSG00000137309	8.39524	7.88436	2.63905	6.75487	15.8978	14.1445	9.16285	13.8508	4.94437	7.03887	6.74907
ENSG00000137310	0	4.59531	6.44607	0	3.71834	2.62342	2.05244	5.44401	5.21997	7.32637	9.48393
ENSG00000137312	7.05839	5.1309	1.59582	4.00055	3.70932	4.48079	5.57116	8.69668	6.8635	5.03976	4.50089
ENSG00000137338	12.8711	7.75574	6.4484	17.8613	13.8987	7.56562	7.78801	2.42661	2.28078	13.1392	9.59951
ENSG00000137343	0	9.97836	12.2071	9.59103	16.2194	9.25704	14.1917	6.68328	19.4868	9.75145	22.4982
ENSG00000137364	5.13694	6.31876	5.30842	0	16.8092	7.98045	10.4776	2.76026	7.02238	13.6479	20.4278
ENSG00000137393	8.37756	5.62637	21.887	0	0	12.1357	5.15775	0	0	0	2.1702
ENSG00000137409	5.62789	4.88238	9.04658	6.68435	7.76656	6.61609	4.43695	7.19573	5.60671	7.61311	7.7723
ENSG00000137413	30.6533	6.58938	23.6598	62.0751	44.1829	31.0617	36.3062	47.1798	45.7309	42.6926	72.6388
ENSG00000137414	13.6431	1.23612	7.22936	0	5.98089	9.92322	9.0916	13.6101	17.9423	23.7449	20.5372
ENSG00000137434	23.384	766.56	44.6127	1326.37	161.34	43.1454	24.8794	33.1885	19.2224	89.8051	112.467
ENSG00000137441	64.4793	0	0	0	0	0	0	0	0	0	0
ENSG00000137449	0	31.1509	29.0502	0	7.98316	8.56938	12.7691	6.9304	7.33232	0	12.7861
ENSG00000137460	0	0	0	0	6.17823	1.62469	3.89344	3.07404	1.57864	2.06595	2.68171
ENSG00000137462	67.3435	0	9.9562	0	7.97693	0	12.8058	0	0	0	0
ENSG00000137463	64.4793	0	0	0	0	0	0	0	0	0	0
ENSG00000137473	0	0	11.4535	0	0	0	0	0	0	0	0
ENSG00000137486	7.33266	6.80398	22.489	3.89772	2.46583	1.98953	3.56956	12.1111	25.6505	18.5921	53.6606
ENSG00000137491	0	0	0	0	0	0.841641	19.5941	0	0	13.6597	0
ENSG00000137492	14.9165	6.0457	37.3043	13.5928	8.18096	6.38087	5.54771	11.5571	1.56239	12.7367	1.78638
ENSG00000137494	34.8341	0	8.48918	0	7.76973	2.08602	4.26842	10.9135	1.72659	9.56372	0
ENSG00000137496	8.18596	0	0.842988	0	1.39178	0.123461	0.306372	0	1.29751	2.27541	0.492875
ENSG00000137500	4.34642	25.2165	21.968	48.0768	21.8401	19.6125	14.7827	24.1713	40.5363	34.1503	55.2415
ENSG00000137501	16.4701	0	0	0	72.3976	20.9283	0	0	0	0	49.5301
ENSG00000137507	5.98043	0	3.11962	0	115.595	0	0	0	0	0	0
ENSG00000137513	11.758	24.1039	14.3188	14.1011	13.167	17.3046	7.38645	16.6028	28.6024	22.0351	85.1377
ENSG00000137547	26.4928	18.2263	50.3291	3.76962	25.6487	18.4405	13.0078	30.037	14.5219	9.19931	23.2504
ENSG00000137573	0	0	0	0	0	12.0413	0	0	0	0	0
ENSG00000137574	0	4.83194	5.01033	3.01329	2.79193	2.12621	0.324141	2.87372	2.83629	2.92509	3.76097
ENSG00000137601	8.42874	2.95116	8.96705	33.5528	31.1624	16.4052	13.5871	12.4559	20.1391	26.1408	35.5039
ENSG00000137628	24.7268	0	5.68633	16.4771	5.31142	11.0949	9.7929	15.0658	0.861323	9.86795	7.00088
ENSG00000137642	2.98529	12.263	26.8141	0	10.8145	1.43938	0	0	0	30.8718	0
ENSG00000137656	9.31077	1.68223	11.6552	2.33128	9.57111	3.94617	4.82041	8.81923	12.1431	10.8228	12.06
ENSG00000137672	0	45.8578	0	0	0	0	0	0	0	0	0
ENSG00000137673	0	0	0	0	0	4.67058	0	0	0	0	0
ENSG00000137692	5.04164	6.6881	5.57856	6.96901	14.8163	8.86931	6.69592	13.6045	8.03603	12.2992	17.5834
ENSG00000137700	0	0	2.27877	0	1.08564	1.70969	1.30453	2.27047	4.51076	2.28255	1.45435
ENSG00000137707	0	0	0	0	0	5.05584	0	0	0	0	0
ENSG00000137709	145.188	86.6854	391.63	1326.37	640.917	379.881	282.605	389.85	513.277	265.029	265.959
ENSG00000137710	9.08722	23.9007	35.4167	37.9388	28.0779	27.0321	38.5915	44.2047	42.5511	51.3462	42.5586
ENSG00000137713	0	0.990639	1.39484	2.49015	3.48924	2.38221	2.20769	3.13822	1.68926	5.40891	5.44993
ENSG00000137714	23.4076	7.01796	11.2096	22.0854	11.4697	9.93523	5.29506	13.4265	4.15715	21.8033	14.6812
ENSG00000137720	3.59932	8.21885	0.671165	485.998	0	5.11412	0	9.02309	2.69202	12.231	14.7001
ENSG00000137731	7.46143	0	785.008	0	0	0	0	0	0	0	8.96203
ENSG00000137752	0	0	12.524	0	0	0	0	0	0	0	0
ENSG00000137757	0	0	67.9113	0	0	0	0	0	0	0	0
ENSG00000137760	21.062	3.01113	6.42518	0	8.36988	3.17131	0	6.95433	15.4404	4.28142	4.98389
ENSG00000137764	4.15689	29.1176	4.4217	14.7174	12.6086	20.6387	12.7636	20.7519	23.2844	18.9572	7.39795
ENSG00000137770	20.0562	4.33449	7.72367	2.42207	11.3709	5.33204	8.55752	9.26012	15.3857	16.8667	20.1434
ENSG00000137776	47.2575	15.6121	13.4369	14.1095	38.0965	27.4025	40.9959	37.8723	29.0758	51.2171	63.1181
ENSG00000137801	2.43128	1.99674	4.26694	1.81212	2.23192	2.37008	1.96098	2.14429	1.80683	1.79833	3.64649
ENSG00000137802	15.2847	4.49534	0	14.2195	14.3741	6.23264	3.2946	7.35677	21.3536	30.8656	4.65339
ENSG00000137804	0	1393.11	454.722	287.291	1719.24	860.337	1154.56	1864.29	391.15	766.81	542.139
ENSG00000137806	26.0459	50.8386	149.248	73.0657	143.443	39.1397	34.5208	23.9382	69.9429	114.522	119.045
ENSG00000137807	0	4.58969	9.52683	0	9.47389	6.58598	5.62346	8.01252	14.0495	8.74247	11.7789
ENSG00000137812	0	0	11.8401	14.8614	8.88723	3.53846	6.37938	10.5936	17.5128	13.4815	16.7287
ENSG00000137814	10.0545	2.26717	8.56959	12.5926	13.392	7.61774	9.3116	8.95183	5.63863	16.6856	11.843
ENSG00000137815	6.08925	0	0	0	0	0	0	0	0	0	0
ENSG00000137817	0	3.20594	0	0	0	0.22728	0	3.72444	0	5.72663	0
ENSG00000137818	10.7866	16.9699	17.2315	5.60653	18.9957	14.1674	14.0053	14.8277	9.6563	12.0088	11.5785
ENSG00000137819	133.385	0	0	0	0	2.55478	0	0	0	0	0
ENSG00000137831	30.833	0	2.9993	50.0445	32.1882	14.1972	7.95868	43.1355	19.7302	128.312	35.5809
ENSG00000137834	0	3.59057	29.3097	15.784	0	5.90142	0	0	0	13.7561	0
ENSG00000137841	0.974194	2.34726	4.64629	11.133	1.61509	1.80751	0	5.9707	0	5.55814	0
ENSG00000137842	2.99333	0	0	8.7867	7.39317	8.58575	4.18976	4.75568	1.28956	2.48918	7.15768
ENSG00000137843	0	0	67.9113	0	0	45.3557	17.1053	0	25.1655	0	0
ENSG00000137845	3.22435	11.4589	2.45445	0	5.75631	0.0808766	0	3.88517	7.89144	4.87672	5.70645
ENSG00000137875	0	0	0	280.122	0	0	0	0	0	0	0
ENSG00000137876	9.71965	5.8275	6.55058	12.2264	12.3124	7.09314	8.84858	5.23949	11.7661	10.553	15.5939
ENSG00000137877	0	0	0	0	0	0	0	0	4.34287	0	0
ENSG00000137880	1.13173	0	5.20879	0	0	9.1257	3.17719	7.19698	8.6305	0	2.10792
ENSG00000137936	15.5426	148.25	61.0828	32.889	68.1195	21.7905	0	0	0	0	0
ENSG00000137941	70.3065	14.7769	5.55827	0	23.3291	8.83745	21.1616	8.31709	5.95871	51.1817	7.08816
ENSG00000137942	11.5047	4.04697	1.86981	36.1855	0	6.32538	3.26741	5.4145	7.00163	9.55342	8.30088
ENSG00000137959	0	0	0	0	0	0	0	0	0	0	7.0068
ENSG00000137960	77.3697	42.8039	62.5732	316.021	164.297	206.06	89.6345	65.0244	98.478	144.679	83.1486
ENSG00000137965	0	0	2.36294	0	10.7722	7.39719	1.77241	7.03067	9.16657	7.45294	24.4859
ENSG00000137992	31.0223	6.26705	23.5249	26.1488	22.8153	11.6904	17.5216	11.2763	17.1477	30.5411	89.4959
ENSG00000137996	0.930234	2.51337	8.95689	5.90085	2.36311	3.35749	1.54089	6.21588	6.52189	3.79025	7.80824
ENSG00000138028	6.61987	0	33.7115	5.05267	28.1552	1.42234	2.47403	9.3631	6.27759	0	0
ENSG00000138030	25.3089	4.01739	9.75443	0	4.50541	4.60942	2.13064	13.2312	1.72007	0	4.11619
ENSG00000138031	2.83541	0	0.386159	0	4.70972	0.820998	1.83992	0	1.48259	0	1.79477
ENSG00000138032	13.999	0	12.6833	104.177	71.1155	43.6459	19.6059	37.8736	25.4847	56.1304	1.55828
ENSG00000138035	0	15.4716	11.5597	3.99816	18.2634	12.2478	14.9504	13.6689	15.1437	16.0742	35.2714
ENSG00000138036	0	0	2.85206	0	13.4704	4.2297	9.24098	7.70888	1.33322	7.68754	2.36797
ENSG00000138050	7.66486	2.01808	13.2458	3.74941	14.0543	6.34133	6.20109	15.0069	8.33783	11.3315	10.1435
ENSG00000138068	36.6531	0	10.5766	560.245	92.5499	60.8866	0	0	0	0	0
ENSG00000138069	2.60172	8.90786	2.79567	9.92685	10.3744	4.20151	9.54172	7.77971	17.2159	11.7447	29.4756
ENSG00000138071	9.35502	3.99476	6.46068	30.0269	10.5013	7.15272	16.0154	8.95633	12.7717	23.9297	12.9271
ENSG00000138073	11.0016	2.19459	3.42552	2.07493	1.82284	1.93759	2.61391	3.25861	4.25394	11.7902	12.5627
ENSG00000138074	0.554826	0	0.559559	4.06623	1.10794	0.631629	0.789537	2.62645	0.48392	0	1.57535
ENSG00000138078	0	0	2.05465	11.0321	2.16707	1.48539	1.04099	3.51043	0	2.20772	0.622
ENSG00000138080	0	0	2.11305	0	0	0.291203	0	0	3.58654	0	4.43805
ENSG00000138081	2.45403	0	1.98403	3.26388	0	4.50776	3.2572	0.965525	4.80242	2.39611	5.92253
ENSG00000138085	4.58598	2.04676	5.42873	0	6.4275	5.04588	0	8.16757	4.66589	6.99187	2.16438
ENSG00000138092	37.7425	0	1.43821	2.61255	3.25495	2.4234	1.47061	1.3857	4.28295	1.85168	1.3407
ENSG00000138095	16.1963	3.05363	7.37282	12.0294	14.4923	14.3883	12.664	7.78414	14.1396	21.1975	18.3064
ENSG00000138101	18.5871	7.65625	12.9765	11.1864	25.0043	23.8211	18.6942	55.8607	59.9493	58.4004	59.1532
ENSG00000138107	11.4099	6.23741	4.63543	0	5.71225	6.80603	9.75145	12.1077	9.63858	16.6945	9.89429
ENSG00000138111	2.79263	8.17623	13.4334	41.784	13.4043	9.43144	3.07092	28.1949	0	18.0345	0
ENSG00000138131	0	0	460.415	0	11.1257	3.06734	1.09792	12.6242	14.9464	0	0
ENSG00000138160	0	0	5.58816	0	1.77369	3.26831	4.66422	2.43471	8.91138	3.68784	2.22374
ENSG00000138161	2.19041	0	1.54847	0	2.70635	3.40362	3.20654	0	0.749224	4.04256	2.43333
ENSG00000138166	19.7379	1308.23	40.9899	22.8422	28.1006	27.8524	7.55317	0	10.2738	11.6798	2.72077
ENSG00000138172	0	0	0	0	0	0	0	15.207	5.99942	0	0
ENSG00000138175	0	2.65252	16.9717	0	7.43527	6.75895	0	4.45344	0	14.0857	3.45354
ENSG00000138180	0	0	19.9277	9.53474	18.367	15.17	28.1129	7.47181	27.9005	5.83579	8.00937
ENSG00000138182	2.18299	14.3061	21.5961	9.40266	7.81606	3.8453	6.20949	2.71433	10.0574	16.4669	15.0335
ENSG00000138185	0	0	0	0	0	0	0	0	6.27418	0	0
ENSG00000138193	0	0	0	0	0	13.7477	0	0	0	0	0
ENSG00000138207	0	0	0	0	0	0	0	0	147.161	0	223.858
ENSG00000138231	33.2322	353.038	204.706	115.999	88.6681	56.0504	86.6863	43.2799	47.476	74.4026	172.042
ENSG00000138246	20.7866	20.987	21.9801	17.0202	17.5432	8.29311	10.5369	8.58224	27.5897	24.2219	25.7435
ENSG00000138279	13.0119	2.56309	3.50018	6.9344	8.32193	2.94131	7.18943	5.48511	8.5103	19.5931	8.387
ENSG00000138286	27.3216	11.1379	11.1247	81.9855	17.9574	21.3474	22.199	23.4391	30.9665	36.2085	45.7968
ENSG00000138315	26.5973	0	0	280.122	0	0	0	0	0	27.3458	0
ENSG00000138316	0	0	2.09582	0	3.20504	2.99305	6.12432	0	0	0	0
ENSG00000138326	7.59361	12.4642	29.8689	22.8708	23.0841	21.3563	13.0133	17.9914	8.25482	10.0032	15.9312
ENSG00000138346	7.52398	2.46398	5.65508	3.90798	4.17641	8.42711	6.04934	4.98665	8.16852	9.46736	9.65973
ENSG00000138347	0	0	6.15003	0	0	0	0	0	0	0	0
ENSG00000138356	0	0	27.9742	0	64.7985	54.6639	118.696	0	16.2246	82.1785	12.1739
ENSG00000138363	14.9816	3.69181	3.28049	1.88879	7.63152	5.51073	1.05759	6.19377	11.8675	15.0708	4.66488
ENSG00000138375	14.6462	3.32408	3.37681	0	8.37573	3.31828	6.55299	7.74436	2.31438	4.05251	0.775692
ENSG00000138376	23.2589	1.3197	11.3621	1.68383	6.89532	7.25831	4.92679	5.28498	7.53931	6.80062	17.968
ENSG00000138380	0	12.3671	22.5302	0	36.8995	22.4479	23.1055	32.6196	23.1293	63.1557	69.4383
ENSG00000138381	6.01514	17.411	39.2346	0	19.3988	19.8844	17.8925	10.8992	6.93557	11.4287	7.62557
ENSG00000138382	29.449	35.6497	70.2627	7.06684	20.96	14.2139	14.3596	20.1799	27.8784	24.0865	48.4968
ENSG00000138398	3.39683	10.5309	6.25603	1.8158	9.20642	4.54922	7.06512	11.6269	13.1658	20.3847	16.6591
ENSG00000138399	7.79298	3.63367	1.7014	0	2.06232	2.33977	2.92602	7.0865	11.9652	8.08065	8.71415
ENSG00000138400	31.3061	0	8.20365	280.122	22.1914	7.96102	25.432	0	32.0421	0	0
ENSG00000138411	0	38.1015	0	0	0	0	0	0	0	0	0
ENSG00000138413	10.9878	6.36228	6.03243	0	11.9988	5.20813	3.08886	6.64959	1.83346	3.7858	10.3036
ENSG00000138430	4.88805	3.69963	6.96008	7.15798	5.74995	5.29921	6.64651	12.0411	8.03052	11.5639	16.1373
ENSG00000138433	2.61619	10.8726	4.67205	0	14.7082	11.2896	6.72552	13.5747	4.07928	16.4006	10.0427
ENSG00000138434	5.5824	1.22994	2.89674	3.77129	4.58381	2.13688	3.74892	4.16477	7.2159	8.72561	7.98366
ENSG00000138439	5.61798	3.59171	17.8725	37.841	2.58631	6.90657	10.1289	12.5512	0	16.2961	3.4139
ENSG00000138442	4.28809	9.25589	7.68749	0	3.85452	1.78643	4.54106	5.16265	12.9596	16.3793	10.0669
ENSG00000138443	1.09312	4.7358	3.40042	5.61897	8.45214	6.81056	13.4075	7.69042	2.5678	15.5541	4.96752
ENSG00000138448	8.09786	56.2653	28.9997	40.2649	58.7071	18.3122	26.6776	15.9238	32.4486	15.8795	34.5407
ENSG00000138459	0	0	3.57972	3.86408	3.73645	1.29542	4.29056	7.56797	0	8.46854	1.91891
ENSG00000138463	22.2114	5.29928	34.8232	17.4479	53.9749	11.2145	30.7538	0	25.2569	30.8393	15.6775
ENSG00000138468	2.10226	1.59349	4.4314	3.56438	1.19015	0.281413	4.20138	4.9594	3.08817	8.71606	1.72044
ENSG00000138495	0	19.9226	8.23999	4.03882	5.95143	10.1783	15.5032	10.1006	5.55014	16.9803	21.2458
ENSG00000138496	13.0597	0	8.67139	0	5.11287	6.75193	10.4754	7.33108	8.00775	10.5663	10.319
ENSG00000138587	0	0	26.1822	0	10.317	4.73943	5.86392	4.76494	14.6636	20.7151	5.2237
ENSG00000138592	12.1517	32.3761	9.67205	12.4116	27.3627	22.2985	12.9541	16.2608	16.978	31.0521	30.4904
ENSG00000138593	6.53856	71.5436	9.93062	35.7007	35.5298	26.4757	28.8184	43.745	17.1208	23.882	20.9773
ENSG00000138600	36.5068	4.14153	8.8299	31.6435	21.879	21.6514	24.7691	20.6815	15.7976	19.6118	23.3349
ENSG00000138604	34.6172	13.3884	25.2048	38.6317	20.868	14.0835	17.1669	16.182	22.1601	34.3237	25.6042
ENSG00000138614	12.9257	46.1265	27.0354	18.7533	27.2631	23.3485	15.0305	21.556	27.5617	30.5115	43.7904
ENSG00000138621	10.2086	17.921	18.9964	45.5553	56.4323	50.4764	39.0047	50.8415	77.9753	69.076	186.906
ENSG00000138623	11.9711	2.20028	8.48984	10.0552	2.57256	8.1511	8.11706	10.2328	13.5535	11.7074	10.8189
ENSG00000138629	1.38551	10.293	50.6686	60.5993	39.9542	26.475	18.9207	33.1695	38.6159	48.0489	56.7006
ENSG00000138640	13.8071	0	1.40128	14.8012	0	0.797893	0	0	0	0	0.24809
ENSG00000138641	20.4203	19.4567	11.0117	21.0149	21.5284	19.6747	15.2726	18.2332	32.5226	9.78601	35.1037
ENSG00000138642	12.1545	6.8991	8.39009	46.7283	6.86604	2.48811	7.72159	4.74353	8.63183	11.9244	18.8119
ENSG00000138646	0	14.3437	32.9016	53.171	42.2703	20.633	10.8701	36.7062	17.5331	11.0068	33.892
ENSG00000138650	0	0	0	0	0	0	0	0	0	0	13.6273
ENSG00000138658	0	0	0	0	10.3589	4.47992	6.08916	8.28288	5.68886	13.9546	15.2748
ENSG00000138660	3.4025	41.5812	23.9649	5.00172	23.0048	16.4888	12.4075	19.2923	25.6371	45.1694	95.3076
ENSG00000138663	0	0	0	0	1.45606	1.60851	1.50001	0	0	0	7.10182
ENSG00000138669	1.79182	4.25731	0	0	0	1.6512	0	0	0	0	0
ENSG00000138684	0	12.8633	0	0	0	0	0	0	0	0	0
ENSG00000138685	0	0	0	0	64.6519	9.17648	17.7973	0	0	0	0
ENSG00000138686	0	29.1157	23.2065	0	30.0216	10.7291	17.8903	12.4532	18.0173	39.0037	46.0263
ENSG00000138688	19.5986	5.25042	8.92788	0	5.28511	5.31805	9.67169	4.78735	26.3809	17.5122	4.12504
ENSG00000138698	4.6152	0	7.96032	0	6.53092	5.74284	9.01153	5.84015	12.9284	7.66073	28.9573
ENSG00000138709	17.7468	10.4863	12.5177	8.91304	19.5621	14.0477	10.036	12.827	28.0471	26.8169	61.9632
ENSG00000138735	20.6799	0	0	0	0	4.123	34.5011	0	0	0	10.6005
ENSG00000138741	13.3136	0	0	0	0	11.3193	0	0	88.666	0	153.175
ENSG00000138744	10.7785	7.24683	6.6602	0	19.5089	15.5758	6.67468	0	15.369	45.8824	3.69898
ENSG00000138750	24.5343	19.3834	11.1439	21.8082	20.9669	11.4111	12.8638	5.36531	15.0342	29.4444	21.9777
ENSG00000138756	9.54698	0.972208	2.18427	3.6696	5.11671	2.88148	4.50063	5.41619	8.30899	7.6442	7.78804
ENSG00000138757	0	0	2.74641	18.4328	4.34556	3.90705	1.14723	2.62396	5.70883	5.52568	1.37624
ENSG00000138758	13.4482	11.6725	16.9248	15.2462	6.36137	16.9337	10.6383	11.1391	10.0159	22.4432	16.1193
ENSG00000138764	76.0932	35.2094	41.4658	100.248	64.9572	35.7917	47.1917	31.2005	79.9532	64.0843	6.78433
ENSG00000138767	1.78344	4.06276	3.83159	0	4.33656	2.68845	0.950758	1.41507	6.99243	7.09379	1.37769
ENSG00000138768	1.93071	8.90382	5.19752	9.48186	9.49302	6.39991	8.59735	18.6128	31.7909	68.4427	59.8958
ENSG00000138777	13.7131	4.79635	7.85281	8.73956	12.5245	8.88723	7.54257	10.4585	15.7993	23.8822	11.0459
ENSG00000138778	0	7.63868	2.10936	22.5806	4.49886	5.10365	4.31441	8.65097	10.3088	15.1653	13.1387
ENSG00000138780	0	0	14.6536	3.79671	13.2999	15.7225	9.3528	12.3148	20.6867	20.2516	16.6929
ENSG00000138794	35.8031	3.27972	8.37927	5.17285	9.9487	3.24842	2.15159	4.42648	7.665	4.23806	43.6792
ENSG00000138795	0	9.32403	0	0	0	0	0	16.0131	0	0	0
ENSG00000138796	2.16764	3.98329	19.3127	20.3283	24.1764	13.0049	13.2016	13.4584	5.95976	17.323	26.7076
ENSG00000138801	0	2.0805	3.85412	7.51927	3.34671	2.38149	0	0	0	0	5.14981
ENSG00000138802	12.2592	1.22006	4.39122	7.0989	6.61114	4.2662	2.86082	7.41081	8.62326	9.80246	12.4846
ENSG00000138813	0	0	0	0	92.5499	0	0	0	0	0	0
ENSG00000138814	1.09186	0	0	0	1.64025	1.18352	2.25023	0	4.65711	0	8.16795
ENSG00000138821	0	0	0.326939	0	1.97165	2.25907	1.32833	2.09726	3.95719	3.48261	7.07949
ENSG00000138823	0	243.269	40.3988	151.582	153.761	214.505	174.92	139.248	27.3839	0	28.7531
ENSG00000138834	2.89008	7.38849	6.89822	4.81056	9.96801	13.7429	9.17796	18.4637	7.82899	10.3227	16.9327
ENSG00000138835	0	7.96145	0	0	0	3.17876	0	0	0	0	0
ENSG00000138867	0	0	1.7502	4.3048	1.61852	1.48963	1.17675	1.4866	1.20047	1.54616	0.763386
ENSG00000138942	0	0	0	0	3.71323	2.25534	1.44412	0	3.04065	8.02751	18.2714
ENSG00000138964	0	1.69314	0.601228	0	3.07848	3.21575	1.86162	20.7891	4.81136	6.9315	17.1501
ENSG00000139055	1.15866	1.48988	2.94613	7.21649	18.6498	2.74244	3.09996	7.80758	2.12182	0	0
ENSG00000139083	3.17686	1.46034	4.86877	8.91404	2.69293	3.31069	2.72756	2.29086	11.7002	4.82503	0
ENSG00000139112	0	0	2.45997	0	0	8.68788	3.42303	6.33963	4.55518	3.46466	0.466341
ENSG00000139116	3.60009	6.60628	33.8999	22.1937	9.14326	17.8116	24.8014	27.0085	35.8176	27.3563	49.3154
ENSG00000139131	13.1567	44.5256	148.309	43.4695	45.6956	37.9487	55.8459	64.7758	28.1998	36.4277	157.023
ENSG00000139132	0	0	3.10426	0	5.7858	6.88821	4.55157	18.2088	3.83447	13.45	15.1325
ENSG00000139133	4.68126	5.33546	48.9875	52.9062	4.38565	8.44821	6.86981	13.4671	12.7273	13.4375	11.5077
ENSG00000139155	0	0	0	0	0	4.11285	0	0	0	0	0
ENSG00000139163	20.7192	26.5271	13.4421	5.65859	19.334	13.0361	17.3636	19.3955	16.9926	23.3092	22.4325
ENSG00000139168	0	8.98507	7.38686	18.014	32.6802	13.7266	11.7851	23.2455	33.4482	11.8273	28.0138
ENSG00000139173	6.76489	0	21.1594	53.0699	12.1112	12.9546	5.22267	3.92076	5.94166	8.8636	22.7196
ENSG00000139178	0	0	1.29336	0	2.27927	2.927	2.51124	4.98149	0.926365	1.6716	7.22354
ENSG00000139182	0	0	2.49688	0	2.27722	6.04138	2.05086	0	2.70219	20.7911	7.45312
ENSG00000139187	35.7728	11.3502	8.48885	18.4416	9.31309	8.48728	7.36724	18.7916	19.0405	28.266	53.5592
ENSG00000139192	0	33.7444	5.24311	6.44162	10.6885	6.06464	3.68893	8.3355	6.16887	7.21531	2.25984
ENSG00000139197	0	0	0	19.0302	2.83094	0	0	0	0	0	0
ENSG00000139211	0	121.634	0	0	9.50095	0	0	0	0	0	0
ENSG00000139218	0.966004	0	3.95328	7.91126	4.75342	3.96616	4.95619	3.65697	2.79315	9.66681	4.43592
ENSG00000139219	0	0	7.22448	0	0	0	0	0	0	0	0
ENSG00000139233	0	11.3356	16.0305	11.8246	36.1919	15.9112	8.30902	18.1281	15.9141	61.3349	46.9456
ENSG00000139263	0	0	0	0	24.8459	6.8294	0	0	0	0	0
ENSG00000139266	0.589987	0	0	0	0	1.37078	19.088	0	0.653631	0	11.4469
ENSG00000139278	7.53704	9.7717	7.00039	16.4134	77.056	10.0129	0	47.2942	0	0	0
ENSG00000139287	0	0	31.7428	0	0	11.9541	0	0	0	0	0
ENSG00000139289	0	0	0	0	4.50241	1.1244	0.816631	0	0	2.23378	0
ENSG00000139291	8.37351	11.65	6.14666	14.9095	16.3453	25.9408	17.3926	11.6151	85.9299	65.895	46.7754
ENSG00000139323	0	0	0	0	5.56802	0.548546	2.23036	3.12532	2.81916	0	13.4654
ENSG00000139324	4.34543	27.6053	4.44373	15.1229	0	13.2723	9.76683	8.14935	8.66801	10.2239	12.1081
ENSG00000139343	11.5582	12.1866	33.5531	0	15.5615	20.7878	32.1186	27.5089	22.4477	22.5423	26.995
ENSG00000139344	28.9819	15.6883	7.56702	0	15.5639	4.28264	22.4316	0	0	0	0
ENSG00000139350	8.55847	5.52005	5.12944	11.7241	11.0701	7.06743	7.38495	15.3661	11.3078	8.94345	10.9625
ENSG00000139354	4.47508	0	14.9525	0	7.8874	4.29061	0.606964	6.1199	0.899349	5.61946	15.3802
ENSG00000139370	1.32237	8.52863	11.0841	6.5273	3.09687	4.59668	5.19316	10.1435	14.2878	11.1417	30.6743
ENSG00000139372	7.48822	7.77069	8.86831	32.9373	5.77595	12.812	9.60789	9.58196	5.32948	10.3142	19.5907
ENSG00000139405	0.895668	1.57173	11.7256	0	6.28191	5.49391	6.4942	1.44184	1.92206	8.63299	7.93251
ENSG00000139410	0.644766	13.7533	3.68546	2.37531	1.44808	0.972098	1.49151	2.66595	1.85741	3.00109	2.40995
ENSG00000139433	5.94629	2.62601	69.4151	12.3832	25.8493	19.528	15.7553	11.7262	5.74639	67.9007	46.5981
ENSG00000139436	2.28091	5.15115	2.65681	0	10.4374	6.65819	12.344	10.0139	19.1823	6.95508	31.6268
ENSG00000139437	41.9089	50.7213	29.8659	10.3264	39.8529	41.5323	33.301	23.366	30.5979	57.8364	98.6664
ENSG00000139438	0	6.92755	3.07538	71.719	0	0	0	0	8.6444	0	34.768
ENSG00000139496	20.3839	2.26048	8.52016	7.93239	15.733	9.01549	8.32057	6.55833	5.18678	9.61684	22.3619
ENSG00000139514	7.44146	7.0591	5.17495	6.05967	10.3358	7.76245	9.89167	6.08719	8.38037	7.18853	14.5335
ENSG00000139517	2.80722	15.1815	2.14693	4.02225	3.56634	2.12364	2.97358	2.04026	3.71504	2.23408	5.8744
ENSG00000139531	22.0817	19.3932	3.35122	12.385	5.64639	5.97107	23.3028	8.73051	6.89972	6.38493	0
ENSG00000139537	0	0	4.60264	0	0	1.01621	9.73971	0	0	0	0
ENSG00000139540	0	0	135.823	0	0	8.39444	25.2455	0	32.2085	86.2902	26.0488
ENSG00000139546	11.0589	0	3.69433	0	8.27295	1.44391	1.12593	0	4.98259	6.79111	1.07478
ENSG00000139549	33.3193	0	0	10.7988	10.0163	1.34277	5.77425	0	0	0	447.715
ENSG00000139579	80.3538	383.28	10.3298	840.367	20.3619	25.0881	28.9486	15.8947	9.25922	8.19697	17.9633
ENSG00000139613	6.59681	2.95377	2.60298	1.58781	8.61468	4.19309	4.50323	3.96214	3.85944	8.77001	9.72921
ENSG00000139618	74.6571	55.5702	87.455	94.9417	94.4554	58.2563	75.3737	58.0488	35.7577	76.9766	125.001
ENSG00000139624	2.55075	3.52522	6.24518	16.5964	8.4355	14.0203	7.37602	6.65645	17.7883	12.108	30.0855
ENSG00000139625	0	0	0	0	0	1.395	8.89223	0	2.75192	4.78576	2.05999
ENSG00000139626	0	0	0	0	3.81348	2.99531	2.66332	3.37052	10.3062	8.34096	1.2031
ENSG00000139631	0	0	7.67886	5.88727	2.71557	2.71494	0.737107	0	1.52524	5.98266	0.562133
ENSG00000139636	0	3.42066	18.3497	23.8909	0	2.74241	3.22631	6.1841	7.92399	9.43938	3.43993
ENSG00000139637	26.8158	0	9.39938	27.1718	11.4483	12.1583	13.0121	17.5143	31.7308	20.2142	42.1084
ENSG00000139645	6.49467	0	1.01848	2.33665	3.28272	3.28098	3.02961	0.736526	2.55603	5.47372	1.69797
ENSG00000139651	2.54386	1.11442	7.21204	2.04298	3.05163	3.44825	2.94286	3.37411	7.42977	2.4011	2.76425
ENSG00000139668	2.4711	4.94576	23.2879	0	14.0712	12.101	8.60913	25.6046	17.4317	36.0033	26.9231
ENSG00000139684	16.363	2.31726	10.565	2.58056	18.1815	10.8942	5.20195	6.92991	14.2834	8.13564	7.96523
ENSG00000139687	8.00338	7.63225	16.7239	13.6955	19.1093	15.7385	20.1468	23.6787	20.3916	31.8506	18.8141
ENSG00000139697	4.32972	3.87219	8.42324	7.60495	11.463	9.66635	15.1275	17.2415	12.434	47.2959	53.7834
ENSG00000139718	0	0	8.19276	0	3.6928	1.47421	1.09249	0.934418	0.893989	0.937941	1.67213
ENSG00000139719	0	0	41.9475	0	0	0	30.8702	0	32.2085	0	0
ENSG00000139725	0.849455	0	0.865991	0	4.43526	1.96631	0.515544	2.62337	0.890136	0.482203	1.91139
ENSG00000139726	15.6833	15.0588	5.18151	10.3021	8.87678	6.38863	8.77345	3.13997	21.2802	22.6419	23.831
ENSG00000139734	0	1.98227	9.31754	21.2776	18.8102	13.1261	22.6908	18.6407	24.0266	33.2122	37.9918
ENSG00000139737	11.0173	3.7901	1.59603	11.2807	0	2.21529	10.8043	0	8.60351	0	1.28472
ENSG00000139746	0	4.28711	3.54382	0	1.07164	1.50047	2.3655	2.01898	2.95349	4.63479	2.85191
ENSG00000139826	1.26767	0	27.8563	12.5632	16.7319	5.76477	8.51796	10.3172	7.77735	19.9344	45.7666
ENSG00000139832	0	8.07538	9.05301	33.4008	10.9528	1.51115	20.6791	0	0	0	0
ENSG00000139835	61.8602	0	25.0261	0	4.56928	0.468694	0	0	8.96591	0	0
ENSG00000139880	0	0	5.25658	0	25.0905	10.7347	3.80618	9.46682	22.4991	33.6316	15.4666
ENSG00000139890	0	0	113.066	0	0	1.34264	1.40097	1.5838	77.8164	260.134	3.03777
ENSG00000139908	0	5.67712	0.498338	0	0	2.37072	0	0	0.748855	3.21223	3.9386
ENSG00000139914	0	0	0	0	0	11.2006	30.8702	0	2.31732	0	0
ENSG00000139970	63.2879	0	4.67317	0	0	0	0	0	0	0	0
ENSG00000139974	13.6863	2.08265	3.2318	4.95797	6.78785	2.90536	3.41257	3.80704	13.5598	5.48962	12.7679
ENSG00000139977	6.68853	3.10035	5.47589	0	1.82942	4.23481	1.52674	12.9786	12.8465	4.56684	10.3726
ENSG00000139990	0	3.0201	6.44667	6.75029	4.38389	3.46808	4.16875	5.36505	5.00224	4.19917	3.14865
ENSG00000140006	6.65028	7.71238	8.6618	11.0591	10.9556	8.14681	7.26365	6.65918	8.48409	13.5403	12.8107
ENSG00000140009	0	22.8789	12.9538	0	11.5772	7.2609	1.72719	3.50146	0	0	0
ENSG00000140022	1.2709	1.4761	3.00131	0	2.50129	2.91829	2.43687	2.44238	4.13091	7.59318	10.0806
ENSG00000140025	7.50058	32.958	5.42819	0	17.1566	18.0617	18.3531	6.07447	43.4677	55.8527	24.8849
ENSG00000140030	0	0	0	10.1096	3.47621	6.95906	4.63337	0	0	0	0
ENSG00000140043	0	523.292	0	0	0	0	0	0	0	0	0
ENSG00000140044	12.8036	0	0	0	0	0	0	0	0	0	0
ENSG00000140057	0	0	8.44566	0	0	2.53184	0	15.0625	13.5515	11.9808	17.9626
ENSG00000140104	33.0534	0	15.9808	109.217	5.65671	19.8746	30.4886	21.3174	61.3896	19.5435	27.224
ENSG00000140157	6.09139	19.0443	18.7322	27.1152	16.76	12.6622	12.7138	17.6732	22.6313	27.8939	37.8142
ENSG00000140199	12.2791	0	5.95447	1.7735	4.82111	3.58676	4.95754	12.2585	12.8985	22.1867	26.4289
ENSG00000140259	9.47889	8.3295	42.1454	0	34.71	16.0248	9.27746	12.9527	20.0174	22.8456	21.0432
ENSG00000140262	4.47873	0	2.75666	2.46802	9.23566	4.84812	4.96882	3.29576	12.0698	14.5879	16.279
ENSG00000140263	37.4957	7.24381	10.911	0	10.5782	14.7843	16.6196	7.32653	6.18152	19.7473	6.18604
ENSG00000140264	2.09022	3.26861	1.97205	13.0447	2.6125	4.51873	3.74819	4.58808	2.00804	5.49974	10.3524
ENSG00000140265	15.4985	4.28768	1.75151	5.55076	2.65918	5.84044	2.21075	0	5.25557	15.4382	15.4014
ENSG00000140274	0	0	0	0	0	0	30.8702	0	0	9.77024	0
ENSG00000140279	9.43592	0	0	0	92.5499	0	0	0	97.138	24.0001	40.1227
ENSG00000140284	1.97522	0	6.97042	0	8.33654	8.57431	6.05161	5.13193	8.42757	8.25701	7.86082
ENSG00000140287	0	1.75247	1.03799	0	1.32987	0.602894	0	0	0.944284	1.13896	4.93471
ENSG00000140299	3.84693	10.3622	8.5623	2.25761	11.063	9.96389	5.96794	10.0323	17.3701	3.52877	10.4104
ENSG00000140307	5.50638	15.2706	24.9469	40.651	16.8145	19.8035	14.0946	16.5523	27.9848	33.6716	32.8393
ENSG00000140319	11.1706	3.95638	15.6209	0	56.3453	5.02727	7.96505	8.82359	6.12299	9.30765	8.49732
ENSG00000140323	0	0	0	0	0	0	0	0	0	0	15.7402
ENSG00000140326	2.85089	0	2.11413	7.30912	14.4016	7.95947	7.17226	11.0062	3.736	16.1488	28.1417
ENSG00000140332	5.10045	7.54308	3.48155	2.14336	9.25301	10.038	6.74586	12.032	9.68817	13.7184	22.5434
ENSG00000140350	7.40823	10.3277	4.71659	0	5.32579	5.57946	8.25977	10.3714	9.03951	8.71693	12.7841
ENSG00000140365	1.34995	2.39907	4.52595	8.30121	7.69136	3.45056	3.67215	0.914281	4.44512	6.07843	11.6292
ENSG00000140367	0.875852	5.2812	8.68572	1.94058	6.39933	4.20721	3.62174	6.5657	8.58017	8.14125	21.5859
ENSG00000140374	9.79865	3.81887	12.2956	10.0331	17.695	9.36173	10.0012	9.48283	22.084	10.972	13.5725
ENSG00000140382	3.83293	4.4116	0	0	0	0.876497	4.40539	0	5.43234	4.13664	1.30026
ENSG00000140386	0	5.13028	5.96345	0	0	20.6534	4.35532	15.7953	0	12.0297	0
ENSG00000140395	5.36336	7.88552	6.60429	3.35315	10.2971	7.76226	6.74946	6.7523	13.5452	12.1722	14.7042
ENSG00000140396	10.607	4.9589	4.83857	0	2.46887	5.23882	4.13699	5.39261	7.06354	4.06295	6.27143
ENSG00000140400	1.99768	1.51639	9.46688	1.42697	4.34093	4.68962	3.35643	4.18476	6.74484	4.1078	2.78505
ENSG00000140406	2.69546	0	5.65849	0	18.7201	3.10096	0	14.3119	0	0	0
ENSG00000140443	7.59207	2.92479	3.30733	2.03531	5.63636	3.04478	2.12551	6.80641	3.73354	3.97365	12.4394
ENSG00000140450	5.83266	1.4747	2.78061	0	6.59301	5.82721	3.83191	8.67713	4.4818	10.2846	4.37383
ENSG00000140451	0	1.09312	7.30252	0	6.69876	2.46316	7.15992	3.09726	3.55244	7.57404	8.19562
ENSG00000140455	5.85204	0.729355	5.32187	5.65546	4.0792	5.34651	2.88551	2.798	4.46784	5.17841	14.1159
ENSG00000140463	67.6838	6.32813	13.6946	10.3877	10.2831	13.4246	8.21941	12.3046	27.9695	25.1502	7.05341
ENSG00000140464	0	5.66361	2.65845	8.45938	4.97431	3.42642	4.87348	3.57922	5.29914	5.40119	9.39793
ENSG00000140465	0	0	0	0	0	6.91582	0	0	0	0	0
ENSG00000140470	581.128	716.351	1056.82	236.886	102.19	154.218	254.694	389.092	240.808	378.652	405.995
ENSG00000140474	6.30222	1.14708	6.74524	18.8738	5.16617	5.04738	3.42309	6.26862	3.45312	4.10241	8.81305
ENSG00000140488	0	0	0	0	0	13.8316	0	0	0	75.21	0
ENSG00000140497	1.87729	1.54576	2.93174	9.31435	25.3477	13.8419	13.935	22.3493	14.6347	19.8241	14.342
ENSG00000140506	59.6979	0	0	0	14.0482	0	0	0	0	0	0
ENSG00000140511	0	20.5839	67.9113	0	0	0	0	0	0	0	20.5283
ENSG00000140521	10.026	3.63136	5.85604	3.27423	8.66899	7.34314	5.82106	6.41602	13.3719	19.6597	12.7806
ENSG00000140525	0	7.74275	2.68671	2.03652	6.53756	2.97604	4.22183	6.52379	14.5306	14.3163	12.2498
ENSG00000140534	0	9.19208	3.49956	10.0237	8.34705	3.22465	2.10889	10.5944	12.6522	9.80368	12.2003
ENSG00000140543	0	0	67.9113	0	92.5499	48.4107	61.7404	97.4625	211.578	130.067	324.023
ENSG00000140545	7.33522	0.669026	10.6004	0	2.16802	4.34296	5.80551	6.44079	3.95845	10.2114	13.9831
ENSG00000140553	0	0	2.10484	7.69278	4.04983	3.90726	3.81583	9.41856	6.00813	5.43832	14.3609
ENSG00000140563	9.33758	3.69447	1.53063	0	8.3574	5.62236	4.82524	9.6374	5.05932	7.63645	3.14797
ENSG00000140575	11.4467	23.9989	20.1678	5.16999	18.5319	22.8348	13.928	17.9908	22.7165	36.6438	20.0453
ENSG00000140577	13.893	4.71682	21.3046	5.54586	10.7269	10.9983	17.339	15.862	19.0667	15.9093	41.0165
ENSG00000140600	0	16.6333	4.9033	0	75.6507	0	0	0	0	0	0
ENSG00000140612	0	0	0	4.40072	1.06214	1.01125	2.86926	4.70537	0	2.4637	0.577114
ENSG00000140623	0	0	0	0	92.5499	0	30.8702	0	0	0	0
ENSG00000140632	4.15833	1.10238	6.80517	7.90307	9.67969	3.18506	5.63704	5.43125	9.07481	11.7768	6.79093
ENSG00000140650	4.98183	0	0.4411	0	0	0.587615	0	0	0	0	0
ENSG00000140682	0	121.634	0	0	0	0	10.9817	0	0	0	0
ENSG00000140691	5.93673	0	3.56689	0	0	0.224019	1.35683	2.64621	0.763178	0	2.52456
ENSG00000140694	58.0308	21.2207	50.9555	33.841	77.8204	68.0529	67.6256	47.4176	67.6335	61.0199	82.803
ENSG00000140743	0	0	12.601	0	1.97509	3.94111	3.99765	1.31298	0.854101	3.2797	0
ENSG00000140749	0	0	0	0	0	0	15.9123	0	0	0	0
ENSG00000140750	1.42659	0	0.638223	2.78457	3.90583	1.39972	1.55898	1.13622	1.81357	4.09514	0.660327
ENSG00000140795	35.3609	0	119.992	0	0	41.5213	19.0766	0	0	0	0
ENSG00000140807	54.3	20.6626	48.3953	83.294	48.4553	15.0165	14.2133	0	16.1029	0	0
ENSG00000140830	0	0	0	0	0	7.78216	12.3412	9.15191	12.6668	3.11721	8.81467
ENSG00000140848	7.98793	5.58541	12.4077	0	0	0	22.9929	0	0	0	0
ENSG00000140853	13.7003	2.58194	15.2372	17.8577	4.89547	8.22692	13.959	5.37196	15.6297	13.6426	22.7334
ENSG00000140854	0	0	0.854577	0	5.48335	3.07598	5.65692	4.20657	4.25049	4.28066	11.6759
ENSG00000140876	0	52.2765	40.462	0	4.96184	15.3901	15.4154	16.1184	16.2073	0	4.41014
ENSG00000140905	0	0	0	0	0	5.93054	61.7404	0	0	260.134	33.3884
ENSG00000140931	0	1.47921	0	0	0	0	0	0	15.0028	13.3559	0
ENSG00000140932	117.955	0	67.9113	0	0	0	0	0	0	0	0
ENSG00000140941	0	8.90188	8.26608	0	0.914583	6.90668	2.95323	1.75001	5.43033	1.57676	2.35362
ENSG00000140943	4.67827	6.75545	12.6079	15.2674	8.13587	10.7069	6.54609	19.2819	8.53166	7.40735	17.6333
ENSG00000140948	0	0	0.49932	0	1.58138	0.713731	0.684147	1.53445	0.974751	5.63496	1.60017
ENSG00000140983	2.13959	0.802817	0.871404	0.937041	3.1632	1.45196	3.40103	3.26885	5.79431	4.82581	3.97284
ENSG00000140986	0	0	0	0	8.35755	19.8714	18.7196	0	10.8625	3.64581	0
ENSG00000140987	1.25411	2.43203	3.14471	0	6.96519	4.65366	8.60083	13.0156	13.9098	10.2432	27.9056
ENSG00000140990	1.76156	0.607483	2.88238	0.572919	1.89906	1.77007	1.28258	4.17073	3.35238	3.31232	3.40698
ENSG00000140992	3.65745	9.98927	15.083	0	38.7153	15.2483	5.86012	18.7611	23.0511	31.0243	62.993
ENSG00000140993	0	0	61.3249	0	24.5062	1.88712	1.13575	1.39897	1.05169	0	0
ENSG00000141002	1.36633	6.43305	5.06644	7.51948	9.44438	7.73243	6.83699	15.51	9.59062	18.6625	12.6805
ENSG00000141012	8.90386	24.8271	2.41504	5.75553	10.6347	11.4134	12.8536	21.1526	21.7763	50.8353	62.3771
ENSG00000141026	0	7.48891	16.1692	4.41265	10.2359	10.9647	18.8403	10.9053	11.6068	1.70431	21.7667
ENSG00000141030	15.305	4.36197	10.2199	13.1423	14.4045	14.1323	10.4624	11.7801	16.5808	10.6396	12.2897
ENSG00000141034	0	0	6.85653	0	11.9247	7.30577	1.8138	3.27424	25.4347	12.6948	5.43294
ENSG00000141040	4.64519	6.03105	16.2633	0	20.0293	22.1643	14.3893	0	0	0	22.7401
ENSG00000141068	13.8001	2.36591	1.99599	0	1.24349	1.54655	2.75055	1.80582	17.5233	9.97729	14.5392
ENSG00000141076	0	0	0	0	0	0	0	0	0	0	8.10901
ENSG00000141084	9.62817	0	2.83485	0	2.91753	4.29298	4.80668	5.31494	8.4487	6.36509	10.9443
ENSG00000141086	0	91.6814	17.659	0	37.108	60.0173	20.8572	169.54	21.1193	28.6387	44.8771
ENSG00000141098	0	0	13.3047	18.3392	2.24507	2.9145	8.05557	7.21663	21.6041	9.3316	9.9805
ENSG00000141101	9.52691	7.11397	11.1926	5.38311	20.5278	22.897	15.6305	22.549	14.5188	34.1336	19.7504
ENSG00000141161	0	15.1304	0	0	0	0	0	0	0	0	0
ENSG00000141179	33.2941	14.8994	36.4474	13.5357	37.3709	56.5567	28.7083	25.561	34.5038	19.9305	29.8545
ENSG00000141219	8.9617	0	0	15.1707	3.71858	1.01767	0.720033	0	6.00272	5.68246	14.8637
ENSG00000141252	0	0	0	0	0	0.905224	1.46486	0	5.72665	2.77988	1.08122
ENSG00000141255	0	0	0	0	0	0	7.8047	0	0	0	0
ENSG00000141258	3.59645	1.81478	12.732	0	5.66453	7.11995	4.18073	0	10.8758	0	13.8964
ENSG00000141294	0	0	13.0601	0	0	3.72739	61.7404	97.4625	10.7652	0	10.8939
ENSG00000141295	0	261.646	2.21545	0	0	3.26927	3.5369	3.47088	2.98488	3.07836	1.39892
ENSG00000141316	0	0	6.77035	0	0	0	6.64279	0	0	0	0
ENSG00000141337	0	0	0	0	10.4809	29.4119	32.6891	26.4154	29.7096	63.4948	0
ENSG00000141349	12.9447	17.9995	4.29784	9.22665	18.2195	17.9178	6.15525	20.009	3.94902	13.4114	51.09
ENSG00000141367	5.51363	4.7146	2.10554	1.32836	4.32081	4.8319	5.93898	5.75668	8.75831	7.18514	9.81843
ENSG00000141371	2.64983	41.8763	72.2915	0	54.3095	66.9277	56.6212	210.944	28.2209	94.4094	123.401
ENSG00000141376	9.98761	7.81915	0	12.935	4.66051	2.26117	7.81411	0	0	0	2.46936
ENSG00000141378	26.4652	16.2978	10.3877	2.72113	16.5775	13.216	12.029	19.0707	10.8061	23.6573	20.6711
ENSG00000141380	6.27119	0.804297	0	0	0	0.514353	1.54669	0.54117	0	0.708672	0
ENSG00000141385	8.79832	10.71	13.4613	11.4179	24.2484	15.7254	9.29961	10.259	12.8645	16.7506	19.6052
ENSG00000141391	0	6.12521	40.0816	0	10.9838	31.7219	0	24.2165	0	75.21	0
ENSG00000141401	0	0	0	8.4192	0	0.779308	0.393055	0	0	0.673965	0.378806
ENSG00000141424	8.75868	10.2351	10.0009	4.82437	16.0238	1.74086	9.97916	0	3.36867	6.77009	4.8621
ENSG00000141425	9.78499	5.3889	5.01909	0	9.83048	5.98781	7.13981	9.43632	12.8584	13.6082	6.83187
ENSG00000141429	0	0.678333	2.2575	3.00345	8.15432	2.80951	3.32136	1.14655	0.641803	9.94936	0.827308
ENSG00000141441	7.87221	0	25.8116	0	0	0	0	0	0	0	0
ENSG00000141446	1.60945	0	0.866549	3.92297	20.1945	6.99202	11.63	18.9393	30.7637	19.8039	35.8146
ENSG00000141447	8.25841	8.75145	12.0253	10.5199	17.6327	12.9844	8.80231	7.98736	7.77488	5.63186	19.0232
ENSG00000141452	3.53672	0.92231	2.02367	3.86563	1.67873	1.96085	2.38651	6.08004	5.88192	5.33833	4.50791
ENSG00000141456	6.82272	2.41477	18.1988	2.17152	11.769	12.6671	3.00119	21.5644	6.48967	17.8114	14.6687
ENSG00000141458	3.76953	6.09206	0	0	2.37405	7.36291	9.04726	14.408	5.07591	12.5967	33.1436
ENSG00000141480	0.985858	0	0.350537	0	2.42674	1.24423	1.99493	1.17544	3.46669	1.99992	4.04431
ENSG00000141485	0	0	0	0	44.3516	0	0	0	0	0	0
ENSG00000141503	14.3797	0	3.91201	9.72113	6.07793	5.2006	6.71941	24.1298	11.2868	20.9739	21.0958
ENSG00000141504	0.695238	0	3.97543	0	8.98538	4.78159	9.25998	8.73353	9.97499	2.6679	5.19574
ENSG00000141506	0	0	4.91095	0	0	0	0	0	0	0	0
ENSG00000141510	6.02432	10.9598	22.5541	0	15.3967	16.62	15.015	25.4531	17.9984	15.6542	19.9642
ENSG00000141519	67.2456	0	15.2057	0	0	2.10266	0	0	0	0	0
ENSG00000141522	0.701057	0.818111	3.61234	1.73767	2.70997	2.93105	1.85425	10.2535	0.418931	4.83695	3.99733
ENSG00000141526	0.68744	1.09417	0.437533	0	9.09272	2.53961	1.77809	0	4.92592	2.54332	7.31447
ENSG00000141540	0	0	3.50828	0	11.1085	7.26555	25.1355	0	5.43406	0	0
ENSG00000141542	6.29182	14.1387	25.5744	0	0	15.0864	11.0281	75.8923	8.51332	0	18.8279
ENSG00000141543	0	2.05027	0	1.96217	1.76148	4.63724	1.78172	5.71973	4.11707	5.44926	3.07852
ENSG00000141551	0	2.05641	1.83163	1.42385	2.92933	2.463	2.74493	5.19471	7.61556	10.3172	10.028
ENSG00000141556	11.62	4.77938	3.67798	3.87727	4.06163	6.64019	3.18135	5.31634	16.8391	4.09348	13.0173
ENSG00000141560	8.13568	6.10075	3.24196	4.45328	7.54973	6.29656	7.75367	11.5706	6.61038	4.92473	16.7096
ENSG00000141562	10.1766	2.12579	7.19065	0	4.69824	5.05149	1.48907	2.87887	0.404319	0.248343	3.08979
ENSG00000141564	63.1621	60.1061	77.4696	27.2567	51.4733	37.7047	25.8966	31.0216	32.7578	35.8639	66.8695
ENSG00000141568	0	3.95527	6.08925	7.72736	6.03636	6.1384	5.12325	6.40436	13.271	8.87535	12.1274
ENSG00000141569	7.93772	13.6936	26.8131	5.39015	18.4087	18.0021	13.563	11.7613	18.8441	22.7778	8.75059
ENSG00000141574	0	0	0	0	0	6.54511	0	0	0	0	33.3884
ENSG00000141576	0	0	16.4544	0	0	0	0	0	0	0	0
ENSG00000141577	0	3.19142	47.2732	0	13.7779	6.72738	7.53578	8.46442	14.7647	14.9053	3.20248
ENSG00000141580	4.38981	0.660881	6.85575	5.04882	7.89504	4.5977	10.5021	14.1711	4.5535	11.4516	9.18962
ENSG00000141582	7.52096	6.22643	8.56645	1.63049	6.32383	7.97077	5.14722	3.60943	6.89682	13.4446	22.2203
ENSG00000141642	0	784.937	0	0	0	34.1739	0	0	32.2085	0	0
ENSG00000141644	0.637987	1.11086	5.25456	1.01606	3.35952	2.06546	2.54121	2.29953	4.39145	5.81078	3.8188
ENSG00000141655	0	39.2386	40.2589	0	29.8047	0	0	27.4424	37.4371	0	12.6538
ENSG00000141664	11.2058	1.84876	1.53522	8.71944	9.36266	2.83124	5.73918	9.92227	7.04696	4.7983	18.6213
ENSG00000141665	6.09576	65.3795	28.2034	0	53.4153	46.1322	24.5448	22.372	5.55802	0	106.337
ENSG00000141682	17.3701	5.82052	10.7271	79.7501	33.3569	7.73326	6.38203	3.87216	3.37555	6.75838	6.00646
ENSG00000141698	20.107	0	1.93509	0	8.88212	10.9336	0	4.98598	7.8823	0	2.47652
ENSG00000141736	99.1775	53.9249	20.8817	17.7185	11.4856	8.41642	20.3126	10.2111	13.6537	44.1397	89.16
ENSG00000141738	0	0	67.9113	0	0	0	0	0	0	0	0
ENSG00000141741	10.4491	0	8.29143	560.245	2.97914	6.35929	11.6262	5.79072	9.44041	13.3738	13.1294
ENSG00000141744	0	0	0	0	0	0.764113	0	1.74035	0	4.93787	0.445492
ENSG00000141753	0	0	0	0	1.77444	1.1102	1.97206	4.68917	20.4883	2.5519	2.5336
ENSG00000141759	0	4.75339	0	0	3.31001	0.734889	1.86167	3.1788	0.698084	0	0
ENSG00000141858	8.15347	3.0591	0.749547	0	1.11251	0.983496	0.840452	1.95689	0.65296	2.60306	0.155614
ENSG00000141867	2.46274	7.88283	2.05274	5.80868	6.53213	4.12921	3.42131	5.62063	6.12495	10.9622	7.46881
ENSG00000141933	0	6.14713	32.5657	32.5579	8.24798	9.52958	23.9267	13.8783	25.6039	12.5658	20.0968
ENSG00000141956	2.76086	0	2.15121	4.02375	4.65278	2.97014	1.88312	2.98973	2.10854	0	13.9238
ENSG00000141965	2.83783	26.2817	47.4267	10.7452	4.28326	10.6151	4.94329	6.69097	16.5188	21.0798	21.9553
ENSG00000141968	1.23209	19.0755	21.3401	0	6.00299	11.3936	6.73344	0	0	26.1112	7.86671
ENSG00000141971	1.43825	94.4242	39.8506	25.7689	76.2509	50.4944	28.3211	50.1212	30.7327	32.1054	41.7754
ENSG00000141979	18.876	8.14484	42.5658	145.527	121.542	73.3652	87.7104	148.261	121.32	129.707	286.879
ENSG00000141985	5.12347	8.17193	1.49323	9.18827	5.45078	3.15174	3.72819	2.93321	5.21072	12.3862	10.5406
ENSG00000141994	5.52401	9.67943	3.91206	4.76265	11.7138	8.05799	10.8127	5.36088	11.7345	10.8488	15.1777
ENSG00000142002	197.66	400.175	413.374	479.417	617.744	1001.89	742.308	689.701	838.042	501.798	462.385
ENSG00000142039	11.7886	15.6046	6.84973	10.6277	31.1486	9.63608	6.55135	12.265	15.5052	8.82374	17.7665
ENSG00000142046	0	0	0	485.998	0	42.2226	0	0	0	0	0
ENSG00000142065	2.43566	11.5389	9.37867	15.547	7.4227	2.78468	12.3635	16.1074	10.8055	11.5185	7.59513
ENSG00000142082	0	0	0	0	9.78811	1.49026	4.77477	0	5.42497	7.0692	13.8494
ENSG00000142089	0	0	0	0	0	5.38941	0	0	0	0	0
ENSG00000142102	2.48519	1.66764	24.3219	0	3.16844	3.94697	1.39425	11.9206	1.62744	0	0
ENSG00000142149	0	0	0	0	0	0	22.7263	0	0	0	0
ENSG00000142156	12.3556	121.634	0	0	92.5499	0	0	0	0	0	0
ENSG00000142166	0	0	0	0	6.54411	0.276765	1.81421	3.30567	0	0	1.25002
ENSG00000142186	4.42941	0	2.73339	5.96696	4.58564	7.66869	4.76673	12.2166	22.5174	16.2634	14.3087
ENSG00000142188	25.4992	75.6614	16.0667	25.7027	38.5761	21.0877	23.1141	21.5623	35.8043	40.6172	81.4637
ENSG00000142197	5.64573	3.91848	4.71079	59.654	45.3081	27.0539	49.2763	27.7146	3.61362	0	5.74129
ENSG00000142208	1.11513	4.36395	4.66018	0	2.69846	1.84593	3.17068	0.776262	3.20104	3.33508	7.21115
ENSG00000142227	0.660635	13.4355	14.417	6.87378	6.11562	5.30609	2.5	2.76377	3.17351	11.3059	9.71315
ENSG00000142230	9.75882	0	3.30467	0	4.59196	7.06194	6.34761	5.28958	3.66194	10.5012	3.96998
ENSG00000142235	0	0	9.14902	64.9693	40.6382	3.90379	0	0	0	0	23.9392
ENSG00000142252	0	243.269	0	0	0	7.98735	0	0	4.05245	0	0
ENSG00000142273	32.8015	0	0	0	0	32.2127	0	0	0	0	0
ENSG00000142303	18.0636	0	0	0	11.4692	6.70899	0	0	33.2979	0	0
ENSG00000142327	8.65554	7.23287	1.13193	0	3.47263	1.43382	0.469102	1.66722	9.18193	19.0868	6.29389
ENSG00000142330	16.4324	0	3.33753	0	4.28944	2.81843	7.94124	6.98688	3.20807	11.3884	10.0846
ENSG00000142347	0	0	2.28829	5.96118	6.31718	4.33251	5.48085	0	3.10515	0	0
ENSG00000142396	756.595	364.903	23.237	1326.37	61.9198	107.499	591.307	305.797	128.115	745.899	397.748
ENSG00000142444	8.6928	5.66102	11.2402	18.0315	8.04568	4.61331	9.80969	7.14431	6.11	17.4057	25.7876
ENSG00000142449	0	0	0	0	115.595	0	0	0	0	0	0
ENSG00000142453	0	4.58146	1.68255	35.0382	8.05017	8.8718	3.19192	13.1529	12.0245	10.4454	28.8395
ENSG00000142459	0	0	1.60463	0	0	5.79227	9.13042	27.0946	8.12821	12.3411	5.22013
ENSG00000142507	3.24007	383.28	9.41359	3.54297	4.61076	5.83176	2.38364	6.64956	7.51276	5.39622	4.7552
ENSG00000142512	0	0	3.072	0	0	1.92299	0	0	0	75.21	0
ENSG00000142528	0	0	0	0	7.33183	0.440429	1.29682	2.77706	2.542	2.009	0
ENSG00000142530	64.4793	121.634	0	0	0	0	0	21.7109	14.9595	0	0
ENSG00000142539	5.71255	0	6.49991	33.7729	6.37526	23.1232	7.22192	0	18.3835	72.3751	36.4717
ENSG00000142544	2.45987	3.22805	36.5782	7.89572	13.099	11.0921	15.5177	12.1138	9.97043	5.48688	16.5394
ENSG00000142552	3.07199	0	0	0	0	2.06086	6.32167	0	0	0	5.26784
ENSG00000142556	0	0	0	6.01362	1.67341	0.122932	0	0	0.931331	0	0
ENSG00000142606	0	0	0	0	0	14.6869	0	0	0	0	0
ENSG00000142611	12.7439	0	9.02412	0	0	0	0	42.8442	0	0	0
ENSG00000142615	0	0	0	0	0	0	23.0618	33.8758	0	0	0
ENSG00000142619	5.38488	0	0	0	0	0	0	0	0	0	0
ENSG00000142627	0	0	0	0	0	18.0987	0	0	0	75.21	0
ENSG00000142634	16.7982	3.01665	15.2821	10.3083	4.83305	8.15861	13.6968	17.2437	29.2832	20.4507	24.4727
ENSG00000142657	7.80174	0	0.690729	0	0.405063	0.105143	0	0	0	0	0
ENSG00000142675	10.0114	0	0	0	0	0	0	0	0	0	0
ENSG00000142687	0	0	10.2786	0	0	1.54655	0	0	3.07851	1.72694	5.31446
ENSG00000142698	0	0	0	0	0	0	0	0	0	0	133.554
ENSG00000142733	0	0	0	0	0	0	0	0	0	5.0087	16.6485
ENSG00000142751	40.4289	5.0333	13.2314	7.29441	14.463	8.04418	6.03207	6.04641	6.35368	14.1058	20.9988
ENSG00000142765	3.23601	6.4893	8.80432	0	2.63144	3.51117	4.57503	8.90429	8.93584	21.4756	10.7216
ENSG00000142784	23.905	0	4.98678	0	1.91088	3.15951	2.43021	1.07103	7.17528	16.3006	11.336
ENSG00000142794	1.64655	4.17831	0	14.1604	0	3.80109	4.20985	5.43935	10.4744	8.69885	8.75987
ENSG00000142798	12.6295	5.0214	1.11331	5.53908	8.24287	4.03636	3.23315	5.55851	3.16311	1.72693	7.9568
ENSG00000142864	3.55945	6.46303	3.49225	6.11303	4.40931	6.46528	9.07174	13.9552	9.14031	7.57657	7.54738
ENSG00000142867	0	0	0	17.0248	2.0845	1.42445	0	2.56206	1.95419	7.11669	8.19394
ENSG00000142871	64.4793	37.1144	407.468	0	13.3855	18.8749	9.47945	10.8144	8.55737	7.28854	37.821
ENSG00000142875	1.1723	0	0	0	0	4.09317	4.09113	0	1.14417	8.12217	4.21958
ENSG00000142892	36.5313	33.119	10.5195	12.9778	34.0769	37.0663	20.1614	25.3776	13.091	27.1485	14.9705
ENSG00000142920	0	0	0	48.462	53.4894	9.14512	33.3618	0	0	0	99.8727
ENSG00000142945	0	0.686119	1.25075	1.03762	2.17093	1.02348	1.44735	1.9479	3.13106	7.43601	4.07212
ENSG00000142949	0	0	90.4664	0	0	0	0	0	4.62444	9.51457	3.55476
ENSG00000142961	0	0	0	0	0	0	0	97.4625	0	0	0
ENSG00000143013	0.739035	13.9357	5.07559	20.4944	11.5055	10.7332	8.47279	20.6877	11.1228	14.9704	10.5729
ENSG00000143028	0	0	0	0	30.153	4.2729	0	97.4625	19.4123	0	0
ENSG00000143032	0	0	0	0	0	0	0	0	0	0	33.3884
ENSG00000143033	1.39278	4.30083	6.5221	3.26695	7.94056	5.95422	6.09349	4.65266	10.88	9.09327	15.5374
ENSG00000143036	0	0	0	0	0	0	0	0	0	0	4.03697
ENSG00000143061	0	0	0	0	14.7509	7.30005	8.63765	0	0	17.2661	0
ENSG00000143067	0	3.40079	0	41.472	0	0.458658	0	0	14.9441	0	0
ENSG00000143079	0	0	5.87602	48.1175	10.6542	0	0	0	5.35105	0	0
ENSG00000143106	0.611433	7.29449	4.75205	20.7815	10.8322	7.26312	7.25276	5.47877	15.8535	18.3431	18.8606
ENSG00000143107	0	0	0	0	0	0	0	0	0	0	12.374
ENSG00000143110	68.5967	12.3294	8.64009	280.122	10.9891	21.5623	92.6107	10.7085	0	17.9361	0
ENSG00000143126	0	0	0	0	0	0	0	0	15.7795	11.4183	0
ENSG00000143127	0	0	16.434	0	4.22013	1.0674	0	0	0	8.19945	1.17838
ENSG00000143147	0	0	15.9456	0	0	0	0	0	0	0	0
ENSG00000143149	5.32682	8.82596	3.22591	17.6084	7.72688	8.18323	4.49717	28.1225	6.74665	10.3535	13.3498
ENSG00000143153	6.19978	0	0.84459	0	0	0	0	0	0	0	0
ENSG00000143155	0	2.01296	3.86131	12.2445	6.18447	6.77643	8.91559	2.65678	14.2157	11.9749	10.8544
ENSG00000143156	10.0268	0	0	0	5.41247	4.63143	7.09799	6.23922	10.861	14.0146	20.0401
ENSG00000143157	0	3.46006	1.85443	0	4.55134	2.63213	0.90265	2.29345	1.33481	3.67481	5.10484
ENSG00000143158	5.36746	0	0	0	0	0.126484	0.405301	0.234575	0.108846	0	0
ENSG00000143162	1.7019	4.13653	11.0989	10.409	8.58507	11.3679	14.0456	16.6717	8.74235	6.51283	13.0485
ENSG00000143171	0	0	17.1286	0	0	0	0	0	0	0	0
ENSG00000143178	0	0	0	0	0	0	7.44437	0	0	0	0
ENSG00000143179	6.04605	2.74864	2.69156	1.07805	6.41217	3.24677	2.98333	2.56857	7.59426	2.10867	3.46656
ENSG00000143183	0	6.48228	3.57848	10.7361	6.61737	0.92456	0	0	0	0	0
ENSG00000143190	0	15.0546	3.61818	0	7.83534	4.17264	8.16367	2.77141	10.6568	10.3459	23.2437
ENSG00000143195	0	20.691	0	0	0	0	0	0	0	0	0
ENSG00000143199	0	0	38.8065	0	15.5176	51.3917	34.0837	49.6258	58.3977	69.7933	5.41468
ENSG00000143207	1.40991	1.67397	1.57899	3.10429	3.84822	2.3033	2.39595	3.091	3.70491	3.60711	8.04679
ENSG00000143217	0	22.1298	0	0	36.8539	2.85831	0	0	0	0	14.9439
ENSG00000143224	0	6.08388	0.874367	6.39862	8.72237	4.33284	3.31057	4.81089	3.43578	5.22396	7.46221
ENSG00000143248	2.56147	0	20.2234	36.0235	19.2972	22.9858	11.4435	17.0266	41.6144	31.8858	13.5411
ENSG00000143252	9.81959	9.34907	16.3824	10.1548	15.1835	11.7924	9.82789	15.4531	30.8994	22.9059	21.3556
ENSG00000143256	7.07447	0	5.59013	2.52423	7.5077	3.35933	5.39691	1.82813	26.1834	23.1292	15.6021
ENSG00000143257	0	0	0	0	0	0	0	0	0	31.3622	0
ENSG00000143258	15.5612	2.24754	6.24176	16.2509	5.8865	9.89197	7.51729	8.28122	9.1234	11.1398	36.5397
ENSG00000143297	0	0	0	0	0	4.75095	0	0	0	0	0
ENSG00000143303	0.985559	12.6169	7.05681	12.715	12.124	10.4511	4.48301	2.32076	6.57296	4.9678	16.0821
ENSG00000143314	7.86166	2.62964	3.42229	0	2.66095	3.80135	1.21681	4.03834	3.16387	18.7288	8.38016
ENSG00000143315	128.959	504.914	271.645	485.998	277.65	347.974	480.875	169.54	275.995	560.975	490.965
ENSG00000143319	2.19236	5.00458	7.14723	8.23073	31.6886	13.3847	11.4902	12.1837	14.8926	31.6459	26.2778
ENSG00000143320	0	0	26.6083	0	0	3.89413	0	0	10.9305	0	0
ENSG00000143322	9.12189	43.2063	21.3777	35.278	26.9086	7.96028	12.0599	14.6907	21.2046	40.6371	26.6795
ENSG00000143333	141.491	7.1355	18.7305	17.8183	19.0433	13.0053	9.24625	5.52173	3.69325	11.984	10.7974
ENSG00000143337	0	1.91555	4.0584	7.12804	7.6297	5.48426	8.10316	4.07457	0	0	6.39978
ENSG00000143344	0	160.792	0	0	0	0	0	0	0	0	0
ENSG00000143353	8.47075	11.267	13.5247	11.028	13.4898	9.04773	6.62298	10.0127	16.1344	10.7006	20.4946
ENSG00000143355	0	0	0	0	0	13.8316	0	0	0	0	0
ENSG00000143363	35.7563	21.2361	9.29848	27.4219	15.609	23.8723	17.1987	44.3334	4.33997	15.2963	7.22623
ENSG00000143367	57.8597	0	64.9109	0	48.2117	26.0895	21.5684	21.7787	38.8323	33.0883	40.5746
ENSG00000143369	24.4457	0	0	14.6865	4.42028	8.60894	16.9005	0	2.78485	0	6.15155
ENSG00000143373	0	2.24846	4.58451	0	0	1.33552	2.07596	0.669552	3.13133	0	5.0238
ENSG00000143374	13.5031	3.33835	8.16626	22.4063	11.4172	9.81981	5.0216	17.5525	10.2897	17.9606	22.4923
ENSG00000143379	0.828235	4.52454	3.49601	13.5471	8.30748	6.02153	5.53919	8.10074	6.19338	10.8428	12.7613
ENSG00000143382	4.26967	5.09278	5.18678	0	39.0934	20.1621	18.8466	26.7082	27.3402	75.21	0
ENSG00000143384	0.376353	6.94992	2.95591	3.89659	12.824	7.74035	6.16008	4.68139	1.86867	5.246	4.1647
ENSG00000143387	0	0	14.3131	0	2.55097	4.43113	1.6543	0	3.50737	0	3.81326
ENSG00000143390	4.19651	0.552821	1.5115	1.65053	0.956911	0.778859	0.421789	0.356021	1.46954	1.1056	2.35755
ENSG00000143393	6.50122	3.07268	1.59011	0	2.14289	2.72219	2.67075	3.5347	3.42588	7.26811	8.31326
ENSG00000143401	1.52611	41.8694	8.07869	7.73505	18.437	13.4772	12.6286	23.2962	25.1683	23.5158	29.4419
ENSG00000143409	0	0	0	19.4544	1.28967	0.674775	2.2648	0	2.04238	2.39015	3.87052
ENSG00000143416	0	0	0	0	5.28524	3.76393	2.89666	3.25492	1.93636	4.90449	1.18472
ENSG00000143418	2.84129	0.288433	3.69968	1.11292	1.61008	2.09435	3.1406	1.42046	5.25312	5.10331	8.13492
ENSG00000143434	124.383	5.45532	1.3579	8.81965	3.22273	10.1522	13.062	5.4234	3.53284	2.30838	19.5463
ENSG00000143436	4.7587	9.18636	2.96305	4.62038	21.7529	10.6174	9.96748	8.48267	5.71869	8.42164	4.63771
ENSG00000143442	4.49683	6.04365	11.3813	0	7.41831	3.70937	4.89304	4.24908	4.5641	11.2055	17.2431
ENSG00000143443	3.34796	0	36.6573	0	13.5151	14.9886	6.54625	2.78318	1.94421	0	7.87288
ENSG00000143450	1.77837	4.35895	0	0	9.80619	16.2214	4.36485	0	0	0	0
ENSG00000143457	4.09616	12.2335	14.4574	0	18.7681	4.79811	12.5568	11.4165	8.67618	17.5117	4.11998
ENSG00000143458	0	8.24495	40.9123	22.4064	5.95701	5.10741	1.11276	4.67102	2.79274	5.85394	6.99068
ENSG00000143476	2.11885	19.7132	10.6932	4.15867	8.5102	4.82293	6.57434	9.55475	5.7642	10.1905	12.2872
ENSG00000143479	0	0	21.1469	0	7.98534	10.8745	6.64098	14.2472	15.3646	15.1321	25.3921
ENSG00000143486	13.3773	19.8824	38.9287	43.3389	48.2864	42.3391	62.6023	40.142	35.5002	53.4163	36.0704
ENSG00000143493	2.81423	3.13274	6.99884	4.36452	5.14061	5.1769	8.97504	7.96733	12.7967	17.2076	16.4395
ENSG00000143494	7.10643	0	0	0	0	0	0	0	32.2085	0	0
ENSG00000143498	1.75527	0	0.805007	0	4.07984	9.49541	3.74422	9.21375	6.39217	8.0606	0.518175
ENSG00000143499	21.7765	3.64372	6.3993	8.20572	15.6477	9.684	23.2792	10.0354	4.37283	33.4323	33.5772
ENSG00000143507	1.15312	1.30873	10.4263	0	5.7264	6.76488	11.0808	4.37376	20.4151	25.6449	14.5486
ENSG00000143512	0	0	0	0	0	0	0	0	17.4375	0	0
ENSG00000143514	19.3991	7.94619	5.62707	6.02852	14.4976	6.12963	4.42495	6.64013	3.20168	8.45817	3.88652
ENSG00000143537	1.33022	0	0.469444	4.20445	2.73375	1.46118	0.783256	0	4.26751	2.98047	1.06009
ENSG00000143543	186.386	243.269	1735.77	766.121	1156.69	62.9455	783.053	1432.48	1154.52	101.634	416.249
ENSG00000143545	128.959	0	67.9113	0	208.145	104.465	141.302	194.925	17.5849	75.21	33.3884
ENSG00000143553	22.2058	7.13587	2.796	0	26.0444	17.918	9.64259	13.0904	4.1676	8.80727	14.5067
ENSG00000143554	0	0	0	0	1.62714	1.0593	0.855301	0	12.6562	0	0.641536
ENSG00000143570	0	0	0	0	0	0	61.7404	0	32.2085	0	0
ENSG00000143575	0.28231	49.5056	10.8369	7.84724	5.76678	4.4441	13.2541	12.9183	16.2428	4.25533	12.8144
ENSG00000143590	0	0	0	0	0	0	0	0	0	130.067	0
ENSG00000143595	0	20.902	9.13938	0	30.7972	4.72958	18.7777	0	3.58174	0	0
ENSG00000143603	26.0572	40.9042	22.4395	169.688	0	7.30749	0	0	0	41.426	0
ENSG00000143612	5.33076	12.8487	9.10621	6.73038	16.605	13.2197	8.35749	19.609	12.9844	21.9214	22.9636
ENSG00000143621	6.7619	3.50907	3.81021	2.08869	6.19872	2.95502	4.54217	5.61721	8.92243	4.57172	16.7505
ENSG00000143622	4.97826	16.4368	12.292	18.4825	14.2717	12.3138	5.26729	8.41857	17.7559	22.5587	19.453
ENSG00000143624	4.47554	0.787213	6.77781	2.55335	6.74939	9.33955	8.56845	10.7211	36.4378	14.0089	16.9209
ENSG00000143627	0	0	31.0409	0	1.35355	3.56673	3.01867	2.9793	2.31586	4.42428	1.55908
ENSG00000143631	0	0	0	0	0	0	0	0	8.80741	0	0
ENSG00000143632	0	121.634	0	0	0	42.2226	0	0	0	0	0
ENSG00000143633	0	32.3598	23.067	6.81925	8.80952	9.69491	16.9988	18.2893	6.26057	34.6526	23.8583
ENSG00000143643	0	10.0017	7.30536	0	8.84662	5.78305	7.1305	8.91847	8.88843	11.9247	4.11361
ENSG00000143653	0	0.851616	2.1123	4.72457	6.27692	4.60471	5.03769	4.39758	5.88384	7.35618	4.20515
ENSG00000143674	0	57.5888	24.2695	42.0371	32.627	9.49563	6.67875	0	22.2918	10.3017	0
ENSG00000143702	7.71259	1.4886	4.78799	0	9.56775	4.74031	8.79655	2.19485	15.3134	3.38648	1.85469
ENSG00000143742	0	6.71722	4.7593	4.90331	4.7036	2.11855	4.12569	4.08288	2.99212	2.47959	5.99498
ENSG00000143748	23.7619	3.21333	3.748	3.05849	0	7.66746	4.10349	3.74352	4.50536	7.68382	2.13993
ENSG00000143751	5.69867	3.34256	9.19396	3.88783	17.6073	11.2242	8.46801	11.0016	13.2041	11.5853	16.8383
ENSG00000143756	22.8869	13.2409	17.3552	26.8099	8.8628	6.72082	18.4942	8.77978	28.6626	25.2322	38.9442
ENSG00000143761	1.06818	3.65591	2.37623	1.32076	8.03307	4.67395	7.20077	6.02423	8.16073	5.27442	12.3513
ENSG00000143771	18.2943	3.33754	3.46	0	11.3962	4.92768	14.1347	10.7512	9.6333	17.1961	7.52634
ENSG00000143772	5.11761	2.76817	0.741209	17.2326	3.83005	3.18618	3.35724	0	3.96889	8.23556	12.3508
ENSG00000143776	47.8871	5.5378	7.99664	0	3.76917	3.69917	3.75998	8.41529	11.1273	7.59114	9.29663
ENSG00000143786	21.986	8.14878	14.2425	0	82.579	16.5444	18.896	14.9722	24.655	66.8917	8.75349
ENSG00000143797	0	1.02195	1.41118	0	2.35681	2.25507	4.15753	3.44699	8.96284	5.63039	4.15175
ENSG00000143799	0.864537	2.36372	4.55874	5.18716	6.01709	6.70429	3.96548	5.51889	7.53677	9.41873	3.43256
ENSG00000143801	0	0	0	0	0	2.96148	5.24907	0	0	0	0
ENSG00000143816	0	0	0	0	0	5.64502	0	0	0	0	0
ENSG00000143819	13.4781	5.06536	29.3199	8.88229	36.6966	9.28914	6.21809	18.9171	27.4233	13.0249	11.4352
ENSG00000143842	2.77025	0	0	0	0	0	0	26.9585	0	0	8.92205
ENSG00000143847	251.443	47.531	9.12602	840.367	70.5685	6.62357	7.38285	35.9487	17.2796	11.3716	125.49
ENSG00000143862	5.43629	2.06141	8.33141	5.80548	9.18127	4.91226	1.55982	4.89008	9.19633	12.6541	15.8701
ENSG00000143869	3.85918	0	0	0	0	0	0	11.5375	0	0	0
ENSG00000143878	8.43555	0	49.3793	4.82747	25.5968	12.2784	4.22342	11.7609	2.22866	5.86555	10.7821
ENSG00000143891	0	0	0	0	21.234	4.85652	7.04683	0	0	0	0
ENSG00000143919	0	2.42044	4.03152	0	8.4811	4.7915	4.13736	4.86751	5.47375	14.9726	15.9193
ENSG00000143924	58.3857	14.2418	20.1041	12.8528	33.522	15.5514	20.3655	19.7003	31.4737	72.6145	38.9783
ENSG00000143942	88.0745	0	27.6331	26.8301	45.7834	39.2375	23.5338	36.599	9.77657	48.6914	48.637
ENSG00000143952	0	5.96958	2.03956	0	1.50535	1.76771	2.47614	3.82198	5.35852	1.67629	1.82705
ENSG00000143970	3.25533	0	6.24451	2.57139	8.32062	12.2454	10.4968	11.6786	19.7567	26.0652	18.2576
ENSG00000143971	15.0968	20.6416	15.5383	8.02778	19.8772	14.7164	11.8836	24.6657	10.9159	18.7014	22.7705
ENSG00000143977	3.2629	8.41937	21.8597	1.45567	9.44627	8.50481	12.7882	16.1717	17.2217	20.5147	21.001
ENSG00000143994	0	0	135.823	0	13.0701	30.8063	29.9526	0	179.37	150.42	33.3884
ENSG00000143995	3.31657	0	0	0	0	0	0	6.56106	0	0	41.4285
ENSG00000144021	6.65452	1.86514	6.05056	1.78957	4.51867	4.63886	5.61373	5.64323	8.76156	4.88844	7.0415
ENSG00000144026	0.67151	0	2.66031	5.81435	8.27271	1.568	1.97583	0	14.9195	0	2.71759
ENSG00000144028	2.10413	1.51206	2.60965	0.8673	4.15918	3.0318	1.18423	4.05542	6.17837	1.23644	4.42244
ENSG00000144029	1.15639	0	0.739867	0	1.4335	0.381315	1.39552	0	4.15157	0	0
ENSG00000144031	0	0	0	280.122	0	14.1422	0	0	0	0	0
ENSG00000144034	111.333	20.4386	13.0744	16.8066	19.0261	9.83288	6.10292	11.7133	10.1219	40.1801	28.1634
ENSG00000144036	24.0461	6.25354	3.54604	0	0	3.04183	11.8638	0	0	19.6325	40.216
ENSG00000144043	128.959	364.903	950.758	1326.37	1156.69	738.171	862.614	339.081	1384.42	691.042	1663.36
ENSG00000144045	257.917	0	29.0539	0	5.02792	13.0815	31.8729	28.9927	4.74917	4.11744	0
ENSG00000144048	5.63088	42.61	17.7308	3.97611	18.8094	17.414	5.49301	7.6925	15.7207	30.9953	18.8362
ENSG00000144061	0	17.3229	0	0	0	6.99632	0	0	0	36.7448	0
ENSG00000144115	54.5332	13.348	322.066	0	231.19	23.8929	0	21.2406	0	0	131.164
ENSG00000144119	0	0	0	0	0	0	0	144.156	0	0	0
ENSG00000144120	0	0.892586	8.70185	0	4.11905	2.04957	1.96233	9.3117	3.76982	0	7.69013
ENSG00000144134	0	24.6479	0	13.7339	24.0561	3.41751	22.2185	5.1583	8.90437	22.0696	8.71766
ENSG00000144136	10.6458	12.2831	12.9474	10.8309	20.7671	13.8204	11.8023	11.5857	9.98497	14.7155	17.4444
ENSG00000144161	15.579	5.20708	29.6561	6.35484	15.246	15.7986	5.86424	22.7448	7.43237	11.9678	23.5021
ENSG00000144191	0	0	0	0	58.1786	0	0	0	0	0	0
ENSG00000144199	0	0	0	0	4.39118	0.859556	0	0	8.00669	0	0
ENSG00000144214	0	0	3.43222	0	0	0	0	0	4.2768	0	0
ENSG00000144218	6.20745	7.83264	5.65615	0	0	0	0	0	0	0	0
ENSG00000144224	3.36349	5.8477	17.8579	2.40831	6.63564	7.53223	7.93159	4.03922	6.91723	10.6482	11.6588
ENSG00000144227	0	0	0	0	0	0	0	0	0	0	125.758
ENSG00000144228	0	1.61463	3.56754	8.93177	2.24836	3.45322	6.95423	7.87099	7.61135	11.7328	23.4347
ENSG00000144229	0	0	0	0	0	73.9997	55.5606	97.278	15.1758	0	0
ENSG00000144231	5.1846	9.31471	5.91852	20.4552	17.8604	10.0595	9.09541	8.22325	7.86907	20.7108	30.0987
ENSG00000144283	10.2666	3.4421	4.16602	7.56839	5.04335	3.90498	4.13682	3.6181	5.91407	4.85913	8.57421
ENSG00000144306	0	0	9.39141	11.5743	0	5.57187	4.15505	4.80607	5.94312	10.4428	1.31557
ENSG00000144339	0	0	0	0	0	6.54644	0	0	0	0	0
ENSG00000144354	17.5424	5.4787	16.7772	11.9014	27.2716	5.93355	14.6119	26.9259	16.5388	29.035	2.04223
ENSG00000144355	0	0	0	0	0	0	0	0	32.2085	0	0
ENSG00000144357	12.0521	9.30856	7.10279	0	7.55037	5.91719	6.2083	5.15738	13.2863	21.5815	12.7398
ENSG00000144366	0	0	0	0	0	0	0	75.3174	0	0	0
ENSG00000144369	0	0	25.4608	0	0	5.29582	19.9465	0	0	0	0
ENSG00000144395	0	0	2.05635	0	5.00381	5.96467	3.28497	19.2634	15.5512	9.3374	21.3428
ENSG00000144401	0	0	1.49616	5.08127	0	0.980097	0	0	0	0	0.865461
ENSG00000144407	156.095	20.0221	18.8246	17.5194	11.809	2.87577	6.62525	2.23151	1.38978	32.651	64.4002
ENSG00000144426	20.2482	26.1366	6.71896	0	0	12.9385	4.52445	10.6569	15.1505	4.36798	6.92417
ENSG00000144445	14.3462	17.0476	20.2088	37.1423	20.027	23.3801	17.8452	14.6532	54.563	50.9225	70.2306
ENSG00000144451	0	0	80.3297	0	119.703	54.216	91.751	42.1573	113.929	161.737	25.2904
ENSG00000144452	0	0	0	0	0	4.7991	0	0	0	0	0
ENSG00000144455	70.4615	2.59508	43.125	29.8185	63.474	39.8763	31.9172	20.0232	50.3536	14.2744	41.2076
ENSG00000144468	0	0	1.6555	5.49412	3.46985	3.64056	2.85343	2.74586	3.00072	3.55374	10.4465
ENSG00000144488	0	12.9561	58.3948	31.8035	9.75728	4.85032	20.0704	0	21.6975	9.3513	0
ENSG00000144524	1.13885	5.20373	0.371414	5.10397	4.25497	7.25225	6.51661	6.50401	0.545499	4.50886	1.10267
ENSG00000144535	0	0	2.30311	4.29199	3.24133	1.89844	0.731939	1.55974	0.917282	0	0
ENSG00000144550	0	0	49.0682	0	0	27.1449	0	0	32.2085	0	0
ENSG00000144559	7.55996	5.8465	4.40244	0	17.123	8.10359	9.66971	11.061	10.3926	11.2646	5.38503
ENSG00000144566	1.40363	1.47354	8.79995	2.37286	8.01037	5.79542	6.20236	9.33644	5.13791	21.3128	12.0519
ENSG00000144580	9.42769	5.56422	5.65868	5.39053	6.88703	5.69042	7.1707	4.94712	3.31069	2.91985	5.26982
ENSG00000144589	7.94044	6.63448	7.03924	0	4.61952	3.94819	3.03662	2.25761	1.15615	9.1576	6.71266
ENSG00000144591	0	0	3.07908	28.1309	5.89757	3.83289	3.11007	7.00889	4.07554	9.22442	8.13827
ENSG00000144597	0	0	1.55119	0	0	0.949666	6.12462	3.4837	1.22595	9.25078	5.63011
ENSG00000144635	17.9929	3.67838	11.2637	10.1526	24.9007	18.8559	17.7709	4.31409	6.67563	6.96696	12.7175
ENSG00000144644	4.83906	0.994107	25.7987	0	0	1.78513	0	6.65663	0	9.11214	5.6401
ENSG00000144647	3.20208	0	14.1062	0	5.48716	5.77529	6.6173	9.92253	7.13358	10.5376	5.48549
ENSG00000144648	0	0	0	0	0	68.9774	105.145	49.5538	37.9439	99.9793	79.0446
ENSG00000144668	4.33431	4.71087	2.13081	0	14.121	6.08348	0	20.105	0	0	0
ENSG00000144671	0	0	0	0	0	0	11.0483	0	0	0	0
ENSG00000144674	0	2.23785	7.78862	8.80451	9.02817	5.06029	3.58583	4.41569	6.01217	5.69792	7.01787
ENSG00000144677	7.18172	0	0.902053	2.18895	0	1.91781	2.0377	5.27894	12.0418	5.05599	5.55623
ENSG00000144681	0	6.3804	4.12615	0	0	0	0	0	0	0	0
ENSG00000144711	6.08602	0	0	0	0	0	0	0	0	0	0
ENSG00000144712	0	0	11.773	0	0	14.2079	0	0	27.3044	10.6778	8.94685
ENSG00000144724	0	0	0	0	39.8618	2.79228	0	0	0	0	0
ENSG00000144744	4.94397	0	10.0366	0	4.50862	5.05092	4.1731	8.78241	8.76293	8.02291	8.99285
ENSG00000144746	0.668858	12.9862	3.00713	9.597	3.49585	5.92878	8.70681	3.56015	6.52962	10.3455	6.25487
ENSG00000144747	10.2655	2.8891	4.90342	3.45002	4.87334	4.91303	6.12551	5.17939	11.6794	9.92656	18.1415
ENSG00000144749	72.8745	0	12.8349	31.919	0	16.0151	8.34547	18.5224	0	23.2599	3.78022
ENSG00000144771	20.8311	0	0	0	0	0	0	0	32.2085	0	0
ENSG00000144785	36.8419	5.22525	18.5535	25.3933	31.8054	25.5895	33.1793	15.7262	21.8265	21.3278	30.7255
ENSG00000144792	128.959	0	0	0	0	0	0	0	0	0	0
ENSG00000144815	43.7322	0	0	0	13.313	10.2644	5.93203	0	0	0	6.24754
ENSG00000144821	0	0	0	0	0	2.73192	0	0	0	0	13.0262
ENSG00000144827	6.49838	18.3578	15.1417	11.154	23.0105	11.1632	12.235	7.25516	20.7051	39.7433	39.2196
ENSG00000144834	0	0	16.5763	0	0	0	0	0	0	0	0
ENSG00000144843	9.7031	0	6.77067	0	14.5966	0	11.3168	0	0	0	0
ENSG00000144847	0	0	0	104.428	0	0	0	0	0	0	0
ENSG00000144848	0	0	2.62739	19.7574	5.91582	4.11454	8.37487	2.97074	5.85699	9.87268	14.9309
ENSG00000144893	5.69618	0.468996	1.1058	0	3.72789	2.94367	0.62637	1.48541	4.18483	0	8.32191
ENSG00000144895	6.33841	24.0429	5.88858	2.09863	17.1337	12.8059	10.7592	15.7788	8.12647	10.2713	36.0283
ENSG00000144909	0	0	1.92543	0	0	2.67675	3.8332	0	10.6959	11.3713	11.0232
ENSG00000144959	34.5151	20.5399	14.7772	14.7423	12.6046	7.85469	5.89554	4.6375	7.67414	9.27263	8.54927
ENSG00000145014	8.06964	1.71804	4.74054	9.11663	5.92105	6.94354	0	0	1.21444	16.7749	4.3164
ENSG00000145016	0	0	3.23439	7.18555	0	0	0	3.33166	0	0	14.2435
ENSG00000145020	0	504.914	0	280.122	115.595	251.153	61.7404	194.925	0	75.21	100.165
ENSG00000145022	17.7393	22.7647	2090.29	4.72329	18.6519	13.801	11.7806	12.4756	5.54419	15.1944	38.1088
ENSG00000145041	27.0869	8.89753	3.67867	5.98122	11.23	9.99134	10.5724	16.5086	17.3642	33.2537	24.2681
ENSG00000145050	7.5196	6.33349	3.21939	9.44691	5.99483	5.55377	4.16871	6.70241	1.87889	53.3352	26.9899
ENSG00000145088	30.217	13.9104	16.5343	17.6876	33.1183	15.5061	30.8837	36.0061	46.7405	90.7087	59.0898
ENSG00000145147	0	0	0	0	10.4925	0	0	13.5356	0	0	1.24771
ENSG00000145192	0	0	0	0	0	0	18.2479	0	0	0	0
ENSG00000145214	8.28382	1.09908	10.8096	9.09032	11.1676	14.2438	12.7823	9.1737	14.176	2.37731	8.22598
ENSG00000145216	601.419	608.172	896.031	766.121	1133.64	609.231	567.387	457.852	393.453	1833.34	1115.48
ENSG00000145217	0	0	0	0	0	0.787328	0	0	1.80583	13.5203	0
ENSG00000145220	4.83514	7.54462	12.1662	17.4378	7.10128	6.81374	6.07187	10.6642	6.09634	10.9127	19.3866
ENSG00000145241	11.7369	4.63207	12.8634	9.9924	7.81219	7.72208	5.04156	5.31708	9.24399	7.37283	15.8745
ENSG00000145244	5.82866	0	15.2736	0	60.9131	17.05	0	0	0	0	0
ENSG00000145246	0	29.4386	13.4278	13.5889	11.5642	17.4423	6.96958	5.99433	5.6303	8.14829	3.59499
ENSG00000145247	0	4.58817	26.3416	14.748	23.7706	7.66161	11.4773	31.0139	10.0719	18.2096	10.3317
ENSG00000145248	0	15.6378	2.86806	1.70771	10.3731	2.59127	8.42987	1.45939	9.47435	26.4302	2.83054
ENSG00000145284	0	0	0	0	0	4.88418	0	67.4629	0	0	0
ENSG00000145287	0	0	0	0	0	0	0	0	0	16.8482	0
ENSG00000145293	0.59442	0.741853	2.017	4.25454	3.66916	4.32525	1.25915	4.65802	3.83712	3.7977	0.779807
ENSG00000145331	0	14.7152	33.2125	0	9.97296	0.33144	2.22512	0	0	19.6145	0
ENSG00000145337	31.4433	3.87207	15.7388	11.6937	32.1146	7.81809	3.80138	11.2307	3.19551	9.95294	20.5058
ENSG00000145354	23.1412	6.69624	38.201	49.8278	20.0282	14.029	12.4648	8.3028	10.8857	17.8819	13.7247
ENSG00000145365	1.96661	36.5989	15.6804	14.491	31.6748	9.68015	15.3797	9.50308	5.55953	26.5315	0
ENSG00000145375	3.01011	4.98816	3.31634	0	4.01867	6.2574	4.05486	4.67892	8.86295	19.3088	5.72393
ENSG00000145386	38.7046	7.9028	5.97124	16.442	9.97343	6.33058	5.79402	7.83396	7.96196	6.67927	7.26301
ENSG00000145388	3.72268	3.62796	10.6092	0	11.7853	3.69053	6.35713	9.29535	11.8019	8.52405	22.1408
ENSG00000145390	2.99187	0.734452	0.674773	0.935091	4.35174	5.86531	2.35396	2.26029	0.958123	2.78328	0.655854
ENSG00000145414	10.428	6.88611	7.14573	5.1369	6.06877	7.74294	3.98436	7.64775	8.80471	9.79703	20.5699
ENSG00000145428	0	0	0	0	0	0	0	0	0	10.6166	0
ENSG00000145431	0	0	1.53096	0	0	2.06095	1.05249	0	4.3413	0	30.3019
ENSG00000145439	11.6609	20.3022	38.7024	14.1847	20.484	17.3398	24.2126	7.87206	52.5608	42.8433	38.0982
ENSG00000145476	11.264	22.1874	3.28692	34.5438	34.197	28.4071	16.8962	4.18115	3.70025	63.4777	16.2664
ENSG00000145491	73.0158	212.261	11.351	76.0561	26.8303	5.19254	33.6773	25.0244	44.4073	21.109	10.9925
ENSG00000145495	3.92043	2.82715	5.14798	0	4.63999	2.72087	4.22537	7.3367	10.7541	4.36786	8.52659
ENSG00000145506	4.42389	0	7.36	0	9.40666	0	5.47634	0	0	0	0
ENSG00000145545	3.6093	13.9886	20.522	9.35647	16.7616	11.5133	4.55427	28.7588	22.1479	25.6387	22.7675
ENSG00000145555	16.1102	37.5372	10.5991	0	0	5.34479	25.3116	0	55.5823	0	6.87593
ENSG00000145569	0	4.9313	11.0695	0	14.7968	2.78628	0	0	0	0	0
ENSG00000145632	2.31293	3.8324	15.5062	15.8063	7.25383	7.10211	3.09669	2.44553	1.62687	8.01206	3.78014
ENSG00000145675	4.07084	4.9117	14.7596	7.658	3.35638	3.80934	7.1837	10.3452	12.3468	6.41952	4.41283
ENSG00000145685	0	0	0	0	0	0	0	0	4.49729	18.2856	0
ENSG00000145687	0	3.09534	0	9.20585	0	1.60212	1.66341	0	0	2.02846	3.45279
ENSG00000145700	407.479	384.529	248.648	143.25	146.615	209.497	174.003	166.831	164.796	84.1231	141.518
ENSG00000145703	5.03782	1.66872	1.68847	3.84622	4.63105	4.46814	4.1333	4.84411	8.7454	6.5405	13.0846
ENSG00000145708	3.44651	1.05964	0	0	0	0	0	0	0	0	223.858
ENSG00000145715	1.0652	1.19092	2.20386	0	7.11609	5.01494	2.54919	2.71331	7.68805	9.84354	2.86981
ENSG00000145723	54.2213	58.7522	53.6872	13.2298	22.2876	31.9135	20.6157	16.0904	9.14626	13.8266	90.455
ENSG00000145725	0	1.19476	1.00981	1.8697	0.733176	3.30068	5.38849	9.12964	8.61548	7.85556	6.44187
ENSG00000145734	3.65854	6.82174	4.11888	15.1141	8.99643	7.67629	6.75448	14.2156	11.3108	22.7438	14.7
ENSG00000145741	5.44497	14.1018	4.67445	3.62641	10.9543	7.50091	10.0241	10.9423	11.1523	13.2377	15.5384
ENSG00000145743	31.3232	26.7388	33.1688	60.6332	57.6505	41.1906	45.4422	71.7341	77.9137	78.2145	184.712
ENSG00000145779	0	2.65759	2.54186	4.69031	5.26517	3.29838	1.29335	9.99153	6.1195	9.64117	9.14791
ENSG00000145780	0.948574	18.4339	18.2579	6.02315	11.6072	12.5389	8.40293	7.20152	16.3281	10.5304	22.4712
ENSG00000145781	3.58488	8.71747	5.22834	6.69589	8.64595	2.4056	5.99319	5.73816	1.54403	5.56166	10.2747
ENSG00000145782	12.0605	12.1045	5.38819	5.11835	12.7276	3.71138	2.31861	3.06681	6.68025	2.89122	10.6379
ENSG00000145808	0	0	22.4327	0	0	0	0	0	0	0	0
ENSG00000145817	0	3.04517	11.8816	0	11.1235	4.58396	5.65999	7.55429	14.4904	19.8601	16.8182
ENSG00000145819	37.6834	0	2.0848	6.70335	4.37013	9.38372	6.42079	10.1264	3.72151	32.188	52.333
ENSG00000145832	7.93159	0	0	0	1.98707	0.130986	0	2.95516	1.10562	0	3.41346
ENSG00000145833	27.2226	82.4218	80.3626	34.2774	47.2922	27.4708	38.48	29.0503	29.3818	24.9551	52.8105
ENSG00000145861	65.7592	0	44.2269	0	0	0	0	0	0	0	0
ENSG00000145868	9.20167	1.20137	10.948	0	5.26091	10.8926	3.63182	3.55809	11.7066	19.9702	7.95297
ENSG00000145882	5.29639	1.1108	4.41016	3.33641	5.30898	4.6321	5.76249	6.6043	7.57473	11.3172	2.50504
ENSG00000145907	1.756	5.46169	1.7593	0	1.13297	0.431573	0	0.748614	0	0.610356	0.142093
ENSG00000145908	10.5167	0	407.468	32.3896	30.8788	12.4992	0	22.8344	4.94386	130.067	0
ENSG00000145911	2.62178	0	1.88802	95.8009	0	5.43906	2.17996	0	12.4219	0	0
ENSG00000145912	13.7188	1.6102	0.275918	0	1.74424	1.60057	1.68548	2.08788	4.37715	2.12417	1.49621
ENSG00000145916	6.16519	2.39875	4.57055	0.73124	4.01982	2.42528	2.47829	3.7508	9.60798	3.37681	12.2286
ENSG00000145919	0	1.92586	1.41867	0	2.47713	2.44416	0.724167	2.56555	2.21933	6.52616	1.72351
ENSG00000145945	1.26834	121.634	13.7734	0	485.795	19.6921	4.4047	7.17653	3.58022	540.622	129.313
ENSG00000145949	0	0	0	0	0	0	0	15.8381	0	0	0
ENSG00000145979	14.3814	7.17748	8.49581	0	9.98891	5.29505	6.52702	7.4309	9.3311	21.0264	20.1911
ENSG00000145982	11.9679	1.96044	1.28864	0	5.17728	2.79863	2.05733	1.96551	0	7.66876	0
ENSG00000145990	7.71265	5.85254	9.94093	11.31	14.5077	5.84281	7.94265	3.77308	6.26567	11.0268	12.2598
ENSG00000145996	11.6594	7.85333	6.49512	4.39949	12.8624	11.371	14.7307	12.2977	20.0169	24.2917	16.1364
ENSG00000146006	0	0	0	0	0	7.67792	0	0	0	0	0
ENSG00000146007	8.93228	26.068	6.78212	14.9978	5.26057	8.70587	4.91517	8.94529	1.92969	1.74436	1.43818
ENSG00000146021	24.8265	0	0	0	0	1.82336	0	0	0	0	2.39707
ENSG00000146054	0	0	0	0	0	22.7881	12.459	0	0	0	0
ENSG00000146067	2.21818	1.21383	1.24255	0	1.16256	1.85898	3.10988	3.15841	7.56102	3.94876	3.58623
ENSG00000146070	0	0	0	0	0	0	30.8702	0	0	0	0
ENSG00000146072	6.96089	17.1803	14.8155	23.8319	34.0603	11.014	19.3081	5.90568	12.1818	9.9774	2.53297
ENSG00000146085	2.28438	13.0052	17.9242	11.0259	18.2501	7.83399	7.66912	11.0845	8.17988	20.9289	27.5759
ENSG00000146090	0	15.8396	16.0244	0	0	3.41577	37.993	75.036	84.2082	0	39.756
ENSG00000146109	0.296608	0.350708	1.95636	15.8288	1.15968	3.62719	5.32662	4.77004	4.21187	4.71524	3.7632
ENSG00000146112	0.451998	10.3719	0	0	0	8.00958	8.55257	4.55441	2.15141	33.3125	54.7575
ENSG00000146147	0	0	0	0	0	4.13382	0	0	0	0	0
ENSG00000146197	0	0	0	0	0	0	0	0	0	0	43.1497
ENSG00000146205	0	108.55	222.126	157.399	171.949	37.8948	154.694	0	32.1877	178.306	344.043
ENSG00000146215	0	20.9188	0	0	0	0	0	0	0	0	0
ENSG00000146221	192.62	0	54.9347	0	59.737	23.504	24.8792	26.9641	10.215	43.4626	20.1706
ENSG00000146223	0	0.993687	6.43824	5.82619	9.15572	2.43751	4.13024	0	1.10141	2.04502	1.40174
ENSG00000146232	1.54459	2.78646	2.85004	30.1169	23.9772	24.0668	5.7898	10.648	25.1684	5.94446	48.2117
ENSG00000146243	0	6.45771	4.33296	0	21.0755	6.94862	11.7515	15.6318	8.04907	24.8505	3.52309
ENSG00000146247	18.0439	6.89666	3.77162	6.59092	11.6465	9.59998	14.6917	8.87299	15.834	11.1539	13.4782
ENSG00000146263	18.4782	23.4908	3.10397	7.63161	4.4666	4.16206	4.64612	6.46545	8.55465	8.66741	9.26476
ENSG00000146278	9.1905	16.7437	16.1339	5.25147	5.24278	5.38024	6.49268	10.1178	8.7081	7.93662	9.43858
ENSG00000146281	14.7794	14.7124	15.5484	30.9287	16.2553	10.3864	9.60683	21.9815	7.59107	0	7.2878
ENSG00000146282	27.1815	1.54604	14.9611	7.53062	13.4577	10.7193	12.903	13.892	23.0665	39.0171	28.4868
ENSG00000146285	0	31.7364	7.54052	0	65.4199	19.3691	0	0	0	0	0
ENSG00000146350	7.39769	2.6598	25.0502	6.74399	13.5273	4.59576	10.0132	4.98095	11.5957	11.2049	21.6912
ENSG00000146373	3.23881	0	7.72064	0	5.61248	1.404	0	1.73611	1.02739	3.91838	2.35284
ENSG00000146376	3.44952	0	5.47963	0	5.27045	2.52338	4.4886	5.26465	7.61712	9.63417	10.3686
ENSG00000146386	0.948306	2.58085	4.24401	8.73816	7.46387	1.70367	2.71929	9.61317	40.8295	0	0
ENSG00000146409	0	0	8.3905	0	0	5.49921	0.554714	2.25062	2.36861	8.78181	0
ENSG00000146410	41.9311	8.68753	19.6389	4.99936	10.007	8.75843	3.9432	12.2375	10.3163	14.0834	39.4216
ENSG00000146411	0	17.3857	0	0	0	0	0	0	0	0	0
ENSG00000146414	10.4165	15.8608	27.0843	0	4.25839	3.42948	3.85316	6.53892	5.06569	5.87074	8.25229
ENSG00000146416	0	2.56972	1.07031	4.67429	5.00112	2.00578	0.95917	0	0	0	0
ENSG00000146425	3.4637	2.99711	7.7322	4.80237	5.73471	3.84939	3.2792	5.89998	10.176	11.7397	56.5979
ENSG00000146426	25.0949	48.483	12.9934	40.7558	35.4032	23.8125	28.832	30.2699	12.3954	32.3611	12.3707
ENSG00000146453	0	0	15.3926	0	28.9101	0	0	0	9.19215	0	8.79619
ENSG00000146476	0	4.89717	11.4744	0	15.8487	13.9513	5.57526	13.4393	17.2359	21.4774	27.5346
ENSG00000146530	2.24645	0	4.81313	6.61328	5.44069	4.13868	4.39502	0	0	11.9862	0
ENSG00000146535	1.31954	12.2905	8.69924	12.0231	7.97226	7.71905	9.17285	12.3281	4.81006	18.6807	10.5831
ENSG00000146540	4.27657	23.8208	7.33427	4.42544	4.04773	4.4515	3.17946	2.02943	3.93731	7.36783	10.1171
ENSG00000146555	0	0	0	0	0	5.02232	0	0	0	0	0
ENSG00000146576	53.1514	9.45848	19.2712	9.46501	30.9152	19.1189	13.9661	17.3533	14.6453	39.1446	29.6856
ENSG00000146587	193.438	121.634	596.238	0	832.949	264.984	375.215	584.775	993.475	430.907	838.515
ENSG00000146592	0	0	54.1222	0	0	0	0	0	0	17.5128	5.15021
ENSG00000146648	0	0	0	0	0	0	0	46.817	0	0	0
ENSG00000146670	61.3448	4.49203	6.77129	11.0987	26.637	13.0231	7.21837	14.5312	21.1369	31.7381	22.4345
ENSG00000146676	4.25041	1.35077	0.815351	0	1.77628	1.18263	1.31745	0.990361	1.90909	2.45875	0.260764
ENSG00000146701	7.16427	13.8898	5.41088	2.86847	10.2835	15.3086	11.818	16.7501	21.7197	18.9268	16.26
ENSG00000146707	0	0	0	0	0	0	2.02108	4.3911	0	0	15.616
ENSG00000146733	45.0244	43.0117	59.8248	29.251	48.5457	41.76	34.5109	37.2378	37.0019	42.7522	87.5274
ENSG00000146757	20.3476	5.21737	5.59678	20.1234	10.6089	15.2544	7.94858	6.45756	18.3033	14.8886	14.9143
ENSG00000146776	2.58958	18.2617	4.57474	7.83508	11.1635	3.59224	6.65637	7.25488	2.29469	5.0372	0
ENSG00000146802	10.136	7.60527	4.44348	21.114	12.0058	6.72169	14.9807	9.72489	11.2387	4.61338	13.2528
ENSG00000146826	13.9626	2.62759	3.00144	5.27016	9.5633	3.97285	1.3697	4.80153	1.0935	6.41382	18.6559
ENSG00000146828	0	8.45586	2.23647	0	5.49123	1.17665	9.04494	2.66603	3.07649	6.23411	0
ENSG00000146833	24.7422	24.5501	17.04	0	9.85495	11.8565	13.1887	9.66043	30.1534	22.183	19.8852
ENSG00000146834	2.15377	15.6435	9.39639	12.5549	15.2763	17.1625	11.3284	9.49882	11.2845	13.2435	19.0007
ENSG00000146839	0	0	108.956	0	0	0	0	0	0	0	0
ENSG00000146856	0	0	46.6092	48.3404	61.8916	37.5995	39.5571	58.7687	12.2153	32.4538	10.365
ENSG00000146858	6.64655	5.2556	27.0347	5.48715	11.5824	17.159	12.8532	17.8745	5.10906	14.3935	52.8993
ENSG00000146859	1.57037	8.64125	21.4672	0	0	2.592	2.79975	8.00102	9.57569	14.928	2.25576
ENSG00000146909	13.5139	0.866293	6.34461	6.7503	16.0248	8.40317	6.40889	5.55839	8.09474	11.8868	22.568
ENSG00000146918	0	0	1.5707	1.62985	0.983746	4.51886	6.30726	2.83578	8.30221	7.87048	10.8865
ENSG00000146926	0	0	0	0	0	5.7609	0	0	0	0	0
ENSG00000146963	26.6679	24.8163	37.7936	0	9.83938	43.1519	54.4241	71.1669	120.151	62.8191	118.243
ENSG00000146966	0	0	0	0	0	11.9335	0	0	0	0	0
ENSG00000147003	128.959	383.28	475.379	0	300.695	357.073	196.518	411.159	64.4169	670.689	614.657
ENSG00000147010	1.73342	2.61756	1.57741	0	0	4.93947	3.86272	11.669	16.2479	0	0
ENSG00000147036	0	0	67.9113	0	0	13.8316	55.216	97.4625	96.6254	205.277	66.7768
ENSG00000147050	15.7702	8.81392	3.70825	4.10048	7.21518	5.40628	5.12745	7.75723	8.3105	9.57794	7.99031
ENSG00000147118	30.9557	101.496	59.1717	179.943	216.456	82.4827	46.3536	27.0353	69.4289	33.7193	91.61
ENSG00000147119	5.96811	5.14986	2.13009	0	11.9962	1.78303	0	0	0	12.7116	0
ENSG00000147124	0	5.03467	0.920658	10.8493	12.1833	1.31257	2.59705	0	2.3105	0	0
ENSG00000147133	22.7519	17.6661	14.4065	13.1837	18.8656	15.9659	10.3543	10.0104	18.5964	17.5276	31.003
ENSG00000147144	0	0	0	0	26.7833	1.10063	0	7.06862	19.4994	0	0
ENSG00000147155	9.25042	0	0	0	0	0	0	0	0	0	0
ENSG00000147162	1.67593	2.49818	2.69995	2.26945	6.79946	5.80198	6.08351	5.73343	9.41771	7.23713	14.0214
ENSG00000147166	4.50472	6.18729	2.04233	0.947207	4.94134	4.04272	4.69262	5.16226	1.36171	11.7557	1.8988
ENSG00000147180	5.96762	8.913	13.9862	11.8137	6.4488	6.47018	5.87415	6.78564	4.18427	0	4.65777
ENSG00000147202	29.1269	5.16835	11.1933	0	34.3282	4.52106	0	18.8678	0	0	0
ENSG00000147206	0	0	13.4247	0	92.5499	13.5708	0	0	0	21.0387	0
ENSG00000147224	4.24085	0	19.9536	4.60455	9.55062	7.96469	14.6283	8.22888	13.8441	8.32018	8.71512
ENSG00000147231	0	46.8112	0	31.3309	41.2646	10.1541	23.5616	18.167	0	13.3262	21.1506
ENSG00000147251	3.39946	0	0.898041	0	2.22959	3.59919	0	8.69088	7.8808	0	1.9663
ENSG00000147257	30.86	0	0	0	0	0	21.2593	0	0	0	8.76573
ENSG00000147316	7.82415	0	6.3291	0	14.2765	8.41613	5.24697	9.80988	10.4976	16.6578	8.92164
ENSG00000147324	0	21.095	9.07597	7.3813	6.95286	3.82372	2.68001	3.37032	5.26424	2.33829	3.44237
ENSG00000147383	3.68551	12.3457	9.45788	17.0306	11.3829	9.04778	2.46897	23.2138	8.45835	33.2019	23.9515
ENSG00000147400	0	0	67.9113	0	578.345	10.8831	5.35971	169.54	4.046	0	0
ENSG00000147408	0	0	0	0	4.46438	0.252451	6.41305	3.53327	4.32118	0	0
ENSG00000147416	6.66414	22.3197	8.40934	9.54359	14.2888	4.3517	6.02934	9.9481	16.6985	16.5113	14.5008
ENSG00000147419	73.9084	25.1909	22.7111	8.89506	21.2419	16.7587	18.2087	8.8434	32.6634	41.7362	69.3934
ENSG00000147421	9.06523	5.74448	6.05168	21.4904	11.4323	8.45745	6.41915	7.18317	9.93446	33.4247	25.1096
ENSG00000147434	0	0	0	0	0	0	0	0	0	0	6.41774
ENSG00000147437	0	0	0	0	0	0	0	0	0	4.11344	1.41928
ENSG00000147439	1.69917	3.56302	5.80724	0	11.5156	2.47114	3.94876	8.0891	4.3284	10.3133	17.9312
ENSG00000147443	0	0	4.29473	0	36.6331	2.62206	1.08976	10.1485	2.58459	0	1.27259
ENSG00000147454	10.8716	2.54948	5.95797	6.28765	4.6498	2.66063	4.13999	4.95029	5.77819	3.52788	3.66954
ENSG00000147459	41.5391	29.5911	7.64952	15.8636	13.8292	15.2009	16.2841	17.1234	21.1067	17.9235	26.4034
ENSG00000147471	0	42.4624	46.1017	35.5976	33.115	26.7766	14.9301	22.4507	49.8997	86.3027	29.0903
ENSG00000147475	5.43081	2.85304	3.97364	0	3.35695	7.97275	10.7645	2.96926	17.2332	6.64233	8.86578
ENSG00000147481	0	0	0	0	0	0	0	0	0	67.9193	0
ENSG00000147485	89.1011	0	0	0	27.8333	7.71332	12.6228	194.602	33.58	0	6.51548
ENSG00000147533	0	29.9566	12.5797	18.7254	39.2551	9.92405	8.49242	9.74692	24.4173	10.2934	8.80251
ENSG00000147535	13.8689	4.95664	23.4427	12.8521	18.225	17.5892	7.49732	0	4.40931	24.6011	10.7239
ENSG00000147536	55.6778	11.7173	87.1508	28.8644	30.7181	19.0785	11.5482	15.0177	22.1755	20.4188	33.8301
ENSG00000147548	0	0	3.7525	0	4.65657	4.97149	3.74042	3.23197	2.88964	5.66533	7.6744
ENSG00000147586	0	748.183	814.936	280.122	809.535	527.415	756.955	826.393	680.022	1136.1	1129.15
ENSG00000147592	33.0997	194.811	92.7276	60.1629	25.7934	47.6765	56.5232	60.032	27.9768	71.9592	62.4318
ENSG00000147601	2.76469	4.04371	5.94912	7.40871	25.7092	16.8131	18.1732	15.0849	30.5849	35.9012	43.8603
ENSG00000147606	0	0	0	0	0	0	0	0	0	43.9498	0
ENSG00000147613	15.2351	0	0	0	0	0	0	0	0	0	0
ENSG00000147614	27.0143	0	0	0	0	0	0	0	0	0	0
ENSG00000147642	29.2741	0	0	0	0	0	0	0	0	0	0.863299
ENSG00000147647	0	0	0	0	0	0	19.6918	0	0	0	7.15759
ENSG00000147649	6.90685	9.31077	5.88995	10.9167	15.4456	9.25089	8.21565	10.3453	20.2903	11.7768	24.6327
ENSG00000147650	26.902	2.62271	1.79212	0	0	3.79874	6.11579	2.19153	5.44614	11.6909	19.7515
ENSG00000147654	1.91523	1.91572	0	8.59374	15.0819	6.57673	2.86443	16.0965	4.53938	6.07462	23.1754
ENSG00000147669	0	0	1.81708	27.2666	17.3017	9.31154	5.49309	4.80508	9.38648	18.3192	25.465
ENSG00000147679	0	96.5845	101.516	99.4158	222.426	106.47	38.3534	165.226	102.939	28.4936	139.632
ENSG00000147684	29.6192	45.509	24.6366	16.1433	69.1504	45.2458	35.0472	26.8796	33.3734	64.0452	66.1725
ENSG00000147724	13.2995	0	0	0	0	0	0	0	0	0	0
ENSG00000147789	3.95449	9.48179	19.7275	29.4973	7.73546	10.7282	6.60678	3.49828	9.09845	19.2894	40.1629
ENSG00000147799	0	0	0	0	11.9574	9.09869	0	0	0	0	0
ENSG00000147813	3.48158	0	7.19436	11.3485	5.21876	3.29455	3.58993	3.26756	1.92311	1.36866	5.13064
ENSG00000147852	0	18.2086	20.0183	0	15.1879	0	19.4032	59.617	0	0	0
ENSG00000147854	8.39181	6.84748	13.1648	22.3092	16.5956	20.6961	19.9616	16.9408	15.7949	27.9537	23.8077
ENSG00000147883	0	0	0	0	208.145	84.4452	19.8327	6.999	8.59821	15.2714	7.95755
ENSG00000147889	0	87.7825	0	0	10.0712	0.729157	0.865494	3.2142	5.34933	9.91467	14.0108
ENSG00000147894	12.1253	0	0	0	3.86555	2.02834	0	0	0	1.54809	5.42542
ENSG00000147905	8.91271	3.50066	6.80984	10.0739	15.7755	8.73745	10.5924	10.6358	17.8549	15.0116	22.2092
ENSG00000147912	0	121.634	203.734	0	188.621	133.31	61.7404	72.0779	27.6643	0	120.116
ENSG00000147955	9.30495	35.4471	12.2781	7.04199	14.9865	8.75855	6.65184	10.3668	10.7246	14.0193	13.5324
ENSG00000148019	10.9422	8.94152	5.03548	11.1314	13.6023	6.13229	9.30969	6.89742	12.4151	21.3742	10.6479
ENSG00000148057	11.8723	12.6097	15.6634	5.17955	20.6266	17.9082	16.645	26.4969	21.2543	12.4606	29.5191
ENSG00000148082	0	0	0	0	0	0	21.6024	0	0	0	0
ENSG00000148090	3.52127	2.97806	7.57094	0	15.0703	8.37059	7.12354	10.0619	25.5844	20.0637	12.2647
ENSG00000148110	29.4217	6.73667	3.86554	5.07833	20.4794	5.454	7.74256	6.94298	16.7113	17.4802	32.4961
ENSG00000148120	15.7987	8.97283	14.8231	4.01894	31.9064	18.7451	21.6145	25.5477	28.4313	19.4318	57.6999
ENSG00000148143	0	0	7.46517	0	0	0	0	24.5801	0	0	0
ENSG00000148153	6.29486	4.22443	3.50764	5.31724	4.89758	7.52941	12.8353	7.13789	18.4521	21.6016	11.6933
ENSG00000148154	2.81732	0	6.22252	8.62373	15.3397	3.02363	3.62709	4.09196	3.33715	12.9875	27.4907
ENSG00000148156	0	0	0	0	0	6.91582	0	0	0	0	0
ENSG00000148158	29.3952	4.56472	7.42633	0	12.9802	6.44607	10.9887	0	25.8772	11.9858	4.52915
ENSG00000148175	5.1565	39.428	20.0771	9.06193	23.4629	12.8736	12.9772	14.0621	13.1804	13.2434	13.9658
ENSG00000148180	0	0	0	0	4.01625	1.48953	0	4.86319	0	0	0
ENSG00000148187	0	0	0	0	1.65464	2.28063	2.29857	1.12189	3.35627	6.24856	6.35687
ENSG00000148200	3.70983	1.56494	3.02212	0	3.48829	1.96822	1.79506	2.49285	1.93861	22.7447	18.191
ENSG00000148218	19.4426	18.5417	4.04445	6.91657	4.29576	2.35466	2.06964	6.23584	4.30247	5.32006	5.36976
ENSG00000148225	7.79271	0	8.45879	0	55.0327	21.1476	28.9586	20.3548	11.948	33.2195	210.066
ENSG00000148229	1.00199	0.638116	1.66481	1.4877	2.70565	0.935883	0.663674	0.136957	2.16716	1.46657	5.19264
ENSG00000148248	2.30017	2.39893	2.56604	0.842096	2.28341	2.51457	2.08211	2.53355	4.00459	5.44234	8.2057
ENSG00000148288	0	0	0	0	0	0	30.8702	144.156	0	0	0
ENSG00000148290	1.49297	1.08595	3.33661	12.4343	12.5506	6.27824	7.92959	13.8266	16.1985	13.6835	31.0443
ENSG00000148296	0.259096	0.712908	2.10317	2.42692	2.39653	3.2854	3.96283	4.15001	1.773	7.73062	5.69496
ENSG00000148297	2.28105	2.23284	2.26032	2.88358	5.18852	2.49419	1.6607	1.52277	3.8069	2.8252	9.55709
ENSG00000148300	1.38293	8.03026	3.15909	6.88225	8.468	2.98619	4.67504	5.26455	10.9848	11.6017	17.1483
ENSG00000148308	9.18269	12.8677	5.39715	5.43202	4.3412	5.84196	6.93251	1.82088	6.2597	3.71233	2.39452
ENSG00000148331	0	1.23115	2.96468	0	1.40649	1.21552	3.29798	2.66294	6.29714	7.46741	16.2072
ENSG00000148339	26.0352	6.84502	10.2538	11.5027	14.0778	9.94185	7.78762	5.3156	4.84734	9.96258	20.349
ENSG00000148341	1.76798	10.5105	5.49644	0	3.84744	1.24792	2.44633	2.3598	7.27519	1.99854	8.91749
ENSG00000148343	3.20261	5.22384	4.94982	24.3997	6.97513	4.06384	4.21419	9.01367	5.49501	17.6577	18.686
ENSG00000148356	3.13151	0	1.78684	10.3805	11.6757	2.11499	6.91153	7.71738	16.6496	0	17.8978
ENSG00000148362	369.719	0.159803	2.67438	7.09015	2.4626	2.71208	1.57565	2.52462	4.53699	6.99764	2.45255
ENSG00000148384	11.552	11.373	37.3125	61.4956	24.5706	11.5621	22.9445	24.2825	36.7411	26.3076	30.0485
ENSG00000148396	2.43403	0	7.7516	6.57838	3.16906	4.43074	2.72006	4.18776	4.44827	3.44671	7.78118
ENSG00000148399	15.9568	4.4483	3.68996	7.16725	6.9052	3.4936	7.01792	7.59169	6.75031	14.7835	13.9999
ENSG00000148400	0	0	0	0	0	5.97605	4.80965	10.7213	5.79891	37.3305	5.11124
ENSG00000148408	0	0	0	0	53.0546	0	0	33.8187	0	0	0
ENSG00000148411	4.48382	0	1.81825	8.14586	6.06453	6.90602	2.29934	10.4648	3.87349	8.69296	14.2258
ENSG00000148426	26.7995	7.82084	50.5749	13.9529	29.6139	12.388	10.7333	29.2215	24.107	42.9784	44.2807
ENSG00000148429	8.84669	2.87592	12.3782	5.32555	3.77729	7.64563	7.05605	11.3891	14.9711	11.5661	24.6004
ENSG00000148444	0	0	0	0	0	4.51813	2.62304	0	0	0	0
ENSG00000148450	39.1164	92.4187	76.9032	0	35.1088	44.2175	20.6561	15.85	18.2214	79.4259	182.429
ENSG00000148459	2.7836	2.59658	5.92555	4.99156	13.6152	12.2784	6.89315	9.51184	11.5293	16.0369	28.1202
ENSG00000148468	112.385	8.55867	13.1338	10.4979	5.21699	5.0625	4.65169	8.14443	20.9819	0	4.00553
ENSG00000148481	5.3088	0	12.5829	2.14878	3.9068	3.35875	3.93306	2.97858	12.9845	11.3861	7.97823
ENSG00000148483	0	0	0	0	14.7167	2.58574	4.06864	8.11919	1.13652	0	0.934128
ENSG00000148484	6.98752	2.18754	9.60753	21.4158	14.1607	8.98889	10.4337	14.2474	9.46728	25.5386	29.5241
ENSG00000148488	4.58482	1.42735	7.94814	4.75085	6.48407	3.63996	3.49474	5.7342	7.69533	10.3511	3.89952
ENSG00000148498	0	0	33.2336	0	0	0	0	0	0	0	0
ENSG00000148516	0	0	4.00057	0	0	0.532693	0	1.58686	0.813095	0	6.33016
ENSG00000148572	13.5868	12.7624	59.6491	56.8284	69.865	35.8613	36.1434	23.3432	30.0774	50.2088	55.6395
ENSG00000148584	11.0334	0	0	0	48.9127	13.7157	0	0	0	0	0
ENSG00000148604	0	0	0	0	0	10.5464	0	0	0	0	0
ENSG00000148606	12.8116	1.39103	0	0	8.51179	2.85194	0.88409	0	4.90831	11.4059	9.13514
ENSG00000148634	1.60814	4.95669	0.593662	3.11948	2.67625	2.81575	6.55458	4.82417	24.5335	9.81666	2.09658
ENSG00000148655	8.46094	3.13199	3.50253	0	2.63066	8.10426	5.59948	4.90694	6.30902	0	0
ENSG00000148660	1.34998	9.40859	4.12308	24.0831	22.4858	9.22144	5.30908	30.5866	3.0044	21.1595	35.7932
ENSG00000148672	10.6443	34.0304	8.8776	6.61035	15.5511	15.2223	23.6876	22.2757	13.6302	2.44976	5.64946
ENSG00000148688	6.51365	3.78493	2.85862	14.7237	17.6876	8.56019	11.5348	12.556	5.46244	16.0931	14.9526
ENSG00000148690	3.48637	21.1404	39.9693	23.179	8.98493	17.3478	19.6443	13.0876	18.5627	21.6104	23.4092
ENSG00000148730	0	0	0.47604	0	0.978576	1.63275	2.25369	2.35596	9.0524	3.85797	3.99419
ENSG00000148737	1.35379	2.8127	0	0	0	0	5.18961	0	0	0	4.30672
ENSG00000148773	21.1992	17.847	8.75555	5.62335	4.34653	5.18123	6.50559	5.73975	6.53967	5.56775	8.65054
ENSG00000148798	0	0	0	0	0	30.8876	0	0	0	0	0
ENSG00000148803	16.1097	3.0483	2.52816	6.31207	10.7198	11.4889	8.68001	3.41967	7.02414	225.63	5.88817
ENSG00000148814	3.72894	0	2.43302	47.3523	8.76088	19.6262	15.2338	13.74	4.5873	47.7495	2.31672
ENSG00000148824	228.522	405.685	131.019	119.023	394.922	300.194	183.645	1496.4	307.56	203.163	263.584
ENSG00000148826	0	0	0	0	92.5499	0	0	0	0	0	0
ENSG00000148832	0	0	4.16366	0	5.28922	0	0	0	0	0	0
ENSG00000148835	15.0937	22.2438	23.1584	103.733	15.4847	12.7598	27.2815	26.9203	35.5369	86.2493	67.1661
ENSG00000148840	0.733435	0.510916	4.2666	7.14499	6.31853	3.29081	3.72355	2.02125	4.96246	6.98343	11.461
ENSG00000148841	4.56834	0.659359	5.59079	1.88292	4.74754	2.13593	2.40257	2.42126	1.65989	4.28455	6.43674
ENSG00000148842	9.33101	13.9474	27.92	9.36999	33.4644	17.0166	13.3572	23.3465	18.5676	5.83202	13.8014
ENSG00000148843	1.57515	1.45287	2.40125	1.27639	2.28784	4.50164	2.79241	1.1182	2.5419	6.28359	3.71767
ENSG00000148908	3.65538	3.53125	11.9372	0	5.52298	3.99783	6.46637	5.20289	13.4906	13.4541	11.4274
ENSG00000148925	2.28583	8.85587	16.0979	11.635	31.1574	16.469	20.8257	24.0016	20.106	20.1703	32.2693
ENSG00000148935	0	0	10.8369	0	23.2395	28.9113	9.75751	37.1298	6.08838	24.7155	10.5111
ENSG00000148943	10.3159	12.1326	13.5934	35.6961	7.47355	10.4105	5.15798	10.6267	9.06023	19.1894	18.3049
ENSG00000148950	0	1.50979	1.96409	2.21277	3.72917	1.31383	1.52606	4.08706	1.86596	5.70714	5.96405
ENSG00000148985	19.226	2.76236	4.41116	6.61214	15.1435	6.17577	11.7991	7.74834	7.49807	6.34491	1.95798
ENSG00000149016	123.718	70.5084	57.3573	0	19.5721	28.185	31.3245	37.88	32.0981	0	4.0719
ENSG00000149021	0	0	0	0	0	0	0	0	0	53.4999	0
ENSG00000149050	0	0	203.734	0	0	26.2603	0	97.4625	26.2554	0	0
ENSG00000149054	0	0	5.30515	30.49	23.4501	7.06111	12.9477	14.3482	4.74401	7.76755	0
ENSG00000149084	9.2773	14.0029	8.56613	18.0531	13.6642	12.8827	7.07457	16.1451	11.696	17.706	25.6204
ENSG00000149089	23.4185	2.99865	6.58266	10.5576	13.0045	9.49371	8.6183	8.49154	4.58267	7.19714	23.1605
ENSG00000149100	8.36076	2.45478	5.91922	1.86379	9.43057	5.91017	5.28011	7.4588	10.1641	14.8488	12.98
ENSG00000149115	0	0	17.012	6.04511	8.02787	5.11824	4.35476	6.23758	5.70189	9.90615	7.1404
ENSG00000149136	1.17339	0.542763	6.36982	1.33357	2.4637	3.64792	0.61605	4.85954	4.86695	4.84015	3.85682
ENSG00000149150	0	1.35574	0.402931	0	0.528322	1.49864	2.7357	6.44103	1.73664	1.42863	1.31128
ENSG00000149177	2.80182	0	13.9752	0	11.5952	4.81615	5.54986	5.66356	4.23754	8.19041	14.437
ENSG00000149179	20.3757	0	5.23811	6.53482	5.05587	3.83133	8.20601	0	26.5749	8.70875	4.87255
ENSG00000149182	0.823506	3.83565	1.32785	1.04524	1.11539	1.49527	1.10248	0.736964	5.29811	1.96015	2.12049
ENSG00000149187	0	0.782425	1.90622	4.48648	6.05668	3.66198	2.43341	4.57038	0.991952	3.64321	4.75249
ENSG00000149196	6.53454	7.31016	12.8855	14.3751	18.8113	7.39241	9.56816	13.5697	16.9487	7.50082	6.30253
ENSG00000149212	0.380235	1.31371	4.67968	17.0879	3.60192	2.95776	0	0	0.49385	1.48368	0.772246
ENSG00000149218	18.0194	71.5963	13.0812	0	13.3293	12.7143	12.3345	8.21701	6.84917	5.50289	4.07682
ENSG00000149231	5.03113	8.69571	9.52893	4.59896	11.1273	4.02836	5.1054	4.2342	2.11079	10.7053	12.9936
ENSG00000149243	9.64458	0	67.9113	485.998	18.1885	12.9028	21.9276	97.4625	0	17.4264	0
ENSG00000149256	0	0	0	0	0	11.9361	0	0	0	0	0
ENSG00000149257	9.87815	2.90715	0	0	0.957852	1.25082	0.350679	1.95791	2.15816	1.30289	2.57517
ENSG00000149260	0	0	7.72032	0	0	13.7034	0	7.82163	0	0	2.3061
ENSG00000149262	12.7703	7.36357	11.1902	18.5466	7.26034	5.41437	5.80207	9.82998	16.2306	14.2655	6.22654
ENSG00000149269	0	0	2.32969	0	5.32686	0	1.44825	0	0	0	0
ENSG00000149289	6.82526	4.19511	11.352	0	2.14659	1.41651	0	0	0	0	0
ENSG00000149292	10.0811	0	10.592	45.835	13.3511	9.43644	2.00975	6.62835	2.0632	8.76989	9.03747
ENSG00000149295	73.5893	0	0	0	0	0	0	0	0	0	0
ENSG00000149308	8.42465	2.2265	6.62792	5.41697	16.4277	9.99549	13.7318	21.7434	17.0199	26.2302	28.441
ENSG00000149328	19.3797	6.32748	0	0	0	0	15.5191	0	0	0	0
ENSG00000149346	2.97129	3.21939	6.2689	7.95364	9.12545	5.38892	3.21835	2.84186	16.1573	13.0137	3.21969
ENSG00000149357	3.36711	2.49726	5.99305	2.17499	12.1751	9.20836	6.23369	15.3057	5.90555	15.1042	7.65254
ENSG00000149428	3.17608	1.04368	1.81341	2.2019	4.9504	3.35812	3.70473	2.42262	1.88402	7.669	8.37158
ENSG00000149474	0	0	1.10773	0	1.55785	1.55304	0.590815	0	4.28512	0	0.868207
ENSG00000149476	16.268	5.13398	13.0527	6.29372	23.4388	10.5211	13.3452	12.6636	9.21225	20.5592	21.625
ENSG00000149480	1.9417	0.379691	3.32989	0.885105	2.11695	1.69051	1.73565	3.03545	4.39608	3.6145	4.56296
ENSG00000149483	2.28206	0	1.05962	0	4.27771	1.79795	0.647205	0.686743	4.48786	0.998436	1.65359
ENSG00000149499	1.73533	0.885925	0.899729	10.7175	12.5226	9.30029	9.34797	6.84462	3.48214	13.8133	11.2379
ENSG00000149503	0	1.26635	3.3665	0	2.88967	2.29937	1.54057	1.8282	4.92424	8.55058	6.6889
ENSG00000149507	0	0	0	0	0	0	0	0	147.161	0	0
ENSG00000149516	0	2.18812	8.14372	0	5.25701	0	0	0	1.58086	0	0
ENSG00000149532	0.319076	1.02869	7.42313	6.80938	4.05182	4.57446	4.68448	4.87189	5.2937	7.19043	5.51763
ENSG00000149541	4.30156	7.31769	4.65366	15.6609	13.5008	5.50989	8.3331	7.04767	13.6647	8.35392	10.2046
ENSG00000149548	8.60495	13.4918	19.7817	12.1039	13.7547	15.557	17.495	9.70668	12.2462	21.268	24.2672
ENSG00000149557	24.0916	64.6678	61.7507	222.641	231.159	123.737	276.805	372.928	136.655	677.422	79.1314
ENSG00000149564	19.1016	5.01361	2.66643	0	0	11.1175	0	0	3.22673	0	14.237
ENSG00000149571	0	0	0	0	0	0	19.2098	0	0	0	0
ENSG00000149575	0	0	0	0	0	0.958636	13.7462	0	0	0	0
ENSG00000149577	6.29746	2.37649	2.22973	0	2.41411	1.87136	2.52198	2.63564	3.99241	4.34529	11.1073
ENSG00000149582	7.58927	0	0	0	0	2.5721	1.72229	9.986	7.57722	0	0
ENSG00000149591	0	0	0	0	0	0.506413	3.62717	0	1.34993	0	19.3332
ENSG00000149599	0	0	0	0	39.1183	0	0	0	0	0	0
ENSG00000149600	0	0	43.7407	0	0	13.8316	0	0	0	0	0
ENSG00000149636	46.994	5.49634	26.2875	10.7294	15.4022	12.3867	17.0715	8.60119	24.1893	30.9555	35.2649
ENSG00000149639	3.44869	2.75577	2.34454	4.67632	7.18068	3.21131	2.75713	3.66455	0.864886	7.09157	21.2438
ENSG00000149646	60.5717	136.666	318.967	32.54	229.732	172.908	306.732	222.813	76.3235	94.2981	144.169
ENSG00000149658	5.25821	7.62731	12.6879	6.1116	9.39654	5.22224	5.31785	1.93618	2.58592	8.60343	14.3519
ENSG00000149679	1.88523	8.17976	4.95927	20.7911	7.63699	8.29329	7.476	3.93659	5.94955	11.7253	28.6733
ENSG00000149716	3.81901	1.97082	8.33533	1.81467	15.3652	8.23306	4.8698	9.9814	11.1537	15.9683	15.5109
ENSG00000149743	18.3206	0	1.97308	0	10.1588	2.44538	4.60372	0	2.12414	1.52004	1.67892
ENSG00000149781	5.9435	23.2131	30.1478	9.58254	7.84932	8.02311	9.41366	8.73264	7.17781	6.54972	8.1455
ENSG00000149782	0	4.13125	22.1464	9.0478	7.35512	4.05238	2.38602	4.58264	7.47685	4.62028	15.8947
ENSG00000149792	3.97608	4.36209	16.3564	0	13.3026	12.6443	4.54026	15.8658	6.0956	14.0555	6.46627
ENSG00000149798	322.397	504.914	271.645	0	300.695	62.9701	147.827	0	64.4169	0	33.3884
ENSG00000149809	0.71186	10.6733	5.50322	1.47658	5.04171	7.34004	5.50189	5.14377	6.99401	3.47792	7.31055
ENSG00000149922	0	0	0	0	300.695	4.41454	9.17606	0	12.7717	0	27.819
ENSG00000149923	2.84607	14.7016	2.35563	32.4143	8.85947	3.10611	5.36094	3.62938	6.71103	8.38296	2.81112
ENSG00000149925	1431.55	243.269	1260.39	280.122	647.48	662.097	474.35	678.162	519.782	485.765	100.165
ENSG00000149926	19.5622	9.52604	46.5411	103.651	15.5873	23.1811	5.87644	31.0514	2.99295	13.2178	55.8883
ENSG00000149930	1.14429	2.69636	2.23226	4.00042	3.91727	3.4509	3.26541	1.87397	1.88814	6.00569	4.71702
ENSG00000149932	0	0	0	0	0	0	0	0	0	14.3743	0
ENSG00000149948	1.37611	1.57575	1.59363	5.05722	0	2.5214	2.29771	4.6732	0	0	0
ENSG00000149972	8.58258	0	0	0	0	0	0	0	0	0	0
ENSG00000150045	0	0	0	0	0	0	0	0	0	0	135.116
ENSG00000150048	128.959	0	0	0	0	0	0	0	0	0	0
ENSG00000150316	0.545494	4.13008	13.9523	16.5356	15.088	6.86529	16.9379	12.4942	11.116	21.4145	5.48707
ENSG00000150394	33.5378	0	0	0	0	5.13699	0	0	0	0	0
ENSG00000150403	0	2.05875	1.83059	2.84881	6.68122	6.63156	5.91583	4.98496	5.63308	8.9067	9.45866
ENSG00000150433	0	0	5.67864	0	3.00986	0.32704	0.720998	1.88641	0	6.18595	7.33659
ENSG00000150455	3.09699	2.68249	13.3628	42.1212	16.8322	6.94541	11.8413	0	4.79852	0	0
ENSG00000150456	10.7834	20.933	81.2019	28.1436	61.4301	29.2202	30.7762	48.3687	82.468	152.121	58.6498
ENSG00000150459	3.47815	11.4951	5.9219	15.7756	8.88989	7.88171	8.41363	7.46572	15.7138	18.6085	39.254
ENSG00000150477	0	16.5616	45.8698	18.733	8.39465	9.66856	6.28559	14.8006	7.15886	8.34386	21.4358
ENSG00000150510	19.1629	0	11.2259	39.7556	0	0	0	35.8736	0	0	0
ENSG00000150593	7.88711	4.56739	7.72559	1.84338	5.249	4.90879	5.81913	6.98503	6.86021	5.69097	7.22141
ENSG00000150594	91.2106	0	0	0	10.3202	6.31237	0	0	2.11896	0	7.13414
ENSG00000150628	0	0	21.3598	0	0	7.32699	30.8702	0	0	0	0
ENSG00000150637	0	0	0	0	0	3.35513	0	0	18.302	0	2.72884
ENSG00000150667	7.60003	0	24.9804	0	0	0	0	0	0	0	0
ENSG00000150672	6.57977	0	0	0	0	0	8.4948	0	23.0273	0	5.38992
ENSG00000150676	0	0	14.4137	0	0	53.8286	12.0871	64.9226	0	77.9367	78.8781
ENSG00000150681	18.8993	2.34904	21.6449	15.5757	14.2644	11.114	10.7184	11.0991	0	11.6301	0
ENSG00000150756	19.9472	3.4693	3.25242	6.88523	11.138	7.29071	3.72947	0.95171	4.10265	11.544	19.8444
ENSG00000150760	5.95219	0	2.73985	0	0	0	0	0	0	0	0
ENSG00000150764	0	0	0	0	0	0	0	55.3128	0	20.982	0
ENSG00000150768	11.5858	0	0.957569	4.79059	0	0.1022	0	0	0	0	0
ENSG00000150773	0	0	0	0	0	0	10.4516	0	22.345	0	0
ENSG00000150776	0	0	0	0	2.47923	2.80878	2.33024	1.48109	6.86241	6.24299	12.7606
ENSG00000150779	3.06045	3.98558	3.07611	1.44943	3.40939	2.19407	1.63646	1.7316	2.03668	4.91462	14.2126
ENSG00000150782	8.08801	3.78489	0	0	3.66097	9.49114	14.0582	5.49224	5.11708	19.4346	0.821889
ENSG00000150783	0	0	0	0	0	0	0	0	32.2085	0	0
ENSG00000150787	16.0599	7.88484	3.75529	0	18.8157	14.3721	23.4722	15.7814	34.7041	36.5956	78.701
ENSG00000150867	10.9258	1.76368	3.21132	2.74945	5.2675	4.06062	6.53638	10.7109	9.63045	9.99625	10.2968
ENSG00000150873	0	0	6.18865	0	0	0	0	0	17.7124	0	0
ENSG00000150907	9.98962	0	25.0799	10.4587	18.8261	13.3777	9.35687	11.8675	15.3373	38.0153	29.817
ENSG00000150938	0	0	0	0	0	1.91372	9.45807	0	8.56883	0	0
ENSG00000150977	3.51212	9.23863	12.7181	29.3701	21.1005	15.9192	10.4956	27.3654	4.04363	12.8379	3.23228
ENSG00000150990	16.27	7.46746	3.7668	3.52949	5.78709	2.95262	2.51232	3.50575	2.89245	2.13367	6.24193
ENSG00000150995	35.1591	30.9128	32.5101	51.7499	65.8539	52.8477	44.9326	54.3942	79.9633	54.1122	158.333
ENSG00000151006	0	0	0	0	0	0	30.8702	97.4625	32.2085	130.067	0
ENSG00000151012	2.59811	19.3865	18.6723	6.9232	35.8716	19.3856	23.7296	23.8435	19.9019	25.0147	19.2747
ENSG00000151014	36.4326	16.8081	28.4712	50.9416	33.5281	27.0874	28.0744	21.2227	23.2422	25.2642	72.037
ENSG00000151062	0	0	0	0	0	0.859583	0	6.95759	13.723	10.8402	1.49463
ENSG00000151065	6.13551	3.08008	17.8527	0	7.19387	11.2395	12.7759	30.3499	19.2815	26.7045	29.7514
ENSG00000151079	128.959	0	0	0	0	0	0	0	0	0	0
ENSG00000151090	0	0	3.24668	2.93815	8.77636	7.79241	9.90201	4.61794	7.24483	13.8219	3.81098
ENSG00000151092	0	0.557874	1.4768	3.07263	4.25313	1.53479	1.88132	1.42017	5.01111	9.52196	3.52535
ENSG00000151093	0	2.07434	1.43754	11.1597	11.76	2.282	6.70083	12.407	0	7.57856	0
ENSG00000151116	10.1262	10.5589	15.8994	0	14.2885	11.5496	6.90753	8.86482	0	9.60692	52.293
ENSG00000151131	10.0843	1.35352	8.2982	4.66675	11.7065	4.76873	16.8253	17.7593	1.11491	1.47772	0.351043
ENSG00000151135	0	5.38421	18.7193	0	30.6831	10.3374	0	12.1927	11.8369	7.22437	9.64053
ENSG00000151148	6.49232	8.45611	5.55797	0	12.0143	3.98871	6.75858	1.52516	11.4327	12.5943	14.8756
ENSG00000151151	3.98213	32.2265	12.4936	34.5904	28.3499	16.8029	12.7685	11.1324	25.5337	12.2653	38.2404
ENSG00000151164	0	18.9816	41.5975	0	10.6192	4.89273	9.33036	0	0	0	0
ENSG00000151176	3.08902	7.29681	17.7706	18.9199	7.26367	3.99796	9.36747	4.17686	12.1603	3.28688	11.2882
ENSG00000151208	0	0	7.67894	0	4.03494	1.06412	5.46508	0	13.4809	11.4565	2.07947
ENSG00000151233	39.7006	6.24107	24.1695	9.32204	5.05591	8.48402	8.59121	11.2869	9.81753	12.0491	13.2194
ENSG00000151239	2.2337	0	4.14712	9.49291	7.90867	4.22468	2.66887	8.60112	10.149	14.6613	31.3434
ENSG00000151276	0	0	0	0	9.92085	2.81602	7.00692	15.6959	0	0	0
ENSG00000151287	31.5858	182.18	65.7313	75.7255	81.4717	71.9672	70.4097	175.097	37.0753	44.3848	108.076
ENSG00000151292	0	0	11.724	17.2771	8.41715	6.3168	1.77354	5.88308	6.29126	8.50883	13.3874
ENSG00000151304	3.76274	0	4.3323	6.56746	4.3221	7.55246	5.4565	5.85371	19.733	11.3711	24.2013
ENSG00000151327	0	0	0	0	0	0	0	0	7.66364	0	1.4938
ENSG00000151332	0	0	23.6737	0	7.62955	3.59819	7.56275	6.27402	8.47845	19.5985	12.2046
ENSG00000151338	0	33.033	49.1478	18.5466	5.36662	9.13229	6.23867	0	10.0696	5.60149	17.4257
ENSG00000151348	7.1453	4.47427	5.33496	10.0877	0	5.65106	3.04094	9.96117	7.10932	15.6633	12.5982
ENSG00000151353	4.11203	1.12183	12.4766	6.79581	10.5125	10.079	6.16627	13.2197	10.8785	17.689	14.5217
ENSG00000151376	1.65667	0	5.12669	13.671	2.59085	6.35845	4.30684	4.02267	0	0	7.88402
ENSG00000151414	12.4249	4.19339	7.4887	0	8.41135	3.85446	7.76259	7.25812	12.932	7.93773	8.21217
ENSG00000151422	0	0	2.11615	9.51243	14.7442	5.22391	3.08059	0	0	0	0
ENSG00000151445	0	0	2.5484	28.3178	2.66292	0.395187	0.853348	0	1.17517	0	0
ENSG00000151458	1.13418	1.52058	14.0496	21.0872	15.7205	6.33805	2.39487	2.19869	31.1976	6.73101	4.40975
ENSG00000151461	0	5.85227	0	0	3.60029	1.08364	1.77778	0.893452	0.982207	0.777479	8.53633
ENSG00000151465	0	1.14264	18.367	4.01833	6.07967	5.56712	7.7139	8.28786	7.66801	13.611	10.0018
ENSG00000151466	56.0415	8.97076	30.2928	15.7825	25.5821	13.9227	8.48444	12.2887	16.4096	23.6865	29.7259
ENSG00000151490	0	0	22.1167	0	0	19.9674	0	0	0	0	0
ENSG00000151498	5.26003	0	2.9199	3.40564	7.11761	1.42943	4.45676	3.13951	2.54165	12.4921	3.72408
ENSG00000151500	6.16429	2.05209	46.6507	0	12.8831	6.40941	13.1169	9.32477	9.30757	16.2652	15.7312
ENSG00000151502	12.6598	2.93018	2.34447	7.49036	21.9432	4.70962	10.4805	10.8913	9.10155	6.77674	12.3446
ENSG00000151503	0.656146	0	4.29592	0	0.397396	0.792056	0.618449	1.63243	1.09968	2.00168	1.62036
ENSG00000151532	1.48619	5.42813	8.56529	5.68654	6.11641	6.46189	7.64897	2.26407	2.56972	1.28918	3.70558
ENSG00000151552	2.35751	24.9409	4.47721	2.90035	27.4747	10.2853	10.4743	6.82477	19.7568	6.49034	40.0357
ENSG00000151553	9.5182	18.6501	6.78581	10.0023	15.3771	9.86524	11.0881	17.7176	9.67419	13.2417	10.5456
ENSG00000151572	0	0	0	0	0	0	0	0	33.8253	0	0
ENSG00000151575	0	4.04255	2.69006	0	5.09411	2.59012	3.19968	0	0	21.02	0
ENSG00000151611	3.41218	0	16.8583	0	0	2.79063	2.08926	0	0	8.13116	0
ENSG00000151612	7.17004	0	0	0	2.60637	0.414737	0	0	1.53796	7.14419	0
ENSG00000151617	0	0	18.0862	0	0	0	0	0	0	0	0
ENSG00000151623	12.8531	0	0	0	0	0	0	0	0	0	0
ENSG00000151657	2.87051	13.2768	4.75809	0	7.59429	4.29403	5.90641	8.68828	17.141	11.5956	22.0162
ENSG00000151665	35.6967	13.4653	10.4725	16.4345	20.1358	12.4402	12.4324	13.232	22.3806	34.9647	37.0551
ENSG00000151687	16.4526	8.8585	18.8372	9.31845	3.07934	3.14483	1.51446	7.00572	1.89461	0	1.65875
ENSG00000151689	22.081	0	0	0	0	9.89601	8.20023	0	0	11.4021	3.38009
ENSG00000151690	0	2.88902	9.42508	0	29.1699	11.9335	15.1816	18.1836	3.79275	14.17	5.14438
ENSG00000151692	5.99263	4.55033	4.50243	8.73029	9.00557	9.89777	3.23814	7.18091	5.64283	7.03091	10.9982
ENSG00000151693	0	0	12.1827	0	47.2805	4.95178	5.71218	29.9563	0	0	0
ENSG00000151718	20.9395	45.9704	65.1716	14.9923	31.9697	38.9831	54.9665	60.9831	53.4712	44.5015	26.4638
ENSG00000151725	2.79533	0.498889	3.52618	3.05839	6.19512	3.12195	6.29181	3.00208	10.804	12.4719	12.6318
ENSG00000151729	0	105.288	1328.3	121.999	54.8414	10.0611	9.05765	3.34076	8.37917	69.244	5.70445
ENSG00000151743	0	0	8.33102	41.3725	10.6224	5.58801	18.4638	5.38653	11.9239	37.9733	93.6221
ENSG00000151746	9.00804	18.7362	7.40177	0	9.92871	13.6429	12.8715	45.6364	39.656	0	36.4526
ENSG00000151748	0	10.1099	2.68572	10.1657	28.5073	3.40848	10.2079	0	5.92811	14.6178	17.0491
ENSG00000151773	27.9912	18.0522	40.9807	0	39.2903	46.5999	36.6417	43.4233	31.2964	61.3964	4.74476
ENSG00000151779	6.89333	5.74188	2.01766	5.77208	7.76746	5.92813	8.09743	3.81143	8.31074	7.40514	9.01515
ENSG00000151806	13.1875	14.0044	7.18964	5.62907	9.63274	7.41136	5.24425	2.82601	6.50568	18.8088	13.0454
ENSG00000151838	7.41043	5.1163	0	0	59.4466	9.54566	0	0	28.0423	0	0
ENSG00000151846	0	8.31817	0	0	0	4.9323	4.26042	4.38532	0	0	0
ENSG00000151849	0	9.83327	5.76716	7.21023	3.19284	2.66568	3.74332	11.4705	5.3453	7.23885	10.589
ENSG00000151876	54.7373	10.6336	23.3331	0	28.7855	29.113	19.4673	17.6512	26.7581	29.909	40.2277
ENSG00000151881	38.362	6.40328	10.9115	4.11173	9.95969	8.68101	8.58204	5.81703	7.04972	15.9618	30.2219
ENSG00000151892	0	0	0	0	51.5414	4.26551	0	0	4.79444	34.5645	5.66964
ENSG00000151893	2.60763	0	0.730558	2.40872	2.41284	2.08259	1.13888	4.61567	6.36987	10.928	1.11917
ENSG00000151914	2.69433	0	38.2132	80.1246	0	6.35727	8.70462	0	4.69566	0	0
ENSG00000151917	0	44.3417	25.5253	57.3967	0	21.5031	11.7818	0	0	0	0
ENSG00000151923	0	4.54117	2.38143	0	2.12619	3.69132	5.66334	8.84264	7.89281	6.23582	5.95531
ENSG00000151929	3.78557	51.2608	13.1402	0	5.6355	12.9771	7.04276	8.16956	9.34882	3.55626	13.5491
ENSG00000151967	193.438	261.646	135.823	0	185.1	154.331	0	0	0	0	0
ENSG00000152056	0	0	12.2541	0	0	1.14369	0	0	0	0	1.94518
ENSG00000152061	18.8579	5.99128	10.7738	0	11.7757	7.51812	8.18568	5.88118	15.3503	19.5862	12.6155
ENSG00000152076	0	0	0	0	0	6.91582	0	0	0	0	0
ENSG00000152078	434.199	504.914	920.83	2787.81	4172.5	2914.01	2410.68	4595	1243.33	1721.94	1799.26
ENSG00000152082	0	0.705251	1.36768	6.39155	1.14061	1.30309	1.70732	1.24993	2.49334	3.26371	3.39125
ENSG00000152086	369.719	0	0	0	0	0	0	0	0	0	0
ENSG00000152092	12.3762	0	0	0	13.2348	0	16.9732	0	15.4025	0	0
ENSG00000152102	9.78009	2.23018	10.2014	7.69852	6.04215	4.94366	7.64887	3.71967	12.8054	14.2559	19.9044
ENSG00000152104	0	0	0	0	0	7.75831	0	0	0	0	0
ENSG00000152127	7.11908	4.95853	7.40661	12.5301	0	5.60261	3.72386	0	0	0	4.52311
ENSG00000152133	8.81643	7.21073	8.61322	37.6244	35.1286	25.3262	23.3695	64.7936	17.634	39.9147	16.3836
ENSG00000152147	61.3126	0	3.81025	29.5593	10.9769	9.61298	17.0986	3.32859	25.2627	0	9.80476
ENSG00000152192	0	0	67.9113	0	0	0	0	0	10.7426	0	0
ENSG00000152193	0	2.36657	15.3077	3.18215	12.2066	6.33872	5.07406	5.7064	17.9075	4.52976	5.90352
ENSG00000152207	8.99008	20.303	3.01831	0	6.91013	1.28159	0	0	0	4.17163	0
ENSG00000152213	0	0	1.74254	560.245	0	16.058	17.7265	0	19.0172	0	0
ENSG00000152217	2.04368	27.6666	0	0	0	3.0667	0	0	0	0	0
ENSG00000152219	6.88105	0	9.78114	6.75757	4.89439	5.38137	2.91782	3.13504	15.3274	11.0043	24.0167
ENSG00000152223	10.9123	0	5.73081	5.24191	5.11069	3.64055	4.78891	3.75383	7.06321	11.9025	22.913
ENSG00000152229	1.54764	5.4052	5.35796	3.48007	6.9369	7.44026	8.06229	7.35922	4.0673	8.88729	12.2368
ENSG00000152240	6.5078	5.67126	22.1667	32.735	7.61879	11.9087	14.8401	19.3062	19.6982	13.0897	32.5851
ENSG00000152242	2.52239	0	2.99568	2.17158	4.86337	3.1051	4.46235	1.5304	0.296359	1.35383	0.291709
ENSG00000152266	0	0	0	0	0	0	0	144.156	0	0	0
ENSG00000152270	0	0	4.40902	0	27.3085	9.48323	12.8398	4.61786	9.94714	29.7488	24.8576
ENSG00000152292	0	37.0148	4.88402	0	2.65117	1.35196	1.71474	2.52767	3.86794	2.31194	3.47838
ENSG00000152348	50.2088	39.8651	37.6276	20.904	41.6256	24.922	40.1941	52.3603	44.0159	36.5501	93.5175
ENSG00000152380	24.6017	0	34.5143	0	0	42.8296	0	0	66.6425	0	0
ENSG00000152382	9.92986	6.20769	14.601	2.77505	8.12145	5.99925	6.60002	4.07478	9.88226	1.87732	3.48243
ENSG00000152404	9.30312	0	3.87134	15.5992	1.52155	6.77028	4.71941	5.93651	15.298	13.6196	12.5285
ENSG00000152409	3.68893	0	9.41964	4.25116	5.94867	9.0068	9.11846	5.22041	11.7867	7.93496	27.2724
ENSG00000152413	0	0	0	40.7865	17.1692	7.17299	0	0	27.8793	0	4.85903
ENSG00000152422	0	8.90222	2.26732	0	14.9699	5.75355	2.18821	3.11656	13.1595	7.70252	3.27606
ENSG00000152433	0	0	0	0	0	0	0	0	64.4169	0	0
ENSG00000152439	6.63583	37.2899	188.245	73.4641	106.391	84.7533	49.3032	39.8746	43.7951	31.2049	24.1549
ENSG00000152443	1.88156	31.1091	16.1694	14.6524	14.1963	2.77666	5.72394	6.87202	11.79	15.9499	12.6738
ENSG00000152454	6.89849	1.51683	5.28671	0	3.43456	3.52397	1.16873	2.33103	3.66337	4.08715	0.428557
ENSG00000152455	5.68828	1.20877	4.4174	7.23331	4.22838	8.51036	11.2741	9.48994	11.9612	10.607	18.7438
ENSG00000152464	11.7223	84.1072	22.1355	13.8488	42.198	42.2973	37.8543	52.2486	49.8964	18.4822	41.0843
ENSG00000152465	43.4254	11.4956	13.6696	0	28.2227	26.0888	34.8524	53.3014	25.9639	30.5057	39.0903
ENSG00000152467	54.3442	0	988.742	0	0	36.4449	42.481	0	0	0	0
ENSG00000152475	15.6801	82.6957	31.3608	12.2591	40.6422	35.7101	26.664	17.3479	32.6483	32.9463	210.906
ENSG00000152484	14.8511	11.008	9.70499	3.41398	13.3614	8.88205	8.40061	6.67113	16.5638	16.6078	14.0996
ENSG00000152492	0	0	0	0	0	2.56037	2.29247	0	6.67323	6.21292	9.46656
ENSG00000152518	2.00162	2.23569	2.8328	1.93574	3.42483	2.42013	2.83379	2.66092	3.8204	5.07447	5.96625
ENSG00000152527	0	0	0	0	0	7.54572	0	0	0	0	55.4562
ENSG00000152582	0	17.8196	189.582	44.2957	47.3768	21.6768	36.2312	7.43642	19.0906	12.1623	3.20255
ENSG00000152620	0	1.01825	3.61101	5.56547	2.25838	7.5996	3.70131	4.44338	11.8565	10.5848	10.7398
ENSG00000152661	5.76071	65.4856	6.367	0	0	0	0	0	0	0	0
ENSG00000152669	0	121.634	4.99184	0	0	0	0	0	0	0	0
ENSG00000152683	30.1853	0	22.936	17.098	19.2555	14.8535	13.5537	22.0119	24.5774	22.0331	34.1405
ENSG00000152705	0	486.537	0	89.006	249.463	164.936	158.782	327.003	249.449	136.795	154.59
ENSG00000152749	3.0119	7.02924	13.3475	22.2748	0	10.2394	14.3695	9.43113	9.4845	4.41946	8.71783
ENSG00000152760	0	0	1.09263	0	0	1.89457	0	0	0	0	51.8319
ENSG00000152763	0	20.1108	0	60.4647	35.3707	29.1407	38.5801	23.1681	35.6658	79.9812	39.9076
ENSG00000152767	0	0	0	0	30.047	0	0	0	0	0	0
ENSG00000152778	0.602338	2.35411	7.62774	0	4.85744	2.74195	3.31552	4.90147	3.3676	0.913474	5.14582
ENSG00000152782	0	0	3.73103	0	6.48344	0.761411	5.36754	0	2.44832	0	0
ENSG00000152784	0	18.3944	0	0	0	0	0	0	0	0	0
ENSG00000152804	6.03454	10.8901	7.5385	11.5733	10.2576	6.44257	8.3371	3.23185	6.23478	7.91856	4.26787
ENSG00000152818	0	0	0	0	0	0	0	0	4.9791	0	0
ENSG00000152894	0	0	0	0	0	23.2927	0	0	0	0	0
ENSG00000152904	1.39448	0	0	0	0	0.880164	1.53214	4.54815	2.52966	0	0
ENSG00000152932	0	0	0	0	0	0	0	0	7.39646	0	0
ENSG00000152939	0	0	19.8611	25.4955	9.63868	8.61165	2.4214	5.01207	12.9199	0	0
ENSG00000152942	2.18561	19.7469	6.51981	14.5129	3.2829	4.84742	4.54804	0	0	5.32847	0.980766
ENSG00000152944	0	0	7.65768	0	23.0809	15.6881	14.621	22.0579	14.5575	22.3811	24.1406
ENSG00000152953	4.93893	11.5413	5.18704	0	0	0	0	0	5.11479	15.7947	0
ENSG00000152990	4.22469	1.21231	12.8004	11.1715	9.43845	3.69358	6.66754	9.06217	25.4169	10.5295	2.32776
ENSG00000153006	28.9252	2.65159	8.07209	26.7497	15.6473	8.97714	11.1945	18.1622	10.2333	27.0292	25.5293
ENSG00000153015	11.2803	2.54507	7.23133	5.78112	13.6287	7.08365	4.44984	4.72988	15.5154	4.31207	4.89147
ENSG00000153037	13.9956	2.96245	27.8215	10.0053	22.4215	27.9955	22.1638	37.9448	11.8624	11.2422	24.8103
ENSG00000153044	2.97811	5.15093	11.355	13.0764	9.98538	11.4274	4.89424	15.4064	16.5997	6.11446	9.84643
ENSG00000153048	0	0	10.9083	3.67407	10.1327	8.3307	8.25031	10.5647	11.1271	12.5189	7.44822
ENSG00000153066	2.50995	10.2332	25.5086	25.6191	32.3603	26.508	15.6475	13.3649	38.1209	23.4289	56.8957
ENSG00000153071	0	0	0	0	0	4.65667	0	0	0	0	0
ENSG00000153107	0	0	0	0	0	0	0	0	0	0	4.30979
ENSG00000153130	0	0	21.8665	0	0	0	0	0	0	0	0
ENSG00000153132	0	0	10.206	0	0	2.65107	4.74633	0	0	0	0
ENSG00000153140	32.9131	32.1684	87.6664	100.396	90.2136	21.3363	7.63061	19.3959	30.4759	29.922	49.9388
ENSG00000153147	7.33703	10.2241	4.36928	1.98978	5.89295	2.71652	4.37905	2.18802	7.96406	12.3718	5.55352
ENSG00000153187	3.38573	5.17588	2.44761	4.73865	7.81973	5.5263	8.06156	8.6074	7.85629	6.40116	7.78147
ENSG00000153201	3.62722	8.59418	8.93357	8.00706	19.9406	14.4886	11.5673	7.14347	14.4795	14.3301	24.7444
ENSG00000153207	9.12519	13.1294	20.6505	4.70648	13.9082	12.3498	11.4409	10.1402	18.1426	16.3277	21.2625
ENSG00000153208	22.7388	11.3413	29.0368	0	0	1.88209	0	25.1427	0	0	0
ENSG00000153214	3.82588	2.05343	3.80241	4.73973	5.36239	4.95495	2.43238	2.27998	7.51798	11.9986	5.01883
ENSG00000153234	0	0	5.60768	13.0911	1.67498	4.91488	1.10178	4.46918	4.21789	3.65079	4.42438
ENSG00000153237	0	0	0	0	0	13.7763	0	0	0	0	7.08252
ENSG00000153246	7.4191	0	0	0	0	0	0	0	0	0	0
ENSG00000153253	51.1471	0	0	74.3019	0	25.485	46.3061	0	64.7697	0	52.2425
ENSG00000153291	0	0	0	0	0	0	5.20116	0	2.26079	8.26937	7.10219
ENSG00000153391	0	0	0	0	0	0	0	0	0	130.067	0
ENSG00000153395	1.55413	0	1.90823	0	5.63025	0.827759	0	0	0	0	0
ENSG00000153443	1.1644	4.45359	6.46763	2.46478	16.7296	12.9497	10.9497	17.201	15.564	23.1057	32.5528
ENSG00000153487	1.42648	0	1.71205	5.15831	0	1.44463	2.7347	0	0	0	0
ENSG00000153495	0	0	0	0	23.3643	1.45727	4.68137	0	22.824	0	0
ENSG00000153531	6.49138	43.3757	199.434	48.0796	46.0431	46.0888	60.2768	64.7243	18.0462	0	63.8561
ENSG00000153551	1.61769	7.48261	15.058	7.37015	14.6009	6.67612	6.68677	15.6069	15.4535	15.8916	5.61365
ENSG00000153558	0	0	0	0	0	2.91903	16.7878	0	0	0	0
ENSG00000153561	2.12511	12.9373	26.0507	37.6587	24.9748	13.0243	15.9785	30.4544	22.4974	52.9856	49.8382
ENSG00000153563	0	0	0	0	0	0	0	0	147.161	0	0
ENSG00000153574	15.1072	2.06799	8.26436	2.77152	7.31151	3.22814	3.61744	6.97469	8.13748	11.8734	8.569
ENSG00000153714	0	0	0	0	8.6394	0	0	0	0	0	0
ENSG00000153721	6.66072	9.29099	4.01766	0	7.56424	7.23396	6.25909	3.31461	11.8117	6.84795	14.6588
ENSG00000153767	29.0103	2.18222	4.53227	19.4115	16.8475	8.58649	8.09021	18.9971	13.3162	37.2452	38.6681
ENSG00000153786	5.37015	20.1961	11.7362	0	20.3595	7.49355	10.7334	5.82617	4.30229	12.3257	8.39022
ENSG00000153790	18.0692	8.28743	31.9415	212.634	86.7825	45.8654	16.4454	27.0762	24.399	12.4423	0
ENSG00000153815	6.0486	1.37304	0.733954	1.25612	0.68725	1.08159	1.68367	1.9081	4.71373	0	1.28572
ENSG00000153822	4.6767	83.6906	89.1764	0	81.457	82.4954	53.2063	75.1853	30.0368	47.1399	15.6648
ENSG00000153823	0	7.49218	0	0	0	0	0	0	0	0	0
ENSG00000153885	3.24501	1.09611	1.76991	5.13776	5.46518	1.51659	0.504319	0	0.710757	4.22143	1.26115
ENSG00000153896	41.5568	30.0394	3.39733	20.8849	7.96043	12.8494	13.2528	6.14403	7.32053	89.3692	4.77501
ENSG00000153898	10.6544	0	9.26962	0	0	0	0	0	0	0	0
ENSG00000153902	0	0	0	0	0	0	0	8.07421	0	0	0
ENSG00000153904	0	0	0	0	0	0	13.9277	0	0	0	0
ENSG00000153922	11.499	2.89199	10.1396	3.28786	15.0636	7.61594	10.3102	10.5585	15.7646	19.5864	21.709
ENSG00000153930	0	26.4834	0	0	0	0	0	0	0	0	0
ENSG00000153933	6.66721	17.8119	17.2651	0	20.828	13.3023	4.33308	11.2295	10.5262	26.189	48.6897
ENSG00000153936	8.17782	25.2572	5.04832	11.4695	5.02396	6.24722	8.99039	13.9665	30.1863	12.1216	17.114
ENSG00000153975	0	0	9.72232	0	13.0776	7.17272	5.73732	2.04146	14.3151	7.32421	6.10695
ENSG00000153982	0	4.8626	13.8401	0	9.58144	4.55562	3.15794	10.6593	9.00365	10.0426	5.26104
ENSG00000153989	0	0	2.60314	7.66821	0	0.499267	0.551583	3.41441	2.95806	0	4.01827
ENSG00000154001	14.2067	3.67253	5.81793	10.7488	2.54781	8.27983	14.4107	12.3403	6.8003	16.6261	6.7299
ENSG00000154040	188.863	243.269	39.9961	280.122	125.563	45.6524	7.25228	78.9549	42.8233	0	0
ENSG00000154059	15.6798	52.574	23.8213	47.0311	37.9683	27.7413	22.3209	34.1313	12.3007	28.1065	36.9895
ENSG00000154065	0	0	115.316	0	0	0	14.1144	0	0	0	0
ENSG00000154079	40.8383	8.71989	23.9527	20.0883	35.2769	21.7754	15.5615	15.8426	48.8375	26.6632	15.5971
ENSG00000154102	3.69091	0	2.80457	25.654	10.63	6.26506	5.24102	0	0	0	0
ENSG00000154122	0	8.55027	1.95972	0	7.57148	3.60479	4.46675	4.60338	6.82785	6.25005	6.75425
ENSG00000154124	2.88287	0	6.2682	0	8.83878	5.83338	6.67435	1.56839	11.575	10.98	19.7851
ENSG00000154127	3.12986	0	0.813035	0	1.8416	4.32848	3.62836	3.75446	7.35164	5.40335	16.8421
ENSG00000154144	0	25.7857	9.91896	9.10471	9.48427	7.22762	9.71701	17.3857	9.53812	16.4973	19.3854
ENSG00000154146	0	19.3031	2.10146	0	0	2.70993	8.15508	12.7293	4.18042	0	1.59063
ENSG00000154153	3.20789	8.34544	0	0	39.6183	0	0	0	0	0	0
ENSG00000154174	0	6.75706	3.63174	8.02739	6.17092	7.35129	5.45153	5.06246	10.7889	11.7784	7.40394
ENSG00000154175	0	0	0	0	0	4.07247	0	0	0	0	0
ENSG00000154188	5.92479	0.922682	1.90254	0	3.19557	2.78493	3.20315	0	0	0	0
ENSG00000154217	9.47989	9.08983	7.27739	34.7833	0	13.7313	10.1525	39.4919	31.9923	0	8.54554
ENSG00000154222	7.18689	7.68441	10.2698	5.85337	19.4724	13.2464	9.0986	12.7892	6.72465	20.8193	6.09697
ENSG00000154227	0	0	10.812	173.46	0	13.0451	29.8495	0	0	0	0
ENSG00000154237	23.2431	6.52334	8.60461	16.5555	21.8679	22.8168	14.4949	0	0	0	0
ENSG00000154240	14.6408	0	0	0	0	0	0	0	0	7.43834	0
ENSG00000154258	0	0	0	0	0	8.87545	0	0	0	0	0
ENSG00000154263	0	0	0	0	0	0.544119	10.2009	0	0	0	0
ENSG00000154265	10.0277	0	5.71261	0	9.02431	5.38367	4.71824	11.5005	11.741	12.1979	20.9528
ENSG00000154274	0	0	0	0	23.7665	0	0	0	0	0	0
ENSG00000154305	2.35322	6.54054	18.3442	15.9577	15.4479	10.3943	11.9686	9.0259	10.1938	11.5734	12.5387
ENSG00000154309	15.9575	0	0	0	0	0	0	0	0	0	0
ENSG00000154310	0	2.01787	3.09658	8.27298	4.2221	4.15861	1.19421	8.34335	18.6582	0	3.38929
ENSG00000154328	7.24413	4.04454	3.39289	0	10.126	10.5879	11.0909	23.7695	11.3097	8.0131	4.87014
ENSG00000154370	1.90044	5.11788	14.4683	5.29445	9.03476	3.85619	2.654	4.83781	4.04917	3.58667	3.15111
ENSG00000154380	0	0	3.6566	13.6495	5.80786	1.97819	0	0	0	0	0
ENSG00000154429	0	2.00249	4.28987	0	8.71272	2.87085	3.90945	4.59283	1.5792	7.57077	12.9723
ENSG00000154438	0	0	0	0	0	5.10107	0	0	0	0	0
ENSG00000154447	7.16184	5.36473	9.7267	0	26.5032	11.8637	13.7384	32.0759	6.35412	0	0
ENSG00000154451	0	0	0	0	34.7059	0	23.098	0	0	0	0
ENSG00000154473	0	0.509341	4.8479	1.27205	4.64549	3.58383	6.98288	6.99806	7.44205	8.11047	11.7354
ENSG00000154479	47.89	0	14.9874	0	20.6604	12.7081	15.7873	26.79	19.7584	0	35.2823
ENSG00000154511	7.12094	0	5.26224	0	0	14.3794	8.75809	20.341	0	0	0
ENSG00000154548	0	18.3339	0	0	0	20.4185	0	0	0	0	0
ENSG00000154582	1.0593	4.31203	2.78591	44.4561	15.6041	8.90739	10.3128	23.3082	18.4115	30.1188	41.3238
ENSG00000154589	0	0	19.8353	0	0	0	0	0	0	0	0
ENSG00000154611	0	0	0	0	0	31.0299	0	0	0	0	4.92488
ENSG00000154620	563.157	0.796321	460.415	0	11.8923	12.1757	18.5609	436.543	2.39411	410.555	20.8948
ENSG00000154639	0	0	76.7016	0	0	5.06246	0	0	0	0	0
ENSG00000154640	24.6394	10.1619	15.7579	5.32594	9.55197	8.94596	7.07031	8.38696	10.2631	11.6724	18.7248
ENSG00000154642	8.08325	0	13.0501	4.55667	13.2425	11.4008	10.5867	13.6648	16.7427	31.4238	18.81
ENSG00000154678	0	56.4678	0	0	33.0672	0	0	0	0	0	0
ENSG00000154710	627.637	626.549	339.557	560.245	214.113	231.157	326.524	423.849	144.871	0	30.7525
ENSG00000154719	1.72128	9.23504	29.2895	3.9072	15.1137	5.94848	11.9796	12.5187	5.34179	14.5683	9.48904
ENSG00000154721	5.15513	0	0	0	0	0	0	0	0	0	0
ENSG00000154723	26.0987	2.2406	15.9399	0	5.96901	2.56945	1.7971	1.65343	2.27715	2.53511	6.70175
ENSG00000154734	0.763864	504.914	45.0539	485.998	92.5499	18.2938	28.8091	15.3777	0	0	0
ENSG00000154760	15.4495	1.75918	4.10766	0	3.7639	0.833151	0.206927	3.69884	1.93893	3.93301	1.71164
ENSG00000154764	0	0	0	0	0	8.54575	0	0	0	0	0
ENSG00000154767	4.76343	1.03878	3.31664	8.56756	7.18722	4.15138	2.55517	1.92449	5.52978	5.59854	13.8319
ENSG00000154781	11.2154	8.21424	11.3626	5.92445	17.8211	8.37652	7.86343	7.83809	11.9319	19.7621	22.6177
ENSG00000154783	0	0	8.17036	0	0	0	0	0	0	0	0
ENSG00000154813	0	35.2221	28.8555	0	8.73455	7.84099	6.34924	1.00825	18.2844	22.4258	5.44076
ENSG00000154814	0	1.16192	7.73699	16.7411	3.87899	5.32806	2.07204	9.64214	5.78561	7.29574	10.3475
ENSG00000154839	0	11.8623	6.85142	5.26422	5.61484	5.69383	4.98867	6.59395	9.18842	10.4736	9.83646
ENSG00000154914	16.246	126.231	11.6948	69.1706	89.1983	39.0033	45.6332	61.52	0	81.8429	29.1292
ENSG00000154917	0	4.5795	3.73122	0	3.73322	6.96607	4.58997	9.23277	9.35922	6.37563	10.427
ENSG00000154920	739.439	45.9624	8.50257	485.998	4.17055	7.23019	6.46254	8.72572	4.54602	12.529	18.6804
ENSG00000154928	0	0	0	0	27.5625	3.66365	0	32.4181	11.3532	0	5.75726
ENSG00000154945	1.61966	20.1041	12.2303	0	12.5998	12.6315	13.9292	25.626	25.6678	43.2715	17.9616
ENSG00000154957	87.517	12.0784	48.4451	105.986	88.0109	36.8535	29.1238	41.6986	42.1425	95.3219	131.185
ENSG00000155008	1.71014	3.91574	1.21189	0	9.2182	5.27665	9.22042	7.09277	1.29115	10.6065	0
ENSG00000155011	0	19.6671	0	0	0	0	0	0	0	0	0
ENSG00000155016	24.2392	18.1044	6.64427	0	0	12.6164	10.2812	0	73.7196	0	2.68853
ENSG00000155026	128.959	261.646	0	0	0	0	0	0	0	0	0
ENSG00000155034	0	0	31.4031	10.893	19.0644	17.1315	21.3511	14.685	24.4848	36.1396	42.5258
ENSG00000155085	0	14.213	100.398	0	53.3702	24.5866	14.0175	0	47.5415	30.2311	36.5365
ENSG00000155090	2.74734	2.20005	15.3995	1.45491	9.49714	5.82974	5.14541	3.96574	4.24199	11.2534	20.4632
ENSG00000155097	0	3.2096	5.0146	7.08275	9.35274	9.32662	11.5296	7.20482	14.857	7.90684	13.7584
ENSG00000155099	16.2397	0	3.33626	10.9051	8.35602	4.61857	3.71675	3.88541	2.10053	8.32964	4.26581
ENSG00000155100	2.83748	1.34778	2.2954	0	15.9159	5.85963	4.99077	0	6.03619	10.1208	8.02409
ENSG00000155115	4.75514	6.63815	8.05747	16.8086	4.3893	7.96261	11.4297	12.1866	8.96258	8.51475	37.488
ENSG00000155158	31.4199	11.5968	9.91793	15.3862	40.9287	20.0587	7.62403	19.8995	0	0	3.62794
ENSG00000155189	0.535817	0.363277	2.72375	5.64079	1.63801	1.00414	1.86126	1.05187	2.16164	3.69431	3.48783
ENSG00000155252	107.729	0	44.3666	0	24.0634	19.3679	9.18446	39.2392	49.8482	52.4307	105.915
ENSG00000155256	0.916732	1.34059	1.25906	1.30679	2.95089	2.7706	1.94851	3.85533	5.57112	10.0538	6.09665
ENSG00000155287	4.15753	2.40525	2.90373	6.86272	6.42244	4.23934	4.62418	2.38558	8.8145	3.45344	6.00881
ENSG00000155313	22.9083	11.5229	7.86424	20.7815	23.0726	13.4719	15.9844	12.7226	18.3468	17.6573	18.5021
ENSG00000155329	36.6241	14.155	25.9368	0	27.4543	32.4722	14.332	29.3161	27.5313	35.128	27.5352
ENSG00000155330	2.13785	0	40.8302	8.40223	21.1276	13.8564	11.3979	2.64149	7.01734	25.0941	7.71543
ENSG00000155363	15.5701	0	1.67983	0	4.09956	2.22308	3.92489	0.633239	3.09463	2.53559	4.98783
ENSG00000155366	0	0	0	0	0	1.46355	0	0	32.2085	0	0
ENSG00000155367	0	0	0	0	0	0	0	0	0	0	10.0327
ENSG00000155368	0	30.6253	4.10497	0	4.74144	2.63226	4.8356	4.27471	6.11932	3.55998	1.95601
ENSG00000155393	15.3411	4.11252	43.2387	6.826	19.4262	12.9194	13.8168	17.1732	6.67179	10.3554	12.2716
ENSG00000155428	0	0	67.9113	560.245	393.245	0	0	0	0	0	0
ENSG00000155438	9.48679	3.05823	5.23287	2.14451	12.1091	10.7971	5.34726	9.32889	5.32351	12.5014	30.2383
ENSG00000155463	3.11235	0	8.46281	1.34453	15.9084	5.30665	4.71211	5.78046	7.45379	3.61682	11.6071
ENSG00000155465	74.3806	0	15.3493	0	0	6.4121	11.0823	0	71.4418	0	0
ENSG00000155508	3.88954	4.84009	2.0445	0	7.21328	2.68927	1.17559	0.65089	1.98335	3.62712	0
ENSG00000155542	0	0	2.601	0	0	1.92403	2.85885	4.0348	0	3.10594	0.41675
ENSG00000155561	10.2987	3.51061	15.9286	22.9464	19.3289	17.1896	11.1524	16.3221	14.6337	7.38371	10.5197
ENSG00000155592	45.5042	11.8249	7.15622	29.5122	76.2543	37.317	18.4266	32.2507	21.6689	18.8117	25.4527
ENSG00000155621	0	4.01444	5.01109	0	7.13253	5.56651	3.71462	12.9681	18.3892	19.7681	5.65213
ENSG00000155629	23.0461	5.67266	7.73157	4.85007	16.108	8.2766	10.767	20.5309	11.9663	0	29.7673
ENSG00000155636	15.9457	10.5442	15.3309	23.4232	10.6711	16.001	2.98116	21.7597	5.19094	26.2773	70.8922
ENSG00000155659	0	0	0	0	0	0	6.91287	0	0	0	0
ENSG00000155660	2.46127	3.28361	15.5939	18.8444	24.7646	13.0297	8.35331	21.7172	10.7449	15.1538	42.7075
ENSG00000155666	0	4.28289	2.9223	0	17.9714	6.61703	8.74127	7.45175	5.67997	2.10126	2.20727
ENSG00000155719	53.1671	0	0	0	29.6664	15.8549	23.4544	0	7.87197	0	20.1143
ENSG00000155744	3.80921	1.70103	5.72865	0	4.30873	4.41556	4.93824	5.58413	11.6187	11.8203	24.7225
ENSG00000155749	0	0	0	0	0	4.20972	0	5.37476	0.817801	3.59797	0.982841
ENSG00000155754	0	0	0	0	54.4601	5.69764	0	0	0	0	0
ENSG00000155760	0	0	0	0	0	0	0	0	5.4738	0	0
ENSG00000155792	25.9754	9.43011	28.9675	0	63.0897	19.2706	65.8155	0	135.773	124.411	0
ENSG00000155827	0	1.3092	1.37428	3.42895	5.39662	1.76991	2.93926	4.28193	4.77118	0	3.03372
ENSG00000155846	19.0062	4.32796	4.07736	6.37813	6.21023	2.77044	2.34841	3.68451	2.78631	3.49096	9.95318
ENSG00000155850	9.53485	12.3962	8.25192	17.288	9.79537	6.5417	6.64248	8.99771	10.8933	17.8171	14.273
ENSG00000155858	0	3.87113	9.83153	6.44597	5.39471	9.69349	6.94884	5.72461	8.35298	6.17269	46.2933
ENSG00000155875	227.663	178.766	289.681	2398.55	829.466	649.196	672.315	521.521	221.395	580.132	651.42
ENSG00000155876	0.980044	888.194	1124.56	0	9.07947	8.91316	3.87673	5.92097	8.11868	2.44797	17.354
ENSG00000155890	64.4793	0	0	0	0	5.29466	0	0	0	0	33.3884
ENSG00000155903	26.3118	19.6841	24.4949	13.1355	16.1986	24.9734	15.3583	14.959	22.6841	44.1108	38.1038
ENSG00000155906	12.604	25.5035	12.6543	12.6195	14.8435	12.912	7.60408	11.2968	11.8623	0	29.4318
ENSG00000155961	0	0	67.9113	0	300.695	13.763	116.956	24.0315	10.3863	13.8416	0
ENSG00000155962	0	4.8432	2.92311	0	0	7.50289	9.53305	6.07068	4.91127	9.56791	9.95226
ENSG00000155966	0	0	7.41336	0	0	0	0	0	0	0	0
ENSG00000155970	11.044	5.68942	19.8766	80.9838	13.0897	12.8157	7.98709	29.0608	0	0	11.8061
ENSG00000155980	0	0	0	0	7.0537	1.54623	13.8046	9.09702	3.46357	0	1.89538
ENSG00000156017	15.002	10.2678	9.83375	5.86705	9.6373	5.839	4.647	6.61008	11.7285	20.3688	20.3065
ENSG00000156026	10.3072	12.6972	7.23655	6.61248	18.1106	7.87527	6.52277	8.36582	22.0991	28.8233	35.0032
ENSG00000156042	13.4591	83.2171	35.1409	68.7607	51.9929	72.8362	80.9794	164.983	87.77	85.7835	20.7373
ENSG00000156050	9.40266	0	11.4416	0	9.41858	4.56576	0	0	0	17.4292	8.04379
ENSG00000156052	6.31086	1.18226	3.1989	0	1.5591	2.06724	1.98236	4.15075	3.05809	2.42726	4.21988
ENSG00000156097	0	0	0	0	0	0	0	97.4625	0	0	0
ENSG00000156110	15.3237	5.0932	11.0176	5.44079	3.60573	3.62668	1.95946	2.49777	10.9945	10.9074	6.42278
ENSG00000156127	20.4883	55.1706	10.9219	0	34.9057	35.4141	13.5772	29.5979	10.8635	30.7163	0
ENSG00000156136	25.9062	30.7524	7.54133	32.4426	15.9295	6.44457	6.93461	6.67549	11.7113	10.1946	9.19947
ENSG00000156140	0	0	18.2547	5.60555	12.4422	10.9214	14.2249	12.6542	15.0343	23.547	6.16748
ENSG00000156162	3.47227	41.2625	11.8624	10.5164	19.9792	10.2967	9.69333	8.0001	20.9614	18.4208	31.1
ENSG00000156171	6.82344	1.9578	1.25617	3.34435	8.36171	2.41215	7.82889	5.21966	5.11768	10.3298	12.4959
ENSG00000156172	13.966	56.0368	10.1147	0	24.3429	9.35259	11.9472	0	1.94684	0	17.2421
ENSG00000156206	0	0	0	0	0	0	0	0	0	0	6.91661
ENSG00000156232	9.71337	18.0669	14.877	9.73005	32.9576	20.4289	17.5367	11.0793	17.8771	33.8953	25.6575
ENSG00000156239	0	35.0518	66.1596	162.437	10.1309	22.3496	9.48985	19.5706	8.33023	9.12631	11.1142
ENSG00000156253	62.0754	33.3992	16.9589	19.2559	22.808	23.4206	32.6682	147.921	12.9425	31.9857	30.1649
ENSG00000156256	18.7738	2.97533	4.29256	14.5938	14.2525	11.0593	8.04958	11.4287	12.0881	15.5188	11.054
ENSG00000156261	12.9124	8.45907	14.2105	13.9423	15.9557	14.4383	19.6138	27.3668	21.8597	15.6079	10.7628
ENSG00000156265	9.46694	10.1784	12.9439	68.2237	18.0291	21.3517	20.8194	0	5.34514	0	0
ENSG00000156299	0	15.3368	0	0	0	0	0	0	0	0	0
ENSG00000156304	1.61088	5.5821	6.32111	5.59103	9.65027	5.53262	6.16698	6.12818	8.95059	14.3997	20.0236
ENSG00000156345	0	0	0	0	0	1.82183	0	0	0	0	37.6742
ENSG00000156381	17.2488	2.21577	12.9469	0	27.212	8.82849	7.16233	7.09083	4.82333	7.29014	6.96413
ENSG00000156384	1478.88	0	7.03901	0	67.5572	16.1489	15.7364	36.9733	11.4382	12.6951	57.5765
ENSG00000156398	6.93988	1.34241	10.3184	11.5747	7.15836	8.61405	5.41309	7.51121	6.78283	3.88737	1.94059
ENSG00000156413	60.7713	0	0	0	0	0	0	0	0	12.2742	0
ENSG00000156427	0	0	0	0	0	0	0	0	4.85935	0	0
ENSG00000156467	12.8334	0.940398	19.5158	2.92025	11.3917	7.12424	5.4495	2.9647	9.60255	8.01666	16.3676
ENSG00000156469	10.7145	3.36131	29.8632	13.1718	9.34224	6.45794	11.3478	4.15333	15.0155	23.7359	12.7536
ENSG00000156471	33.3806	12.7216	13.661	14.5939	30.7319	28.2385	19.1068	30.662	11.1854	4.74949	29.5735
ENSG00000156500	0	0	0	0	0	0.292692	0.818751	0	0	0	4.36518
ENSG00000156502	17.9362	5.6461	8.34905	14.2726	23.2642	12.1213	23.5096	28.2497	6.83667	7.92188	28.8657
ENSG00000156504	9.18197	1.29908	3.40144	3.4803	6.11585	5.37914	4.56346	7.67836	9.72113	10.7372	5.70622
ENSG00000156509	0	16.496	24.9419	11.3305	5.9653	7.35321	8.7069	22.4195	16.3752	11.8408	16.5727
ENSG00000156521	12.1229	3.80963	7.85611	3.67241	6.01973	3.65767	2.82247	3.54284	3.12756	5.84016	3.11433
ENSG00000156531	40.9424	0	2.00804	10.2222	3.95253	3.57461	2.81923	1.23811	13.3369	7.12258	4.94064
ENSG00000156535	4.53576	0	0	7.51698	17.2296	5.3342	14.4974	0	7.85899	0	0
ENSG00000156575	498.678	0	0	0	0	1.88147	0	0	0	0	55.4862
ENSG00000156599	0	6.20507	0.561274	0	3.45512	1.24724	1.97537	2.36903	2.1654	3.59529	3.94914
ENSG00000156603	21.4393	15.3063	8.78752	20.2291	11.8856	4.39869	4.22103	4.74652	1.50803	46.6031	32.0776
ENSG00000156675	16.7975	23.4962	16.3023	16.3922	31.426	30.2307	24.939	22.5897	13.6724	19.5884	35.4996
ENSG00000156697	0	3.43928	4.09834	4.82869	4.71276	6.77935	7.46921	0	4.72313	8.85556	2.03099
ENSG00000156709	0	8.70795	1.63476	0	11.9032	9.78824	7.32585	9.88506	7.27095	4.14836	16.5809
ENSG00000156711	1.97918	5.56084	0	0	6.89176	0.904764	5.86039	0	0	8.51004	7.35596
ENSG00000156735	0	0	2.18526	0	11.1993	9.42198	3.97864	8.28725	2.0774	2.67181	13.7834
ENSG00000156795	1.80453	1.52936	4.73739	5.91149	4.15457	4.25883	2.69659	2.23015	3.84309	0.802685	4.48389
ENSG00000156802	8.21809	1.57723	1.63883	0	2.3286	3.05331	0.976721	0.962909	0.148628	0.565324	0
ENSG00000156804	10.1296	13.7772	0	0	0	18.4035	10.7788	0	32.2085	0	0
ENSG00000156831	0	0	2.50325	0	3.1309	2.65956	2.58797	8.38092	5.7726	11.5211	13.401
ENSG00000156858	1.14011	2.34509	4.55901	9.99384	3.6783	2.26654	2.5677	8.60317	1.11035	1.17839	4.0014
ENSG00000156860	1.42179	1.79608	2.41377	13.7544	3.5379	2.73194	4.42337	6.4842	4.52597	9.77337	11.3179
ENSG00000156869	0	2.36197	2.99611	13.177	10.7405	6.65781	6.00032	4.51991	3.05385	4.36778	1.40021
ENSG00000156873	3.82204	0.338639	2.17719	2.6042	4.17684	3.11737	3.55877	2.11576	3.27962	3.77494	3.14856
ENSG00000156875	1543.36	486.537	1682.82	3287.22	1591.81	1613.43	1067.6	1886.25	2075.7	2108.97	2570.75
ENSG00000156876	0	0	3.04289	0	3.77367	1.51045	4.74363	4.64864	5.00106	3.63563	3.97963
ENSG00000156931	20.0267	5.58114	10.0762	5.0606	11.4185	8.18897	9.52028	20.4226	22.8335	27.8201	34.9184
ENSG00000156958	10.2094	0	1.95361	3.8195	2.51945	1.54547	7.32482	1.19984	2.27961	5.8709	9.09649
ENSG00000156966	0	0	0	0	0	0	1.29236	0	8.89951	0	0
ENSG00000156970	36.7499	33.6642	23.0592	17.3631	17.8083	18.1479	15.6123	13.6987	21.9813	16.6097	29.7625
ENSG00000156973	0	7.96921	0	0	2.83721	1.90319	2.24573	0	4.00422	0	0
ENSG00000156983	4.20992	5.32388	15.0033	1.81194	14.5318	6.97648	3.59921	6.28477	10.7323	5.92692	12.0937
ENSG00000157014	0	0	0	0	15.2313	3.88338	0	0	0	0	0
ENSG00000157017	0	0	0	0	2.94472	0	0	0	7.5618	0	2.70861
ENSG00000157020	10.7769	0.952395	4.00178	6.47182	9.61419	4.86151	12.7469	14.6854	6.90092	15.9769	11.3676
ENSG00000157036	21.9915	0	0	0	8.17739	0.674003	1.14549	0	4.41906	6.52158	0
ENSG00000157045	2.3002	16.0807	2.17582	16.6061	5.01102	11.8988	32.2697	31.7473	12.1561	7.39331	6.05921
ENSG00000157060	5.42658	12.8551	0	0	0	0	0	0	0	0	0
ENSG00000157077	43.8607	68.3215	27.772	44.4076	22.9782	22.747	26.0219	22.8942	53.8667	0	9.61053
ENSG00000157106	0	0	1.14188	0	0	3.29225	3.41456	7.15768	2.97481	10.6522	5.10815
ENSG00000157107	0	2.99068	6.97579	7.38179	10.1873	4.63155	1.73542	3.30841	10.5074	7.33263	9.05664
ENSG00000157110	22.5324	63.045	61.757	0	0	5.11802	0	0	0	0	0
ENSG00000157181	11.7976	7.693	8.85731	13.7706	10.5593	9.45893	10.422	8.71636	15.5719	11.7406	7.43228
ENSG00000157191	10.1022	2.46676	5.00203	4.24941	6.59831	4.37334	3.78589	7.2303	5.33706	8.71726	9.19042
ENSG00000157193	1.00928	0.524805	5.88189	2.37225	1.57764	2.3439	0.738008	4.14538	3.13942	4.04186	7.17724
ENSG00000157211	0	0	0	0	115.595	13.8316	0	0	0	0	0
ENSG00000157212	0	12.4858	8.32982	2.93272	14.366	9.20423	8.0096	5.04498	15.6294	6.96428	18.6991
ENSG00000157219	6.59242	243.269	28.6138	0	0	0	30.8702	0	0	0	0
ENSG00000157224	0	0	0	0	0	0	14.8121	0	0	16.2589	0
ENSG00000157227	0	0	2.48312	0	6.68285	3.36455	3.195	8.60593	4.38314	0	1.01814
ENSG00000157240	1.60249	0	7.76024	0	13.0089	15.2919	0	14.9261	0.975777	6.31755	16.2119
ENSG00000157259	8.92741	2.4504	3.89507	27.6922	9.12678	6.46611	8.19589	15.327	5.97259	18.2435	8.78089
ENSG00000157303	2.64808	0	1.0709	0	0	0.606943	7.61592	0	0	16.3444	0
ENSG00000157315	0	0	0	0	0	0	0	0	32.2085	0	0
ENSG00000157326	0	10.0107	16.0832	0	64.1344	26.6362	11.6567	0	4.81419	30.1569	41.8459
ENSG00000157343	0	0	0	0	0	24.4496	154.351	0	0	0	0
ENSG00000157349	0	36.5505	11.3288	0	9.23823	59.0022	40.1489	28.4101	34.7893	30.9364	66.8369
ENSG00000157350	0.51172	1.55951	0.319606	0	0.696572	0.798891	2.06759	0	3.81624	4.51123	7.85085
ENSG00000157353	15.3377	0	1.75037	0	2.10936	2.04143	1.88907	5.11439	0	6.47908	0
ENSG00000157368	80.7162	0	10.5863	129.989	45.9548	19.9402	0	0	6.07185	0	0
ENSG00000157379	0	0	0	0	10.9805	1.50805	2.8532	3.00417	0.707011	2.14624	11.6
ENSG00000157388	0	0	0	0	0	7.00633	13.8327	0	0	0	0
ENSG00000157399	19.4057	0	0	0	0	0	0	0	0	0	0
ENSG00000157404	13.3526	11.7921	2.9881	5.94634	1.85051	3.89526	4.2796	5.45466	8.24902	4.51842	5.0017
ENSG00000157426	1.0642	36.0701	27.0503	9.7665	26.299	11.211	6.41543	5.40078	23.9943	24.0429	8.89356
ENSG00000157445	25.2279	0	0	0	0	0	0	0	0	0	0
ENSG00000157456	14.9196	15.2908	9.479	17.0756	17.9574	13.3424	10.825	10.7474	19.3059	12.3507	22.491
ENSG00000157500	13.5926	9.37007	12.8373	0	20.8712	5.76565	0	0	13.4419	0	0
ENSG00000157510	71.8971	0	0	0	0	0	0	0	0	0	0
ENSG00000157538	0.704416	1.08165	4.44551	5.33466	3.18152	3.0118	5.97655	2.61355	4.29731	5.55274	4.56791
ENSG00000157578	15.2563	121.634	0	1046.24	173.328	37.4798	34.6971	0	76.1548	0	10.5493
ENSG00000157593	7.62801	0	1.66532	0	1.13086	0.753408	0.348698	0	1.0251	0.962722	0.792588
ENSG00000157600	0	3.10596	0.610551	3.13611	2.15543	0.863721	2.04778	1.61481	4.03955	0.775326	1.18019
ENSG00000157601	0	0	0	0	0	0	0	0	0	46.8678	0
ENSG00000157613	0	0	0	0	0	0	0	14.0215	13.1485	0	4.98193
ENSG00000157617	1.9259	1.82156	7.35339	0	4.04241	6.7357	3.05019	0	1.09029	4.89235	11.0128
ENSG00000157637	3.43866	3.15324	5.42152	4.30833	14.2534	4.05121	8.57323	11.5205	14.4359	28.0021	35.3852
ENSG00000157653	0	1.15953	0	0	4.72196	0	0	0	0	0	0
ENSG00000157657	2.48323	2.57868	3.7846	2.98861	4.70245	4.14994	5.04656	0	3.98547	0	23.352
ENSG00000157680	0	0	0	0	9.66199	0	5.90423	0	2.28927	0	0
ENSG00000157693	15.3368	10.9286	28.1599	0	10.5426	25.8808	17.0439	0	0	0	0
ENSG00000157734	1.90723	0	8.4166	5.82898	2.13711	3.235	3.01045	4.1493	3.09413	5.39266	5.59546
ENSG00000157764	4.55704	6.37908	12.3719	17.8112	24.138	20.6919	20.5623	12.8011	13.5476	19.2199	24.1134
ENSG00000157782	0	0	9.93031	0	0	0	0	0	0	0	0
ENSG00000157796	8.27527	0	0	0	4.00966	3.36953	0	0	1.93688	0	1.95563
ENSG00000157827	36.6584	0	0	0	0	0	36.6732	0	0	0	0
ENSG00000157833	0	0	4.17438	0	0	1.17055	1.61699	0	0	0	0
ENSG00000157837	8.84602	4.9403	9.11659	2.38683	12.7678	8.31743	8.60337	13.7107	22.8897	19.9305	27.2046
ENSG00000157856	4.96164	0	25.5433	0	0	17.8392	0	0	0	0	0
ENSG00000157869	12.6732	4.01317	1.33719	11.7397	8.52455	5.69413	6.31668	5.08239	22.1812	30.0569	16.1293
ENSG00000157870	26.9256	0	0	0	0	0.0981893	1.13936	0	0.569848	0.719084	0
ENSG00000157873	0.432372	0	6.15504	0	5.07364	4.91639	4.77461	4.69678	4.46782	3.81825	7.08298
ENSG00000157881	0	1.26105	2.31568	0	2.88055	1.55123	1.81822	2.1381	2.90158	5.09381	9.27983
ENSG00000157895	0	2.08914	5.60392	0	8.21347	5.09303	2.286	7.35582	20.6549	24.63	9.05463
ENSG00000157916	0.766187	2.95083	4.08085	6.4222	6.18291	6.60654	6.19344	5.1569	3.45023	5.45894	5.44952
ENSG00000157927	9.46521	0	9.94726	0	0	3.46247	0	0	0	39.2403	102.036
ENSG00000157954	7.17824	6.98591	3.97714	0	6.21903	1.30998	6.36872	4.99193	5.72078	5.69501	12.2516
ENSG00000157978	1.56467	25.8293	3.33832	7.58721	8.23188	6.95839	5.73384	2.18796	13.954	10.7054	20.2374
ENSG00000157999	0	0	0	0	0	0	10.4629	0	0	0	0
ENSG00000158006	2.31657	29.9954	20.7049	0	13.5098	16.792	6.53169	51.3377	6.24221	43.5893	30.2998
ENSG00000158014	0	0	18.0797	0	0	17.5678	0	0	0	0	0
ENSG00000158023	4.19591	0	44.1014	168.758	30.7968	25.7015	26.1884	0	47.5855	38.7167	12.0648
ENSG00000158042	128.959	1.82767	9.54823	13.2743	25.1715	8.88772	6.51519	3.19631	7.24514	6.46515	8.33131
ENSG00000158050	3.47152	1.44821	7.71952	4.61231	4.53268	4.80247	3.42737	2.89344	2.94455	4.5989	4.67465
ENSG00000158055	0	0	0	0	0	0	0	0	9.40016	0	0
ENSG00000158077	0	0	3.15481	0	7.5404	0	7.74411	0	3.35809	0	0
ENSG00000158079	19.0746	66.8486	14.1276	33.349	64.9027	15.926	29.8907	12.3741	28.1585	47.5102	13.5403
ENSG00000158092	0.708668	13.777	14.4994	8.02372	10.4283	16.0584	22.3138	11.8527	6.15547	22.6829	12.9087
ENSG00000158106	0.836588	5.01226	0	0	5.71941	0.416399	0	0	4.77479	20.4732	5.88107
ENSG00000158109	4.85011	6.69428	8.29838	0	11.8935	2.9502	6.29778	5.27762	1.95549	11.6044	24.4397
ENSG00000158113	0	0	0	0	0	0	0	0	0	0	10.4186
ENSG00000158122	8.97367	13.625	8.24854	14.2556	15.9619	17.7445	12.5226	17.5138	5.39681	18.1137	8.20361
ENSG00000158156	0	0	0	0	0	7.50938	0	0	2.87469	0	0
ENSG00000158158	12.6801	12.9581	67.4781	82.4616	51.7219	55.2204	59.3788	38.2988	79.6255	88.6681	146.966
ENSG00000158161	15.2855	19.365	13.9888	13.223	17.9631	6.50952	12.357	10.8189	22.425	16.3579	26.8579
ENSG00000158163	0	0	17.7256	0	29.3246	0	0	0	0	0	0
ENSG00000158195	5.07258	13.9841	6.58337	1.85791	7.78862	8.18076	7.00716	8.45308	14.5685	19.3276	40.7268
ENSG00000158201	5.84801	7.12831	6.84361	7.5266	29.6267	18.9611	16.5434	10.4728	49.0234	22.2465	24.5282
ENSG00000158234	3.85881	43.6968	33.3103	0	27.5478	27.8321	25.7264	28.0979	15.5421	0	4.13818
ENSG00000158246	0	0	0	280.122	185.1	21.425	50.5713	19.2928	84.4889	0	100.513
ENSG00000158270	0	0	0	0	0	0	17.0511	0	0	0	0
ENSG00000158286	0	0	0	0	0	0	0	0	0	130.067	0
ENSG00000158296	7.02313	33.9188	70.6536	48.7868	24.9712	39.6506	33.9069	43.347	64.2866	66.7839	5.81072
ENSG00000158321	9.12495	5.88071	2.11468	0	0	3.13643	0	25.8663	31.6506	0	3.93319
ENSG00000158373	91.1136	194.847	66.4617	38.3575	103.167	103.106	100.252	121.208	83.4765	167.675	168.429
ENSG00000158406	59.698	79.5695	36.7161	67.9814	73.5669	50.357	77.541	144.12	70.5606	185.344	176.506
ENSG00000158411	13.169	18.5872	25.9512	44.0209	6.994	9.96322	16.152	16.7143	10.2353	21.5548	6.4622
ENSG00000158417	5.51701	5.55782	6.61062	5.00586	6.13231	5.34686	8.20486	7.48061	7.77876	10.7948	13.2421
ENSG00000158423	739.439	0	4.35599	0	0	24.7446	6.80194	0	4.92798	0	91.9463
ENSG00000158427	23.3582	0	28.242	0	10.9416	8.21126	17.1628	0	10.9735	0	0
ENSG00000158428	0	0	0	0	0	0	0	0	0	5.8873	7.34596
ENSG00000158435	0	3.83506	6.06347	10.4448	0.971841	6.00074	5.18502	4.51791	7.8303	11.3267	18.9452
ENSG00000158457	0	5.41458	0	0	2.64774	0.708199	0	1.46102	0.541384	1.58949	0
ENSG00000158467	6.15085	0	3.5414	12.6096	7.08569	4.50141	5.11917	3.20347	2.58675	6.38584	5.74377
ENSG00000158470	4.87161	5.53674	7.49507	4.38608	5.50313	5.51963	5.36331	3.68956	13.5428	8.04641	5.88579
ENSG00000158480	18.889	0	7.97032	4.70064	8.94099	4.83563	2.60555	1.94278	6.03307	12.0194	5.42923
ENSG00000158483	58.7567	12.3105	60.7356	82.0525	43.2218	27.9502	14.9225	12.6008	7.27235	9.74013	78.9017
ENSG00000158526	8.42949	0.625253	1.21189	2.15549	3.25916	1.09264	1.41058	2.16889	6.85724	4.16524	8.43214
ENSG00000158545	7.92704	1.04972	6.66352	8.37544	14.0336	4.38982	5.92196	2.71389	5.91121	8.68305	16.4589
ENSG00000158555	6.95166	8.2711	15.6006	0	13.1059	3.26037	3.35515	6.26985	10.6931	7.9544	5.28726
ENSG00000158560	8.80692	0	0	0	0	5.24003	0	0	0	0	0
ENSG00000158571	2.88948	18.6474	0	0	0	4.98498	2.95814	0	6.99714	3.009	1.3715
ENSG00000158578	0	0	10.0448	0	2.19234	2.20053	3.00312	2.84408	3.04433	3.6353	3.55558
ENSG00000158604	19.175	8.82717	14.9777	2.73292	6.14305	5.8861	6.59659	5.43505	4.43796	8.76629	6.77754
ENSG00000158615	16.9501	72.3292	48.6565	37.2171	33.3328	29.1716	39.3071	44.8294	11.9586	22.459	18.514
ENSG00000158623	0	4.64385	4.6003	0	10.4826	5.75876	6.1362	4.06101	9.98523	3.39664	0.798454
ENSG00000158636	0	0	0	4.14858	4.67694	1.59088	1.39355	1.39289	1.98911	3.66508	5.38373
ENSG00000158683	0	0	0	0	0	15.2862	0	0	0	0	0
ENSG00000158691	0.803397	1.43958	9.25585	3.02016	7.21555	8.90982	4.79533	5.01627	5.22729	5.36885	8.67063
ENSG00000158710	3.59266	2.85731	5.00638	23.1996	11.0101	7.79758	9.65133	14.514	11.0885	7.36864	9.25939
ENSG00000158711	12.6176	1.63456	4.1098	4.68235	4.07843	7.09414	3.93169	4.77712	20.4319	12.3544	25.2402
ENSG00000158716	64.4793	2.5543	5.13921	0	4.58299	5.43982	2.3395	3.18746	3.71821	0	21.0651
ENSG00000158717	0.363218	1.37667	2.4905	1.8169	8.18047	4.77667	7.20891	6.64435	15.9505	4.8224	8.00619
ENSG00000158747	21.428	121.634	336.305	0	92.5499	52.0686	0	360.389	64.4169	0	1032.18
ENSG00000158769	16.102	94.2501	208.579	69.9102	29.0213	106.917	13.0618	159.045	36.0953	103.186	27.8577
ENSG00000158773	7.36319	3.88949	0.608669	4.72845	1.02016	3.19794	1.54485	0.851924	2.6492	3.08663	3.89664
ENSG00000158792	20.0122	6.60824	2.79923	0	8.02472	6.24095	12.6519	7.4223	44.5633	52.5498	162.456
ENSG00000158793	1.5353	1.94143	4.32228	0	3.27983	4.48323	3.17317	3.51786	4.11271	3.82349	7.56001
ENSG00000158796	0	12.694	7.79768	2.95174	7.19202	10.9072	6.67941	8.55144	8.76817	13.1926	17.6726
ENSG00000158805	0.653915	8.04647	4.9455	3.38952	6.40825	5.27864	10.9568	3.55191	1.49891	0	1.89549
ENSG00000158806	10.2189	0	4.97948	0	0	5.98275	0	0	0	0	0
ENSG00000158828	1.38924	8.12535	6.74419	0	3.11941	15.601	7.22949	4.70607	36.584	19.9893	27.2365
ENSG00000158863	3.84402	0	4.08673	1.92693	7.45633	7.32897	5.56302	0	3.67437	0	3.4548
ENSG00000158869	0	0	0	13.5945	0	12.4785	4.12606	9.22062	0	0	3.53294
ENSG00000158882	14.1988	0	6.63667	3.25178	11.4162	2.6673	4.26491	19.8982	1.8491	2.18562	6.86726
ENSG00000158941	3.08766	1.27216	1.21743	0	6.11048	4.43506	1.54329	4.98643	7.50551	6.38553	5.48183
ENSG00000158966	0	0	0	52.4176	0	0	0	0	0	0	0
ENSG00000158987	374.125	26.2545	240.795	666.079	522.809	280.018	486.101	460.54	679.19	873.052	1403.32
ENSG00000159023	12.0303	26.8657	4.03439	1.76228	1.38232	4.28803	3.66244	6.07198	10.2303	7.36214	7.10405
ENSG00000159055	101.013	5.68247	16.4313	0	5.28798	12.5969	11.6966	13.4142	7.91	11.7207	3.93539
ENSG00000159069	1.75451	0.550135	0.814024	3.20613	1.64635	1.62833	2.01881	0.771263	3.07999	3.40536	6.25499
ENSG00000159079	0	202.504	135.823	280.122	83.6033	145.518	73.9089	29.4937	182.796	33.5958	138.412
ENSG00000159082	7.66945	9.8863	2.56062	0	9.06847	6.61044	4.6399	11.5243	12.5156	11.8088	31.8298
ENSG00000159086	13.0967	16.5858	10.5362	4.2347	7.76379	5.32692	4.09959	6.18906	4.01993	19.1199	16.3195
ENSG00000159111	1.43883	6.07896	21.8482	56.0238	23.2397	27.958	18.9704	23.5408	6.42795	22.2529	23.5722
ENSG00000159128	9.40573	7.19846	7.29796	13.5219	0	5.1583	1.46714	0	5.97218	0	0
ENSG00000159147	68.1638	72.8626	29.8699	15.3121	58.3419	18.4983	34.8479	35.2473	32.5099	40.0126	24.2802
ENSG00000159164	0	0	3.81066	0	0	4.87399	0	0	0	0	0
ENSG00000159167	0	0	0	0	0	0	0	0	0	0	117.36
ENSG00000159199	1.57735	8.81847	3.86645	3.43772	3.59669	2.87189	1.96785	2.0701	4.65964	8.06201	2.94537
ENSG00000159200	0	5.97673	12.1399	0	7.47833	12.1474	7.44357	8.48172	7.7048	11.6783	46.3881
ENSG00000159202	9.28992	6.14703	3.7055	6.80725	13.051	11.0595	12.0855	7.10489	8.7133	13.312	17.9276
ENSG00000159208	0	0	0	0	0	0	0	0	0	10.5786	0
ENSG00000159210	0	0	5.39997	3.79744	8.15391	5.46984	2.64769	6.67788	8.1779	7.17241	8.76448
ENSG00000159214	0	0	0.799148	0	12.2554	7.15344	8.79777	8.28397	0	17.78	9.55767
ENSG00000159224	0	0	0	0	26.965	6.91582	0	0	0	0	0
ENSG00000159228	128.959	0	16.4216	0	13.2169	19.959	11.7542	15.6821	12.3697	2.12639	12.9627
ENSG00000159231	0	25.9838	22.2276	0	11.5734	3.37933	55.216	0	0	0	0
ENSG00000159239	0	0	74.3135	0	0	0	0	0	0	0	0
ENSG00000159256	9.69941	4.41995	16.2171	15.8601	27.1727	25.4883	21.671	22.1964	20.0368	24.376	18.108
ENSG00000159259	17.5047	4.99826	15.7605	8.13517	28.2964	21.6003	18.9284	24.9672	17.8812	30.8682	25.4724
ENSG00000159261	53.9762	0	0	0	0	0	0	0	0	0	0
ENSG00000159267	0	14.042	8.08809	5.93037	17.0833	13.2697	6.80909	2.64608	26.926	11.2374	42.1901
ENSG00000159307	0	0	0	0	21.5759	0	0	0	0	0	0
ENSG00000159314	3.4296	0	0	0	3.53977	0	5.73844	0	0	0	2.26854
ENSG00000159339	0	0	4.56168	0	32.4886	8.02269	0	0	4.72406	12.4451	11.747
ENSG00000159346	3.07827	4.23587	2.72759	0	6.16053	4.82204	5.12068	5.64668	7.06196	10.2941	8.00043
ENSG00000159348	0	12.4596	0	0	3.36387	2.07809	3.66853	2.50509	4.88232	7.76116	10.6564
ENSG00000159352	0	12.0325	10.1649	0	10.4843	10.0711	12.4748	10.3537	9.29145	17.7513	18.5792
ENSG00000159363	3.88709	4.21657	1.22117	0	6.35986	4.34233	7.39574	30.3302	1.03381	4.49034	6.63008
ENSG00000159374	0	0	0	0	0	3.83317	21.7225	24.8838	0	0	0
ENSG00000159388	2.79356	19.1132	10.0752	29.4826	9.15201	5.5856	5.86795	6.0616	4.06219	5.92193	6.35767
ENSG00000159399	1.21386	1.84399	3.17134	0	2.61057	5.79665	2.46693	0	1.95085	0	0
ENSG00000159403	13.8653	0	23.2386	0	48.7217	4.77107	0	0	6.93122	0	0
ENSG00000159409	0	0	0	0	0	0	0	0	0	7.84011	10.6102
ENSG00000159423	0	784.937	67.9113	0	208.145	398.568	430.431	364.465	243.787	150.42	871.903
ENSG00000159433	15.3603	2.3851	0	14.8792	0	0.932374	0	0	30.7509	35.7355	0
ENSG00000159445	24.9866	0	11.3094	0	23.1591	11.3085	2.89092	8.84997	2.88742	4.86935	1.74104
ENSG00000159450	0	0	0	280.122	0	0	0	0	0	0	0
ENSG00000159459	29.3382	10.1009	20.9306	0	9.49011	6.12073	4.28787	9.61026	17.6506	15.7479	13.0674
ENSG00000159461	5.96157	4.24147	9.38346	3.78656	15.1175	8.37355	8.89588	13.7466	17.7677	9.94664	25.5281
ENSG00000159479	6.57014	5.50345	7.78436	0	8.34617	6.058	5.86394	4.09641	7.8708	8.20572	8.13361
ENSG00000159579	30.4082	7.04522	10.0734	17.7952	6.37715	11.8005	9.85028	17.3172	15.7961	11.0753	11.1987
ENSG00000159588	1.31448	0	0.862619	0	0.569846	0.609434	1.74444	0	0.313075	4.23614	1.0986
ENSG00000159592	2.67638	0	5.88111	0	1.22627	1.97011	3.98007	1.34572	2.36591	3.54568	1.82593
ENSG00000159593	0	0	6.30109	2.86701	7.10654	1.1344	0	1.37581	0	0	0
ENSG00000159596	5.61801	7.23361	11.1046	18.522	6.67585	7.01458	5.78808	5.73605	3.8292	7.61525	12.4319
ENSG00000159618	6.7622	0	0	0	0	0	0	0	0	0	0
ENSG00000159625	0	0	16.6038	0	0	0	0	0	0	0	0
ENSG00000159640	2.7624	17.0138	0	0	0	0	0	0	0	0	0
ENSG00000159658	9.66711	1.42373	14.2813	10.0695	9.55481	4.7067	5.0421	3.66101	12.8173	17.8317	49.6818
ENSG00000159674	0	0	0	0	0	1.22641	5.57864	9.79072	1.71346	0	3.55818
ENSG00000159685	0	0	2.30067	6.29839	14.0792	2.48598	0	5.54907	4.46381	4.75641	15.4001
ENSG00000159714	0	0	0	0	0	3.42389	12.9872	0	0	0	0
ENSG00000159720	4.28208	6.35411	2.69818	2.1734	5.26279	5.62807	8.21459	6.47421	12.1273	11.947	19.9972
ENSG00000159733	0	0	6.39686	0	8.46432	4.4048	0	0	6.29802	0	0
ENSG00000159753	1.124	0	15.9173	0	92.5499	10.0776	0	0	0	0	223.858
ENSG00000159761	0	0	1.23855	0	0	0.651713	0.662431	0	2.61887	0	13.038
ENSG00000159784	0	261.646	0	0	0	0	0	0	0	0	0
ENSG00000159788	0	9.22427	10.347	25.2437	7.28681	16.7548	14.8993	9.72624	7.28968	34.5975	41.1189
ENSG00000159792	6.73809	5.68592	19.4821	8.18244	15.8369	18.7483	13.4004	10.7456	4.5314	22.5303	50.2161
ENSG00000159840	2.86411	1.75015	17.8794	2.43073	7.75302	8.5485	10.9785	19.5048	6.56275	0	42.448
ENSG00000159842	0	2.80275	2.15148	0	6.70816	3.19114	0	0	4.16899	0	0
ENSG00000159873	7.84049	2.42393	3.09927	3.54249	11.5556	12.9374	9.25656	6.62074	13.7174	16.2106	25.0701
ENSG00000159882	0	88.7044	1.40781	485.998	5.10444	14.1736	38.6272	10.2747	16.5953	9.28417	18.5818
ENSG00000159884	85.6375	729.806	47.2098	7.29293	994.634	16.9799	11.2499	38.7208	57.4821	21.6731	15.6346
ENSG00000159899	3.13641	20.2081	0	0	12.4627	9.68738	10.8553	26.3836	0	0	0
ENSG00000159905	0	0	10.141	0	9.52816	22.023	0	37.2172	3.82075	0	0
ENSG00000159915	0	0	15.8291	0	0	2.7266	13.6137	0	0	0	0
ENSG00000159917	2.701	0	4.92009	24.1789	7.85773	7.81932	10.4817	0	2.16121	15.2888	6.86866
ENSG00000159958	0	3.2671	2.73602	6.9771	0	3.99937	3.62909	1.08449	1.22885	2.78126	0
ENSG00000160007	0	0	0	2.56003	1.07502	2.78789	1.74154	1.40304	7.03923	0	1.19033
ENSG00000160013	0	0	0	7.38312	8.58445	0.803474	2.28526	0	0	0	0
ENSG00000160014	0.866748	14.8114	5.47144	41.5528	8.52031	8.11958	3.70886	4.35095	7.29799	4.52105	9.06944
ENSG00000160049	3.28068	4.52172	2.04351	8.22525	5.10279	3.9088	6.81146	2.03144	18.0967	23.6509	3.75121
ENSG00000160050	0	0	9.73698	6.29614	0	0.338716	2.28996	0	0	1.33767	0.674777
ENSG00000160051	0	10.5669	64.1904	0	86.6389	10.5053	10.1744	23.7659	6.26146	13.0868	67.521
ENSG00000160055	2.07922	8.48947	0	20.0772	0	2.42163	3.88949	1.70176	1.6718	0	30.4684
ENSG00000160062	42.7777	262.94	884.47	0	1018.05	163.225	72.2115	194.925	308.826	0	0
ENSG00000160072	4.43021	7.31556	2.65611	13.4859	8.75973	7.62898	8.46613	7.0926	9.69198	9.26769	13.0934
ENSG00000160075	11.356	8.60752	8.95266	5.8861	14.6264	12.179	8.21776	15.6407	11.7846	29.6893	31.5946
ENSG00000160087	0	9.2868	1.40666	1.67307	4.4761	4.00727	4.46723	6.07687	6.21464	5.71307	11.4072
ENSG00000160094	7.71376	3.50887	7.84833	3.58091	7.90522	6.29279	6.4947	13.2229	13.7316	5.93468	11.4503
ENSG00000160113	12.682	36.7747	38.8569	3.47208	30.3829	18.6991	16.5654	61.5104	30.291	119.966	89.6722
ENSG00000160117	30.5111	4.12086	5.79171	9.33076	3.14602	4.57188	3.58703	5.55545	4.32156	6.07558	3.82112
ENSG00000160124	6.81291	22.7224	10.927	9.55113	16.1337	14.7174	5.42525	4.43942	11.8119	9.48837	11.3753
ENSG00000160161	0	0	0	0	12.8822	0	8.71223	8.68094	0	0	0
ENSG00000160179	0	0	0	0	0	0	0	0	42.7071	0	0
ENSG00000160181	0	0	0	0	0	0	0	0	147.161	0	0
ENSG00000160185	0	0	0	0	0	0	0.724748	0	0	7.25759	0
ENSG00000160188	34.2861	0	0	280.122	0	4.48567	30.8702	0	0	0	0
ENSG00000160193	6.3299	0.563248	2.33018	4.36349	3.9527	4.19184	2.15739	3.69439	4.06698	4.39497	9.56581
ENSG00000160194	14.9616	4.53012	8.77286	13.8623	5.85213	9.44781	8.02053	4.04247	2.16101	7.39918	12.4921
ENSG00000160199	4.0072	16.2227	7.89776	14.6284	12.4747	6.79779	9.56072	7.33463	19.3354	15.6679	21.6421
ENSG00000160201	11.5168	31.255	0	0	92.5499	4.27065	13.6765	0	50.894	61.3137	83.5653
ENSG00000160207	41.7141	167.653	47.0955	315.654	278.271	239.79	200.054	359.463	94.3714	180.942	473.082
ENSG00000160208	2.18999	3.10147	3.71066	2.80345	16.5297	11.1048	2.69375	7.52202	25.4418	19.0073	13.0059
ENSG00000160209	0	3.18593	8.03105	7.72773	16.575	10.5467	7.00269	9.0918	17.2752	11.216	19.1062
ENSG00000160211	0.951858	3.87439	0	0	1.17667	3.07652	1.72067	1.17001	0.336794	2.01244	8.52629
ENSG00000160213	12.8463	9.28041	475.379	37.3089	16.3147	16.7777	6.75206	7.96145	7.47611	6.59424	7.59875
ENSG00000160214	6.86747	1.21684	2.69084	5.14554	3.25837	2.83254	2.54378	1.43494	2.99941	3.93377	4.45903
ENSG00000160216	12.0703	2.1745	0.925589	3.66775	9.43821	2.80964	2.70293	7.76549	11.4602	3.72665	7.36567
ENSG00000160218	12.6158	1.3376	10.3485	11.0033	8.76314	9.34184	9.88378	15.1695	27.0161	24.3099	27.3982
ENSG00000160221	0	0	0	0	65.9591	0	0	0	0	0	0
ENSG00000160224	95.8767	0	0	0	0	0	0	0	0	0	0
ENSG00000160226	16.7489	5.55247	6.96079	0	14.3895	18.4484	12.9156	29.206	14.2899	13.5733	7.48372
ENSG00000160229	2.02215	9.53726	20.3774	0	19.9936	15.7164	9.25756	20.3245	18.5227	31.7212	31.035
ENSG00000160233	0	0	0	0	15.1117	10.9268	0	97.4625	0	0	0
ENSG00000160255	0	12.5066	0	0	6.78746	4.40576	5.50736	9.1435	4.18006	0	7.97335
ENSG00000160256	4.83479	0.736616	4.70431	3.18056	4.14907	3.66882	8.93371	1.00366	9.19485	9.87889	7.6031
ENSG00000160271	261.432	350.194	541.499	99.4257	419.19	278.208	329.573	224.577	558.089	422.36	587.548
ENSG00000160284	3.90316	4.55643	7.59572	0	0	10.0524	3.33116	25.1302	0	0	31.0916
ENSG00000160285	0	0.747325	0.316327	2.34248	1.62075	1.31755	1.11809	0.531823	1.56628	2.10401	5.40061
ENSG00000160293	0	0	0	0	6.65472	4.72615	3.02472	2.33569	6.76661	23.7604	5.7512
ENSG00000160294	1.98363	9.2285	1.10043	1.5229	5.37774	7.14208	5.25857	9.90378	10.3531	8.05075	10.9365
ENSG00000160298	17.7129	10.3673	17.8003	12.4511	19.9014	13.7339	9.32485	14.5713	12.5181	16.5501	16.1498
ENSG00000160299	0	7.15918	9.33047	2.1728	4.0685	4.66132	3.47631	8.08911	6.56986	8.29308	4.72453
ENSG00000160310	0	5.85825	0.966037	0	1.15436	1.75183	1.0468	0	2.00276	0	0
ENSG00000160321	20.2671	412.294	0	0	0	0	0	0	0	0	107.767
ENSG00000160325	160.87	17.4193	386.911	1046.24	14.2984	31.5698	21.4356	6.42629	2.76845	9.7863	15.9955
ENSG00000160326	6.61052	43.7691	3.42996	0	0	9.76892	0	62.6489	4.7751	0	6.03443
ENSG00000160336	12.475	1.0607	3.77316	3.09919	21.6394	12.5238	10.7244	18.7162	22.5686	28.3957	14.8126
ENSG00000160352	4.31851	6.3621	8.20628	17.8356	15.5461	10.4498	9.96694	12.2712	14.0053	17.2695	15.4663
ENSG00000160360	6.88223	0	2.60924	0	2.26338	1.34581	2.50528	0	2.12918	0	0
ENSG00000160392	39.7678	0	2.64468	0	4.97396	8.30536	7.24606	8.33668	11.7568	53.3154	25.2858
ENSG00000160396	0	0	0	0	0	0	0	0	32.2085	0	0
ENSG00000160404	4.30292	44.6894	89.5915	1.11938	23.9152	7.40985	8.17099	11.4918	7.33561	34.8184	19.1593
ENSG00000160408	0	121.634	67.9113	0	92.5499	271.9	233.913	818.241	455.365	1341.38	958.402
ENSG00000160410	13.8546	13.211	6.80565	0	33.8472	25.2407	31.8747	29.418	10.5717	34.5171	65.6373
ENSG00000160439	0	0	0	5.56616	0	0	0	0	0	0	0
ENSG00000160445	0	9.20523	0	0	0	1.72782	0.614996	0	0	0	0
ENSG00000160446	25.4077	7.21479	52.3786	49.8336	156.233	48.0734	22.4099	31.7683	20.9719	18.1538	38.9376
ENSG00000160447	25.5163	2.16931	4.31862	7.99229	10.1157	10.7885	10.3933	12.1043	8.96004	9.89773	32.0089
ENSG00000160460	0	0	48.1943	0	0	6.99097	17.3872	10.9226	3.88984	8.58926	3.7329
ENSG00000160539	0	0	11.193	0	0	5.55187	0	14.285	0	0	0
ENSG00000160551	7.99957	14.1967	11.9941	5.5768	20.5227	12.6939	10.3896	20.3334	8.87416	13.3598	11.1623
ENSG00000160563	6.02863	7.72696	5.84337	14.909	6.73644	6.50372	6.72374	9.7332	5.02128	11.1002	13.1636
ENSG00000160570	9.52614	0	5.01374	0	12.1283	3.5795	4.84953	6.14875	6.16459	2.71119	6.30394
ENSG00000160584	9.96113	0.885894	5.97449	0	9.19384	8.66652	14.8009	15.1245	16.0668	8.10466	17.6574
ENSG00000160588	24.6933	28.133	13.8617	0	0	14.2863	5.89211	0	4.31794	22.7702	19.945
ENSG00000160593	12.5216	0	0	0	0	0	0	0	0	0	0
ENSG00000160602	29.1878	7.85717	9.23571	10.3591	24.1423	16.9953	26.797	11.7644	10.5482	16.3789	2.36631
ENSG00000160613	0	3.90422	1.31076	1.09582	3.71508	1.65867	0.805521	2.16819	0.869601	3.35448	4.73579
ENSG00000160633	4.25915	2.46711	5.36366	11.968	7.34785	4.65213	4.41016	9.29152	9.87135	10.6379	7.77274
ENSG00000160679	0.526275	3.69318	11.1905	1.34773	1.98647	1.80629	1.9318	2.13649	6.80345	2.09955	2.6029
ENSG00000160685	3.86623	0	3.87612	0	2.13528	0.59206	0.740476	2.51802	8.70276	0	21.1486
ENSG00000160688	12.983	0	0.971663	0	2.83125	4.33684	2.06281	4.11823	3.45655	0.745891	2.58997
ENSG00000160691	0.504155	0.261756	1.90723	0	0.769496	1.48411	1.11159	1.72224	3.48841	5.21972	3.76299
ENSG00000160695	13.8493	1.7533	6.1333	2.3364	8.16207	5.37436	4.52073	3.11059	6.4252	7.96823	10.6634
ENSG00000160712	2.85056	8.38071	0	71.6208	0	12.9226	0	0	7.62127	0	0
ENSG00000160714	25.0537	0.769438	0	0	0	0.89367	0.834705	0	0	3.34939	0.596786
ENSG00000160716	0	0	5.53562	0	0	0	0	0	0	0	0
ENSG00000160741	4.11446	3.58804	11.6954	7.61074	8.92929	6.77552	7.57644	10.8837	5.29053	7.59553	7.03829
ENSG00000160746	0	29.2563	5.74018	0	3.03843	1.9182	1.53089	0	0	11.9255	4.21597
ENSG00000160752	0	0	1.414	2.63911	5.50929	3.48905	2.30769	3.55643	4.02667	6.63748	11.6294
ENSG00000160753	0	0	0.927307	0	5.25436	1.97297	1.05086	6.22321	2.80026	1.71415	5.18715
ENSG00000160767	0	3.91934	4.14636	2.84397	0	3.48647	2.71338	7.81896	4.94937	2.5255	8.39376
ENSG00000160783	64.4793	729.806	67.9113	1120.49	439.335	354.89	726.085	339.081	96.6254	300.84	133.554
ENSG00000160785	2.30642	0.731686	1.19274	0	2.2207	1.8647	5.1999	2.54104	4.89424	5.88405	5.6909
ENSG00000160796	0.270253	3.05001	3.15586	2.32922	4.24092	5.05794	4.41347	2.40554	2.62724	1.43616	2.34503
ENSG00000160803	14.3097	2.222	0	5.30676	3.57646	1.17543	1.33814	8.94686	6.61706	9.84698	7.33134
ENSG00000160818	13.8843	3.76505	6.68486	12.541	7.85513	8.19814	4.44999	6.90994	4.44127	5.18141	13.7332
ENSG00000160867	0	121.634	5.09598	0	24.9653	7.02185	28.036	144.156	0	27.5664	0
ENSG00000160877	9.5627	0	2.52533	7.6421	5.62889	4.00579	3.61833	2.11519	5.08975	4.74521	6.79339
ENSG00000160883	0	0	15.8094	27.8609	6.44601	1.55646	30.9167	97.4625	7.9689	0	12.7722
ENSG00000160908	2.85499	12.4942	3.69119	0	1.78782	5.45545	3.96323	5.39996	7.04909	13.7758	18.0561
ENSG00000160917	2.39331	7.82623	1.72342	1.61178	1.01405	2.06797	2.63921	6.14592	9.50162	3.12696	7.64347
ENSG00000160948	4.23523	1.20888	3.763	2.31415	7.70149	5.08621	1.97554	4.42091	2.7951	1.89319	6.67483
ENSG00000160949	0	0	1.24594	6.94006	6.31642	5.30833	4.31271	6.7097	8.53043	7.97034	7.04065
ENSG00000160951	0	0	0	0	0	1.29471	5.37149	0	1.36305	0	0
ENSG00000160953	0	0	1.84174	3.91287	1.23242	0.116181	1.29305	3.21889	0.817507	1.93183	6.32658
ENSG00000160957	7.53421	3.13644	2.38635	5.17416	1.63007	2.00695	1.4591	3.60911	4.4774	4.98768	8.3616
ENSG00000160961	0	0	8.68909	7.01013	4.48537	6.03813	7.50216	3.19514	10.5203	18.1971	5.32726
ENSG00000160963	0	0	0	0	0	3.24756	15.4479	0	0	0	0
ENSG00000160972	0	0	5.49221	0	0	1.28483	0	2.07636	3.02558	0	2.46519
ENSG00000160973	0	0	0	0	0	0.943919	0	0	6.16473	0	0
ENSG00000160991	4.03595	0.731011	0.630463	0	0	0.500391	0	0	0	0	0
ENSG00000160993	16.0309	0	6.50248	26.263	2.58292	5.56947	10.926	2.7526	5.62771	8.71067	5.48846
ENSG00000160994	0	0	0	0	0	19.3388	0	0	0	0	223.858
ENSG00000160999	0	0	0	0	0	2.05369	0	0	0	44.4524	0
ENSG00000161013	0.689754	0.796634	1.71988	0.481837	2.45914	3.73227	2.49616	1.9919	5.78831	3.97673	4.66153
ENSG00000161016	0.598642	2.30897	2.38719	1.88008	5.69414	3.44994	1.67828	2.60232	1.57521	2.4961	3.37586
ENSG00000161021	6.30766	5.1513	4.43982	5.21671	3.8445	4.62547	7.81583	7.34306	10.4539	6.56544	6.46361
ENSG00000161036	67.8735	0	24.2275	5.30796	11.9565	11.0692	20.7818	15.6962	2.79921	20.3454	16.7507
ENSG00000161040	4.14008	15.9344	17.4797	0	41.2097	13.3361	0	0	3.1032	12.8239	32.2781
ENSG00000161048	20.2639	23.3951	22.1777	7.54839	4.42643	9.7605	2.41924	2.89138	4.37124	3.08788	3.0934
ENSG00000161057	22.0925	8.29962	0	0	0	0.105359	0.720544	0.699985	0	0	0
ENSG00000161082	0	0	0	0	0	20.4807	0	0	0	0	0
ENSG00000161133	0	0	0	0	0	0	0	0	0	0	26.0962
ENSG00000161179	1.6455	2.92053	2.34598	5.79611	4.86472	6.01716	4.26155	6.2269	1.78809	4.26246	4.34983
ENSG00000161202	1.77549	0	0.786512	0	1.88249	2.49066	0.804202	2.11437	7.53935	2.51023	4.74749
ENSG00000161203	10.5299	1.6172	1.33386	0	2.15372	3.77676	2.92031	2.28044	7.17699	4.62212	7.47576
ENSG00000161204	11.1677	32.6089	9.60954	3.7735	10.3449	5.40893	5.32935	10.4444	7.18801	8.26983	6.6542
ENSG00000161217	16.6785	0	8.13482	0	17.444	12.8058	8.39747	28.9019	1.36547	8.65862	18.9412
ENSG00000161243	0	0	0	0	0	0	0	33.2679	0	0	0
ENSG00000161270	24.0359	0	0	0	0	0	0	0	0	0	0
ENSG00000161277	0	207.398	7.17349	29.262	9.32217	19.6293	6.11059	14.7874	18.2343	0	1.04918
ENSG00000161298	3.84362	0	0	11.9932	11.8447	7.33844	1.0003	5.13898	15.989	6.86317	8.10886
ENSG00000161328	5.56846	4.37794	3.86645	8.15878	0	6.31282	2.25445	0	0	0	4.12788
ENSG00000161381	374.079	268.359	106.96	138.452	366.595	462.125	563.541	715.312	1257.9	749.347	718.77
ENSG00000161509	0	0	6.5608	280.122	12.8095	20.4967	3.2638	11.1957	2.59177	6.34703	0
ENSG00000161513	7.80048	22.8132	27.3942	7.51518	4.22654	6.39487	7.71192	5.20053	3.45389	7.70501	11.617
ENSG00000161526	13.724	2.50637	2.68881	0	2.68544	1.92187	1.196	4.82018	3.65	10.3391	10.1885
ENSG00000161533	6.80946	0	13.1819	0	9.95058	6.30703	5.48677	11.7116	6.59827	7.92686	13.884
ENSG00000161542	2.16936	28.7639	2.77934	8.1315	14.732	38.2663	19.279	13.7535	30.195	16.4678	35.6176
ENSG00000161544	0	0	10.9151	23.423	0	0	0	0	0	0	0
ENSG00000161547	1.81741	2.74361	1.14193	3.87807	5.8467	4.41528	3.28526	3.23405	1.67619	3.69986	3.99861
ENSG00000161551	0	4.98967	1.27545	0	0	3.19897	0	0	2.88872	0	15.1049
ENSG00000161558	0	0	1.28513	12.0864	1.64071	6.66772	7.42257	1.84972	6.65511	20.7006	8.21861
ENSG00000161609	0	0	67.9113	0	92.5499	10.5223	0	0	23.5755	0	0
ENSG00000161618	24.4291	10.4916	10.6795	22.3303	34.1962	27.6395	31.9883	43.2955	25.6597	74.2922	31.9538
ENSG00000161638	2.93447	0.864946	1.53998	0	2.73023	0	3.2587	8.31134	2.14992	7.65621	32.119
ENSG00000161642	27.1819	1.27132	13.3178	8.37924	10.2563	3.7087	8.8478	14.1191	17.8643	20.1944	5.9953
ENSG00000161647	0	5.12569	25.603	0	20.0364	34.37	0	0	0	0	0
ENSG00000161664	0	0	0	0	0	8.76084	0	0	0	0	0
ENSG00000161671	7.44849	10.1972	8.54661	21.0014	17.5355	11.5853	11.4106	10.8481	2.87626	11.8257	2.63364
ENSG00000161677	0	261.646	23.2273	11.811	28.5108	9.73627	6.02449	12.5949	5.54333	28.7949	39.3047
ENSG00000161681	0	0	0	0	0	7.79349	0	0	0	0	0
ENSG00000161682	30.7494	5.5656	14.6893	0	9.81245	5.70779	5.10657	12.2964	19.8161	9.61868	11.3928
ENSG00000161692	0	10.3158	2.17435	5.27618	8.2544	8.98097	9.40374	8.60003	10.0682	14.5174	11.3613
ENSG00000161714	0	0	0	0	4.33555	0	0	0	0	0	0
ENSG00000161798	0	8.61851	0	0	0	0	0	0	0	0	0
ENSG00000161835	8.34767	5.22708	17.0726	0	208.145	13.2632	12.3668	0	0	0	0
ENSG00000161847	19.7532	6.76893	13.3318	24.8784	20.2524	23.6972	14.7377	18.4151	37.7007	14.8659	25.2721
ENSG00000161860	31.1491	9.43231	9.06695	13.0568	19.3293	8.91428	23.2243	56.0253	16.9316	17.7075	11.5733
ENSG00000161888	0	0.443888	4.96382	3.73579	10.2054	6.34948	6.7299	9.49596	4.08206	10.3047	13.8876
ENSG00000161896	0	0	0	0	0	11.6583	0	0	0	0	0
ENSG00000161904	1.33656	0.680304	3.51647	9.55649	2.17431	4.76144	2.299	2.6071	4.07822	2.77072	6.24181
ENSG00000161911	0	11.6333	0	0	0	1.29085	0	0	0	0	0
ENSG00000161914	451.355	523.292	407.468	840.367	370.2	31.2469	66.7503	72.0779	32.5743	540.622	147.381
ENSG00000161920	4.24418	0	135.823	280.122	277.65	8.65642	3.27391	0	4.98566	5.80653	70.9362
ENSG00000161921	0	0	0	0	0	0	0	0	32.2085	0	0
ENSG00000161939	0.740038	0	1.36429	0	6.37664	2.61577	3.70701	4.08915	3.30062	1.49005	0.439826
ENSG00000161955	257.917	3.51048	407.468	0	485.795	216.573	86.0863	385.774	64.4169	260.134	100.165
ENSG00000161956	4.58689	137.81	8.82512	0	38.846	59.5679	14.5378	13.2552	18.9659	12.8192	47.0572
ENSG00000161958	0	4.32114	0	0	0	2.98565	4.31023	0	5.8514	0	0
ENSG00000161970	0	0	0	0	10.6948	0	0	0	0	0	0
ENSG00000161973	23.9176	0	0	0	0	0	0	0	0	0	0
ENSG00000161980	6.50886	25.7493	27.4438	17.469	23.309	9.21307	26.327	6.41202	9.83874	8.41555	13.8417
ENSG00000161981	0	4.17894	6.23689	0	0	1.13142	0	0.41212	0	0	0
ENSG00000161992	62.8262	261.646	203.734	485.998	277.65	0	16.5384	0	42.779	205.277	671.573
ENSG00000161996	4.2345	2.1232	2.41425	1.76121	4.6634	3.05445	3.67974	5.12638	3.32103	1.92237	5.60664
ENSG00000161999	1.65043	4.95381	1.67686	3.17434	10.0658	5.44432	10.1753	8.51266	4.53865	6.62422	5.65784
ENSG00000162004	0	0.963428	0.586283	0	2.44032	2.38576	0.921778	1.6255	0.593964	17.0202	17.5076
ENSG00000162006	128.959	18.5693	120.139	280.122	185.1	7.54945	0	0	0	0	0
ENSG00000162040	0	0	0	0	92.5499	0	0	0	0	0	0
ENSG00000162062	13.1428	1.92136	1.24824	4.49496	1.03312	0.990342	1.66599	0.217334	1.16983	1.41023	9.66914
ENSG00000162063	87.909	22.846	21.7908	10.3202	9.26821	11.6683	10.5145	16.6598	13.0675	14.3957	34.0728
ENSG00000162065	0	2.54472	3.81132	9.50047	5.28469	4.97299	3.89034	8.20638	15.5329	12.497	12.5948
ENSG00000162066	72.2622	6.04922	11.2217	4.53457	25.2636	11.3384	16.7051	7.89408	12.8187	9.42406	16.6293
ENSG00000162069	4.19679	0	0	0	115.595	0	0	0	0	0	0
ENSG00000162073	0.591563	0.603632	9.12334	0	3.9971	3.40464	2.3052	8.22538	2.43079	2.09094	3.28089
ENSG00000162076	19.8966	0	20.5802	28.1133	23.4033	15.8801	11.2257	12.9339	17.6529	27.751	27.3181
ENSG00000162078	0	0	0	0	0	0	0	0	0	0	33.3884
ENSG00000162086	1.94084	25.2606	11.1367	15.1806	22.2749	7.46448	9.8363	18.0027	11.3085	10.188	16.0064
ENSG00000162104	0	3.89366	2.5869	0	0	0	0	0	16.053	0	26.7959
ENSG00000162129	2.54148	27.0262	10.5973	0	3.44367	10.7976	4.21138	13.156	12.5946	28.9351	14.6495
ENSG00000162144	34.6321	214.804	14.1971	15.923	33.7101	20.8939	4.9141	10.4999	6.70172	2.42511	18.157
ENSG00000162148	10.5709	0	0	0	0	1.36772	11.7388	0	0	11.5973	11.8563
ENSG00000162174	0	0	13.286	22.6069	8.20336	5.41362	2.18662	0	0	17.6297	3.01282
ENSG00000162191	2.05535	0	2.39869	0	13.4117	8.28032	9.81355	4.32269	2.15595	4.85668	8.77571
ENSG00000162194	7.93581	2.849	12.08	10.296	17.6262	11.322	6.19326	4.66845	3.7458	5.79724	6.89311
ENSG00000162222	2.37375	81.1205	10.483	18.6465	34.1002	9.1984	17.1389	4.58983	2.89369	23.0287	7.48215
ENSG00000162227	0	0	7.66141	5.53512	3.34013	7.08573	9.22096	2.34143	9.62754	4.29367	3.59836
ENSG00000162244	2.36924	3.81094	3.85867	4.99747	4.62425	4.34477	3.64917	5.07986	4.6216	4.54156	3.44808
ENSG00000162298	0.756268	5.10688	4.59921	7.01818	6.57605	4.65876	3.8085	6.22714	2.35052	8.20641	14.309
ENSG00000162300	10.0193	2.18561	5.23399	17.4367	6.89503	4.37786	7.46689	11.3933	9.27894	12.715	24.1681
ENSG00000162302	3.82289	2.28661	7.60966	10.9308	7.49066	9.89999	10.4573	5.15225	24.5002	6.11378	12.4942
ENSG00000162337	1.16849	3.53632	5.10963	0	5.89983	6.65195	2.48352	1.46649	9.15088	16.1087	3.07123
ENSG00000162341	18.0188	0	2.94464	8.47283	20.7436	7.71554	11.8829	8.30279	7.13297	17.0482	17.7748
ENSG00000162366	0	0	0	0	0	20.7726	0	0	1.11575	0	0.999667
ENSG00000162368	6.29029	11.319	10.1225	8.44178	15.2661	12.848	12.6989	10.1611	26.9637	10.6641	15.3573
ENSG00000162373	64.4793	243.269	135.823	0	0	55.3265	0	0	0	0	0
ENSG00000162377	2.47996	12.5187	21.664	0	14.8365	10.2417	8.15035	7.20557	8.51545	16.1778	48.5612
ENSG00000162384	3.60748	3.34655	2.90417	0	3.64505	5.24966	2.62507	3.93018	3.71589	6.79712	7.15278
ENSG00000162385	44.4781	34.907	9.0511	2.36416	8.67613	7.97018	14.3639	19.359	21.5002	13.0938	53.6826
ENSG00000162390	5.85319	8.92575	12.5541	0	5.01416	6.38244	0	0	0	0	0
ENSG00000162391	0	0	0	0	0	0	0	0	0	0	85.5246
ENSG00000162396	26.8734	39.7815	45.1056	23.4836	77.3967	57.0646	28.0574	106.624	33.0876	19.5906	87.3498
ENSG00000162407	12.3443	0	0	0	13.296	5.49794	0	0	0	0	0
ENSG00000162408	0.792299	11.04	5.25278	2.19192	17.1795	6.85384	4.79201	7.8678	3.95961	6.725	9.06407
ENSG00000162419	28.7111	2.58294	15.1778	0	17.6044	11.5752	8.34905	18.8021	16.639	13.1614	7.17966
ENSG00000162430	0	2.98135	6.09216	15.1452	16.4378	6.96075	17.0719	16.9362	3.80443	7.57578	9.39982
ENSG00000162433	0	2.72164	1.64394	16.4565	6.7341	2.2888	3.88261	15.8996	2.63456	0	0
ENSG00000162434	8.86777	4.653	13.6541	8.73174	17.3913	9.87507	9.02809	18.0187	17.7119	25.9038	31.813
ENSG00000162437	5.02434	0	7.35403	6.16271	8.62196	1.58765	1.54593	2.85997	1.60174	0	5.09916
ENSG00000162441	0.88886	26.5593	39.3185	0	17.5918	21.5395	15.9583	29.2939	1.88496	21.9606	18.556
ENSG00000162456	128.959	0	0	0	0	42.2226	0	0	0	0	0
ENSG00000162461	0	0	3.57521	0	0	0.662746	0	21.8136	0	0	0.765234
ENSG00000162482	0	0	0	0	0	1.82721	13.5782	0	32.2085	0	0
ENSG00000162511	1.51053	8.94374	3.79483	2.45306	2.77624	4.96159	10.1622	13.3696	12.9574	19.5962	12.5501
ENSG00000162512	0	0	0	0	13.4688	9.93384	3.83697	0	47.8156	6.08336	28.3608
ENSG00000162517	3.76111	0	25.9339	10.0075	3.89633	5.28414	3.58469	4.81917	4.50873	31.9548	5.8027
ENSG00000162521	1.48408	4.6489	5.61615	2.69018	4.60302	4.99156	4.17429	6.04332	9.52785	4.53883	5.32321
ENSG00000162522	0.581858	2.42477	3.18332	4.61553	1.74864	0.933379	0.990787	1.62398	0.584232	1.55598	0.60602
ENSG00000162526	37.2983	3.79997	32.8795	5.75963	19.4105	24.7883	23.7181	14.3552	12.4465	13.8377	10.2632
ENSG00000162542	1.19449	8.11799	6.26911	23.5508	15.6204	14.3588	6.19045	14.5524	4.1613	0	16.3217
ENSG00000162543	0	0	0	0	0.958174	1.14709	0.801771	0	0	4.8836	0.517481
ENSG00000162551	0	0	0	0	0	11.4587	0	0	0	0	0
ENSG00000162552	0	0	0	0	0	4.52483	0	0	0	0	0
ENSG00000162572	0	0	1.63934	0	7.32316	2.04651	0	0	1.80952	0	8.24717
ENSG00000162591	0	0	1.82664	47.0125	0	0	0	0	0	0	0
ENSG00000162595	0	0	0	0	0	0	0	144.156	0	0	0
ENSG00000162600	0	0	0	485.998	0	0	30.8702	0	0	165.709	33.3884
ENSG00000162601	13.7963	2.17753	7.45855	7.52598	13.9356	5.32663	8.88761	7.2829	18.1233	7.5691	11.8372
ENSG00000162604	25.7335	3.58594	11.2281	13.7274	26.5471	19.8365	23.3417	16.6135	15.56	23.8536	23.9365
ENSG00000162613	3.45984	2.64422	4.36068	6.64055	9.84789	7.46995	5.98681	4.93195	6.69662	5.26121	5.96195
ENSG00000162614	0	0	0	0	0	4.83717	0	0	0	0	0
ENSG00000162616	474.188	208.807	1058.94	1400.61	1688.57	636.808	433.782	1500.48	353.058	1977.56	388.341
ENSG00000162620	0	199.375	165.971	226.376	190.451	19.0233	36.2718	74.6818	90.3609	44.6418	141.609
ENSG00000162623	4.28673	7.27234	10.0197	0	10.6003	12.5528	9.99467	22.0282	15.7012	4.49868	9.74696
ENSG00000162630	0	0	0	0	0	5.44126	0	0	0	0	0
ENSG00000162636	5.23751	28.6106	2.12361	3.75635	14.7619	5.37394	3.10865	12.1831	17.4168	3.4061	14.9436
ENSG00000162639	8.66043	2.47407	6.84312	13.1833	0	4.09745	7.10741	5.76332	1.90306	0	1.9361
ENSG00000162641	4.33703	4.21863	7.13642	0	6.13587	4.36018	12.1607	5.63906	2.36562	3.38319	2.45878
ENSG00000162642	4.39818	22.0964	10.4558	14.3546	18.1046	10.1881	12.9184	12.4072	10.0379	15.4152	13.5364
ENSG00000162650	7.3991	1.11661	55.803	0	0	1.79484	0	2.33647	0	0	6.2449
ENSG00000162654	4.13858	0	0	0	6.71008	6.60234	6.95994	0	0	0	0
ENSG00000162664	24.428	11.0166	33.9825	15.2111	35.9284	26.9307	21.9699	26.5351	15.4164	33.8458	16.5235
ENSG00000162676	0	0	0.982033	0	2.79873	0	0	0	0	40.8499	0
ENSG00000162688	0	7.99804	10.7245	0	27.2444	32.7822	52.3898	40.0008	33.1807	73.3547	10.7202
ENSG00000162694	3.06981	0	5.64134	7.85191	3.13506	2.26302	7.47934	0	0	0	0
ENSG00000162695	25.6025	0.866595	6.36875	0	10.2441	9.9334	8.938	15.7985	16.7932	17.27	26.4109
ENSG00000162702	3.16894	24.9645	17.9654	8.546	20.3097	4.32804	3.97147	12.8626	13.5453	24.1368	14.2914
ENSG00000162704	2.04991	10.3807	12.083	4.03951	6.80964	5.06275	11.0901	7.01452	16.22	12.5745	12.6576
ENSG00000162711	7.27532	25.7241	44.8901	0	10.4889	13.439	8.77396	0	0	0	0
ENSG00000162714	6.56881	0.37975	2.9878	0	2.8641	5.16674	5.96806	3.7629	1.92564	10.653	3.16669
ENSG00000162722	5.7851	9.62608	17.1356	2.83796	7.48526	7.45756	5.47227	5.44304	5.37999	8.5153	11.1805
ENSG00000162728	0	0	0	0	0	0	0	0	294.323	0	70.7657
ENSG00000162733	0	0	0	0	0	1.55598	0	0	7.5696	0	0
ENSG00000162734	0	0	4.20858	0	7.18307	2.03833	6.15069	2.6243	10.8188	6.85937	9.18476
ENSG00000162735	0	0	6.06192	485.998	2.79177	6.74953	6.95958	0	0	22.5517	26.3075
ENSG00000162736	2.35518	15.7873	5.14429	9.60752	9.66362	4.61393	4.71312	5.9279	5.92276	4.89373	12.5749
ENSG00000162739	0	19.1415	0	0	0	0	0	0	0	0	0
ENSG00000162745	0	12.6002	0	0	0	3.41544	0	0	12.5176	25.2629	0
ENSG00000162753	0	0	0	0	0	13.2994	0	0	0	0	0
ENSG00000162755	0	0	0	0	0	62.9701	30.8702	0	0	0	0
ENSG00000162757	47.8429	18.5344	39.1482	1120.49	63.543	28.0145	11.9773	13.7027	15.5272	77.7588	28.7349
ENSG00000162769	3.46616	1.06407	1.17802	2.14273	8.06072	5.10385	3.77685	0.793143	3.40113	10.7309	0.701646
ENSG00000162771	0	0	0	0	0	2.55865	0	0	4.10841	0	0
ENSG00000162772	0	0	4.47939	0	0	0	0	0	0	0	0
ENSG00000162777	2.09889	3.86932	1.69428	0	2.17128	3.57733	3.51303	2.91892	3.36677	8.09486	6.35097
ENSG00000162779	0	0	22.7842	168.499	175.015	48.2766	39.3561	107.017	62.7342	0	0
ENSG00000162782	10.8406	0	0	0	0	0	0	0	0	0	0
ENSG00000162783	10.3325	188.584	35.2829	99.2327	53.3353	15.4009	11.2763	10.1845	5.98827	11.2986	9.77451
ENSG00000162804	7.37125	6.04089	0	0	0	0	20.2065	0	0	0	0
ENSG00000162814	0	0	54.8601	0	60.8493	27.3476	59.6696	0	0	40.6958	52.2982
ENSG00000162819	6.13692	5.39293	39.5475	28.7829	29.5146	11.2834	7.58724	8.5662	10.0851	5.91989	10.8486
ENSG00000162825	0	0	0	0	0	4.16508	0	0	0	0	0
ENSG00000162836	8.42722	3.03314	8.60659	0	7.23128	4.91137	8.87276	5.94217	6.28176	0	0
ENSG00000162851	36.8038	14.2536	23.7549	5.12102	17.1535	21.1351	41.506	18.414	10.8809	29.375	11.4927
ENSG00000162852	3.15972	20.3136	3.37003	4.5289	10.1452	2.67242	13.7717	8.46392	6.63003	0	16.1381
ENSG00000162869	26.9852	2.39567	4.71526	5.30493	7.28173	4.76398	4.62325	6.62088	4.91197	12.4377	17.2888
ENSG00000162877	0	133.121	165.703	0	38.0888	51.6629	141.302	38.8957	73.7575	0	147.68
ENSG00000162878	0	0	0	0	8.28631	0	1.65183	0	0	0	0
ENSG00000162882	0	41.481	19.0284	0	0	3.0063	0	0	32.2085	0	0
ENSG00000162885	21.9782	2.78218	2.35022	12.1622	15.1236	6.50391	8.34975	12.6992	17.077	15.2412	14.9459
ENSG00000162889	2.03732	0	0.173461	1.17671	2.09493	4.10844	2.44617	2.35177	3.09032	2.02369	0.887358
ENSG00000162894	0	0	0	0	0	0	19.7571	0	0	0	0
ENSG00000162910	369.719	34.3492	271.645	3.88168	23.4549	9.16236	15.9592	6.32289	5.489	9.81318	12.147
ENSG00000162927	0	0	8.57821	0	0	12.1713	0	0	0	0	0
ENSG00000162928	0	0	2.3227	0	0	0.934685	1.12817	4.79008	2.35627	1.29964	0
ENSG00000162929	0	16.8617	4.43248	27.2588	3.67906	7.23568	12.6371	5.80609	1.27545	17.0308	39.9928
ENSG00000162931	0	0	0	0	9.65853	9.3763	3.57757	0	0	4.48775	0
ENSG00000162959	693.96	20.9083	273.728	151.602	122.952	75.1388	94.9911	115.272	49.2093	0	10.8519
ENSG00000162961	6.29887	143.361	29.4694	33.4242	38.3831	60.6066	83.2104	40.9452	93.2027	174.608	185.806
ENSG00000162971	4.7111	1.84933	7.18943	14.5801	6.3567	3.35372	4.97078	13.5131	4.25372	4.24453	3.32589
ENSG00000162972	0	0	5.43317	20.5075	11.8203	2.2026	6.00629	4.99092	0	15.2425	0
ENSG00000162976	67.6478	9.06565	58.862	0	19.8503	28.4048	10.214	11.2962	58.04	25.693	74.8367
ENSG00000162980	17.0491	35.1827	70.2248	62.5	53.1791	30.604	28.2731	49.3502	22.8548	37.2687	32.6092
ENSG00000162994	0	5.98411	3.38021	16.7707	2.94616	2.10335	1.36352	10.5393	5.85582	5.43451	2.53907
ENSG00000162999	0	10.4797	2.31917	0	16.8938	18.1076	20.8592	15.9376	13.0194	0	80.5537
ENSG00000163001	3.4597	0	12.7927	0	18.9257	10.6841	4.32435	7.86599	25.6237	26.2056	40.7904
ENSG00000163006	53.5483	3.46058	14.2192	13.7087	13.7666	8.03121	7.82302	8.69682	31.142	24.8099	17.6654
ENSG00000163040	0	0	0	0	0	0	18.7571	0	0	0	0
ENSG00000163053	0	0	28.9354	0	0	0	0	0	0	0	0
ENSG00000163069	0	0	29.3193	0	115.595	0	0	0	0	0	0
ENSG00000163071	0	0	0	0	0	1.2405	7.95296	6.61268	0	0	7.69335
ENSG00000163072	0	0	0	0	0	23.1996	0	0	0	0	0
ENSG00000163098	0	523.292	0	0	0	0	0	0	0	0	0
ENSG00000163104	1.45737	4.19158	6.00448	0	9.61948	6.48435	4.85107	8.1277	11.6987	1.66659	9.12292
ENSG00000163106	4.16323	0	1.24007	0	0	0.377531	0	0	0	0	0
ENSG00000163110	95.149	14.9315	14.719	17.3975	25.3461	13.611	15.0323	12.3299	17.7389	19.8572	18.0136
ENSG00000163116	8.99924	32.5928	26.8045	0	0	34.5919	62.1225	0	57.3363	47.5238	7.92746
ENSG00000163121	193.438	0	0	485.998	0	11.2007	0	0	0	61.8982	26.7341
ENSG00000163131	15.5885	10.7749	8.37301	0	0	22.1784	0	0	0	35.6959	0
ENSG00000163132	498.678	121.634	135.823	0	31.2747	4.93394	4.99801	0	0	4.98018	0
ENSG00000163138	6.71248	0	0	0	0	0	0	0	0	0	0
ENSG00000163141	0	0	2.01252	0	9.55723	0.464902	1.43989	4.51194	0	0	0
ENSG00000163155	0	0	5.09226	0	8.08135	3.19103	2.88661	4.58814	1.43451	12.3782	2.27879
ENSG00000163157	369.719	243.269	392.504	0	0	236.593	233.913	72.0779	128.834	0	33.3884
ENSG00000163159	0	0	10.4467	0	0	0	0	0	0	0	0
ENSG00000163161	32.0886	8.70191	22.1765	23.2814	9.51263	15.7069	6.64873	15.6227	13.3949	16.5975	10.7587
ENSG00000163166	0.847238	1.27555	2.12846	2.89655	1.89534	8.01351	3.44114	2.37315	1.44099	2.27989	3.1015
ENSG00000163170	5.36607	6.77474	15.6725	24.3187	42.1657	25.6481	22.4862	22.576	13.4749	26.5165	12.0806
ENSG00000163171	0	0	0	0	0	0	0	0	0	0	79.791
ENSG00000163191	0	0	0	0	2.77868	6.12013	0	0	0	0	0
ENSG00000163207	0	121.634	392.504	485.998	115.595	449.528	357.394	313.696	161.042	0	166.942
ENSG00000163214	12.9764	0	21.0835	0	17.3507	12.1695	5.87159	5.07022	11.7378	25.3095	36.5925
ENSG00000163219	0	0	0	0	0	0	5.9697	0	0	0	0
ENSG00000163235	125.242	0	14.099	0	12.1545	7.63603	23.6953	0	0	0	0
ENSG00000163249	15.0419	4.76839	26.6939	9.97984	11.7359	11.335	20.4661	29.9016	12.9209	30.3079	10.2908
ENSG00000163251	0	0	1.05789	0	0	2.57634	1.65416	2.37477	2.08087	5.92548	0.497973
ENSG00000163257	0.287703	2.10314	4.5219	7.52073	6.06117	4.13254	3.98032	3.88008	4.26483	11.0511	11.0958
ENSG00000163263	21.5283	6.89813	103.806	0	19.2111	5.01405	14.5403	0	2.74313	3.99684	4.12411
ENSG00000163273	5.89197	121.634	0	0	208.145	8.02936	27.2619	18.0535	64.4169	75.21	17.2347
ENSG00000163281	2.74092	28.9348	25.6637	23.47	18.4426	4.9766	12.8961	11.4813	18.0499	18.7683	8.22541
ENSG00000163291	18.999	4.92164	11.2483	12.3353	22.4377	21.2792	22.4123	28.2749	40.5666	36.4962	32.7802
ENSG00000163293	0	0	8.72965	0	26.4539	0	0	0	0	0	0
ENSG00000163297	0	0	0	0	0	0	0	0	0	0	7.67878
ENSG00000163312	40.6949	16.8276	35.2951	57.4086	54.5816	36.9121	28.3965	61.5715	28.5002	91.1105	47.4132
ENSG00000163319	5.15457	2.6765	11.0794	5.41431	8.19376	7.20241	10.2446	7.95876	7.54857	13.3148	25.5668
ENSG00000163320	14.7911	19.8021	26.5009	14.8559	40.3991	45.3285	24.9253	22.0193	25.2926	19.0516	36.8403
ENSG00000163328	0	2.6672	1.00042	0	7.56967	5.75392	6.88692	7.76398	5.7256	4.61062	9.8689
ENSG00000163344	7.3096	0	21.1268	18.7529	2.06736	4.94251	13.7097	25.6815	8.6901	0	66.3763
ENSG00000163346	0.581623	1.30722	1.421	9.01814	7.887	1.88182	11.1184	4.348	4.16532	6.71106	0.64782
ENSG00000163348	0	1.35361	0.422268	3.44631	0	0.801239	1.82314	0.917786	1.32569	0.933674	4.55315
ENSG00000163359	61.2752	0	0	0	0	0	0	0	0	0	0
ENSG00000163374	0.391155	1.10257	1.88544	7.00437	1.63565	1.23193	1.24493	1.68155	3.71376	2.15411	5.59644
ENSG00000163376	22.7799	2.31515	14.6565	0	3.36508	2.51865	2.78369	1.62994	4.12119	5.03717	3.06061
ENSG00000163378	7.08705	0	3.67956	0	6.26523	14.6267	7.09949	7.88353	15.3683	2.564	11.5634
ENSG00000163382	0.930773	0	34.3914	1.96609	6.85387	3.6168	15.2077	5.79652	5.31095	7.13322	11.9165
ENSG00000163389	7.1359	3.12949	5.02978	11.2628	6.00308	7.4602	9.54858	3.88603	8.43048	5.95571	3.51811
ENSG00000163393	0	2.8285	0	0	7.43123	2.87692	0	11.0864	6.4742	51.4212	7.91374
ENSG00000163406	0	3.7648	0	8.10763	11.3378	0.659	5.41896	0	0	0	0
ENSG00000163412	114.211	364.903	732.06	0	208.145	58.8265	54.6571	0	0	0	0
ENSG00000163421	7.18242	0	2.8016	0	8.46701	2.32215	0	0	6.5471	11.0327	6.29498
ENSG00000163424	0	0	0	0	0	0	30.8702	0	0	0	0
ENSG00000163428	2.09878	3.6094	21.7316	11.9597	11.5602	11.6351	10.2129	9.76043	12.0328	15.1129	17.5307
ENSG00000163430	3.49951	5.4262	4.2509	0	0	0	0	0	0	0	0
ENSG00000163431	0	0	0	0	8.74405	7.5308	13.0987	0	0	0	0
ENSG00000163435	18.3944	45.693	2.81007	0	0	12.0389	61.7404	0	0	0	0
ENSG00000163440	0	0	41.3725	0	0	17.6271	0	0	4.81355	76.0448	51.1563
ENSG00000163444	5.62854	2.02253	7.40322	3.58337	5.07822	7.63745	5.59958	9.49614	4.56378	15.2103	8.28132
ENSG00000163449	0	0	0	0	19.3496	12.8915	61.7404	0	0	33.716	0
ENSG00000163453	21.9221	8.02749	32.2551	19.8889	16.8833	41.6381	17.1457	57.7415	26.6826	0	34.365
ENSG00000163462	0	0	0	0	0	0	0	0	0	75.21	0
ENSG00000163463	1478.88	0	543.291	280.122	485.795	702.864	233.913	1597.94	2005.28	1396.24	457.576
ENSG00000163464	0	0	0	0	0	7.31847	0	0	0	0	0
ENSG00000163466	2.21879	2.70257	5.32939	13.7065	14.0857	10.1769	9.87536	13.8998	15.9433	13.6235	19.9952
ENSG00000163472	8.01847	12.8708	14.6606	10.1447	6.60043	6.72624	5.77384	30.508	8.75954	1.79591	24.1871
ENSG00000163479	0	5.03082	11.7555	0	4.69192	2.90656	2.6391	3.85944	1.33446	7.95192	9.49951
ENSG00000163482	0	2.88011	9.98992	0	4.37637	2.56321	3.96919	4.79568	7.54599	0	6.78307
ENSG00000163497	0	0	0	0	92.5499	0	0	0	0	0	0
ENSG00000163499	0	784.937	67.9113	0	92.5499	6.91582	30.8702	0	64.4169	0	0
ENSG00000163501	0	0	0	0	0	14.5001	0	0	0	0	0
ENSG00000163507	34.1003	1.2779	5.84299	2.84913	5.46322	4.28612	2.22968	4.88614	4.64343	2.49664	7.75993
ENSG00000163510	13.5882	4.77111	5.16787	5.5537	10.5389	7.83298	7.03498	2.60403	4.40422	1.62446	14.5519
ENSG00000163512	14.9571	7.29477	2.57198	3.71259	8.92309	4.5682	2.68843	4.804	3.03133	4.69644	18.6309
ENSG00000163513	1.30053	2.48771	12.5279	0	10.1117	4.57366	6.46389	9.50477	3.14766	6.96764	3.13572
ENSG00000163516	3.42889	3.1216	3.7762	5.85133	9.98582	3.05595	5.18904	7.36083	0.757205	2.28638	3.05205
ENSG00000163521	0	0	41.6728	13.5023	17.7112	23.3447	6.58372	0	40.8584	6.53281	57.3722
ENSG00000163527	8.01488	5.80928	9.18761	8.0536	11.1589	8.56208	11.5802	8.0789	17.7573	9.86351	22.5418
ENSG00000163528	9.70982	9.54088	8.42427	6.22208	19.8848	8.41564	10.3232	29.4119	4.87767	14.1127	25.6207
ENSG00000163535	0	4.7982	9.95369	3.814	6.77909	3.13643	1.99239	3.94039	3.22169	0.8919	0.378311
ENSG00000163536	0	0	7.14184	37.8373	0	1.74594	0	12.963	0	7.67608	0
ENSG00000163539	2.82303	9.50987	1.32539	10.7436	7.78104	8.48621	9.47571	2.68796	4.88056	15.2822	7.94997
ENSG00000163545	0	0	3.30462	0	0	2.51524	6.09295	10.4538	13.5952	5.38469	2.59899
ENSG00000163554	11.5456	1.69517	2.13087	1.57813	1.80537	3.41946	3.32545	2.51234	3.66022	3.11751	3.86799
ENSG00000163558	75.4675	0	5.76764	39.9935	9.08136	28.8642	17.8699	31.9712	43.0107	39.1268	35.2116
ENSG00000163576	14.3169	0	10.9186	0	11.5313	30.4703	46.4776	74.5262	21.2327	117.528	62.4668
ENSG00000163577	19.9994	47.0384	66.896	10.4162	16.7858	14.9512	8.48262	21.6515	6.41633	28.0813	39.4047
ENSG00000163584	4.311	2.61243	7.45793	2.63131	11.791	6.18594	4.0904	5.46322	2.97545	3.82123	9.60448
ENSG00000163590	63.2197	2.81234	22.6499	0	20.9523	30.2413	32.224	10.7086	29.616	22.3621	49.602
ENSG00000163596	12.7715	0	2.86532	0	20.6429	16.3685	4.02003	0	20.7321	0	32.2467
ENSG00000163602	0.346847	0	0.73725	1.67114	1.96081	1.42414	2.1852	1.58041	7.252	5.16132	1.01067
ENSG00000163606	0	0	0	0	17.4375	0	0	0	0	0	0
ENSG00000163607	23.9559	30.9857	23.2243	87.1611	9.98806	15.8873	19.6504	29.3043	16.628	13.1939	22.5271
ENSG00000163608	3.10715	0	8.5159	16.1406	7.21158	3.47131	2.51644	3.05104	6.97191	1.91056	15.5615
ENSG00000163617	72.5721	0	42.1116	19.9509	22.9369	11.6231	4.07038	0	13.4583	8.86834	4.62969
ENSG00000163618	0	0	0	0	56.3993	0	0	0	0	0	0
ENSG00000163626	39.6067	12.7589	23.1611	41.5359	41.941	24.6837	18.1874	10.3596	32.1051	27.9129	23.0967
ENSG00000163629	41.3899	31.1361	23.647	184.404	53.4664	0	54.0191	155.419	0	0	0
ENSG00000163630	18.3594	0	0	0	0	55.3114	0	0	139.367	0	0
ENSG00000163631	0	0	23.3902	0	0	0	0	0	0	0	0
ENSG00000163632	0	0	16.3929	0	0	0	0	0	0	0	0
ENSG00000163633	9.2538	0	52.2679	0	185.1	13.0767	0	0	3.44801	0	0
ENSG00000163634	10.6022	3.26443	1.82991	0	9.54943	7.40408	6.58059	13.9083	4.0319	8.40055	6.14965
ENSG00000163635	803.918	0	67.9113	0	0	82.9898	55.216	97.4625	340.412	0	100.165
ENSG00000163645	47.7463	0	49.0308	122.97	103.655	47.1379	32.3806	55.8948	21.4885	0	0
ENSG00000163655	6.86576	1.38833	15.4891	1.28483	8.83967	7.43314	5.96432	12.2767	9.88174	10.2716	13.5347
ENSG00000163666	48.7442	14.9699	191.59	28.8414	531.885	86.0632	43.5	0	0	0	0
ENSG00000163673	0	0	9.78873	0	0	0	0	0	0	0	0
ENSG00000163682	4.45553	5.55128	8.02118	13.7309	9.71864	10.3007	8.58971	15.5917	9.0202	17.193	13.6719
ENSG00000163683	6.16039	0	0	64.7984	143.398	1.53064	0	37.9868	0	0	0
ENSG00000163686	0	2.92297	0	0	0	5.17384	6.46743	0	0	42.3858	4.08358
ENSG00000163689	99.7382	79.3814	58.4523	0	19.8806	81.8339	59.2358	79.0771	241.035	253.098	164.911
ENSG00000163694	9.06823	0	0	0	0	0	0	29.213	0	0	0
ENSG00000163697	9.57906	0	0	0	0	0	0	0	0	0	0
ENSG00000163702	0	0	1.72536	0	1.57031	1.88848	2.66834	6.12785	0	0	2.00222
ENSG00000163703	1.7794	2.83489	14.6596	0	9.47791	12.2377	7.74126	4.12921	13.6783	3.36769	14.6666
ENSG00000163710	52.2783	0	19.9524	0	47.5353	4.80099	24.6723	99.8714	85.356	0	0
ENSG00000163719	1.37415	0	2.21522	0	10.7181	5.23854	3.40536	4.27265	8.48663	13.0028	13.7945
ENSG00000163728	0.767247	0.737106	2.35093	4.63155	2.9139	3.33005	2.55626	1.01137	4.68731	4.29915	2.95885
ENSG00000163734	3.02158	4.3686	271.645	280.122	92.5499	5.03942	1.5682	72.0779	32.2085	0	3.92548
ENSG00000163739	3.16674	1.64266	0	0	0	4.02608	86.0863	0	2.00689	0	0
ENSG00000163746	0	0	0	68.4968	0	0	0	0	0	0	0
ENSG00000163751	6.53369	12.7549	0	0	11.9747	5.4277	3.04815	14.4064	11.139	17.4923	13.299
ENSG00000163754	23.0944	2.42829	18.9917	0	14.0012	23.6825	15.3269	8.32205	31.8875	19.0039	5.21536
ENSG00000163755	26.6308	6.43498	8.41982	16.0933	20.3357	8.07269	8.30935	4.77446	36.271	11.3437	7.9895
ENSG00000163785	4.01923	0	10.5274	7.79425	6.36835	4.83849	4.28911	5.00845	6.08808	9.55297	10.971
ENSG00000163788	26.0816	24.0264	4.93517	40.8552	13.963	9.54474	5.34794	10.3407	13.2857	19.5539	19.574
ENSG00000163792	128.959	0	0	0	0	0	30.8702	0	0	0	0
ENSG00000163795	0	5.64304	5.71092	4.03796	5.2648	2.18611	3.24348	2.10945	5.22798	5.68387	9.23959
ENSG00000163806	6.44755	9.4547	19.7623	0	0	4.64386	2.98176	26.7304	2.8964	0	0
ENSG00000163807	21.4131	0	103.745	12.8262	9.79705	32.4864	20.8154	32.1954	29.8544	39.1303	68.6158
ENSG00000163808	5.40665	6.28034	8.61909	12.1267	1.12775	9.68049	5.63153	9.11503	4.36223	5.94473	3.90534
ENSG00000163810	0	0	0	0	0	0	0	0	10.6302	0	0
ENSG00000163812	15.9163	1.08941	4.69918	7.20169	6.597	7.88196	7.37673	6.06492	15.2902	11.0388	16.0549
ENSG00000163814	8.45263	0	0	0	0	0	0	0	0	0	0
ENSG00000163815	369.719	243.269	67.9113	0	185.1	188.182	209.567	216.234	161.042	300.84	133.554
ENSG00000163818	0	0	0	0	8.9193	0.585815	3.1612	0	0	4.19236	1.95735
ENSG00000163820	3.07602	3.22605	15.3447	0	8.42404	6.90218	6.78912	5.87173	8.34063	8.96363	15.3863
ENSG00000163823	0	0	0	0	0	0	30.8702	0	0	0	0
ENSG00000163832	14.5806	10.1033	5.62632	5.09211	7.44042	7.50929	5.75443	13.3428	18.3755	50.3974	22.2838
ENSG00000163833	0	0	0	280.122	0	0	0	0	0	0	0
ENSG00000163840	3.67611	6.24973	17.0211	2.56878	11.4719	3.36621	6.65764	6.33295	13.8993	9.83996	9.86935
ENSG00000163848	5.21592	1.26549	5.69283	5.96547	8.14931	3.60566	4.90162	3.37071	4.50006	10.5681	1.75232
ENSG00000163864	0	0.940608	2.68025	2.8863	4.63322	4.06037	5.75339	9.69491	7.29092	3.61106	9.41257
ENSG00000163866	27.6055	11.1188	56.7185	33.2557	73.6997	55.8559	39.5098	47.9517	64.8115	49.4665	116.652
ENSG00000163867	0	0	8.76862	0	137.422	56.3684	38.8946	64.3026	18.8601	0	107.31
ENSG00000163870	2.87161	6.91252	2.7278	1.48652	2.8328	4.49864	3.08181	2.85217	1.14157	3.88017	2.86533
ENSG00000163872	10.7127	5.05271	10.6913	18.5589	19.2954	11.2186	10.1775	16.2395	17.6211	15.1421	17.6862
ENSG00000163874	5.78942	1.29794	15.419	11.1715	9.84928	10.4237	7.6965	7.3967	5.58192	15.0744	33.2346
ENSG00000163875	9.47168	3.74939	2.61155	16.0411	9.20786	3.56957	3.46282	4.96434	3.2827	2.2207	5.75607
ENSG00000163877	2.88617	1.97181	10.1924	3.20248	4.11	3.93902	1.15396	6.53742	12.8648	10.8757	14.6458
ENSG00000163879	0	0	0	0	0	6.79233	0	0	0	0	0
ENSG00000163884	7.52513	0	0	23.5215	2.22179	5.5739	5.75153	11.1893	0	27.1946	8.29073
ENSG00000163885	0	0	0	0	0	4.78021	0	40.3344	0	0	0
ENSG00000163898	0	0	0	0	0	4.44521	20.8714	0	0	42.9293	0
ENSG00000163900	8.94232	7.04579	19.5418	26.183	34.8808	19.2797	9.57197	15.6175	10.9415	17.4793	15.4145
ENSG00000163902	8.21585	0	5.99254	5.5471	1.09736	0.957185	0	4.87015	6.16445	0	0
ENSG00000163909	5.40015	0	54.5499	0	92.5499	14.969	36.8106	0	47.1698	0	0
ENSG00000163913	13.0246	0	2.3927	0	3.72927	3.93641	5.61645	1.15969	12.6412	11.3167	11.4882
ENSG00000163914	434.199	121.634	67.9113	0	0	0	0	0	0	130.067	0
ENSG00000163931	22.1196	5.39326	5.74496	7.98197	6.35919	11.3949	12.2323	20.3216	15.2856	17.6908	12.147
ENSG00000163933	36.5803	19.2431	10.3796	3.64614	25.4278	23.2583	11.6442	12.8773	27.8726	25.122	45.774
ENSG00000163935	0	0	16.7365	35.3476	9.76664	24.0378	24.9235	3.66055	29.5977	15.3512	16.472
ENSG00000163945	24.135	2.81225	7.23483	0	19.1549	12.2852	14.4601	33.8484	19.8503	28.5682	28.5563
ENSG00000163946	7.49391	2.77108	4.97487	5.87047	13.3503	10.1333	7.17684	13.1598	6.88601	31.824	25.256
ENSG00000163947	0	0	34.7512	0	14.3373	0	0	0	0	0	0
ENSG00000163950	22.4594	6.11574	3.32266	14.5321	14.2578	13.6607	8.24836	10.0407	7.28543	17.3792	23.4905
ENSG00000163956	7.16306	7.85638	20.6759	14.9279	10.6964	9.14891	12.4107	5.52628	34.6772	22.915	58.1987
ENSG00000163961	12.4401	20.6606	12.633	12.7212	11.6609	19.2855	8.10453	7.73776	31.9524	23.4217	18.8693
ENSG00000163964	0	2.22302	6.2224	0	0	1.93664	0	3.14333	0	0	2.15912
ENSG00000163975	0	8.5212	8.12143	45.0684	9.75638	9.087	4.619	0	12.5566	24.3965	25.8529
ENSG00000164002	29.2261	15.4924	12.0836	18.8364	11.951	2.98087	4.2875	12.0808	8.08194	12.2093	4.5006
ENSG00000164007	0	0	0	0	0	0	0	0	32.2085	0	0
ENSG00000164008	0	0	0	0	92.5499	0	0	0	0	0	0
ENSG00000164010	20.0518	8.56459	11.4726	3.14396	7.83646	4.1216	3.52105	2.58401	2.25494	1.78455	0.510911
ENSG00000164011	4.10236	1.18862	3.41848	3.21015	4.82579	3.09254	2.4811	3.48637	5.37392	1.96747	10.2729
ENSG00000164023	0	0	21.2743	0	0	0	0	0	0	0	0
ENSG00000164024	3.02611	5.02863	16.2619	12.0093	8.13868	6.77797	5.24444	6.76674	16.3591	32.866	6.72326
ENSG00000164031	1.7487	6.69043	8.98713	0	5.06565	3.88188	1.89173	0	9.14889	4.46719	2.8793
ENSG00000164032	4.75795	2.38657	4.28873	4.20986	6.85441	5.71747	4.82114	6.07538	4.47407	6.68065	6.74129
ENSG00000164035	0	0	0	0	18.4941	10.7831	32.8458	40.7627	41.6132	139.742	40.128
ENSG00000164037	9.49151	30.0109	80.956	194.021	88.3237	87.2538	89.4266	204.573	136.779	153.773	190.82
ENSG00000164039	0	0	25.5995	0	0	3.49611	10.1577	20.4837	28.0446	16.5102	37.0982
ENSG00000164045	0	2.21722	7.83162	17.4832	15.3654	8.3313	14.7432	15.8215	14.9702	14.5821	7.55622
ENSG00000164047	0	0	67.9113	0	0	0	0	0	0	0	0
ENSG00000164048	47.1138	14.4995	36.2942	25.2728	19.4129	35.2837	25.7955	32.9148	33.1581	29.0604	62.5208
ENSG00000164050	7.24913	0	0	0	0	0	0	0	9.68358	0	0
ENSG00000164053	4.64205	8.18306	4.2716	12.547	12.0694	8.40083	9.34761	5.29625	12.8764	16.5053	21.3048
ENSG00000164056	3.09612	0.938787	1.84542	0	7.84576	1.27726	6.26848	9.49821	0	225.63	0
ENSG00000164061	17.4477	0	0	0	0	8.36864	0	0	0	0	0
ENSG00000164070	0	0	9.34661	0	0	2.36718	0	0	0	0	0
ENSG00000164073	6.20766	0	1.71954	9.66602	4.96621	0.386378	0.916475	0	0	3.52515	0
ENSG00000164074	27.7256	0	10.5419	10.665	23.3942	7.77964	9.07286	8.12918	18.2736	16.5808	20.9935
ENSG00000164077	0	0	0	5.89424	0	0.330946	0	0	0	0	0
ENSG00000164078	0	3.32237	16.5117	0	0	13.6021	7.57268	0	8.85516	13.8309	0
ENSG00000164080	1.08466	40.7328	15.3882	13.3498	18.4215	23.5803	25.2736	20.451	9.2088	13.7283	4.08038
ENSG00000164082	0	121.634	7.29785	0	0	15.8633	0	0	0	0	0
ENSG00000164086	2.6409	32.7979	4.69523	3.06217	32.6401	15.0675	6.17257	7.16112	19.069	9.18602	30.706
ENSG00000164087	0	0	7.203	2.73557	2.13877	5.34276	6.96812	0	6.814	9.74187	4.73486
ENSG00000164088	1.67615	0	0	6.90624	8.89086	3.71233	7.27467	0	7.44469	0	18.8569
ENSG00000164089	0	0	0	0	92.5499	23.4541	0	0	0	0	0
ENSG00000164091	3.2214	1.63576	2.15941	1.54656	4.14455	1.49074	2.50277	1.89852	3.61753	4.13116	2.21049
ENSG00000164099	0	0	203.265	0	115.595	9.16624	0	0	0	0	0
ENSG00000164105	1.69587	12.1847	5.55383	7.88336	5.99449	4.39443	3.36018	5.89359	5.6803	8.28903	4.93335
ENSG00000164109	0	6.0792	3.76008	14.2198	16.7746	5.05941	2.52252	5.66396	15.5848	8.57124	22.4495
ENSG00000164111	6.12204	0	38.0877	12.7021	13.8532	34.7311	0	0	0	38.4292	93.3847
ENSG00000164114	1.51734	0	1.00505	26.8654	3.6205	2.61362	2.91587	0	1.50204	17.2217	3.19975
ENSG00000164116	1.32202	1.58337	9.58527	0	0	0.749113	4.26516	0	0	0	0
ENSG00000164117	0	0	9.02286	0	4.50495	1.89608	0	0	0	0	0
ENSG00000164118	19.6761	11.1981	8.96592	7.84489	8.56574	4.13775	3.12259	5.85895	8.27582	6.02357	9.95404
ENSG00000164120	5.14464	0	0	0	0	0.447399	5.44123	0	0	0	0
ENSG00000164136	0	0	0	0	0	0	4.33472	0	2.28157	0	0
ENSG00000164144	5.42927	0	4.68687	5.05457	9.54345	5.39122	4.33047	7.64172	19.2569	11.5165	14.8743
ENSG00000164161	0	0	40.3619	0	0	0	0	0	0	0	0
ENSG00000164162	0	0	125.264	0	0	0	61.7404	0	0	91.8416	0
ENSG00000164164	1.71141	0	8.74001	7.02093	4.72412	1.48038	3.03684	6.58173	2.21978	4.53425	1.30336
ENSG00000164167	8.8348	5.65427	11.3663	4.04249	7.24559	4.18561	8.76188	2.93252	6.87958	6.85653	15.3919
ENSG00000164168	5.19142	0	22.712	0	7.03454	17.7998	14.0007	36.6072	27.1026	18.0197	49.2567
ENSG00000164169	3.50472	6.19519	11.1097	0	15.9973	17.6053	10.1019	9.58694	18.2541	36.0374	55.591
ENSG00000164171	0	74.0076	7.97379	0	0	3.98028	0	0	0	0	0
ENSG00000164172	0	66.3392	1.70952	62.4665	7.95024	3.73517	0	5.26767	0	4.01949	0
ENSG00000164181	2.3246	2.51756	0	12.8807	5.09571	15.8115	4.87146	0	3.52065	0	0
ENSG00000164182	11.5625	2.69037	10.3258	11.2355	12.6941	11.1759	7.39995	8.0047	11.8727	5.0132	7.59222
ENSG00000164187	3.71711	8.59246	14.5388	12.512	15.3394	7.51985	11.594	7.60917	16.0955	14.7033	20.3494
ENSG00000164190	7.08816	0	4.22555	0	3.82209	5.19941	2.49992	4.507	10.4224	11.4882	7.21646
ENSG00000164199	0	0	0	0	0	0	33.3854	0	0	0	0
ENSG00000164211	3.96357	8.92125	7.46537	10.3251	11.8205	6.12576	6.15774	7.70959	5.04748	10.9094	6.68799
ENSG00000164219	0	7.80095	15.3432	0	13.936	16.9914	10.9088	10.7882	24.5644	26.6625	22.3733
ENSG00000164221	0	0	9.56143	5.64234	19.1031	10.8532	10.0865	1.71813	5.81579	3.55582	20.778
ENSG00000164236	0	1.49798	3.84625	0	5.96346	1.07307	1.70501	0	0	0	3.24334
ENSG00000164237	0	0	0	0	0	2.47889	5.11657	14.4352	25.5286	11.9271	8.12601
ENSG00000164241	0	19.1182	0	15.7798	8.40307	12.0417	5.8716	24.9589	7.45753	10.1962	17.3964
ENSG00000164244	46.2204	0	19.5449	14.7755	13.9709	10.2013	8.45234	14.2321	27.4515	13.8378	19.2691
ENSG00000164251	5.27261	39.325	27.2677	24.8783	0	11.9948	0	0	0	0	0
ENSG00000164253	0	0	0	0	0	0	0	0	10.5196	0	0
ENSG00000164258	3.16481	17.6373	7.11001	7.21018	17.4895	10.9208	16.1069	19.9806	18.9855	23.6597	14.3612
ENSG00000164265	7114.6	766.56	1154.49	485.998	508.84	590.028	215.288	194.925	534.403	910.471	1824.25
ENSG00000164283	14.0013	0	0	0	0	0	0	0	0	0	0
ENSG00000164284	0	5.89059	9.635	2.53857	9.76191	6.72742	5.29613	9.6422	9.84971	6.1032	10.3598
ENSG00000164291	0	0	14.4715	11.1839	10.2113	10.5852	1.58591	6.02655	15.7794	8.65944	4.22598
ENSG00000164296	0	0	0.861815	0	2.51462	0.235977	0	0	0	2.93707	5.47784
ENSG00000164300	2.02731	0	3.31849	7.09398	3.59823	4.66307	3.44312	6.56372	7.6579	6.90642	5.51893
ENSG00000164304	175.033	1119.55	183.12	2858.61	457.95	409.511	258.382	631.468	347.416	443.803	98.6331
ENSG00000164305	4.31237	1.41865	0.613975	0.651946	0.817801	0.634795	0.44023	0.390932	0.980236	3.02968	2.13946
ENSG00000164306	1.22087	7.8497	7.95062	3.39818	9.09007	2.34427	5.61415	6.84227	10.9355	13.552	10.4628
ENSG00000164307	7.35996	0	7.62227	3.93358	15.0345	9.22606	8.38811	8.59296	14.9695	11.9879	6.96075
ENSG00000164309	27.5935	0	0	0	64.2726	8.83024	6.45075	0	15.1797	0	5.07335
ENSG00000164327	6.04791	8.53501	6.195	3.85377	12.9129	10.0601	9.56023	7.92232	13.0998	8.23683	23.8391
ENSG00000164330	0	0	0	0	0	4.80621	0	0	0	0	0
ENSG00000164331	3.76875	2.55261	10.4453	0	10.0693	3.44192	2.43442	2.33856	4.43286	7.59274	8.06303
ENSG00000164332	19.8964	10.3486	9.27395	14.0308	12.9553	8.47131	5.23499	7.96617	10.3182	10.6076	16.7241
ENSG00000164338	7.967	3.05727	0.696312	0	1.20361	1.46988	0	1.18511	6.04814	13.4936	4.49794
ENSG00000164342	0	0	3.16935	0	38.7164	3.9203	0	0	0	0	0
ENSG00000164344	0	0	0	0	26.9515	4.30164	0	41.9062	0	0	3.52118
ENSG00000164362	8.50534	6.25118	7.9073	0	8.15846	2.61106	0	0	0	0	0
ENSG00000164363	0	0	0	0	92.5499	0	10.1918	0	8.83371	0	3.51375
ENSG00000164366	12.2986	6.9564	19.6986	6.30521	14.238	2.80216	14.6588	20.2916	11.5009	16.0235	39.3494
ENSG00000164379	0	9.77626	67.9113	0	0	6.91582	0	144.156	147.161	0	223.858
ENSG00000164393	0	131.587	0	0	0	0	0	0	0	0	0
ENSG00000164398	47.9089	0	0	0	0	0	0	0	0	0	0
ENSG00000164400	0	0	0	0	0	8.1191	0	0	0	0	0
ENSG00000164403	0	0	0	0	0	6.38014	0	0	0	0	0
ENSG00000164404	0	121.634	67.9113	0	0	22.1484	8.19763	144.156	6.83376	11.8008	0
ENSG00000164411	7.72214	0	0	0	0	0	0	0	0	0	0
ENSG00000164430	18.7101	24.0667	19.8125	14.5064	16.2392	13.3136	6.78441	19.4764	14.1762	20.7899	13.7948
ENSG00000164442	15.9522	7.45191	13.3277	18.1716	14.8415	9.96749	8.96503	6.89411	4.60933	7.55126	6.61731
ENSG00000164451	128.959	30.0184	0	40.43	115.595	18.4836	30.1166	54.719	12.0696	0	186.604
ENSG00000164458	0	0	0	0	19.6677	0	0	97.4625	15.8465	0	6.32189
ENSG00000164463	5.1996	0	3.79161	0	8.47517	0.447714	0	0	5.02065	13.1939	5.52432
ENSG00000164488	0	0	0	0	0	0	0	0	0	38.604	0
ENSG00000164494	60.6116	48.2049	17.2846	0	27.3251	14.3184	23.7856	21.5858	14.2263	32.4877	30.4063
ENSG00000164506	4.40283	3.52561	1.8178	0.834985	3.79939	2.67941	4.35726	2.11126	2.91799	5.59743	6.72778
ENSG00000164532	0	97.1181	0	0	0	0	0	0	0	0	0
ENSG00000164542	0	0	0	0	9.4313	1.10599	1.97409	0	0	8.26834	0
ENSG00000164543	0	0	5.44842	3.39668	2.19421	0	0	0	2.31723	0	0
ENSG00000164548	2.8265	19.1389	16.0699	9.5647	6.43428	7.63075	9.18459	4.49504	7.45646	9.8267	13.2793
ENSG00000164574	83.1109	40.6647	20.3356	34.0779	17.7239	14.5114	18.5154	22.4863	39.6797	34.0215	54.4756
ENSG00000164576	2.44178	0	4.50985	0	9.12545	5.5246	11.5181	15.4643	16.2424	28.9088	26.625
ENSG00000164587	4.36534	2.81178	6.74983	7.74729	5.14972	4.15483	3.89131	3.24815	3.60955	3.45404	7.27405
ENSG00000164603	0	0	2.07224	0	0	4.12865	1.86629	6.28671	8.9409	25.5281	24.902
ENSG00000164610	3.13648	5.61649	9.55994	7.47038	9.2923	11.1674	17.2551	18.8096	30.0707	19.8885	14.4981
ENSG00000164611	0	1.59065	7.78355	2.4816	16.827	4.62719	6.15805	4.89412	3.84198	7.4853	10.5911
ENSG00000164615	12.2297	4.11333	2.79642	2.55937	1.48467	6.0881	3.30196	6.14036	9.20843	16.3795	11.3049
ENSG00000164620	0	11.5122	1.2904	280.122	1.82459	8.31634	8.78572	0	1.92438	0	0
ENSG00000164626	3.49256	1.39851	1.39517	2.89322	4.59819	5.04232	3.60115	3.97277	6.37898	11.1215	8.14544
ENSG00000164631	11.5123	8.4446	7.20372	7.3117	4.85358	8.73654	5.1831	6.02524	6.38998	14.6113	8.63019
ENSG00000164649	30.3831	16.1002	26.3881	22.2559	42.4138	28.2626	18.4198	10.8638	11.2926	16.8003	7.10439
ENSG00000164654	12.1721	24.5661	14.6073	19.6341	12.8938	16.0889	22.2269	9.93616	9.91074	19.9322	20.9103
ENSG00000164659	3.80891	0	19.2011	64.1942	21.6567	0	8.99923	14.5438	0	0	0
ENSG00000164663	0	6.22576	2.8987	0	6.45082	4.04032	7.1032	4.82034	3.94073	8.46814	7.08985
ENSG00000164674	0	0	0	0	13.5737	0	0	0	0	0	0
ENSG00000164687	6.45999	3.01897	16.702	0	9.27909	3.60021	4.31647	0	3.05203	0	25.6696
ENSG00000164691	3.53677	2.54375	3.23258	9.83136	10.1361	8.31013	1.2897	0	0	0	0
ENSG00000164695	7.3522	0	0	24.2906	28.4503	2.58001	27.5162	0	0	0	0
ENSG00000164708	5.8171	0	0	0	0	4.61687	0	0	0	130.067	0
ENSG00000164713	2.15601	3.90395	3.05025	0	0	1.85407	3.32675	2.99901	4.40874	7.00197	2.18052
ENSG00000164715	1.23928	32.1685	29.002	15.4412	10.9007	7.36912	8.69029	5.41475	23.6975	21.2327	28.6256
ENSG00000164736	0	261.646	0	0	0	0	0	0	0	0	0
ENSG00000164742	0	0	0	0	0	3.89068	10.7304	0	0	0	0
ENSG00000164754	0.516715	0.843256	3.92793	1.295	2.31829	2.24081	3.17344	3.57049	4.35598	5.27544	4.51637
ENSG00000164756	0	0	19.7491	0	0	0	0	0	0	0	0
ENSG00000164758	7.29528	1.33776	1.10579	5.47324	3.75391	5.63684	4.29075	2.62366	0.79394	6.25647	10.3713
ENSG00000164761	0	0	0	0	0	0	0	33.4768	0	0	0
ENSG00000164776	0	0	0	0	13.728	2.38087	0	0	0	0	0
ENSG00000164815	11.6903	17.6081	12.4305	11.8292	11.7494	5.90869	5.89048	11.8415	10.6863	22.8158	13.1329
ENSG00000164818	1.25091	4.71197	1.68532	4.54265	5.37737	5.21044	1.33306	5.85886	0.969696	12.6124	6.48915
ENSG00000164821	0	0	0	0	0	6.91582	0	0	0	0	0
ENSG00000164828	7.28662	0	1.21171	0	5.16002	6.12341	5.44347	11.3949	11.9688	8.18308	7.30513
ENSG00000164841	0	0	116.622	0	253.505	234.89	46.5059	0	0	0	31.3981
ENSG00000164849	1.15405	2.33266	2.09242	0	2.22565	8.90718	3.47494	9.34547	6.65622	0	0.981908
ENSG00000164855	0	0	0	0	0	0	0	0	43.22	0	0
ENSG00000164877	16.4447	1.88495	12.7046	8.70582	9.2836	11.9428	12.8914	14.452	18.4388	15.6974	20.739
ENSG00000164880	4.67281	6.63067	2.25562	3.19328	2.53518	3.02024	3.18855	1.36014	4.44527	6.8932	14.0474
ENSG00000164885	0	0	0	0	0	0	0	0	4.06614	0	0
ENSG00000164896	4.77653	0	5.57646	1.09237	1.06377	3.54869	2.57586	4.45641	1.53727	2.62997	4.10137
ENSG00000164897	6.96479	0	2.50413	280.122	15.2198	3.77664	3.39824	0	4.97564	1.27791	3.30148
ENSG00000164916	4.28284	7.17446	9.71894	8.16802	3.34111	8.87663	4.45554	5.13283	10.3736	13.1838	6.6001
ENSG00000164929	6.19375	10.2069	3.78956	20.1355	0	7.85265	0	0	0	0	6.75058
ENSG00000164932	0	0	0	0	0	0	0	97.4625	0	0	0
ENSG00000164933	1190.79	748.183	1154.49	766.121	1596.39	670.468	657.82	241.618	64.4169	1211.31	1062.37
ENSG00000164934	0	0	0	6.27906	9.44652	3.3216	5.83056	0	1.20342	2.4973	0
ENSG00000164938	3.43761	10.6651	13.3687	0	5.05154	4.49888	5.1972	4.87882	4.41502	8.95448	12.2502
ENSG00000164944	12.1628	10.6277	8.03886	10.5781	7.39076	8.83021	3.37848	5.97415	4.47477	7.43092	9.96781
ENSG00000164949	0	0	8.98259	560.245	0	10.617	0	0	147.161	0	0
ENSG00000164953	3.74231	6.38787	2.98908	0	2.68596	4.39618	6.75304	12.7904	13.1036	4.58659	7.71354
ENSG00000164961	21.294	5.39892	12.8389	0	4.34907	3.55228	4.94946	5.23495	11.8801	15.7792	11.3942
ENSG00000164967	10.7195	2.61667	9.60808	1886.61	26.5751	10.1648	5.63539	5.2291	7.68946	40.4532	12.1946
ENSG00000164970	0	14.2432	0	0	17.8759	10.8015	8.32445	13.6561	14.2963	16.6986	26.6405
ENSG00000164975	9.58915	9.97947	9.91314	2.70052	3.65847	2.15805	3.03107	2.90951	9.95355	2.59188	7.62848
ENSG00000164976	0	0	271.645	0	0	0	19.5387	0	1.72254	0	0
ENSG00000164978	16.4878	28.1314	9.97064	18.5612	23.6288	14.157	14.0861	13.9825	4.97421	25.9356	17.4585
ENSG00000164983	4.2646	1.44285	1.82225	5.23101	3.28101	4.15949	8.16795	4.09673	32.0676	17.0472	44.248
ENSG00000164985	6.88935	34.7013	29.7402	12.463	28.1666	14.1908	10.3463	17.9677	14.5192	14.7414	23.461
ENSG00000164989	0	0	3.21952	0	21.0787	12.3164	2.39187	22.1611	2.70695	0	3.10596
ENSG00000165006	8.6532	16.8229	53.7855	3.17893	2.79562	7.02064	8.48169	18.6963	27.4201	20.8468	21.8027
ENSG00000165025	1.29365	3.7968	17.9668	4.19121	3.6439	4.98184	6.92449	19.3612	14.4178	0	9.71479
ENSG00000165028	22.4808	14.6912	9.94552	9.82514	18.5275	6.09171	9.68215	0	4.82931	0	18.3764
ENSG00000165029	0	11.513	0	0	0	5.60222	6.68908	0	5.77212	77.4652	0
ENSG00000165030	8.86853	15.4965	44.2757	17.8114	39.3323	10.1069	11.5233	8.23419	1.73284	31.5432	15.5271
ENSG00000165046	216.688	9.96348	54.3674	0	0	11.2121	29.6272	25.8038	31.811	66.6595	9.27181
ENSG00000165055	0	5.50776	2.53972	1.93516	3.37375	3.11519	4.45857	5.02797	3.6123	4.27601	7.07575
ENSG00000165066	0	0	67.9113	0	92.5499	1.23944	3.55374	0	4.30351	0	2.83508
ENSG00000165071	7.26684	0	231.435	0	0	0	0	0	0	0	0
ENSG00000165072	12.2732	0	0	0	0	0	0	0	0	0	0
ENSG00000165097	41.5527	18.4189	20.7524	18.6239	24.9276	13.8591	22.5881	10.4751	17.9516	16.71	10.5687
ENSG00000165102	29.2187	3.04386	18.9283	14.0589	12.9128	13.4204	14.1513	13.0611	19.1824	11.8219	12.476
ENSG00000165113	0	0	0	13.3266	0	0	0	0	0	0	0
ENSG00000165115	42.4668	54.069	41.0732	0	50.127	35.0303	21.7191	60.4599	90.098	15.6169	82.0135
ENSG00000165118	0	6.10329	37.5272	0	92.6549	29.2388	18.7869	11.8568	16.0112	39.373	22.0377
ENSG00000165119	0.867544	1.05752	3.17077	1.05551	1.6339	1.04865	1.5931	3.0708	4.72747	4.65207	3.75177
ENSG00000165120	0	0	0	0	0	0	0	0	0	130.067	0
ENSG00000165138	0	0	0	72.772	0	0	0	0	0	0	0
ENSG00000165152	0	3.39914	2.71836	0	6.98373	0.8443	0	4.35113	0	0	0
ENSG00000165156	0	115.263	3.84951	0	23.8827	9.70284	2.36966	0	0	0	0
ENSG00000165168	0	0	0	0	0	0	30.8702	0	0	0	0
ENSG00000165169	13.3243	0	4.2448	0	0	11.8595	18.8868	0	0	0	0
ENSG00000165171	0	0	194.415	4.56702	10.9309	11.4433	6.4373	5.218	7.2281	20.753	33.5729
ENSG00000165182	0	52.9634	0	0	0	0	0	97.4625	0	16.3971	7.49635
ENSG00000165185	33.5845	5.35466	9.92054	12.6355	13.4872	6.96413	11.7861	13.284	8.80071	7.49166	48.1431
ENSG00000165186	0	0	0	0	0	0	0	0	0	55.8281	0
ENSG00000165194	0	67.4616	0	0	0	0	0	34.3317	0	0	0
ENSG00000165195	7.19057	0	5.49005	0	15.396	5.57094	8.39627	4.32351	6.78775	5.53477	10.9801
ENSG00000165197	0	32.4731	0	0	14.0512	0.616587	3.28373	0	0	0	0
ENSG00000165209	5.37198	5.83588	5.36375	0	3.26666	2.28727	3.74353	3.87783	9.94554	14.1401	9.72468
ENSG00000165219	8.1798	8.97197	2.39057	24.5183	1.52792	8.19782	6.51433	8.94518	9.9179	8.12825	12.1995
ENSG00000165233	4.02923	2.97283	8.7993	0	7.12096	5.18339	4.43952	7.19513	19.1742	32.5028	19.4196
ENSG00000165238	0	0	0	0	0	10.6653	0	0	0	0	0
ENSG00000165240	0	121.634	0	0	0	0	0	0	147.161	0	0
ENSG00000165244	9.729	5.59738	6.43477	3.81199	13.2609	11.0217	9.19133	10.7339	11.9411	16.8031	11.8077
ENSG00000165259	15.1994	34.2991	0	0	0	0	0	0	0	0	0
ENSG00000165264	12.9755	30.856	10.0608	23.3631	8.67502	17.3201	13.8264	16.4379	19.0102	20.735	15.4141
ENSG00000165271	6.0482	3.97927	0.816767	3.35405	4.47793	2.93023	3.00463	1.75604	2.75677	4.24078	6.39834
ENSG00000165272	91.5623	404.558	598.882	67.0474	26.2105	32.8242	19.8692	26.342	6.53974	8.51075	10.1669
ENSG00000165275	7.86878	8.03943	3.85114	44.8166	19.5276	11.0861	5.77249	0	6.9415	9.35252	24.6201
ENSG00000165282	5.34214	0.684965	8.63124	2.111	8.53385	6.12232	4.98205	4.92044	2.88287	5.57221	6.58407
ENSG00000165283	9.62003	6.2536	16.2491	0	22.4836	4.90483	10.696	5.56613	3.04017	7.00335	19.8363
ENSG00000165288	38.3889	0	9.10579	0	4.37998	2.4611	4.65066	1.59193	1.44509	16.2425	1.88798
ENSG00000165304	3.81561	1.56315	11.5042	21.5548	9.40956	7.80611	13.5194	9.96885	15.2249	4.6407	16.0486
ENSG00000165312	0	1.87462	12.0509	0	0	2.50472	1.08269	3.23194	2.05097	1.03902	2.00397
ENSG00000165322	3.72573	0	1.34749	6.82402	8.06568	6.7774	6.57804	8.14322	4.66185	17.011	14.2435
ENSG00000165338	41.2659	0	6.9682	0	0	0	0	0	0	0	73.8985
ENSG00000165355	12.1865	5.24776	4.11468	0	22.2273	11.103	11.0146	8.11834	9.44715	12.1184	9.10389
ENSG00000165359	4.46163	17.0325	9.51832	27.3559	20.508	18.0448	13.7399	19.9513	22.0341	19.9602	19.311
ENSG00000165379	9.59791	0	78.0702	0	0	0	0	0	0	0	0
ENSG00000165389	1061.84	888.194	1547	560.245	832.949	801.868	1088.25	1352.25	1218.93	821.109	591.13
ENSG00000165392	19.9583	3.48378	12.1171	8.23707	12.401	10.3819	7.51165	7.89772	10.8768	12.0208	6.74151
ENSG00000165406	3.40127	6.43833	23.5277	11.2968	4.89626	9.15153	6.83291	2.14727	6.79324	3.27711	7.94918
ENSG00000165410	0	5.02003	3.49883	9.19547	12.2365	7.2367	8.40624	4.16724	9.20248	16.3319	5.49023
ENSG00000165416	5.30143	5.78705	3.61156	21.1858	24.4822	12.0643	14.0594	32.1088	18.7145	8.64711	22.231
ENSG00000165424	0	5.11345	18.0927	10.9059	12.2001	8.99646	10.6882	12.9948	18.5201	11.6761	23.3328
ENSG00000165434	0	13.2729	11.5584	24.0173	30.8271	27.8734	15.2236	6.87918	17.985	18.4275	17.5968
ENSG00000165458	0.504509	0.542596	1.78927	4.98014	10.2719	4.39472	0.610868	1.42484	3.23521	1.28013	6.29268
ENSG00000165475	22.0011	0	13.3431	82.9188	60.1865	70.5945	35.7116	23.9038	15.1806	45.4678	9.46468
ENSG00000165476	62.5546	20.2415	64.3932	75.3237	57.636	38.8871	36.2873	36.8276	38.0229	53.7131	46.617
ENSG00000165480	0	1.39009	11.3206	7.06192	22.4971	6.58368	9.80566	6.01154	16.0798	17.5598	19.9171
ENSG00000165494	6.17557	5.80549	9.99659	10.6167	9.32658	11.2353	12.2832	15.792	10.5242	23.125	26.0251
ENSG00000165501	8.84246	13.2521	6.35319	3.72379	7.20541	3.16898	3.07282	2.83036	3.20767	7.16904	9.62527
ENSG00000165502	3.08098	26.2548	14.099	16.905	10.9124	4.72186	3.86888	3.50415	4.63124	7.02656	8.86242
ENSG00000165507	23.8082	18.4335	18.5256	0	0	1.06159	0	0	8.04627	0	13.0604
ENSG00000165509	0	0	0	0	0	0	0	0	0	0	11.8418
ENSG00000165516	4.30213	12.7173	6.30002	5.22617	13.014	10.3476	10.0113	17.527	5.81977	0.71993	7.20177
ENSG00000165521	22.0417	11.7947	4.8521	0	14.3502	6.41939	12.8773	16.5843	6.04509	0	5.53958
ENSG00000165526	5.46146	1.89578	1.2289	0	3.54064	2.95584	5.77714	1.80616	6.95518	4.36123	3.91399
ENSG00000165527	1.2363	7.08207	3.8452	16.7682	5.42715	5.13888	8.04805	6.36108	6.62394	5.72417	6.67375
ENSG00000165548	0	0	154.436	0	0	15.3143	24.5002	0	0	21.6321	10.1822
ENSG00000165555	0	0	0	0	0	0	4.02518	0	0	0	7.80771
ENSG00000165566	0	0	0	280.122	0	0	0	0	0	0	0
ENSG00000165572	19.9214	5.63	4.79894	6.55072	1.55215	12.8675	7.48705	12.8418	1.54058	7.83213	19.3069
ENSG00000165591	0	0	102.889	0	0	0	0	0	0	0	0
ENSG00000165606	0	0	0	0	0	12.5481	0	0	0	0	0
ENSG00000165609	0.904378	0	3.84311	10.7286	9.31891	4.64191	5.65994	6.04023	4.88605	0	3.97069
ENSG00000165626	1.1757	3.97858	8.31281	0	0	4.00521	0	0	0	0	0
ENSG00000165629	10.6901	12.0737	6.53394	5.63963	13.0201	8.30468	9.69068	14.2564	13.4278	9.64713	11.0958
ENSG00000165630	23.9818	0	17.6991	18.1692	7.35371	14.2427	20.57	20.2528	15.6535	38.699	32.1352
ENSG00000165632	14.8024	23.901	6.00316	11.0361	10.9547	9.21408	5.90685	10.2845	13.0028	14.5316	7.62081
ENSG00000165633	9.4617	0	0	0	0	13.6083	0	0	0	0	0
ENSG00000165637	0.747311	0.621331	1.01585	7.34075	3.0595	0.81975	0.691444	1.00324	0	1.08986	0.401577
ENSG00000165644	21.4573	364.903	0.978866	0.989673	1.71165	4.53146	3.38955	2.61298	1.07146	11.6047	1.02422
ENSG00000165650	12.7911	6.37464	7.74213	3.41204	6.54208	6.22894	6.6772	7.27225	9.79381	11.3412	27.8385
ENSG00000165655	0	0	8.77629	0	0	2.13142	0	0	0	0	7.74181
ENSG00000165660	18.9016	4.23806	11.8532	3.87141	25.1807	9.28875	13.2237	20.3079	31.4426	18.6565	7.40854
ENSG00000165661	1.02438	3.5521	1.24303	0	2.3945	3.46594	3.03063	2.48911	3.19874	6.67043	2.21838
ENSG00000165669	10.5884	4.10983	16.3348	2.67225	17.3965	3.77859	5.02004	2.65352	11.8771	11.7308	20.99
ENSG00000165672	1.94872	8.55196	6.56317	3.96038	11.5354	5.78103	6.35475	3.50125	10.4664	13.379	25.4755
ENSG00000165675	46.3942	0	19.2969	16.1313	15.7885	6.95832	4.84565	1.73984	15.7406	24.8647	28.7159
ENSG00000165678	0.732372	1.25454	13.4303	3.48672	13.0732	6.35762	6.94005	7.36816	5.01594	13.2775	17.817
ENSG00000165684	2.43834	3.93153	2.58102	8.37386	8.80346	4.2816	2.13654	3.34574	11.3356	8.73636	9.79225
ENSG00000165688	1.13915	3.71496	3.36875	3.89877	6.75222	6.53861	4.13288	8.95918	12.8939	16.6658	10.721
ENSG00000165689	1.2013	4.96691	4.88918	7.85692	5.61712	7.70491	5.71516	10.3474	4.55027	10.8706	7.91556
ENSG00000165695	0	0	0	0	0	0	0	9.82501	7.49713	0	0
ENSG00000165704	20.6096	1.46891	13.5499	10.7439	12.0599	8.65746	9.48944	3.15992	18.2898	5.1177	8.09841
ENSG00000165714	24.9522	13.089	33.4071	17.28	64.6473	56.2299	52.6719	61.5267	67.9345	104.228	108.929
ENSG00000165716	0.981438	4.87997	3.05133	0	0	1.81082	0	0	0	0	0
ENSG00000165724	6.79764	0.678989	0.218935	0.922432	2.66378	1.78288	1.4196	2.47878	6.23479	5.11844	7.2543
ENSG00000165732	5.37349	2.41476	6.66937	5.23959	9.57025	8.82203	8.48222	5.65783	7.78544	11.3894	8.71995
ENSG00000165733	13.6161	3.08325	5.62748	5.80212	7.40078	4.95452	6.16937	9.76579	16.97	17.672	9.4761
ENSG00000165752	4.62184	17.968	11.7693	20.6423	13.7323	29.9991	35.6782	91.1685	27.952	49.4995	185.036
ENSG00000165782	0.213782	0	10.3771	9.21106	0.787858	1.85821	1.23314	3.34493	1.31966	9.26662	2.68123
ENSG00000165792	6.42905	1.37037	1.90154	1.14281	2.75703	4.30585	4.06722	4.56852	3.76337	2.83878	7.29541
ENSG00000165794	0	0	0	0	0	0	30.8702	0	0	0	33.3884
ENSG00000165795	0	0	0	0	0	0	0	0	21.5412	0	0
ENSG00000165801	0.986479	8.78479	0	0	0	5.54217	9.89392	0	0	0	0
ENSG00000165802	6.01759	3.21584	3.35769	3.10835	8.15382	4.86505	4.74385	5.52271	10.2219	2.98142	7.35684
ENSG00000165804	0	28.6024	0	0	0	0.616149	2.4228	1.53998	8.92191	3.32674	0
ENSG00000165805	0	0	0	0	0	10.3002	0	0	0	0	0
ENSG00000165806	4.16143	3.16782	0	0	4.02457	1.42618	0	0	3.26241	0	0
ENSG00000165807	0	0	49.6426	0	0	38.2048	30.8619	39.3766	0	0	0
ENSG00000165813	8.5209	45.6417	37.5907	40.4422	62.5637	61.9775	75.5422	72.2158	46.2121	24.7733	45.7801
ENSG00000165816	0	6.56668	0	0	0	0	7.47969	0	0	0	0
ENSG00000165819	1.72787	11.3161	7.02364	8.35644	7.14671	4.6673	2.24463	3.32887	8.5641	3.36764	3.17587
ENSG00000165828	0	0	0	0	92.5499	0	0	0	0	0	0
ENSG00000165832	5.8654	14.7189	7.68721	8.01217	14.0325	11.2576	9.93388	9.14843	17.2847	12.7285	29.9083
ENSG00000165861	0	0	3.65396	0	2.53747	3.21602	8.67847	4.46626	12.205	7.76878	11.1013
ENSG00000165879	68.0919	30.0223	3.63209	1886.61	11.6159	4.92004	6.87357	1.25904	4.22745	3.79886	7.0552
ENSG00000165886	6.88872	0	0	0	25.4338	8.77599	0	0	0	0	0
ENSG00000165891	42.5863	10.4734	16.7957	4.45479	23.0671	13.5725	10.7628	8.42306	14.1279	14.1805	15.0224
ENSG00000165895	0	27.2154	7.447	0	0	0	0	0	0	0	0
ENSG00000165898	16.8733	0.958353	1.56086	0	3.67563	3.82397	3.70074	2.30568	3.36769	1.74051	2.27075
ENSG00000165912	0	11.2329	0	280.122	0	13.8316	0	0	0	0	0
ENSG00000165914	9.0296	15.456	18.424	7.15108	10.3889	9.98389	4.52847	6.16154	11.2276	20.274	4.51982
ENSG00000165915	0.574366	0	0	6.38081	0	0	0	0	0	0	0
ENSG00000165916	5.89463	4.92707	4.73137	4.59769	5.53625	3.53474	1.89489	3.17863	7.51982	7.68204	11.0979
ENSG00000165917	1.82658	0	21.9058	0	0	0	0	0	0	0	0
ENSG00000165923	208.519	116.227	68.1929	46.3947	248.714	74.0483	116.968	34.5134	229.579	134.014	224.317
ENSG00000165934	20.7659	3.79657	32.9772	13.75	30.0544	16.9772	11.8161	20.1209	17.0438	9.81087	14.8406
ENSG00000165943	2.59755	0	1.18033	280.122	370.2	6.8761	5.13934	0	2.96476	11.6707	13.4336
ENSG00000165948	17.844	0	20.7756	0	12.1183	5.121	5.09219	5.13563	8.36688	11.4056	18.2414
ENSG00000165949	0	0	13.4916	6.93546	2.90061	1.04481	0	0	0.806483	0	0
ENSG00000165959	0	0	14.1961	0	0	3.571	14.938	0	0	0	0
ENSG00000165972	90.8824	0	109.07	0	200.649	79.1634	92.0177	223.508	0	60.7248	38.991
ENSG00000165985	0	0	0	0	0	0	0	0	20.2001	0	1.50842
ENSG00000165995	3.5723	0	10.4081	0	0	0	0	0	0	0	0
ENSG00000165996	26.2778	7.39278	9.26569	5.08547	24.5974	11.0239	18.9215	10.9503	12.2874	18.3951	15.1422
ENSG00000165997	7.11814	10.454	18.6097	9.68993	26.1467	7.4952	12.4741	8.43776	11.4175	14.4605	14.5781
ENSG00000166002	0	0	9.93868	0	5.61484	5.1193	5.68255	5.00415	37.2412	54.6089	15.6883
ENSG00000166016	7.13822	0	19.1775	0	23.3704	29.5065	70.7118	31.9882	68.0976	58.9144	30.2915
ENSG00000166024	15.456	3.20405	9.39101	8.86614	22.7178	9.76339	7.74028	7.71801	16.9911	17.736	18.6511
ENSG00000166037	0	1.31664	9.12465	4.46046	12.614	9.98558	6.01225	14.5161	4.7117	20.6439	25.3468
ENSG00000166046	0	0	0	0	0	5.80629	0	10.9757	4.1935	3.7263	5.73297
ENSG00000166068	20.2128	16.5641	25.0834	22.0565	30.6235	19.3299	4.2532	20.24	7.65902	13.4916	19.8057
ENSG00000166069	82.7066	0	0	0	0	57.4948	0	0	0	132.342	84.7834
ENSG00000166073	206.05	0	24.1706	0	0	45.2475	84.291	34.2232	0	29.4838	15.8383
ENSG00000166086	71.1994	23.1607	7.21738	0	19.224	5.90229	0	0	0	0	0
ENSG00000166091	0	0.939419	0.293517	0	1.34629	1.72714	2.88808	5.57081	32.2085	10.8068	0
ENSG00000166105	0	0	0	0	0	0	0	0	0	0	44.6837
ENSG00000166123	7.65327	0.652583	0.681013	1.15013	0.47955	0.217368	0.605423	0	0.872904	4.05937	2.71524
ENSG00000166126	0	0	0	0	0	0	30.8702	0	0	0	0
ENSG00000166128	14.0175	0	5.75769	0	5.99835	6.72804	6.28246	3.8818	9.04139	9.67497	13.0052
ENSG00000166130	0	4.84177	2.00795	4.0411	7.69825	1.35657	4.48509	13.0532	3.05171	9.4347	24.0525
ENSG00000166133	30.9973	41.9264	11.294	123.005	45.5939	27.9034	18.6104	59.0226	40.2835	30.2286	65.6411
ENSG00000166140	1.65355	0.55336	10.7832	17.279	11.8091	11.1376	5.37295	4.37359	11.8948	2.80357	16.5765
ENSG00000166145	0	0	0	0	0	11.8431	0	0	0	0	0
ENSG00000166147	28.0942	16.3898	33.722	31.237	13.6729	16.2023	4.88264	38.6129	4.58845	0	6.35944
ENSG00000166148	0	0	0	0	0	0	0	97.4625	0	0	0
ENSG00000166153	0	35.6304	16.3428	51.6278	44.7086	15.7092	10.3416	12.3879	51.4282	15.6623	29.7301
ENSG00000166159	0	261.646	0	0	0	0	9.30942	0	0	0	0
ENSG00000166164	5.42933	0	2.76782	4.33711	3.22184	2.65858	5.61882	7.46029	5.72729	3.78052	3.6364
ENSG00000166165	0	17.0393	1.03641	0	462.75	4.14094	0.454954	0	0	0	0
ENSG00000166166	3.81707	1.10113	10.1598	0	3.82742	3.71766	3.09719	11.7348	5.41393	15.807	12.8178
ENSG00000166167	3.11807	4.02007	6.2045	25.6108	6.46882	2.95395	1.71507	5.10334	4.40843	3.11305	7.07687
ENSG00000166169	6.31588	6.68241	3.24962	21.6933	3.15496	4.97358	2.7217	5.43606	1.42117	1.11148	2.34778
ENSG00000166170	1.39255	1.6181	1.43543	3.60349	5.17317	3.25518	2.02908	3.46144	5.73676	4.662	2.51871
ENSG00000166171	0	0	3.99649	21.4658	4.00606	2.1665	0	0	1.17403	0	0
ENSG00000166173	0	7.98752	0	0	0	0	0	0	0	0	0
ENSG00000166181	5.85295	2.11552	5.99948	3.567	7.04724	4.65415	5.50477	9.30322	13.0676	16.563	12.0635
ENSG00000166188	0	0	1.29501	0	1.92844	0.951436	0	0	5.76194	2.47488	0
ENSG00000166189	2.86692	0.523965	4.06845	7.25157	5.72488	6.04093	8.2008	10.5994	4.03494	4.69131	12.7386
ENSG00000166197	1.10707	1.47622	9.54049	18.1451	15.2296	10.3488	8.42674	8.48611	5.10497	14.2785	34.2689
ENSG00000166199	5.21367	1.50688	5.39628	6.56928	13.1831	4.15376	1.07405	6.30862	7.93727	12.3011	13.8038
ENSG00000166200	1.29643	8.32012	8.62459	5.71269	5.34566	6.95265	4.99283	8.93889	8.26774	5.90838	10.557
ENSG00000166224	1.75903	1.63345	0.280758	12.1988	6.24661	4.68749	0.887105	6.61635	0	0	4.35883
ENSG00000166225	1.62838	2.36461	2.24613	4.2224	7.68129	6.18919	4.00543	6.04149	8.60041	17.1494	22.1475
ENSG00000166226	1.87974	4.33347	7.16542	2.67421	13.0753	6.78883	6.56219	5.88551	7.66391	11.0698	11.8203
ENSG00000166228	1.7909	2.39036	2.31922	0	20.0974	11.5848	9.84324	31.6748	1.92556	2.89388	14.8511
ENSG00000166233	9.27828	2.07238	7.67423	0	6.51582	7.18687	6.71724	8.20003	15.3119	16.3127	40.3959
ENSG00000166246	0	0	0	0	13.4631	14.1921	0	22.6155	14.7119	0	18.9005
ENSG00000166260	6.19753	2.32879	15.172	7.93541	13.4925	5.80786	10.5653	7.17487	11.7374	9.25235	40.3662
ENSG00000166261	1.54592	18.3758	3.31839	9.41244	7.07184	4.53628	7.56245	7.13451	5.4662	3.62781	7.45762
ENSG00000166262	47.8613	47.5004	223.396	218.481	197.117	95.595	23.0444	109.889	158.505	95.2587	51.6364
ENSG00000166263	20.7722	3.7109	8.09122	0	6.04105	8.63031	16.0765	27.1181	10.0738	6.90611	6.27552
ENSG00000166265	14.8596	8.10947	0	69.7381	0	12.495	9.77608	0	0	0	0
ENSG00000166266	5.83621	11.7008	14.9525	6.50474	11.1369	8.84319	4.65905	6.34676	7.71495	7.45368	12.3432
ENSG00000166268	0	0	0	0	0	5.35438	0	0	0	43.0706	0
ENSG00000166278	44.6543	0	5.22573	0	14.5874	13.5095	10.9287	29.8337	16.7981	27.1521	26.6696
ENSG00000166289	101.618	0	0	0	66.6691	4.96709	14.0015	0	294.323	0	0
ENSG00000166295	9.76057	14.5764	12.6141	8.34336	19.9518	15.5782	22.9164	8.51012	6.69315	23.8213	11.1329
ENSG00000166311	7.73366	0	1.57053	0	20.7454	6.20299	1.791	13.4439	11.0964	25.384	8.94014
ENSG00000166313	0	0	0	0	0	0	0	0	6.28333	0	0
ENSG00000166317	0	0	0	0	0	0	0	0	0	13.2433	0
ENSG00000166321	8.99708	40.4842	4.05192	54.9871	6.3224	3.77476	2.61845	6.3198	8.00316	0	0
ENSG00000166323	86.7454	51.5724	326.746	141.577	288.982	353.153	284.951	241.133	145.197	341.472	474.623
ENSG00000166326	1.37691	3.42211	9.26388	0	9.4921	8.29224	4.33784	1.56251	13.2056	0	13.5541
ENSG00000166333	2.04782	0	0.63945	0	2.1199	3.72698	3.25176	4.29142	0.452871	5.35592	6.65
ENSG00000166347	0	22.8296	5.44733	0	11.0615	3.05817	6.49359	13.1959	10.5963	14.4334	12.9467
ENSG00000166349	0	0	0	0	0	7.70003	4.55682	0	0	0	0
ENSG00000166352	31.6045	0	0	0	11.1426	5.2596	5.1536	13.2995	20.5175	22.0009	2.22224
ENSG00000166359	0	0	0	280.122	0	0	0	31.3044	21.5459	0	0
ENSG00000166377	15.5807	1.12163	9.14409	2.04587	5.85757	6.09255	6.27679	12.6988	8.33411	5.76721	29.2519
ENSG00000166396	19.6642	0	269.25	0	27.5169	51.5341	0	0	20.5663	0	0
ENSG00000166398	2.81285	28.031	7.16999	31.7708	43.8094	6.12033	7.37818	8.01027	1.15335	14.1916	15.6393
ENSG00000166405	0	82.336	0	0	0	0	2.55986	0	0	0	2.01703
ENSG00000166407	0	0	11.2816	0	0	9.86483	0	0	0	0	0
ENSG00000166411	0	0	1.72751	13.136	1.5671	7.40913	2.21415	7.96127	2.42207	1.27616	6.51209
ENSG00000166426	0	364.903	0	0	0	0	0	0	0	0	0
ENSG00000166428	4.34909	0	2.12846	32.9594	0	0	0	0	0	0	0
ENSG00000166432	45.4185	39.2966	65.7886	102.489	83.0455	89.2567	132.208	9.64186	33.4613	60.4494	87.5164
ENSG00000166435	2.36167	0	10.326	0	4.10743	5.35465	10.4425	2.75304	16.6896	5.81393	14.6441
ENSG00000166436	33.6582	38.9961	48.6679	38.7022	46.2063	27.6239	24.1383	26.3979	32.8914	46.0017	45.4975
ENSG00000166439	45.632	46.8717	53.5667	18.421	34.714	30.7605	13.6998	51.06	21.2735	18.6892	42.4391
ENSG00000166444	0	0	7.49342	0	0	4.19229	0	0	0	0	0
ENSG00000166446	12.343	2.37815	3.41469	7.12464	3.13375	0.782063	4.83397	0	0	0	0
ENSG00000166450	0	0	84.9132	0	0	0	0	0	0	0	0
ENSG00000166451	4.99774	0	11.1507	2.19993	6.00494	2.33199	2.72375	5.11551	6.35139	3.21498	0.496608
ENSG00000166452	9.92262	5.83879	2.6244	12.1073	8.39042	3.69408	3.1554	4.88926	8.22988	6.37904	12.2914
ENSG00000166454	14.5822	13.4087	56.3317	6.99671	19.4091	15.3715	19.7963	23.8373	30.3423	51.6945	90.5411
ENSG00000166455	128.959	644.926	0	560.245	115.595	146.688	203.043	97.4625	32.2085	335.344	447.715
ENSG00000166471	2.40722	2.81151	2.86994	11.2158	7.7945	6.67752	4.24009	4.56891	8.73968	8.11117	28.2359
ENSG00000166477	4.66104	0	9.62999	0	13.3822	8.75556	7.00431	4.30997	10.6298	9.00711	24.6836
ENSG00000166479	4.01313	1.80233	2.3618	0	4.5262	2.42817	2.00658	2.48883	5.1876	0.56584	2.49538
ENSG00000166482	0	0	67.9113	0	0	0	0	0	0	0	0
ENSG00000166484	0	1.4741	6.34363	0	4.19549	5.9353	1.69914	5.39123	0	2.21967	3.04714
ENSG00000166501	26.9658	4.33191	3.89721	0	3.28016	3.51031	6.0789	7.67351	13.1601	4.5502	4.41309
ENSG00000166503	40.9392	17.3243	15.8005	19.2715	12.6174	11.239	9.3347	11.8681	10.9638	7.82552	24.3877
ENSG00000166507	1560.51	1271.47	339.557	1457.99	92.5499	572.919	511.745	67.056	278.526	615.832	602.697
ENSG00000166510	0	0	0	0	0	14.07	0	9.82648	14.5266	12.4411	2.85712
ENSG00000166526	4.22075	0	2.62285	0	1.12388	0.6207	0.680823	0.638437	0	0	0
ENSG00000166529	7.68435	0	8.14883	11.3007	21.0487	6.86289	5.79071	25.8917	14.8842	28.7917	23.8939
ENSG00000166546	0	0	0	0	0	0	0	0	0	54.5386	0
ENSG00000166548	8.91064	60.7727	11.9838	0	19.5269	9.77489	11.6061	21.1065	53.0946	20.5098	23.6736
ENSG00000166557	10.1745	9.29491	5.37555	10.3581	7.10413	13.2234	17.1693	28.7874	22.0843	9.73452	21.2091
ENSG00000166575	10.6503	14.111	20.2094	24.7361	6.95229	11.0968	9.36085	1.94954	29.8667	33.1643	9.77984
ENSG00000166578	0	0	8.82037	0	0	10.2048	21.8948	0	0	23.8928	0
ENSG00000166582	12.8587	21.7327	15.9695	40.1531	31.6445	15.2816	12.8329	9.69402	12.4082	28.645	18.6523
ENSG00000166592	0	0	0	0	0	2.81172	10.2419	8.8279	8.43339	8.41789	5.57664
ENSG00000166595	36.4524	644.926	732.06	6.6466	14.839	18.4604	12.3252	7.06664	4.70968	7.06094	28.8919
ENSG00000166619	4.8358	4.60134	9.63299	27.312	18.316	5.05692	10.0136	1.2896	18.1034	19.6305	12.3511
ENSG00000166676	0	39.7713	0	0	0	0	0	0	0	0	0
ENSG00000166681	2.8014	0.941819	8.7794	0	3.18842	4.16552	1.85397	0	0	4.0021	223.858
ENSG00000166682	0	0	0	29.7408	0	0.683502	0	0	0	0	0
ENSG00000166689	0	9.94731	6.98382	0	0	2.93978	17.6806	0	0	0	0
ENSG00000166710	12.9803	19.9544	19.6855	4.19557	12.1247	10.5936	7.39685	9.76982	5.3025	9.10118	15.608
ENSG00000166716	6.99763	10.2129	5.06235	4.22477	5.75966	6.16494	8.13371	1.00428	9.36099	12.9283	14.0329
ENSG00000166734	32.4692	9.47263	2.77149	0	4.35992	10.7986	11.7016	11.8116	23.2307	11.4617	10.4817
ENSG00000166741	12.2706	0	0	0	15.0279	28.8571	26.583	0	0	0	0
ENSG00000166750	5.71548	3.99601	4.77736	0	7.8809	10.7617	25.6216	0	8.21972	16.0412	16.6802
ENSG00000166780	0	0	0	94.899	47.0627	0	0	0	0	12.7781	0
ENSG00000166783	2.74045	7.96263	0.647579	0	4.94949	4.67287	1.02847	1.84654	6.21891	6.567	9.16783
ENSG00000166788	16.793	0	10.8257	10.9505	25.3926	9.20183	10.2097	16.8588	23.3279	2.56236	39.3787
ENSG00000166793	24.1973	0	0	0	21.265	2.14191	3.5484	9.97494	4.41978	3.07002	6.33729
ENSG00000166794	0.507154	4.25063	10.8249	4.32413	11.1932	7.90819	10.6138	13.3012	13.5178	9.79269	7.21326
ENSG00000166796	0	128.941	0	0	0	0	0	97.4625	0	0	0
ENSG00000166797	0	2.71427	9.54406	13.4716	18.3452	9.43257	4.04812	19.9249	11.0691	11.9891	6.13509
ENSG00000166800	0	0	0	0	0	10.3031	0	0	0	0	0
ENSG00000166801	7.42426	0	0.419671	0	1.36535	0.770632	1.79553	1.52424	0	1.71414	0
ENSG00000166803	8.79329	15.9747	23.9534	0	34.3002	17.523	13.2752	10.2334	3.84411	4.00973	8.56594
ENSG00000166813	3.94345	0	5.29946	0	20.6045	0	0	0	0	0	22.5602
ENSG00000166816	0	0	0	0	0	1.87989	5.48394	11.5949	2.33871	3.23556	0
ENSG00000166821	0	5.08904	0	0	22.3787	1.95446	7.49973	0	37.1128	11.5329	1.90437
ENSG00000166825	0.89835	8.44302	1.73598	0	4.94899	2.81119	12.6918	0	6.74597	0	0
ENSG00000166828	0	14.1935	0	0	0	0	0	0	0	0	0
ENSG00000166831	0	9.07306	0	0	0	4.26013	11.9096	6.31718	15.1239	0	0
ENSG00000166833	0	0	0	0	0	0	0	52.711	0	0	2.99807
ENSG00000166845	0	14.536	15.2701	4.97671	6.88119	7.96562	14.9113	14.2109	19.5953	12.8424	13.3562
ENSG00000166847	12.2725	30.4881	7.50226	9.22368	12.3977	11.7191	11.8751	12.1677	26.6144	23.4087	11.0606
ENSG00000166848	30.95	55.5221	105.834	59.9879	146.373	104.036	85.7665	126.3	80.1162	71.8565	134.217
ENSG00000166855	1.26914	0	6.49428	14.8232	0	5.57967	6.656	22.5553	14.9117	8.5429	4.88619
ENSG00000166860	35.7828	0	5.46192	8.19065	3.12414	4.23718	1.72028	2.49425	0.875705	8.57751	3.0275
ENSG00000166863	0	0	67.9113	0	115.595	1.8795	0	12.4615	4.93363	0	8.26823
ENSG00000166866	75.7477	17.9739	1.96174	0	8.6151	19.0809	18.1408	0	3.7611	22.4719	7.55207
ENSG00000166886	0	1.18603	3.09782	0	6.08252	3.18265	10.6266	4.91268	13.3709	0	1.10667
ENSG00000166887	10.5591	5.12254	16.5125	6.67872	12.2157	5.41892	3.10629	6.1548	9.32612	17.89	16.4368
ENSG00000166889	9.49739	4.94827	7.92316	14.4974	8.14168	10.8818	6.16005	15.0757	14.628	13.0588	12.7301
ENSG00000166902	0	0.71682	5.90949	0	7.1585	5.95198	11.8262	9.10865	5.80408	22.7012	28.461
ENSG00000166908	9.07461	16.4741	4.57254	30.1286	8.1784	6.38796	5.87008	14.841	13.3313	11.4436	6.48852
ENSG00000166913	12.2944	59.9854	26.7162	29.5943	29.9135	28.5804	25.6223	41.4948	22.3772	28.4494	16.8836
ENSG00000166920	11.088	0	0	0	16.7661	0	0	0	0	0	0
ENSG00000166922	9.67743	36.4628	52.5178	24.2935	25.5799	29.1755	15.3817	20.1249	38.4052	30.8152	13.6561
ENSG00000166925	0	0	2.03347	5.29332	3.30904	2.73808	4.63472	3.36966	8.15817	7.80419	11.0401
ENSG00000166938	20.8255	2.2615	0	0	0	0.191072	0	0	0	4.98862	0
ENSG00000166946	0	6.39446	6.22857	6.22207	9.94141	2.82228	3.352	1.02843	1.36564	2.87565	7.13904
ENSG00000166947	0	0	0	8.45421	2.22772	1.22259	2.67993	2.49727	4.26545	3.59928	5.5309
ENSG00000166963	0	0	1.17515	30.9377	10.6758	2.00105	8.42696	0	0	0	3.44563
ENSG00000166965	38.5639	5.75678	7.49668	3.10678	9.52223	4.83244	4.71521	5.20475	6.51948	6.48458	6.20459
ENSG00000166974	2.32621	0	0	5.13038	0	0.550019	0.871076	0	0	10.0371	0
ENSG00000166979	0	3.17767	0	0	2.10805	3.79765	0	5.97453	10.1966	0	7.14617
ENSG00000166987	0.266068	1.44556	6.67539	2.98193	9.86483	4.17197	5.98786	8.81705	4.96861	7.09706	10.9013
ENSG00000166997	0	0	1.41698	55.1916	2.62821	3.15327	2.78278	9.23433	14.0945	11.1722	4.63347
ENSG00000167004	7.83862	6.25967	27.4965	16.9492	36.4449	35.4772	30.3064	27.7837	37.7753	33.8023	33.254
ENSG00000167034	29.1456	5.05922	135.823	0	9.47654	2.5035	2.65726	0	1.77486	0	0
ENSG00000167037	12.3078	0	6.5964	0	0	0	0	0	0	0	0
ENSG00000167065	0	0	5.01566	48.1769	5.54835	13.1303	8.30969	27.4168	19.3065	0	36.6105
ENSG00000167074	0	0	4.26972	0	0	3.04568	6.04573	0	4.28833	41.0538	9.69033
ENSG00000167077	0	0	0	0	17.4334	5.34094	16.6395	0	0	0	0
ENSG00000167081	9.23657	1.66058	0	4.16267	1.05505	1.04445	2.4692	2.24012	3.26648	1.48338	4.41437
ENSG00000167083	0	0	67.9113	0	0	0	0	0	0	0	0
ENSG00000167085	0	0	1.98924	0	0	2.97306	0.867414	2.53649	8.86083	2.64091	1.56922
ENSG00000167088	9.69028	11.6253	20.6635	10.3489	31.7163	18.8435	16.7274	14.418	16.0073	22.5936	36.4918
ENSG00000167094	0	0	0	0	92.5499	0	0	0	0	0	33.3884
ENSG00000167100	0	0	0	0	0	0	0	0	115.223	0	0
ENSG00000167103	5.79137	18.3631	4.89264	21.7932	8.23457	5.0296	2.95741	7.79302	6.69198	4.48754	4.90053
ENSG00000167106	1.03328	0	1.41708	0	0	4.20918	4.86522	2.97368	6.54827	0	2.3079
ENSG00000167107	8.0563	24.4815	1.41728	0	5.98462	2.7963	4.41229	12.5214	10.011	14.0061	4.28039
ENSG00000167110	5.45333	0	0.243243	0	1.16094	1.14259	0.863136	1.06535	1.53317	3.24551	2.35114
ENSG00000167112	0	0	4.8218	0	4.27589	5.19862	1.26412	3.88882	0	0	0
ENSG00000167113	15.8889	0	3.55509	1.8162	1.24025	1.80715	1.51191	2.04634	0.408571	1.66464	0.810198
ENSG00000167114	6.51381	0	2.54552	0	4.609	0.451113	0	5.31901	2.02587	0	0
ENSG00000167118	7.92807	3.63079	7.18099	13.4412	11.7631	6.77476	4.79111	14.8567	8.23483	14.4911	5.43589
ENSG00000167130	4.60497	0.233322	1.0527	1.11212	0.276031	0.825342	1.30154	3.17168	6.66083	3.07865	6.26518
ENSG00000167131	0	0	2.76525	0	17.6346	0	0	0	0	0	0
ENSG00000167136	5.41025	3.99596	3.58218	38.5166	41.9365	18.7529	13.88	10.2241	7.52669	8.69534	12.3012
ENSG00000167139	69.7994	0	4.76759	0	0	0	0	0	0	13.4539	0
ENSG00000167157	0	0	0	0	0	29.1988	0	0	0	0	0
ENSG00000167165	0	0	0	0	0	13.8316	0	0	0	0	0
ENSG00000167178	41.1289	0	0	280.122	0	0	0	0	12.4871	39.5285	257.246
ENSG00000167182	3.92953	6.84392	7.08281	0	6.70937	4.55866	6.11367	12.2111	8.69434	9.64656	28.5795
ENSG00000167186	9.42633	17.3889	78.6759	22.6785	35.1604	22.7504	26.7629	18.2797	12.0641	13.9748	54.717
ENSG00000167196	5.07396	14.2396	6.43601	13.2902	11.6708	6.79844	3.61446	5.11111	7.07076	8.42435	14.0323
ENSG00000167202	1.63572	4.72801	7.09199	0	3.71255	3.77734	3.92615	2.72242	22.7472	14.9022	9.01611
ENSG00000167207	16.4813	0	0	84.1639	0	18.8958	0	0	0	0	0
ENSG00000167208	8.74276	7.5159	1.4353	3.7285	3.40524	4.61457	4.3836	0	0	0	0
ENSG00000167216	667.058	37.0368	169.534	256.662	245.287	118.732	101.14	108.648	408.941	135.019	45.8738
ENSG00000167220	682.014	4264.21	921.934	1046.24	1317.09	1399.79	758.574	1513.17	548.387	466.117	626.607
ENSG00000167232	16.1171	5.56786	11.0742	3.81495	14.7003	14.6365	20.7767	16.9857	16.1963	6.11511	5.00903
ENSG00000167244	0	0	0	0	0	0	0	0	0	0	33.3884
ENSG00000167257	20.591	16.6618	9.44731	0	4.15979	2.13528	3.72266	3.81739	6.47131	7.6266	14.0304
ENSG00000167258	13.4571	9.46749	14.5141	9.39919	23.9915	18.7562	13.71	11.9951	25.0293	43.5972	18.9646
ENSG00000167272	4.61808	1.36307	0.560237	0	2.55879	2.16788	3.62624	1.45271	8.23693	7.64995	7.70391
ENSG00000167280	3.1125	5.54195	15.8026	5.14428	6.58973	6.53033	3.29312	1.81686	4.67591	6.82916	7.14306
ENSG00000167281	5.31817	0	0	0	0	0	0	0	0	0	0
ENSG00000167283	1126.31	31.0467	27.0063	0	0	72.4227	77.5507	0	39.654	70.738	0
ENSG00000167291	14.8755	5.27128	37.6203	0	20.1546	14.1595	16.2495	0	2.89666	0	34.9953
ENSG00000167302	3.65246	4.2154	5.63804	3.18381	4.50878	4.96382	2.2284	4.65187	5.68392	12.3686	4.88408
ENSG00000167306	0	0	0	0	70.6209	0	0	0	0	0	8.75109
ENSG00000167311	0	0	67.9113	0	0	11.1089	0	0	0	0	0
ENSG00000167315	28.5771	54.3405	18.0684	0	60.0794	12.5998	18.942	30.7657	9.62296	31.1875	44.254
ENSG00000167325	97.7843	4.22336	7.20329	3.90577	4.52419	5.89159	6.79951	11.3893	14.5292	12.4406	14.3363
ENSG00000167333	15.7504	504.914	44.6783	14.6288	32.8461	27.107	50.1991	51.3417	23.0932	87.2837	39.3715
ENSG00000167363	0	5.74231	9.52507	6.4288	5.95953	4.93001	7.95894	5.78644	4.25892	5.68685	7.19378
ENSG00000167371	1109.16	121.634	271.645	1046.24	786.489	18.7437	536.091	72.0779	455.365	335.344	42.4749
ENSG00000167377	0	0	0	0	0	49.1384	30.8702	0	32.2085	0	223.858
ENSG00000167378	18.1498	52.3865	66.9901	0	18.4957	18.8405	34.479	29.9178	21.7715	101.484	9.53793
ENSG00000167380	2.38857	2.57809	5.16118	0	11.7726	6.98852	6.10585	15.6683	1.96168	4.88194	3.70662
ENSG00000167384	12.6197	5.069	8.50501	9.83901	8.0054	6.12017	4.89345	10.1706	9.35692	10.2827	8.04224
ENSG00000167393	6.50047	0	8.67712	21.6756	14.6396	25.2019	38.8945	18.086	70.4035	48.1785	61.2329
ENSG00000167394	21.4371	2.80071	5.15824	3.63577	3.12765	4.66642	3.37851	1.71812	2.42814	13.3409	0.495764
ENSG00000167395	3.13263	5.07164	9.63562	0	8.16672	6.70043	4.02848	4.11714	2.31132	3.61611	10.3902
ENSG00000167419	53.2946	0	0	0	0	12.485	34.6914	0	0	0	0
ENSG00000167434	0	0	0	0	0	0	0	0	0	0	7.173
ENSG00000167447	0	0	0	560.245	0	42.2226	0	0	0	0	0
ENSG00000167461	3.08054	0	0.9665	6.37666	0.826007	1.59474	4.58559	3.92033	2.94245	8.18319	0.903382
ENSG00000167468	6.30048	4.95708	19.9786	8.52765	13.4637	7.37685	5.94761	6.30176	2.0709	4.40429	8.3541
ENSG00000167470	1.11539	5.48659	3.7399	1.67644	7.91447	7.28821	6.91615	4.86752	3.71476	9.89192	7.67436
ENSG00000167476	0	14.2295	3.54922	0	0	0	24.9184	59.5821	1.92186	12.2834	0
ENSG00000167483	0	215.086	29.8184	0	31.5489	22.1811	20.7207	0	3.74882	0	128.671
ENSG00000167487	0	6.73409	7.84987	0	6.07506	10.3652	6.65305	14.2648	13.7469	22.2811	35.2947
ENSG00000167491	0.785631	1.90368	4.38424	0	7.54728	5.27297	5.0324	7.2723	7.72237	10.7521	9.78921
ENSG00000167508	0	0	12.483	8.9027	6.99164	7.93607	7.5096	9.19883	7.61917	15.8416	18.734
ENSG00000167522	3.48872	4.57119	8.28386	10.1639	12.1814	13.211	14.3842	15.1601	15.5843	15.4501	30.041
ENSG00000167523	2.70177	0	14.1475	0	25.4833	22.5952	12.9558	6.15827	7.14191	11.0606	26.6725
ENSG00000167525	1.42289	4.48023	1.19015	44.1452	3.68177	0.907938	4.62852	0	2.23015	28.2059	0
ENSG00000167536	64.4793	3.7106	5.01085	6.78278	12.8297	2.95781	1.64492	2.53075	2.2478	2.99771	2.55116
ENSG00000167549	0	6.72388	0	0	4.08413	0.632875	5.13898	3.92093	0	0	0.956394
ENSG00000167550	0	0	11.5446	0	13.2455	3.35367	6.15778	9.00174	8.03242	8.3413	11.706
ENSG00000167552	2.13902	0	3.29537	4.12436	24.4889	3.90851	2.66189	9.42842	1.44773	0.927725	4.8832
ENSG00000167553	0	0	0.968239	0	1.17919	0.445978	0	0	0.424146	1.99424	4.34092
ENSG00000167554	5.20705	13.1197	26.6185	45.1083	71.2952	25.6047	11.003	0	39.3948	0	152.849
ENSG00000167555	12.8295	5.43393	8.02544	0	16.2146	23.3233	34.8922	16.4808	4.54945	18.7869	25.9354
ENSG00000167562	7.46687	0	0	5.2258	0	1.17173	0.644743	0	1.37037	3.40191	0
ENSG00000167565	0	0	2.27777	0	1.76182	1.02069	2.86369	0	9.66711	2.34425	6.85854
ENSG00000167566	0	0	0	0	3.63814	0	0	4.79096	0	0	0
ENSG00000167580	0	0	0	0	0	1.09514	0	14.8547	0	75.21	0
ENSG00000167588	17.6543	9.43404	17.7773	280.122	0	1.71058	61.7404	0	0	20.4407	7.82912
ENSG00000167595	9.46787	3.76053	15.207	0	10.4978	5.66188	9.20502	4.87963	7.25825	15.2388	20.8169
ENSG00000167600	0	0	25.8114	280.122	0	16.4343	3.49121	97.4625	0	0	75.5337
ENSG00000167601	0	0	4.69554	0	61.7061	2.91085	15.4726	0	0	0	0
ENSG00000167608	43.6243	0	5.12117	280.122	14.1451	4.07574	22.351	0	5.57564	0	80.5744
ENSG00000167613	8.85488	0	0	0	1.85501	1.49279	0	0	0	0	0
ENSG00000167625	14.5476	0	5.12341	0	2.41858	1.55514	2.66665	1.1139	3.77765	1.01543	7.69013
ENSG00000167632	0	0	1.31754	4.4769	8.70864	1.03562	1.31646	0	0	0	0
ENSG00000167634	0	0	0	0	66.9626	0	37.1952	0	0	0	0
ENSG00000167637	0	7.505	5.0366	15.7671	8.24016	10.0113	7.63614	10.1373	4.15994	6.63984	17.7716
ENSG00000167641	3.50969	0	66.8927	0	0	5.57095	17.1869	0	0	0	0
ENSG00000167645	8.10756	1.46103	0.319793	0	5.63806	3.04336	1.29945	0	3.06294	0.978105	7.91086
ENSG00000167653	0	0	10.0415	0	14.8413	3.27617	3.78123	22.0948	8.48439	3.95926	2.39453
ENSG00000167654	0	10.3196	0	0	0	0	0	0	0	0	0
ENSG00000167657	0.413441	0	2.4888	10.3967	1.97554	1.5382	4.86866	3.26174	5.4645	17.1486	2.46703
ENSG00000167664	0	46.3546	67.9113	0	0	0	0	0	0	0	0
ENSG00000167670	13.7373	1.47262	10.3721	1.43559	4.55304	5.00232	4.16341	7.40328	11.3407	8.45666	11.3593
ENSG00000167671	8.30144	3.64119	0.81123	0	2.0279	1.15518	0.780691	0.87108	2.44296	1.5887	3.41114
ENSG00000167674	1.4675	5.41338	10.4784	22.7104	6.81038	5.20365	1.83769	31.6475	12.1343	16.2741	12.0123
ENSG00000167676	0	0	0	0	0	0	4.7595	0	75.7357	0	0
ENSG00000167693	0	0	0	0	0	2.38564	0	74.3234	0	0	0
ENSG00000167695	0	11.9551	12.7584	15.9226	6.95906	7.46234	2.33315	7.96754	6.12691	3.59189	9.3124
ENSG00000167700	0	10.2107	8.9634	8.77787	1.92033	2.51252	2.77003	11.9793	1.43169	8.96128	5.98845
ENSG00000167703	0	0	19.6855	0	5.72416	2.57355	6.19433	3.96452	4.83017	24.9642	7.94273
ENSG00000167705	0	7.43788	2.27646	0	2.28491	3.47539	2.19759	1.62063	1.72372	2.27174	1.72563
ENSG00000167716	2.65551	0	7.3088	0	4.94448	2.34781	2.71232	4.40713	1.38979	2.55582	5.82299
ENSG00000167720	1.88694	2.62029	0	0	15.4094	1.94349	1.84847	8.88043	0	0	1.55657
ENSG00000167733	739.439	0	0	0	185.1	125.212	0	0	32.2085	0	0
ENSG00000167740	14.5808	7.55454	12.0382	0	78.8855	21.1279	16.8675	6.5153	28.5851	29.4991	39.6345
ENSG00000167749	0	121.634	0	0	0	3.06641	0	97.4625	10.2507	0	0
ENSG00000167766	9.21076	0	3.56973	9.92575	8.11067	4.89147	3.76931	7.69264	8.30094	13.1889	5.55347
ENSG00000167767	0	0	0	0	0	0	0	0	147.161	0	0
ENSG00000167768	0	0	0	0	0	11.2709	30.8702	216.234	10.603	225.63	200.33
ENSG00000167769	0	0	0	0	0	0	12.6335	0	0	0	0
ENSG00000167770	0	0	2.86435	16.5652	2.92733	1.22793	0.768636	0	0	1.29023	0
ENSG00000167775	739.439	25.2511	16.1639	5.48021	30.8147	12.3766	11.6857	25.6281	11.3978	5.05554	96.8917
ENSG00000167778	0	9.60929	4.41608	4.1985	6.11213	3.40928	4.6361	1.04127	12.6058	6.41659	16.2643
ENSG00000167780	0	0	0	0	0	0	0	0	0	24.8455	0
ENSG00000167785	19.1421	6.21858	13.387	5.84188	3.56348	2.34232	4.65504	7.57724	9.63946	17.1571	7.40056
ENSG00000167797	0	0	15.9934	0	7.84079	6.41013	5.43209	3.35084	3.39334	7.56183	11.8858
ENSG00000167799	1.66231	364.903	6.05699	1532.24	647.849	19.012	32.1001	313.696	6.92315	636.185	1.92578
ENSG00000167807	0	0	0	0	231.19	36.9304	42.2795	0	0	0	10.301
ENSG00000167815	0	869.817	1667.85	1606.49	4094.13	4141.47	6544.31	9171.49	8693.58	6280.43	7482.11
ENSG00000167842	2.88414	2.93667	7.08255	3.38011	3.56376	7.38211	4.95888	9.0391	2.01208	4.80382	5.20364
ENSG00000167850	0	121.634	67.9113	0	48.3843	23.441	86.0863	0	0	0	0
ENSG00000167851	0.478153	3.83986	2.2832	0	7.4362	1.76633	0	0	0	0	0
ENSG00000167861	0	79.8172	43.3971	0	20.3437	4.95732	7.73254	0	34.4784	68.8747	265.954
ENSG00000167862	3.11252	1.13412	7.69922	3.12035	9.11461	7.85461	2.05133	5.35827	9.03691	5.96873	11.2568
ENSG00000167863	16.0781	1.34276	4.26222	4.91014	6.24904	4.90492	5.24053	6.39669	16.6901	28.6306	17.4108
ENSG00000167880	0	0	0	0	0	3.76474	6.36279	0	0	0	0
ENSG00000167881	9.53293	5.21223	8.47717	6.88693	5.28211	5.874	5.62743	16.1255	14.2022	10.8044	9.27881
ENSG00000167889	0	0	0	0	0	0	38.5668	0	0	0	0
ENSG00000167900	0	3.51801	5.92348	6.5185	7.80084	5.92403	6.91509	6.78568	8.21689	6.62224	11.3475
ENSG00000167904	36.0342	19.3886	14.3902	5.55526	12.4125	12.6959	12.3941	23.9304	28.7331	19.8211	20.1769
ENSG00000167914	155.536	0	23.7558	0	40.4892	7.85302	53.259	19.2532	0	36.7795	5.59691
ENSG00000167920	0	0	0	22.8469	42.6885	6.30289	21.2573	0	45.2969	0	6.64232
ENSG00000167925	8.90949	1.42757	6.10028	0	3.70136	3.46363	5.1405	12.0247	6.33625	0	10.3976
ENSG00000167930	2.79437	8.46762	6.38181	0	44.571	14.7759	10.4215	11.0975	37.744	32.9489	95.5313
ENSG00000167962	3.56874	12.3482	12.5519	3.80759	1.9852	4.09167	3.80912	4.94625	2.67827	4.68444	7.20284
ENSG00000167967	0	7.19031	12.6023	4.18842	15.7897	10.2891	9.95711	6.63271	11.9956	22.3504	13.88
ENSG00000167968	11.3506	0	1.58703	3.21273	7.28651	2.58846	2.46108	0	0	0	6.96074
ENSG00000167969	4.16496	1.04612	0.866667	1.44212	0.602511	0.846492	0.268731	3.80078	0.531732	2.1592	0.627244
ENSG00000167972	7.85093	19.7121	8.71535	0	28.3786	34.5581	0	0	0	15.542	0
ENSG00000167977	0	5.09646	4.57085	7.38118	9.66315	3.09191	1.96023	5.50692	10.7623	20.3974	17.0183
ENSG00000167981	0	7.18867	0.884091	280.122	7.7102	3.12908	8.73201	0	2.30858	2.6073	2.1653
ENSG00000167984	0.26261	8.86966	0.843421	0	0	2.71873	6.03395	0	0	0	0
ENSG00000167985	756.595	869.817	611.202	1326.37	855.994	794.953	935.652	826.393	2115.78	1211.31	2158.13
ENSG00000167987	50.524	3.21378	27.3821	4.17638	14.3042	8.1763	13.8797	4.02692	17.1183	13.6496	12.5465
ENSG00000167992	12.2976	0	2.8881	3.9691	10.9313	3.73753	9.11138	1.68899	5.19693	9.08416	6.77537
ENSG00000167994	0	0	0	8.75233	1.28986	2.70758	1.28838	2.72654	7.06586	8.44836	4.59495
ENSG00000167995	0	0	0	0	0	0	0	18.3738	2.50012	6.538	0
ENSG00000167996	6.52646	4.63567	7.39459	4.49779	5.69893	10.997	15.3873	21.2564	18.6903	14.9818	12.9563
ENSG00000168000	1173.64	261.646	339.557	0	370.2	249.697	480.875	72.0779	418.71	205.277	267.107
ENSG00000168002	10.2788	9.44197	60.0952	4.39069	11.9755	9.49319	5.18443	33.1539	5.12999	20.7404	14.9684
ENSG00000168003	6.53516	2.79337	4.44054	11.2065	9.44987	8.97081	4.41677	4.25649	4.39189	1.89266	5.36678
ENSG00000168004	0	0	53.4012	66.9635	34.7346	8.96405	7.70042	0	0	0	0
ENSG00000168005	23.7156	6.93893	14.4527	32.9239	26.97	15.8806	17.4227	18.1322	10.0795	16.1815	12.3844
ENSG00000168010	4.18307	2.2251	3.73647	5.67957	13.7084	10.4961	6.93502	9.28767	21.9291	3.82833	6.89916
ENSG00000168014	8.61279	0	0	10.2478	5.93815	3.63523	1.76894	3.57483	4.02512	4.0327	4.84153
ENSG00000168016	5.73481	12.1904	5.00884	21.226	17.5082	13.2871	14.7412	18.0402	23.8744	25.5408	12.9249
ENSG00000168026	3.19285	0	9.10107	0	0	1.192	0	0	0	26.7905	42.7584
ENSG00000168040	1.97232	1.054	3.88179	2.80689	6.06493	2.40592	3.30101	2.35307	1.68673	4.54227	3.98891
ENSG00000168056	0	13.9101	1.11276	0	2.80658	0	1.13709	2.48215	0.614702	0	0.538148
ENSG00000168061	1.33624	7.54332	16.0333	3.17274	5.1556	10.401	6.45858	3.70844	2.59008	5.86726	5.48144
ENSG00000168062	18.1751	0	0	0	0	0	0	0	0	0	0
ENSG00000168065	0	0	0	0	0	4.08827	0	0	0	0	0
ENSG00000168066	2.81759	0.954478	3.24568	3.29372	5.36084	5.75582	3.48715	4.65949	2.30596	3.88464	3.04308
ENSG00000168067	1.12253	2.41875	0.533064	0	8.06189	3.38017	5.78532	21.4025	2.70643	24.7767	1.58009
ENSG00000168070	0	0	0	0	0	0	0	0	24.5063	0	0
ENSG00000168071	0	0	0	0	0	0	0	6.37154	0	0	0
ENSG00000168078	0	3.91749	9.48691	0	8.29361	1.83776	3.18561	4.82476	4.5243	10.7765	5.18746
ENSG00000168079	0	0	0	0	0	0	0	0	0	0	7.3113
ENSG00000168081	0	20.4873	0	0	0	35.8376	0	0	0	0	0
ENSG00000168092	0.972877	8.29298	4.26168	0	5.35328	4.23898	1.73613	8.01503	3.88927	5.8812	19.9831
ENSG00000168096	11.0367	1.00696	1.68966	0	1.42525	2.9528	7.19698	5.07411	6.79375	17.3705	8.56675
ENSG00000168101	7.10051	34.3865	29.3965	11.5999	20.4239	6.95543	24.6627	10.2371	12.4115	25.553	23.2708
ENSG00000168116	7.84573	6.2899	5.19452	1.4801	2.69125	3.92787	3.91997	5.3909	4.55689	3.86973	4.74612
ENSG00000168118	3.48107	0.966389	16.3829	3.96564	19.6945	6.75525	7.12963	10.6364	11.1136	10.846	12.3984
ENSG00000168137	2.60148	2.90916	2.28894	0	6.66125	5.31289	5.62946	5.40017	11.2297	16.6972	11.4884
ENSG00000168140	154.611	261.646	339.557	118.476	273.091	41.4389	44.534	29.3341	37.2213	28.3579	41.0981
ENSG00000168152	11.2007	0	32.6694	3.43629	15.0258	14.5146	6.70407	29.8087	4.07802	22.1046	5.09194
ENSG00000168172	20.0581	7.56771	18.9103	13.2689	14.0131	12.6709	12.5141	12.9312	17.7946	58.4914	42.3264
ENSG00000168175	2.46613	11.8897	17.9665	8.95498	27.0311	15.1032	15.3294	20.3304	13.5376	17.6096	24.8761
ENSG00000168209	2.68059	15.8569	4.63477	3.56448	4.25684	2.93761	2.37832	2.73489	2.82585	3.64035	3.99372
ENSG00000168228	7.36817	7.28678	9.78145	29.0673	14.9871	9.08808	19.9744	6.7121	12.0359	19.4578	16.4185
ENSG00000168229	0	0	0	0	0	0	0	7.78635	9.01378	0	0
ENSG00000168269	128.959	0	0	0	0	0	0	0	0	0	0
ENSG00000168275	49.8328	8.78227	82.3577	1046.24	45.2249	16.9503	15.0285	12.1875	15.7214	23.6568	13.1094
ENSG00000168282	7.75373	7.37904	12.2526	8.52246	9.71412	7.75671	6.65623	6.74172	3.43724	4.8476	8.63567
ENSG00000168283	4.7077	4.58209	6.0928	0	9.57545	4.11087	4.09658	3.74019	19.1156	14.5287	11.3263
ENSG00000168286	5.3837	0	1.33092	12.9122	4.87326	3.31277	4.07461	1.52706	4.35429	5.41713	42.072
ENSG00000168288	1.48335	5.2921	7.74978	2.58323	4.49416	4.00774	5.55178	7.20334	5.30637	6.46051	6.23393
ENSG00000168291	9.64787	3.1927	2.34886	2.79939	5.00145	3.09241	3.75319	5.39348	4.33283	7.82945	10.0299
ENSG00000168297	7.21221	3.22344	4.11923	0	11.487	7.2378	3.3172	6.9475	13.9619	3.95428	12.7833
ENSG00000168300	2.85791	3.19195	17.4822	6.15262	5.24925	6.96752	7.42616	4.50337	9.97874	12.1596	7.88925
ENSG00000168301	6.48681	0	0	0	11.3508	4.48679	1.44328	2.34495	1.49157	6.10601	11.4039
ENSG00000168303	19.8146	3.67406	8.47115	16.0527	18.3866	21.2047	19.7988	10.3808	6.47492	11.1582	23.7436
ENSG00000168306	38.4506	0	0	0	0	0	0	0	0	0	0
ENSG00000168310	1.34662	1.79135	9.05703	0	4.02031	3.74058	3.42385	3.41425	4.54252	11.072	16.3869
ENSG00000168350	0	0	0	0	8.65997	1.72608	0	0	0	0	0
ENSG00000168385	2.41559	5.78601	5.86053	3.79255	6.36748	3.07933	3.22021	1.99239	2.95483	5.80456	3.70359
ENSG00000168389	0	5.97048	12.5666	4.44224	17.7887	15.8986	7.51871	73.6626	0	0	0
ENSG00000168393	8.31225	0.266591	4.77538	1.43302	6.12595	4.45319	6.12654	2.96612	4.98326	6.75849	12.7933
ENSG00000168394	0.481052	0	0.945644	0	2.42865	3.51266	4.85427	5.75901	7.04075	7.86165	2.01446
ENSG00000168395	6.4979	2.16414	4.91578	9.36083	12.4013	12.0972	11.2381	12.9853	10.647	9.60196	12.6035
ENSG00000168404	0	53.7099	47.1984	21.1702	65.2255	8.25826	25.5969	12.5624	0	0	10.0221
ENSG00000168411	24.823	7.8845	20.9828	13.5231	12.8784	13.8811	9.9857	11.2256	14.4706	17.4418	28.6664
ENSG00000168427	0	0	0	0	0	0	0	97.4625	0	0	0
ENSG00000168434	8.09624	0	2.22411	0	2.15029	2.74673	8.9659	5.24192	25.885	11.243	4.43375
ENSG00000168438	0	3.32649	1.59901	12.6876	12.4853	3.38348	1.92966	3.84377	6.35913	11.5946	1.25353
ENSG00000168454	0	0	0	0	0	0	55.216	0	0	0	0
ENSG00000168461	0	0	22.0675	0	0	0	0	19.2602	0	0	0
ENSG00000168476	0.307208	13.0389	5.98607	2.57472	12.8261	11.4748	14.6492	26.1677	4.61366	17.4737	17.0296
ENSG00000168477	25.0039	0	1.81451	0	0	0	0.856932	0	0.624224	0.588843	0.435768
ENSG00000168481	0	12.0667	0	0	92.5499	0	55.216	0	0	0	447.715
ENSG00000168487	29.9375	0	4.20176	5.00028	9.40768	13.8931	12.325	9.22082	9.35149	63.9114	21.3612
ENSG00000168488	1.78407	0.866605	1.99815	0.896604	3.63568	1.92163	2.28351	2.4687	4.28793	3.06119	3.41672
ENSG00000168490	0	0	0	0	0	0	0	26.3007	0	0	0
ENSG00000168495	1.20248	0	9.5636	12.8998	15.2572	16.8396	10.5538	7.13185	13.6248	7.41629	10.4487
ENSG00000168496	369.719	0	3.96699	0	7.63627	6.88077	13.0951	3.87254	25.6348	5.20308	30.8642
ENSG00000168497	5.16918	8.06383	28.1225	0	5.87165	9.13224	7.24051	1.60534	2.86045	0	5.20276
ENSG00000168509	18.9189	165.263	0	0	11.5629	1.42974	0	0	11.9593	0	3.28511
ENSG00000168517	9.59628	0	0	0	12.8492	8.01724	2.23784	0	0	11.0951	14.6269
ENSG00000168539	0	0	0	0	0	2.42602	4.81357	0	0	0	0
ENSG00000168556	11.444	1.28853	3.40336	0	10.7639	4.83948	5.84561	9.41749	8.68161	0	5.24906
ENSG00000168564	8.96535	5.41833	2.95932	27.9075	14.7791	7.21484	7.44801	10.8328	8.61574	26.6324	14.0658
ENSG00000168566	9.52661	6.11935	4.90624	10.2425	7.65299	9.76373	8.65547	8.62298	16.8173	19.1321	11.8576
ENSG00000168569	45.5026	3.09285	52.5397	16.644	35.9089	22.0207	13.6139	7.76012	12.3415	11.5616	2.29028
ENSG00000168575	13.9001	10.2112	18.5572	13.8886	10.9086	17.1832	11.9214	9.5536	25.1262	19.4283	25.3564
ENSG00000168589	0	0	0	0	0	0	55.216	0	0	13.3654	29.673
ENSG00000168591	3.06972	10.1967	18.5791	0	13.832	3.85979	3.66213	4.72574	4.50658	4.76137	1.38967
ENSG00000168610	5.29442	1.05192	7.21611	4.5549	12.6781	5.23801	6.20968	9.54832	10.4236	11.5573	25.4145
ENSG00000168612	3.19468	6.95638	7.62747	6.90867	3.90139	7.07607	8.39056	1.78962	6.58716	5.64543	21.9948
ENSG00000168615	15.9454	2.72764	11.7787	43.4594	21.3836	9.30796	16.9449	12.9286	9.70292	30.4106	23.3204
ENSG00000168621	0	0	0	0	0	15.4427	0	0	0	0	0
ENSG00000168634	0	0	1.04131	0	0	5.51356	0	0	0	0	0
ENSG00000168646	0	0	0	0	0	4.85833	0	0	0	0	0
ENSG00000168653	15.9938	11.4327	12.9837	18.668	16.5525	10.3572	7.50522	8.33313	7.07585	8.43996	16.3032
ENSG00000168658	0	0	7.94047	0	0	0	0	0	0	0	0
ENSG00000168661	0	0	5.02607	0	13.7478	17.7292	11.879	0	18.7964	0	14.7867
ENSG00000168672	2.87122	1.8363	14.8963	0	0	7.84715	10.4337	4.89663	0	0	0
ENSG00000168675	1.96241	0.622171	3.09312	3.00981	2.33623	4.47875	2.8559	6.14035	7.24181	3.57173	2.49783
ENSG00000168676	9.75939	5.66827	1.21257	0	1.41802	0.533292	0.359708	0.594126	0	0	0
ENSG00000168679	0	0	0	0	0	0	0	72.0779	12.6461	0	0
ENSG00000168685	369.719	0	0	0	0	0	0	0	0	0	0
ENSG00000168701	1.11187	2.12143	9.66747	4.29398	5.40149	2.48247	3.78929	7.88539	4.1721	3.48796	5.70541
ENSG00000168710	1.60316	11.2679	6.63212	7.08159	19.1402	6.6282	13.2481	6.89519	8.96945	12.1322	27.6166
ENSG00000168724	7.78911	4.29315	1.92737	11.9192	4.37643	7.3642	7.9236	1.61872	2.49007	5.34632	14.6488
ENSG00000168734	1.93196	6.24457	6.10307	3.49904	10.408	5.88295	4.48635	0	2.64979	10.1861	3.02972
ENSG00000168748	0	0	0	0	0	0	0	0	5.04711	0	0
ENSG00000168754	0	10.6309	0	0	0	0	0	0	0	0	0
ENSG00000168763	0.509538	5.43217	6.05798	7.56109	3.88438	5.3415	2.82235	6.98542	7.81214	11.6981	26.0792
ENSG00000168765	0	7.17936	16.0392	28.2738	7.18893	5.3405	0	12.8151	4.11374	10.5244	0
ENSG00000168778	0	18.0272	2.28168	0	10.576	10.5011	1.53801	14.4689	22.037	12.0313	15.8063
ENSG00000168785	9.97313	0	6.24775	0	2.09675	3.97529	3.76352	3.33058	3.4068	4.31591	4.01704
ENSG00000168792	0	4.26897	16.8675	0	9.33185	9.89857	3.09618	0	6.37792	0	0
ENSG00000168795	5.14654	8.33021	6.35484	8.49004	9.17286	7.02403	6.96387	10.18	11.3079	7.63587	49.4286
ENSG00000168802	24.1038	24.6641	45.629	17.8291	24.846	26.1337	22.9101	19.7554	27.3378	26.3452	79.6157
ENSG00000168803	4.95245	0	4.88049	0	7.21784	5.73649	4.83825	6.95657	4.90229	3.95446	16.1513
ENSG00000168806	8.66267	80.1283	12.6525	12.1059	11.6344	15.6841	8.5465	9.19679	3.66903	7.02786	9.27087
ENSG00000168807	0	0	24.8586	0	39.7586	36.9382	31.1338	79.7848	5.36362	8.4676	97.696
ENSG00000168811	8.74067	4.42473	8.6231	0	22.8215	6.60596	0	0	0	0	0
ENSG00000168813	0	1.33551	1.75804	0	2.60498	1.94712	1.26556	2.46362	3.3112	5.54305	1.21461
ENSG00000168818	0	0	1.20473	4.2307	0	0	2.26566	5.80469	0.601687	4.84733	4.22348
ENSG00000168826	9.47242	2.56488	0	3.14924	4.84805	3.73018	1.36659	6.3564	12.6817	9.99592	17.8228
ENSG00000168827	0	3.57021	12.0343	5.28111	7.28364	2.38935	2.29996	2.35027	1.03498	8.12261	13.2061
ENSG00000168843	0	25.2763	0	0	0	0	0	0	0	0	0
ENSG00000168872	1302.6	0	258.045	377.944	2336.42	217.041	169.789	230.38	76.2898	296.863	318.842
ENSG00000168884	5.94965	18.2451	19.413	5.19648	54.8848	26.0888	24.7109	20.697	17.1512	28.5279	48.7766
ENSG00000168887	3.78158	2.20109	5.43872	13.9982	5.24107	8.00014	3.15544	10.9991	7.72313	1.58424	5.85536
ENSG00000168890	5.41048	0	0	0	0	4.66935	1.69716	4.11824	1.02671	0	8.72529
ENSG00000168894	0.932817	1.06408	15.1339	4.35557	13.2984	6.01876	4.73981	5.80806	1.2397	11.6758	8.80723
ENSG00000168899	0	2.99555	3.742	0	1.63839	3.45563	6.05587	0	0	0	18.1964
ENSG00000168904	34.8482	5.13067	41.0366	81.8537	27.7178	27.9519	30.2374	35.6978	27.3	30.8176	162.235
ENSG00000168906	5.6882	3.71073	5.11911	4.28748	6.63236	7.80273	6.45292	8.28585	4.97706	7.34169	7.71885
ENSG00000168907	0	154.734	0	0	0	0	0	0	0	0	0
ENSG00000168913	0	0	0	0	0	6.91582	0	0	0	0	0
ENSG00000168916	0	0	15.7171	0	0	5.07528	0	0	0	0	0
ENSG00000168917	1.26265	6.46165	0	0	0	6.48699	0	0	0	0	4.72082
ENSG00000168918	0	0.35836	0.42595	0	1.56978	1.44098	4.05044	2.16028	10.1169	5.96492	3.08032
ENSG00000168924	7.79874	2.33406	5.84836	6.05639	16.4999	18.6015	13.8601	5.56977	18.0412	13.228	8.8552
ENSG00000168936	2.29488	3.27084	3.29423	3.25501	9.43518	11.4327	5.58496	3.19158	2.69982	5.74727	7.7044
ENSG00000168938	0	0	86.8776	0	0	0	0	0	0	0	0
ENSG00000168944	0.461921	4.42575	6.05153	8.87313	7.31811	9.56088	7.50155	5.95024	10.6525	18.7441	15.6838
ENSG00000168952	0	0	5.98804	0	0	0	0	0	0	0	0
ENSG00000168955	0	0	0	0	0	15.2704	30.8702	0	0	0	0
ENSG00000168958	15.8099	18.0338	6.12831	4.61924	32.1314	17.9206	17.1142	20.1243	11.9469	16.2856	17.5405
ENSG00000168961	0	2.95847	0	0	0	3.48938	4.88679	4.83743	0	7.10174	2.02644
ENSG00000168994	3.63848	11.5561	24.2521	0	0	0	0	0	0	0	0
ENSG00000169016	3.19139	4.65633	2.37826	13.7406	2.8601	2.05759	1.52529	1.14137	2.7767	2.97126	5.67545
ENSG00000169018	2.82625	7.66882	6.88899	4.58808	3.1896	9.6511	6.79063	4.55078	8.58649	4.22096	2.28869
ENSG00000169019	8.05931	11.1689	56.8358	34.6091	28.5538	15.277	29.4425	16.1829	10.1646	49.2884	25.1093
ENSG00000169020	0.896477	12.3053	4.44126	5.20394	4.16923	4.79455	1.82468	1.49601	1.02756	2.97048	7.06915
ENSG00000169026	0	0	4.82885	0	0	0	0	0	0	4.9987	0
ENSG00000169032	0	0	2.46406	6.50486	12.7019	5.205	6.98684	1.98096	2.82577	18.1372	6.67292
ENSG00000169047	0	0	0	0	0	20.7096	0	0	10.5157	0	18.4075
ENSG00000169062	5.42523	10.1121	0.773569	0	5.53479	5.23819	5.58713	7.38632	8.00549	2.82322	2.68922
ENSG00000169087	6.60691	8.46959	13.0064	9.48137	10.6418	21.9216	29.7418	16.1827	12.8448	54.8873	28.4601
ENSG00000169105	4.47649	0	10.0246	3.09332	60.6648	6.83344	7.38146	97.4625	28.5795	0	11.3747
ENSG00000169116	0	0	0	0	0	0	0	97.4625	0	0	0
ENSG00000169118	356.182	329.905	438.753	373.876	288.756	195.299	268.658	350.553	265.086	110.22	216.681
ENSG00000169126	29.519	0	14.0831	301.871	94.7582	18.9035	0	0	0	0	0
ENSG00000169129	0	14.1849	0	0	0	0	0	0	0	0	0
ENSG00000169131	238.929	121.634	451.992	0	208.348	190.941	59.8672	487.313	32.2085	100.468	104.331
ENSG00000169139	9.2462	25.3254	13.9222	8.97847	22.1696	15.9608	12.7156	16.4178	21.7489	25.4004	10.4608
ENSG00000169155	4.31339	15.492	6.90426	17.7525	15.6848	6.254	11.1269	10.6264	11.4504	21.3356	14.9606
ENSG00000169169	0	52.4816	83.9547	0	87.3446	53.7601	0	38.0174	0	0	13.3723
ENSG00000169174	0	0	0	0	0	3.44909	8.84723	0	0	0	0
ENSG00000169180	26.7718	3.2933	4.98093	1.29945	10.4526	10.6432	8.69608	7.31392	13.9321	8.50725	16.659
ENSG00000169184	3.35429	0	0	0	0	0	0	0	7.70223	0	0
ENSG00000169188	1.55388	3.32283	3.34186	1.88789	6.33951	4.39927	2.57349	1.33757	2.59191	5.9124	6.50475
ENSG00000169189	5.74217	4.11347	19.8676	3.72539	16.6364	10.3143	8.08997	18.0753	27.7454	31.1471	35.0763
ENSG00000169193	0	22.6766	4.02733	0	0	6.83703	3.63772	9.51692	29.9569	39.4734	4.11015
ENSG00000169194	0	0	0	0	0	1.41159	0	97.4625	0	0	0
ENSG00000169213	0	0	18.4999	0	0	0	0	0	0	0	0
ENSG00000169217	1.31726	0.289087	0.872341	4.0956	2.07994	2.68703	1.27412	2.19159	1.72799	3.26044	5.80384
ENSG00000169220	1.13151	3.67604	1.45656	18.3971	8.92757	1.36661	0	0	13.9716	4.4782	0
ENSG00000169221	0.788171	0	1.17124	9.5593	1.69842	2.33136	1.05564	2.90541	1.70106	5.2932	6.18877
ENSG00000169223	15.0785	5.33996	3.61861	7.74326	6.64142	4.6597	7.06956	9.50467	12.0512	16.8727	9.95913
ENSG00000169228	64.4793	644.926	543.291	840.367	27.0825	283.549	147.827	6.84249	105.718	20.3007	59.4531
ENSG00000169230	0	13.6324	2.86259	3.92354	7.26298	3.07437	5.76856	6.62609	12.3735	8.88231	20.3329
ENSG00000169231	0.8179	2.10793	0.929156	3.33623	7.48478	3.32379	2.4152	0	3.23335	6.12489	1.17518
ENSG00000169242	3.7916	0	0	0	0	0	5.51471	0	0	0	0
ENSG00000169245	64.4793	0	0	0	0	0	30.8702	0	0	0	0
ENSG00000169249	3.20184	0	7.04666	0	16.3925	2.231	1.69504	5.39541	11.487	18.6674	3.78701
ENSG00000169255	14.5389	0	30.656	7.45988	2.67046	2.49295	0.590435	0	0	0	2.52706
ENSG00000169258	0	0	11.4128	0	0	8.19317	11.6231	11.3134	15.1449	0	61.7447
ENSG00000169299	14.1468	4.90338	7.89144	13.0063	15.0311	12.3756	5.83326	20.5461	12.6404	17.3775	25.9889
ENSG00000169314	0	0	0	0	0	0	0	144.156	0	0	0
ENSG00000169330	0	0	0	0	9.0782	0.938968	0	0	34.176	0	0
ENSG00000169372	22.3315	30.0402	11.0578	22.4178	20.2936	18.9367	12.5291	17.8986	13.9345	16.652	20.9732
ENSG00000169375	5.60147	1.01838	1.77444	4.56016	2.32777	0.784836	1.34903	7.69937	9.39423	1.8432	8.89181
ENSG00000169379	32.778	4.88718	11.3464	18.2785	6.27177	5.84163	8.29167	6.0777	12.7303	23.3552	22.834
ENSG00000169402	0	0	45.1675	0	0	23.793	21.9029	0	0	0	0
ENSG00000169403	0	0	0	74.8416	10.3976	1.94603	11.4749	0	0	0	0
ENSG00000169410	17.9507	19.9334	6.0661	0	10.7853	10.3986	17.6941	2.35576	4.54111	6.20933	26.3205
ENSG00000169429	2.52382	0	7.06669	0	2.31788	1.57499	2.87264	1.21016	4.55367	2.05046	223.858
ENSG00000169432	13.32	15.1706	7.52271	25.7902	15.6214	13.409	0	0	0	0	0
ENSG00000169435	7.22484	0	0	0	0	0	0	0	0	0	0
ENSG00000169442	0.76597	3.33707	1.50353	0	1.69315	0.65121	196.518	6.91329	0	0	0.377589
ENSG00000169446	20.231	3.31414	1.80831	3.47779	4.9002	3.93432	1.1287	3.65705	4.75836	3.25608	5.05974
ENSG00000169469	0	0	0	485.998	0	0	0	0	0	0	0
ENSG00000169490	75.5657	22.4395	0	0	0	0.975553	1.86833	1.64782	0	8.90111	2.53606
ENSG00000169495	3.17682	0	15.9408	0	35.8821	20.0029	22.6105	0	82.996	0	0
ENSG00000169499	2.17856	2.69698	4.73182	6.95966	2.17267	0.578155	4.23357	3.08456	0	0	2.76744
ENSG00000169504	1.8946	16.327	33.6261	5.72068	45.961	19.0856	16.7276	21.4479	25.2502	43.698	33.2855
ENSG00000169508	0	0	0	0	0	0	0	39.4668	0	0	1.51738
ENSG00000169515	369.719	0	7.01836	0	0	0	0	0	0	0	0
ENSG00000169519	13.4861	2.56793	10.1971	13.9476	9.12262	13.1001	7.5507	9.04442	14.6494	21.385	18.0316
ENSG00000169570	0	8.12625	9.65716	19.4376	12.1765	15.8158	15.1626	8.51966	11.9114	0	10.6043
ENSG00000169583	0	0	0	0	0	6.91582	0	0	0	0	0
ENSG00000169592	5.35042	1.86962	0.360746	0	0	2.56403	1.45468	2.90612	5.38878	2.92383	5.55303
ENSG00000169598	2.79158	18.4746	5.13039	0	11.1578	7.88615	14.4698	26.8967	12.6112	10.3691	4.03309
ENSG00000169599	16.3408	36.2059	88.6743	224.479	10.1376	17.7635	21.7297	37.8808	36.7138	26.2159	48.1824
ENSG00000169607	0	1.94824	1.62493	11.2685	6.3383	4.75398	7.34192	7.92063	6.97578	7.10011	21.7176
ENSG00000169609	3.88847	17.9483	53.5247	19.762	24.8526	18.5095	10.544	18.9871	11.8528	46.2605	49.6538
ENSG00000169612	0	0	2.49418	0	185.1	21.3449	45.4501	39.114	15.3143	12.9027	27.5777
ENSG00000169618	0	243.269	0	0	0	0	0	0	0	0	0
ENSG00000169621	15.0145	48.6975	7.24922	41.7412	31.8916	28.2959	27.6249	17.8104	35.4413	27.6514	61.5863
ENSG00000169641	2.42841	0	0	0	1.89873	1.18034	3.42544	0	0	5.20726	0
ENSG00000169660	5.48313	0	8.48372	0	8.31544	7.86163	8.99284	14.3504	6.5127	18.1512	4.06785
ENSG00000169679	0	3.31514	8.37604	0	4.66733	2.41272	1.99819	4.06966	2.82365	2.83341	10.8567
ENSG00000169684	0	20.2379	47.5193	0	7.51556	9.08262	0	0	0	12.7397	0
ENSG00000169692	0	7.70372	6.63355	0	8.12731	13.911	10.8288	5.21765	0	0	1.36455
ENSG00000169710	2.7167	4.68225	6.49459	6.23616	3.17823	3.56825	2.5131	3.65302	2.51803	2.20562	5.02156
ENSG00000169714	3.87716	3.84042	8.738	4.4661	8.62821	7.254	5.50258	6.84685	8.00953	11.5545	11.4614
ENSG00000169718	3.83831	1.15357	4.156	1.13238	3.82472	2.63965	2.22954	2.78251	4.10227	3.12083	9.31596
ENSG00000169733	3.24264	4.75689	6.97756	5.44459	28.348	2.5119	3.20631	5.21674	1.8059	9.10982	2.96488
ENSG00000169738	3.8108	2.02569	12.6127	8.54371	8.90787	5.9112	4.47244	8.02798	4.20272	8.4574	20.1835
ENSG00000169740	2.48539	4.11377	8.07002	3.40388	8.74588	14.9998	4.53152	19.0476	0	2.7797	3.80147
ENSG00000169744	0	46.8741	0	0	0	0	0	0	0	0	0
ENSG00000169750	0	0	0	0	0	0.744003	0	0	0.450475	0	17.1647
ENSG00000169756	3.86357	8.64406	4.67215	9.34698	8.07547	4.46281	5.61952	4.75504	9.24372	10.4582	6.10927
ENSG00000169764	0	4.51351	1.96799	5.3493	5.27719	4.93536	6.62309	8.31958	3.93388	8.03214	22.8364
ENSG00000169813	8.69434	3.07719	6.3822	6.74755	7.24624	7.71016	6.25699	8.31595	3.77969	10.8381	11.2948
ENSG00000169814	0	0	4.40205	0	0	0	0	0	0	5.62982	0
ENSG00000169826	6.94508	10.0674	30.1163	3.84418	25.1853	12.1449	13.885	7.22195	17.3458	27.9468	32.2288
ENSG00000169857	11.0378	11.1955	14.7829	16.8193	13.5901	19.9821	19.7082	20.8829	15.6111	25.7616	7.70158
ENSG00000169860	39.8146	3.37924	7.64099	0	11.6253	6.14292	3.11186	1.02074	0.550811	2.38191	2.99624
ENSG00000169871	0	0	4.45314	0	1.69466	3.84643	3.87426	3.26952	7.99988	4.42662	6.84042
ENSG00000169885	0	0	0	0	0	0.528389	0	0	0	0	4.50608
ENSG00000169891	15.1153	0	3.80342	0	0	0.586241	0.876862	2.4347	12.008	18.0871	15.2553
ENSG00000169895	8.28708	55.4581	8.77532	0	11.9462	10.7077	16.3193	19.1229	11.2302	39.8972	33.7316
ENSG00000169896	0	0	0	0	0	0	0	0	7.56042	0	0
ENSG00000169905	36.8286	1.63137	25.8945	5.89257	12.6857	17.6662	11.488	19.6406	22.8685	31.2346	28.7537
ENSG00000169908	7.00443	2.78496	54.053	0	0	7.62307	0	0	0	0	0
ENSG00000169914	0	4.27638	26.4372	8.89017	3.92439	2.32306	4.04843	3.38502	3.08596	1.95243	2.68841
ENSG00000169918	0	0	2.49286	0	30.6046	9.62711	7.20694	0	0	0	0
ENSG00000169919	6.6141	14.983	3.25508	1.66046	12.2286	8.51317	8.92481	10.4249	10.8319	13.6378	6.62522
ENSG00000169925	3.96674	0	0.97934	0	2.70988	1.41263	1.46649	4.749	3.50727	2.73581	8.78193
ENSG00000169926	8.14743	11.8263	2.51107	0	11.0428	9.87335	9.93534	6.47227	12.4718	15.0351	21.2493
ENSG00000169946	0	0	0	0	13.4572	0	0	0	0	0	0
ENSG00000169951	2.07167	261.646	203.734	0	18.4113	305.751	233.913	31.7771	38.478	49.1991	771.738
ENSG00000169955	0	121.634	67.9113	560.245	92.5499	76.8017	0	0	179.37	75.21	33.3884
ENSG00000169957	4.61664	0	8.62253	17.7877	4.08943	3.04481	3.75366	1.47667	1.40047	0	17.128
ENSG00000169962	0	0	0	0	0	4.44481	0	144.156	0	15.027	0
ENSG00000169964	2235.47	1953.15	1275.35	1120.49	601.39	970.759	763.479	750.239	1237.26	991.882	600.991
ENSG00000169972	0.41308	19.2776	3.14016	6.12557	21.5197	9.74386	6.87632	3.06364	1.35865	7.00219	7.57853
ENSG00000169981	2.47245	8.97498	11.2505	11.275	14.8514	8.70136	16.4641	9.79314	7.13559	0	2.17937
ENSG00000169989	0	0	4.88271	1252.12	105.568	14.3482	11.8315	0	0	6.03812	46.7931
ENSG00000169991	12.3904	11.7157	12.0849	7.12522	14.4572	17.1661	6.27878	36.2649	56.2438	77.5586	0
ENSG00000169992	2.41721	7.51105	35.6011	0	0	3.33593	3.93079	0	0	0	0
ENSG00000170006	12.4493	0	10.8078	6.68882	9.33269	2.57514	0	9.96591	0	0	0
ENSG00000170017	30.2511	0	4.2214	0	7.70307	4.15745	7.47286	0	0	0	0
ENSG00000170027	22.3022	11.7232	14.5278	6.1804	18.9459	13.447	16.6095	18.5246	15.7474	22.1188	32.3048
ENSG00000170037	3.97187	0	2.85534	3.88432	8.80576	4.48229	4.26494	7.86915	15.5056	17.2939	41.8495
ENSG00000170043	1.52084	0	4.09098	0	3.09201	4.71942	8.58319	10.3079	8.79076	2.81472	8.89668
ENSG00000170085	0	33.1563	16.0613	0	12.1113	16.2533	0	0	0	33.0372	18.2974
ENSG00000170092	0	0	0	0	115.595	0	0	0	0	0	0
ENSG00000170100	0	0	5.98283	0	6.59442	3.6713	3.17683	0	0.843838	4.4521	7.63193
ENSG00000170122	0	0	67.9113	0	115.595	2.09626	0	0	6.64726	0	0
ENSG00000170142	0	5.97383	3.5657	4.18434	2.84692	2.712	2.41251	5.95866	4.64135	11.2688	4.53468
ENSG00000170145	1.53523	13.5557	5.55346	5.05955	6.28979	5.4518	6.54889	3.12524	12.6596	11.4385	4.52912
ENSG00000170175	0	0	0	0	0	0	0	0	0	0	59.2432
ENSG00000170185	5.69703	1.22472	12.9812	0	10.7759	6.48477	6.87041	1.41436	4.37552	12.3098	5.43275
ENSG00000170190	1.95936	13.5671	23.6974	40.6311	45.7122	13.5458	4.71885	32.9755	0	0	0
ENSG00000170191	2.85275	8.42648	14.947	5.27456	27.1552	7.78899	6.21209	6.92537	8.1758	9.35158	11.2542
ENSG00000170209	0	0	0	0	32.3661	0	0	0	0	0	0
ENSG00000170222	0	17.3654	6.04165	37.8761	40.4326	20.0148	23.0551	22.4163	12.0425	15.9778	78.6723
ENSG00000170234	2.22924	11.683	14.8291	3.38554	12.6742	9.26783	6.69757	10.4084	8.5294	1.28266	28.5578
ENSG00000170236	38.7888	0	0	0	0	3.94041	0	12.2162	70.6726	0	0
ENSG00000170242	1.47222	0	0.711437	2.48122	1.10528	0.861525	2.47229	1.13639	0	0	6.40839
ENSG00000170248	5.89141	0	15.2864	2.51482	5.58261	4.44117	6.31104	3.83776	7.77219	5.30601	9.79652
ENSG00000170260	23.0678	0	6.38925	5.81413	3.59517	3.19289	1.7877	1.78864	3.65602	4.1784	2.3544
ENSG00000170264	11.7803	6.64572	0	0	22.1177	8.47863	2.03327	4.57474	18.9759	59.455	0
ENSG00000170265	6.89809	4.90519	5.78353	10.0913	7.33518	8.01505	5.29865	5.6426	3.79243	10.332	23.656
ENSG00000170266	6.49834	15.2069	5.70895	12.7334	8.97273	10.6859	8.78923	9.85463	22.448	16.5963	22.2802
ENSG00000170270	4.39807	20.8048	16.5738	17.6969	22.0472	13.6316	19.5964	4.70222	9.90133	6.74056	75.417
ENSG00000170271	0	0	0	6.79531	0	1.00769	0	0	0	0	1.417
ENSG00000170275	1.13927	0	4.18479	5.69555	4.78306	4.68515	9.89	2.96826	15.6571	3.96584	7.88174
ENSG00000170293	0	5.07068	17.9067	0	0	0	0	0	5.91825	0	0
ENSG00000170296	1865.75	1168.22	528.326	11.2301	948.175	17.5111	29.267	11.212	12.2259	28.1211	357.411
ENSG00000170298	64.4793	0	0	0	0	0	0	0	0	0	0
ENSG00000170312	3.61805	5.21614	5.9164	5.62307	7.17467	5.41612	5.08456	6.00739	5.17093	6.30873	6.98147
ENSG00000170315	3.33936	43.0559	10.6717	32.6492	10.5502	6.5045	2.97412	2.11494	2.38618	4.76956	6.38927
ENSG00000170322	4.39436	3.08591	1.33832	0	6.06314	3.41061	1.37347	0.891074	14.3229	7.39195	8.49287
ENSG00000170325	0	11.0183	6.09751	5.67561	18.3152	10.2396	2.83303	13.145	2.34287	19.4135	30.8616
ENSG00000170340	1.65183	2.23205	3.6576	1.00678	7.16983	3.15114	4.75301	5.15997	6.24514	17.4157	5.81274
ENSG00000170345	0.892916	13.5087	26.2537	55.7675	6.7173	5.80562	3.77424	4.60106	4.18047	6.61222	5.16793
ENSG00000170348	15.7412	6.20435	4.28303	11.9406	17.9207	11.394	6.57426	3.89089	11.9046	16.0035	11.833
ENSG00000170364	12.2999	5.02141	6.70947	33.8716	5.90768	8.51926	6.49712	33.2937	6.9782	5.84843	34.7265
ENSG00000170365	0	0	0	0	0	0.153063	0	0	0	4.78021	0
ENSG00000170374	0	0	0	0	0	0	35.2532	0	0	0	0
ENSG00000170379	0	56.2206	0	0	0	0	0	0	0	0	0
ENSG00000170382	0	0	4.81207	0	9.61052	0.747512	0.63831	1.31024	2.57389	2.53082	2.84194
ENSG00000170396	8.47206	10.6125	5.57412	3.57456	13.9022	8.41064	7.59493	7.88123	10.3294	0	3.70166
ENSG00000170412	0	0	36.5069	0	0	0	0	0	0	0	0
ENSG00000170417	6.54872	0	12.9246	91.5929	16.904	9.53777	24.4512	0	15.5551	14.0114	7.37583
ENSG00000170421	0	0	0	0	1.8087	1.00055	3.47448	0	0	4.86667	0
ENSG00000170425	0	0	6.34527	5.06772	6.31705	7.11789	7.33056	4.60119	0	10.0065	2.11289
ENSG00000170430	11.447	21.1422	34.0264	23.0801	32.9123	25.3121	34.1735	41.9598	32.582	30.2207	15.9815
ENSG00000170439	128.959	0	0	0	0	0	0	0	0	0	0
ENSG00000170448	33.0794	5.67745	5.88487	27.1443	4.90513	4.276	3.80606	11.8526	3.80842	21.6889	39.8705
ENSG00000170456	21.4706	12.1435	17.5107	44.6652	6.69277	18.2237	10.4158	12.9228	22.8158	6.00195	17.149
ENSG00000170468	11.1213	1.59255	12.8751	42.3003	10.7843	13.556	14.3519	9.33262	16.2554	16.9365	27.7459
ENSG00000170469	8.85537	0	2.96218	0	0	5.31204	15.2775	6.53328	31.4327	0	4.44871
ENSG00000170471	6.79893	2.61584	2.4829	7.8115	6.27256	3.86904	4.37337	4.57272	7.93241	3.9139	4.20099
ENSG00000170473	11.3476	0	0	0	0	0	0	0	0	0	0
ENSG00000170476	0	0	5.18116	0	0	0	0	0	0	0	0
ENSG00000170482	0	0	28.9049	0	0	0	0	0	0	0	0
ENSG00000170485	0	0	0	0	0	0	17.8616	0	0	0	0
ENSG00000170502	2.23849	0	0	0	3.75292	2.06512	0	0	16.2283	9.58847	6.18456
ENSG00000170515	30.9634	12.3016	20.8766	15.5751	27.3644	28.2311	48.7532	64.313	46.9777	74.1421	37.5782
ENSG00000170516	0	0	0	0	0	0	18.5212	0	0	0	0
ENSG00000170525	7.55417	25.3261	15.4782	7.03881	21.0514	16.2478	14.4884	15.1775	8.54354	8.90477	19.3286
ENSG00000170540	0	121.634	0	0	0	7.95241	2.95831	144.156	14.3761	20.4376	5.32255
ENSG00000170542	10.0689	39.7163	33.6054	0	27.3249	4.00348	21.0464	7.76907	0	141.821	0
ENSG00000170558	0	0	87.4833	0	0	0	20.8956	0	0	0	0
ENSG00000170584	52.694	11.8865	194.139	33.5858	33.0305	19.82	21.0894	9.83165	15.3983	27.4125	18.0918
ENSG00000170604	0	3.92775	8.65034	0	4.39754	7.41861	2.02894	7.58386	2.27127	4.0336	9.82308
ENSG00000170606	39.3972	9.96868	16.4502	12.2709	20.2436	20.515	23.3117	29.4399	21.17	36.9148	25.4813
ENSG00000170608	0	0	0	0	26.4412	0	0	0	0	0	0
ENSG00000170627	0	121.634	0	16.092	11.025	0	0	0	0	0	0
ENSG00000170631	7.55895	23.835	5.12512	38.9018	47.8703	14.9506	26.311	16.641	15.4444	9.63354	35.6828
ENSG00000170632	4.48445	10.6243	7.48879	9.41174	14.6227	10.2659	11.1656	12.9053	9.152	9.85088	24
ENSG00000170633	16.7093	12.7995	13.5317	10.9461	10.4231	13.5558	14.9469	11.0654	18.2819	23.758	51.8875
ENSG00000170634	19.3761	9.33491	14.0507	0	35.5987	25.257	10.5227	18.278	71.0834	16.5958	12.6938
ENSG00000170638	3.80592	4.80037	1.24594	7.42676	2.53933	2.79342	4.29452	7.44229	7.06249	8.04369	2.77622
ENSG00000170653	739.439	121.634	285.285	0	300.695	281.555	436.956	539.726	144.86	130.332	272.963
ENSG00000170667	0	1831.52	0	0	0	0	0	0	32.2085	0	0
ENSG00000170677	10.4166	6.96656	9.47006	0	28.2615	23.1067	37.8899	0	9.04437	21.5116	58.7932
ENSG00000170684	12.7592	2.0507	5.85986	0	6.99221	23.8345	8.59197	0	0	43.4488	1.8519
ENSG00000170734	47.4149	115.289	56.0876	52.6065	119.168	68.326	76.0925	83.8286	44.8958	44.9825	52.6034
ENSG00000170745	0	0	0	0	0	5.40188	0	0	0	0	0
ENSG00000170759	14.5008	17.5851	17.2899	7.15191	31.6789	21.5114	33.6015	29.6722	26.7629	43.4957	54.7066
ENSG00000170776	0	1.68431	20.9805	50.8312	17.3307	9.03789	13.4498	29.1156	5.97398	15.6958	19.613
ENSG00000170779	0	3.91486	4.88794	12.7404	13.4845	10.3544	7.74567	12.7774	17.2843	12.9424	22.2775
ENSG00000170791	7.42676	9.39697	12.3105	13.8616	10.9784	10.375	6.27358	11.6034	15.4327	12.8332	59.873
ENSG00000170801	9.45644	60.6738	58.2027	26.8461	11.7699	16.6387	43.8349	21.6534	18.3679	10.7437	4.48418
ENSG00000170802	10.2638	13.5108	11.3176	0	10.8915	7.94677	10.4672	3.4303	10.3389	8.00674	27.4643
ENSG00000170836	18.5044	4.54984	22.5127	4.92577	21.1945	14.8382	15.2164	23.1924	21.1078	28.2592	32.863
ENSG00000170837	19.04	9.86209	4.95201	0	7.24568	6.3114	0	0	96.6254	0	4.45383
ENSG00000170854	7.69615	27.9577	8.09812	13.6807	16.4528	6.22872	4.60521	11.5616	8.51408	11.18	18.2831
ENSG00000170855	0	243.269	34.2154	0	16.8387	4.7325	4.27876	4.28111	2.95578	11.9274	9.41406
ENSG00000170873	8.59123	0	2.20412	2.33706	7.78412	6.0972	4.88717	7.49989	8.8939	16.6367	6.47143
ENSG00000170876	14.3946	13.3848	9.32717	0	12.4417	7.67358	3.14522	8.59835	12.7551	17.5843	3.33146
ENSG00000170881	26.6182	1.73769	68.8948	0	20.2609	7.82104	14.8666	20.9744	8.1641	10.7095	23.3896
ENSG00000170889	20.7736	64.8534	33.5944	29.0714	47.0579	44.79	31.3422	55.1937	41.8531	74.0177	51.4689
ENSG00000170891	4.69012	0.214937	3.65567	0.671694	0.968931	1.63543	1.00432	1.52221	6.50293	2.09164	0.624169
ENSG00000170892	0	0	0	280.122	1.02547	0.327489	0	0	0.568807	0	0.303163
ENSG00000170899	15.4986	13.3601	1.75123	34.6749	27.0972	11.6456	4.39222	6.03247	4.02138	9.08206	56.6236
ENSG00000170903	1.45643	5.75898	2.80379	8.65782	9.04222	6.96719	2.85867	4.04552	10.5603	14.0368	2.68006
ENSG00000170906	1.75025	0.672238	1.49437	0	3.25211	1.855	2.07513	4.43689	4.6467	6.32596	6.76735
ENSG00000170909	0	5.89103	12.4109	0	14.8217	26.1199	69.6618	8.29287	99.0519	25.2244	115.573
ENSG00000170917	0	0	3.86593	0	22.2595	8.53575	8.0552	7.27352	16.5045	9.38056	3.08464
ENSG00000170921	9.06594	0	0	23.828	0	1.08327	0	4.09772	2.13083	0	9.89245
ENSG00000170946	0	0	6.97018	16.5444	9.35089	12.892	5.74635	22.6539	29.7407	31.1253	4.33027
ENSG00000170948	627.637	115.577	69.4094	139.089	1943.18	461.134	147.873	487.313	90.1642	581.327	257.734
ENSG00000170949	9.90209	2.82576	4.52957	9.70282	13.7295	5.7652	7.98648	6.4562	10.5391	4.62439	14.1556
ENSG00000170950	0	261.646	0	0	0	0	0	0	0	0	0
ENSG00000170954	240.485	61.0801	0	766.121	24.2942	7.47667	0	82.0207	0	0	0
ENSG00000170955	0	0	0	0	0	0	0	0	0	130.067	0
ENSG00000170959	0	0	15.7213	0	0	0	0	0	0	0	0
ENSG00000170962	0	0	12.1613	0	0	8.85585	0	31.7135	0	0	0
ENSG00000170989	0	0	0	0	0	2.7269	0	97.4625	3.59317	0	0
ENSG00000171017	24.1787	0	31.7164	0	0	47.6497	25.3644	13.3909	2.16018	33.6767	17.921
ENSG00000171033	0	5.5149	15.5031	38.3469	13.9455	17.2495	33.0441	14.9063	10.5217	29.0661	8.24518
ENSG00000171044	3.82854	3.21089	0	6.78287	4.82749	1.48685	5.16288	5.27158	1.90938	2.35121	7.08356
ENSG00000171045	0	5.58836	4.60114	0	19.2855	9.46746	8.00637	16.9515	2.0564	0	14.9999
ENSG00000171049	0	80.2257	0	0	0	0	0	0	0	0	0
ENSG00000171067	0	5.91968	3.90476	4.16496	8.42982	5.28676	5.99325	6.51661	21.4404	18.9064	36.0271
ENSG00000171097	0	0	4.81131	0	0	5.16087	4.46995	0	8.49127	0	0
ENSG00000171100	8.99795	1.84084	9.25597	6.86538	7.32019	3.09212	7.59869	8.55947	20.3741	14.9696	2.90415
ENSG00000171103	13.4994	2.87395	14.7666	8.94582	18.4795	11.2205	13.1625	7.98877	2.59449	8.54666	12.3038
ENSG00000171105	0	0	4.60311	0	10.2845	5.58939	1.81208	3.0185	15.6928	15.5617	10.7613
ENSG00000171109	12.4883	10.6969	18.5447	8.50107	15.1174	5.89971	4.24618	3.91858	9.49516	18.6295	23.3323
ENSG00000171115	0	0	26.1189	0	0	0	0	0	0	0	0
ENSG00000171130	0	15.423	0	0	0	3.66816	0	0	0	0	0
ENSG00000171132	1.40975	0	3.36052	0	3.88408	1.14901	4.27761	6.08468	19.8424	0	0
ENSG00000171135	12.9247	12.9445	8.55719	7.82893	15.8805	9.40303	6.44961	6.03078	7.67781	16.3862	26.2639
ENSG00000171136	0	0	0	0	0	0	30.8702	0	0	0	0
ENSG00000171148	31.3984	0	0	2.52731	6.22479	1.87697	1.19595	3.25107	3.8906	1.19927	17.0818
ENSG00000171150	0	3.49444	0	0	0	1.44351	2.45363	7.32821	5.41353	4.61937	15.4981
ENSG00000171155	11.8469	1046.58	0.831848	7.88062	16.8869	7.77963	9.56416	241.618	19.5889	7.69941	2.51618
ENSG00000171159	32.3328	1.38708	5.47949	0	10.3382	10.7608	2.33578	7.84499	2.91793	8.48399	8.10377
ENSG00000171160	3.3782	0	22.9188	37.6168	21.8606	8.32797	16.8914	12.1806	11.027	3.25496	6.6063
ENSG00000171161	3.23351	5.98988	2.10931	5.49891	3.49705	6.65891	5.96699	3.76259	6.34195	18.4204	12.7731
ENSG00000171174	66.208	0	14.1	0	21.2186	1.62211	0	0	0	0	0
ENSG00000171201	0.640093	0	0	0	0	0	6.79228	0	0	0	6.24653
ENSG00000171202	7.85572	0.847158	8.03868	13.5309	26.1418	16.6	5.61009	11.8181	7.99724	21.8193	33.3748
ENSG00000171204	13.5707	0.915915	1.70766	0	7.79229	4.14011	6.24783	2.70932	7.09226	9.79945	8.32969
ENSG00000171206	5.74619	6.44834	9.47936	7.36691	8.66937	6.92025	5.71146	6.47099	10.947	12.1755	29.7231
ENSG00000171208	72.0148	0	9.92375	11.4255	9.17826	21.9179	16.6039	24.5619	5.01804	31.7192	12.6885
ENSG00000171209	0	0	0	0	0	0	0	0	0	0	223.858
ENSG00000171217	0	0	0	0	0	28.9691	0	0	147.161	0	33.3884
ENSG00000171223	6.39963	12.0907	17.0067	10.5612	8.51043	4.72772	4.20182	6.38307	2.65037	4.53905	4.41115
ENSG00000171224	0	0	67.9113	0	7.25554	11.6144	110.432	97.4625	0	390.202	42.7126
ENSG00000171236	0	0	135.823	0	0	0	0	0	0	0	0
ENSG00000171241	36.1835	2.33352	8.31538	12.7709	11.1908	7.72171	12.8324	7.94921	11.1076	15.6532	15.9903
ENSG00000171246	0	121.634	0	0	0	0	0	0	0	0	0
ENSG00000171262	8.00646	13.1505	14.264	4.3908	11.8537	12.0136	16.2614	17.2865	21.2049	22.9924	16.836
ENSG00000171291	2.28229	5.46275	22.3524	14.7557	9.61315	11.4694	0	0	3.32624	0	3.40304
ENSG00000171295	12.5146	0	6.57141	0	21.9071	12.0194	9.98859	9.22995	12.175	3.06186	15.0478
ENSG00000171298	13.7245	67.5045	11.9166	20.5892	46.6963	35.7356	26.5748	22.6027	17.2903	23.5077	78.2497
ENSG00000171302	0	1.492	2.61048	4.61246	5.60312	8.17236	14.4243	8.06746	14.0288	19.0236	14.6433
ENSG00000171307	0	2.56551	3.82156	2.30522	6.59917	2.89156	2.62846	1.15354	7.97773	10.5686	23.2309
ENSG00000171311	0	2.57978	2.35467	3.30663	1.64603	2.28308	4.12232	7.43012	5.31217	2.80262	5.4043
ENSG00000171314	0	0	2.69007	0	0	1.0896	1.97576	8.04522	0	8.73332	0
ENSG00000171316	22.8081	0	28.0257	0	11.8221	3.28696	8.80911	7.81594	25.1934	12.0009	21.3359
ENSG00000171346	4.81656	0	0	0	0	6.70788	0	0	0	0	0
ENSG00000171357	0	0	16.3579	43.8951	0	0	0	0	32.2085	0	0
ENSG00000171365	0	3.25619	8.07453	0	0	1.29019	1.02908	6.21834	5.74416	2.67019	5.36411
ENSG00000171385	0	0	0	0	0	0	0	0	0	28.7329	0
ENSG00000171388	0	0	0	0	0	6.91582	0	0	0	0	0
ENSG00000171401	64.4793	0	0	0	0	1.44907	2.32709	7.50468	3.06315	2.57639	2.062
ENSG00000171408	6.20148	0	51.1315	0	122.812	41.8725	66.9255	0	0	63.0149	0
ENSG00000171421	0	4.35506	1.43783	1.41994	4.37657	1.16802	0.781198	1.20355	2.05276	0	0.256782
ENSG00000171425	369.719	0	67.9113	0	0	125.94	209.567	0	437.038	410.555	324.023
ENSG00000171448	15.437	1.38868	5.53352	21.9519	13.4851	4.80412	4.42311	9.92203	3.10506	8.55247	2.62966
ENSG00000171451	0	23.5708	40.8755	0	0	17.4525	0	72.0779	3.44901	25.5915	10.1669
ENSG00000171456	5.0398	0	4.98087	4.05041	9.31144	2.85692	4.06324	5.0457	11.3833	8.2765	4.61706
ENSG00000171466	1.77067	2.46931	13.2033	10.1699	9.4386	15.0205	10.7672	18.6403	10.0722	7.57514	19.0985
ENSG00000171467	19.2271	10.3228	15.9791	19.0398	6.4844	10.3743	10.5118	7.9961	14.0539	12.6006	7.86192
ENSG00000171469	8.70817	6.48596	1.69287	11.0713	11.5817	10.8112	7.51962	8.02157	6.02291	8.27956	6.73989
ENSG00000171475	0	1.97514	1.38524	0	4.97721	0.670999	1.64054	3.07466	6.87556	2.30237	3.35852
ENSG00000171488	0	0	135.823	0	92.5499	0	0	0	0	0	0
ENSG00000171489	0	0	0	485.998	0	0	0	0	0	0	0
ENSG00000171490	2.59756	7.4691	13.0969	5.49039	13.7415	14.6315	14.6915	21.4489	12.4628	10.5208	44.2499
ENSG00000171492	22.6026	277.333	187.703	584.45	756.928	128.664	114.912	0	13.7155	41.6457	48.7347
ENSG00000171496	0	0	0	0	0	0	0	0	7.79926	0	0
ENSG00000171497	14.2526	6.70166	2.94623	5.83018	8.5354	6.25565	7.73487	3.50337	14.8152	12.9787	9.25133
ENSG00000171522	0	6.46766	2.57687	0	4.01132	1.39879	0	0	23.3769	0	0
ENSG00000171574	11.9113	2.00379	6.55594	8.22139	7.73153	5.6735	3.54605	7.49336	3.25533	5.19944	5.58276
ENSG00000171595	17.5822	0	0	0	0	0	0	0	0	0	0
ENSG00000171606	0.713604	1.02023	3.71898	3.28459	4.45019	3.98571	3.97799	0	7.04454	5.34962	2.64599
ENSG00000171608	10.1119	0	10.5491	0	5.38594	7.33516	14.5222	0	3.23595	8.62537	0
ENSG00000171612	16.5639	9.55426	50.3801	13.7681	32.2751	38.7644	30.8071	30.6494	30.3227	41.9268	111.872
ENSG00000171617	13.2216	0	0	280.122	4.15205	0	0	0	0	0	0
ENSG00000171621	18.3676	9.7269	18.9018	0	117.404	54.713	19.763	0	0	17.7259	48.1868
ENSG00000171631	0	0	0	0	0	0	0	0	147.161	0	0
ENSG00000171634	11.9329	10.3125	18.5541	16.0916	14.9307	9.63399	11.4253	17.3673	21.1952	19.421	11.3135
ENSG00000171643	0	0	5.92151	0	0	0	0	0	0	0	0
ENSG00000171649	0	0	1.63601	6.4061	1.47324	0.260596	0	0	0	0	0
ENSG00000171657	0	0	0	0	0	0	0	0	0	130.067	223.858
ENSG00000171659	0	0	0	0	0	1.61118	0	0	6.37048	8.31118	0
ENSG00000171680	23.0897	0	17.6167	102.347	0	23.123	17.4835	0	132.306	33.0902	0
ENSG00000171681	21.1401	64.5985	64.0791	35.8971	25.7963	22.9231	35.885	35.8327	11.8137	27.8855	26.3563
ENSG00000171700	1.02099	4.26653	1.68162	17.6866	4.37188	11.604	7.07421	0	0	14.7539	0
ENSG00000171720	8.78824	8.34293	2.01725	0	4.08559	4.83646	6.73965	1.99478	7.30607	7.74662	13.4176
ENSG00000171722	0	0	0	0	0	13.8316	0	0	0	0	0
ENSG00000171723	0	0	1.75396	0	0	0	1.66216	4.34309	0	0	0
ENSG00000171724	36.2134	57.5027	38.7395	0	0	0	0	0	0	64.0798	15.3269
ENSG00000171729	0	0	63.3913	0	0	11.5018	25.2618	0	0	0	0
ENSG00000171747	0	43.1124	8.2574	0	25.4367	4.01219	17.6027	0	32.837	60.5741	82.4549
ENSG00000171757	0	4.14107	8.30448	0	6.04619	5.77385	5.89575	5.68686	0	13.8729	14.7902
ENSG00000171763	11.2916	0	10.6931	3.80404	13.0275	6.44162	1.06869	16.9545	10.1559	7.68121	10.4906
ENSG00000171766	0	32.9291	42.4294	69.5207	45.4082	41.9086	29.2178	59.6095	27.5077	81.7592	64.826
ENSG00000171773	0	0	0	0	0	0	141.302	0	0	0	0
ENSG00000171777	0	0	13.385	0	0	11.3937	0	0	0	0	0
ENSG00000171786	13.1441	13.9592	0	485.998	24.2529	11.8568	0	0	84.4894	13.646	0
ENSG00000171790	2.64428	0	0	7.43154	0	2.70365	2.8868	0	1.13748	6.37013	0
ENSG00000171791	2.85204	1.79647	1.21773	9.74403	0	2.54338	1.54217	0	0	0	4.34116
ENSG00000171792	0	0	16.1662	11.7383	11.7363	4.22381	1.87106	6.1254	0	0	0.24883
ENSG00000171798	0	0	0	0	0	5.43808	0	0	0	0	0
ENSG00000171804	47.6343	29.414	27.2157	0	113.457	14.4827	83.2804	0	0	0	0
ENSG00000171806	9.47318	1168.22	11.6363	6.92749	7.83925	5.15018	6.18473	3.92846	10.0383	8.4233	111.339
ENSG00000171812	0	0	0	0	0	0	31.3123	0	0	0	0
ENSG00000171813	4.2639	15.5824	3.18492	25.9897	0	3.79901	0	0	13.7974	0	15.8626
ENSG00000171815	0	0	0	0	0	22.015	0	0	147.161	0	0
ENSG00000171817	12.4821	15.0182	5.15796	9.97623	7.90214	3.85786	5.32612	20.5349	16.2818	0	0
ENSG00000171819	0	0	0	0	92.5499	0	0	0	0	0	0
ENSG00000171823	4.13167	6.93322	27.2861	0	12.6452	18.3154	24.4588	20.5401	29.8132	10.8311	11.3841
ENSG00000171824	7.16579	8.11848	8.48326	1.79836	8.22375	5.42101	2.68113	2.37594	7.5011	3.74378	3.06679
ENSG00000171827	0	0	35.0563	0	9.39603	4.47052	0	15.6048	0	0	0
ENSG00000171843	7.18866	7.13399	1.01496	8.74908	7.02055	1.64274	0.680043	0	1.82835	0	0.978836
ENSG00000171848	563.157	11.6061	3.76386	5.0658	3.60382	3.30065	1.18517	1.95757	0.147097	3.28447	1.96723
ENSG00000171853	5.74496	1.93349	4.91119	2.3848	12.1316	9.17546	8.20237	14.5604	20.8371	27.0292	30.6717
ENSG00000171860	0	0	5.19085	10.9868	0	0	0	0	0	0	0
ENSG00000171861	22.9731	69.4775	14.7678	12.7108	20.7586	9.3907	10.6812	22.6736	15.3232	25.6055	31.9331
ENSG00000171863	17.7425	3.54708	4.82069	5.28672	16.8429	9.94411	7.01213	4.7626	7.42087	7.25133	7.54496
ENSG00000171865	0.829605	2.26673	5.18507	6.95906	7.84302	3.23685	8.34325	9.53642	11.7135	11.576	11.3868
ENSG00000171867	12.07	3.42849	6.82005	4.72506	11.5182	5.45542	6.38788	9.4567	3.29581	4.69499	3.60999
ENSG00000171872	0	13.3091	42.0464	0	0	0	1.98863	5.03232	0	8.07528	0
ENSG00000171914	15.5835	17.0134	31.6779	28.2126	60.8183	15.9507	13.5551	4.7238	41.2184	22.4556	6.85043
ENSG00000171928	3.10412	12.1152	3.40972	56.4628	13.5674	7.55776	9.68454	7.43674	7.66462	14.8353	19.6813
ENSG00000171936	0	0	0	0	9.77819	0	30.8702	0	0	0	0
ENSG00000171940	0	4.29843	1.08791	3.68248	0.83886	0.90206	1.74076	0	0	1.96873	0
ENSG00000171943	0	0	0	0	27.0059	8.68903	22.0543	21.785	28.2487	70.6576	65.2546
ENSG00000171953	2.66932	5.59057	12.0776	21.1369	28.8172	14.3402	28.4172	18.3137	17.1787	21.2651	31.2251
ENSG00000171954	0	0	0	0	0	0	20.9573	0	0	0	0
ENSG00000171960	3.5488	11.0143	8.94227	5.44899	3.69798	6.65244	3.54111	8.83742	13.1182	12.3348	6.9743
ENSG00000171962	30.2138	0	65.2121	0	0	0	0	0	0	0	0
ENSG00000171970	6.12108	14.2827	5.57	32.8856	22.6914	14.8754	6.84334	15.8808	6.73086	9.43039	7.81241
ENSG00000171984	13.0999	11.7345	37.6447	0	10.3253	13.2601	8.47429	5.91866	8.71992	8.47376	6.98223
ENSG00000171988	1.89548	4.23948	4.81255	10.8927	9.70385	4.5001	8.93398	8.98235	11.3665	2.86117	4.67947
ENSG00000172000	0	0	0	0	0	22.6268	0	0	0	0	0
ENSG00000172005	12.5669	0	0	0	0	0	0	0	0	0	0
ENSG00000172006	10.2424	0	5.29434	8.85471	25.2621	13.7508	19.0962	2.79952	20.7673	0	39.1932
ENSG00000172007	2.26553	0	4.08395	0	4.16063	12.9507	7.04096	13.7026	0	0	19.3497
ENSG00000172009	10.9027	9.38962	15.6458	10.1919	17.493	18.0603	20.4566	19.8798	14.3523	39.0829	21.0463
ENSG00000172031	0	0	0	0	0	0	0	0	0	0	68.8379
ENSG00000172046	1.25944	9.62376	3.99728	4.70093	6.9047	5.12006	10.3499	2.27864	3.6542	8.64905	16.5133
ENSG00000172057	0	0	1.80866	0	7.53896	1.72272	2.69976	0.84759	6.77989	3.28553	2.62995
ENSG00000172059	0	12.4953	0.301405	0	1.06053	0.630023	0.652125	0	1.51016	0	0
ENSG00000172071	2.6333	0	29.4955	6.99242	10.6453	18.7435	27.5695	21.4216	19.6116	29.0439	56.4267
ENSG00000172086	23.6554	8.39303	27.2491	48.8956	25.9678	25.6483	12.912	21.532	17.115	24.0125	13.1903
ENSG00000172113	2.08536	1.44194	6.59922	0	1.52228	1.39643	0	4.39137	5.34644	0	1.43071
ENSG00000172115	6.14961	123.559	27.1364	53.3384	44.3011	17.6521	10.2831	7.56751	15.8165	16.4006	33.761
ENSG00000172123	0	0	28.0547	0	4.50431	6.9585	1.82634	0	0	0	0
ENSG00000172139	0	0	11.5828	0	0	8.16433	0	0	18.3737	0	0
ENSG00000172167	0	5.01	17.9971	4.14284	15.3246	3.2945	8.939	4.64576	31.8734	17.2079	12.9274
ENSG00000172172	3.39515	1.95433	11.6014	4.58295	17.0061	12.6224	16.9564	1.89456	39.0571	29.5669	42.4519
ENSG00000172175	9.39704	3.3371	33.5537	36.6454	36.079	12.7338	17.1444	6.66722	6.31063	26.2322	18.9146
ENSG00000172183	4.3057	6.36662	30.7214	0	2.15679	5.18749	6.48014	2.20459	2.43435	2.1988	2.55956
ENSG00000172197	1.81968	4.26667	3.48161	0	8.28097	3.74691	5.14432	9.555	7.50418	6.94262	14.1881
ENSG00000172201	128.959	0	0	0	0	0	0	0	32.2085	0	0
ENSG00000172216	0.788474	2.65889	7.26397	1.3288	3.50811	1.10167	1.80114	2.76508	2.44016	4.64379	3.87762
ENSG00000172238	0	0	0	0	0	0	0	0	0	0	33.3884
ENSG00000172244	73.5465	27.2904	3.29661	0	18.2162	11.4656	20.6815	30.8833	38.7668	19.1402	10.5975
ENSG00000172260	0	7.83692	0	0	0	14.8122	0	0	53.7363	0	0
ENSG00000172262	10.9228	1.39908	6.13346	0	3.17096	5.87858	6.28368	7.0861	18.4505	7.71772	14.2464
ENSG00000172270	0	2.05651	0.61754	4.83825	2.4499	1.37465	0.411945	0.716335	0.248184	0.320977	0.382355
ENSG00000172273	0	5.88298	4.5234	4.28362	1.41103	6.79174	5.00907	6.37681	4.17215	5.01696	10.7683
ENSG00000172292	0	0	0.662087	6.00732	1.15526	1.13985	2.26176	5.58561	0	6.1072	0
ENSG00000172296	0	0	0	24.6358	15.6892	4.82456	14.7442	34.3626	10.8039	0	0
ENSG00000172301	21.5554	3.72468	139.272	16.0513	17.5802	17.5002	23.0409	0	8.00189	1.9996	15.2174
ENSG00000172315	0	2.19605	4.97368	0	1.11755	0.754404	0.91445	0.786158	1.5456	3.20818	4.91522
ENSG00000172318	128.959	0	0	0	0	0	0	0	0	0	0
ENSG00000172331	3.86235	19.017	18.7144	34.2804	36.616	28.796	14.5923	15.8424	14.4487	17.9533	19.2883
ENSG00000172339	0	0	4.83707	0	4.00871	2.33285	2.3724	9.78247	21.037	13.619	18.3188
ENSG00000172340	0	62.6572	14.465	17.2951	37.5043	12.5646	7.41332	9.87614	14.1875	21.2043	21.0439
ENSG00000172345	7.02284	0	7.9177	9.31065	4.1086	4.18559	5.26061	6.11718	4.92232	10.3871	6.92869
ENSG00000172348	0	0	0	0	28.1616	0	0	0	0	0	0
ENSG00000172349	27.4356	0	0	0	0	11.9069	0	0	0	0	4.89446
ENSG00000172361	48.3533	27.1474	0	22.6901	29.197	23.8331	2.70911	10.4058	23.6323	6.61188	9.29143
ENSG00000172367	0	0	0	0	0	0	92.6107	0	32.2085	0	0
ENSG00000172375	0	0	13.5218	0	5.64261	2.1163	4.37874	2.97593	2.17082	3.23109	0
ENSG00000172382	0	243.269	0	0	15.0078	2.09677	0	0	0	0	0
ENSG00000172403	0	77.2801	0	0	68.3585	0	95.7798	0	0	0	11.0446
ENSG00000172409	0	0	1.26271	0	0	2.5064	0.841741	2.00496	0.471282	7.36549	2.47183
ENSG00000172425	0.28106	4.79806	0.558811	9.57243	2.32431	3.41019	4.20308	0	4.54002	7.10968	4.5219
ENSG00000172426	35.9442	0	0	0	0	0	0	0	26.3366	0	13.4344
ENSG00000172432	3.14596	0	3.03276	2.47008	9.19863	1.11124	1.82991	1.64809	3.04601	2.1697	1.91803
ENSG00000172456	0	0	19.0925	22.6127	28.7392	15.3875	11.8746	21.8466	21.9169	39.9077	14.8698
ENSG00000172465	0	243.269	67.9113	0	0	2.00733	116.956	0	0	75.21	0
ENSG00000172469	32.9014	19.4696	70.3278	0	9.08962	16.6752	11.462	16.8841	7.13747	28.836	7.42116
ENSG00000172476	0	39.7154	0	0	23.6357	51.6498	30.351	101.13	15.4546	0	5.66761
ENSG00000172493	1.32992	3.86802	16.1281	0	5.82857	4.47198	3.1373	2.91254	3.69858	3.46579	1.23002
ENSG00000172497	80.354	0	0	0	0	3.76844	0	144.156	0	0	0
ENSG00000172500	3.47339	3.31396	7.10339	40.7784	7.38805	8.65865	13.4004	16.428	19.0377	6.34367	8.04158
ENSG00000172531	0	8.86811	9.81113	0	13.5604	11.3488	6.52348	2.06586	1.8852	5.15694	1.20061
ENSG00000172534	0.473833	3.92964	3.70571	1.82002	6.10938	6.95145	7.03917	7.53935	7.2843	4.22458	6.71909
ENSG00000172538	128.959	0	0	0	0	0	0	0	0	0	0
ENSG00000172543	6.65434	1.01019	0.538033	0	1.72119	2.04426	0	0	0	0	0
ENSG00000172548	0	0	0	0	0	20.7475	0	0	0	0	0
ENSG00000172554	0	0	57.276	0	0	0	0	0	0	0	0
ENSG00000172572	0	0	0	0	0	1.63549	0	0	0	0	43.0131
ENSG00000172578	3.37664	0.383744	2.84005	2.2337	4.29294	1.96754	1.68648	0.857674	3.33216	2.60795	1.2639
ENSG00000172586	2.63424	13.9311	814.936	840.367	24.3388	4.67195	4.24145	6.47784	3.12177	4.30612	12.1446
ENSG00000172590	27.7299	364.903	11.9233	35.1003	10.764	13.3783	4.00779	5.5359	9.02711	1.82526	9.30685
ENSG00000172594	0	0	0	0	0	16.9073	36.5336	0	0	0	0
ENSG00000172602	35.2464	281.19	1086.58	49.7266	264.165	174.823	93.8549	121.658	25.4641	896.319	29.6293
ENSG00000172613	0	12.9568	0	0	3.3894	2.49191	4.05354	0	0	3.11097	10.3528
ENSG00000172638	0	0	8.48652	0	8.77856	13.2635	25.6	97.4625	20.0026	29.9011	31.1621
ENSG00000172650	0	26.0083	168.72	0	27.4617	18.3414	26.1569	23.2749	14.3427	15.7032	13.41
ENSG00000172661	21.0659	14.4755	17.3764	18.1341	37.1256	50.7028	29.3802	45.1262	13.5909	49.5837	44.4022
ENSG00000172663	17.2589	4.77746	3.46674	0	10.6174	10.928	18.8027	4.13613	14.5934	18.1129	8.60896
ENSG00000172667	0	2.495	0.81365	4.02688	0.886303	0.0578999	0	1.73716	0	0	0
ENSG00000172671	7.27983	38.3881	16.71	0	41.3884	16.1295	16.4815	19.4249	5.81802	22.2562	22.4155
ENSG00000172687	8.11412	9.52657	27.2139	18.5105	12.6591	15.163	11.8634	16.6532	1.18631	3.50206	33.9735
ENSG00000172716	5.8346	12.3368	9.58633	4.7866	8.62651	8.44313	6.4876	4.09402	6.58817	12.2646	16.8874
ENSG00000172725	0	3.06644	2.27788	0	9.37483	1.61637	7.26218	3.69952	3.73149	0	0
ENSG00000172728	0	2.2034	1.86196	0	0	2.72819	2.12676	8.80191	2.23913	5.75827	1.45102
ENSG00000172731	0	14.5409	6.65904	0	8.58001	10.2435	3.5616	14.1537	21.1013	24.5391	9.30465
ENSG00000172733	0	0	0	0	0	0	7.60778	26.3935	4.20636	0	0
ENSG00000172738	46.5918	13.8914	8.27154	0	21.5203	9.83136	6.27332	17.365	39.1739	16.4492	18.6448
ENSG00000172748	45.5234	0	3.44588	112.484	25.7325	16.9485	5.75923	2.216	13.2034	24.1135	28.4386
ENSG00000172752	0	0	0	0	0	0	0	0	4.94817	0	0
ENSG00000172765	23.6337	6.63364	5.75009	4.80338	5.37091	4.42198	9.05234	7.79177	13.8766	20.6402	3.29424
ENSG00000172766	12.2077	49.3139	34.2072	55.4253	35.0345	28.9835	36.1187	58.8736	31.5436	25.5984	13.6075
ENSG00000172771	17.7773	21.1224	78.3583	560.245	46.0331	22.8738	6.41037	43.1101	9.4997	205.277	109.339
ENSG00000172775	3.26251	1.30489	1.45502	1.50464	4.22972	3.7055	2.13859	3.43957	5.14802	4.00806	9.67708
ENSG00000172780	0	0	67.9113	0	0	0	0	0	64.4169	0	0
ENSG00000172795	0	12.2395	7.00193	9.31452	15.3974	12.5019	15.7807	15.1665	25.1534	29.3645	29.8505
ENSG00000172803	18.0787	0	2.05891	0	14.7694	4.33915	0	0	2.64079	0	3.33451
ENSG00000172809	5.61471	7.60172	6.69534	8.51818	6.51771	9.15688	10.5544	13.5014	8.95428	13.2246	11.4307
ENSG00000172817	16.1916	0	1.93259	0	34.5039	0.791275	6.52629	16.7549	0	0	0
ENSG00000172830	0	1.90288	18.1227	0	7.27417	3.18257	6.13393	5.57763	0.784098	11.4285	16.6942
ENSG00000172831	7.05725	1.40845	1.87535	9.13293	4.14214	4.48912	4.16395	5.34981	3.56124	2.36513	15.0447
ENSG00000172888	17.3068	8.62082	49.8513	34.5606	37.624	27.4372	28.802	37.3124	23.5501	28.8946	56.1396
ENSG00000172890	0.70073	4.05546	3.95271	0	7.09704	6.30916	4.54192	7.24407	11.4907	3.74942	15.3457
ENSG00000172915	0	0	8.24838	0	0	0	0	0	0	0	0
ENSG00000172922	11.8434	3.88014	4.37321	11.1094	4.27035	6.47088	7.19548	9.01005	10.1098	13.0862	7.49089
ENSG00000172927	0	0	0	0	0	11.7319	0	0	0	130.067	0
ENSG00000172932	12.3978	5.69469	21.1665	7.40227	9.27191	7.36092	5.68647	4.98047	2.19915	2.16618	0
ENSG00000172936	13.0727	1.42034	4.29711	11.3626	5.92766	6.28615	3.98623	8.18489	2.42988	1.33505	0.763969
ENSG00000172939	3.63356	5.51327	2.71418	9.74769	9.02972	4.67807	1.0354	3.99472	1.96208	1.63128	5.27506
ENSG00000172940	3.9706	121.634	0	0	0	5.35523	12.6867	0	0	0	2.10975
ENSG00000172954	2.23652	5.05008	2.94307	0	4.3945	3.89908	4.65038	2.62135	6.82951	8.81577	10.9136
ENSG00000172977	0.558685	6.47457	4.69935	0	10.0888	8.25289	5.43829	9.4356	11.0415	11.0409	11.2919
ENSG00000172986	0	0	0	0	0	0	0	0	0	8.68142	0
ENSG00000172992	7.77278	0	4.02798	7.42787	4.24351	3.02765	3.69927	4.10641	8.26212	3.24732	7.36518
ENSG00000173020	4.17535	2.56582	3.35502	2.1757	5.67467	5.26372	4.897	6.05141	12.1081	6.40105	15.2077
ENSG00000173039	0.917037	3.73018	3.66279	0	19.4688	7.50912	4.69317	10.2145	11.5911	17.4935	15.5488
ENSG00000173040	0	0	0	0	0	0	0	0	0	0	5.73634
ENSG00000173041	12.1393	2.11112	9.56116	3.42258	15.8421	12.2276	11.1412	4.85796	4.70438	9.94469	22.8725
ENSG00000173064	8.08621	22.4547	8.98924	17.2592	8.88688	5.53353	6.60325	10.3858	10.6334	9.27513	10.943
ENSG00000173065	0	0	0.961825	0	1.2874	6.57411	7.8125	17.5682	18.6636	29.481	28.0486
ENSG00000173083	0	8.04394	0	0	23.6535	0	0	0	0	0	0
ENSG00000173085	14.4879	9.49515	5.79427	9.40155	21.6489	25.1059	15.3307	17.1932	21.5907	11.5274	29.6056
ENSG00000173093	0	101.496	0	0	0	0	0	0	0	0	0
ENSG00000173110	0	0	0	0	185.1	0	0	0	8.51965	0	0
ENSG00000173114	22.2779	0	0	0	0	0	0	0	0	0	0
ENSG00000173120	4.52669	6.31446	3.47915	0	6.93261	4.94908	3.36707	3.67235	7.41831	14.4825	22.3649
ENSG00000173137	0	0	2.89141	0	4.96387	1.36285	0	2.83558	0.452733	0	1.68904
ENSG00000173141	22.8269	17.2262	18.6416	2.72735	21.0051	21.8473	16.5029	28.1349	17.8654	30.7771	95.3099
ENSG00000173145	4.08502	9.70005	19.5961	7.99994	7.67075	8.03854	5.0413	17.6944	14.3576	6.06026	19.2264
ENSG00000173153	0.555053	0	6.31467	2.16917	11.0822	4.43298	3.81518	5.99237	5.19761	7.47777	6.79306
ENSG00000173157	0	0	0	0	0	4.33984	0	0	0	0	0
ENSG00000173163	30.2637	17.5546	4.45833	0	5.64367	4.48101	0	0	0	0	2.11489
ENSG00000173166	0	0	0	0	35.9685	18.5917	0	25.3094	0	0	0
ENSG00000173171	23.714	4.06664	33.2765	0	2.82309	8.34729	6.92932	15.1416	11.5103	2.90013	20.3289
ENSG00000173193	3.79587	1.15126	6.30722	0	10.2227	3.45233	2.46167	1.29355	3.92499	4.59739	15.2739
ENSG00000173198	5.54073	0	0	0	0	0	0	0	0	0	0
ENSG00000173200	17.2137	21.6997	8.68333	15.9475	23.1481	6.25325	13.5793	7.95519	30.9087	3.15584	7.96836
ENSG00000173207	0	33.3652	23.9315	8.07024	18.6425	11.8172	14.4534	10.0226	16.7103	31.8509	44.8643
ENSG00000173214	12.0128	5.74614	7.1546	2.91682	6.99877	6.49253	2.74851	4.09677	8.28482	3.00788	12.4063
ENSG00000173218	0	22.0322	6.68142	2.79687	5.94469	3.79343	2.50028	2.54051	12.2513	6.03067	4.48885
ENSG00000173221	0	0	4.0342	23.2707	0	9.30431	5.50467	28.5721	1.54242	7.09131	2.38944
ENSG00000173226	5.63417	13.4675	18.2405	0	11.7974	7.77191	3.22669	12.4092	11.7943	5.75534	18.1045
ENSG00000173230	1.40572	11.3392	15.0315	44.0945	16.6874	14.3671	18.2898	17.1153	23.8891	53.8582	53.347
ENSG00000173258	0	0	0	0	21.8628	0	13.4795	0	0	0	0
ENSG00000173261	0	0	0	0	0	2.20361	2.48375	5.94191	3.09853	0	0
ENSG00000173264	1.02439	7.833	13.7135	1.95132	9.56381	8.60098	5.91621	4.95744	12.5394	5.60504	0.991971
ENSG00000173269	11.75	0	0	0	0	0	0	0	0	0	0
ENSG00000173273	0	21.6656	9.44434	6.26197	8.43617	5.20752	6.58634	3.84667	26.9903	15.8429	11.9912
ENSG00000173275	36.9431	2.84681	1.96691	7.21424	15.8309	4.13452	1.95929	0	11.9919	8.64058	1.49873
ENSG00000173276	11.1215	4.61466	10.4014	10.0767	4.22237	1.95336	1.50234	2.38824	6.79502	13.4966	39.3709
ENSG00000173281	7.7603	0	5.77098	0	11.0717	3.2739	2.10156	0	0	3.53059	10.0264
ENSG00000173320	0	0	15.1027	0	0	0	0	0	0	0	0
ENSG00000173334	18.525	12.5213	19.0991	0	19.1087	11.0286	0	72.0779	15.6497	0	0
ENSG00000173338	8.18484	0	44.3861	0	0	0.800809	10.4961	0	64.4169	75.21	0.46367
ENSG00000173349	7.64469	21.0668	14.1335	3.65446	23.548	22.0323	12.0488	14.3462	12.3882	16.2325	25.2781
ENSG00000173366	10.2447	36.053	9.03433	0	0	88.222	46.0719	194.925	20.8168	0	290.634
ENSG00000173391	15.1652	0	0	0	0	0	0	0	0	0	0
ENSG00000173401	0	0	0	0	0	16.472	0	0	0	0	137.627
ENSG00000173406	0	0	9.63718	0	63.1397	16.3821	9.82617	23.3707	21.019	0	11.4569
ENSG00000173409	8.49992	7.32072	28.0127	3.21991	5.8106	5.86725	9.03669	13.062	5.12894	8.47531	17.8028
ENSG00000173418	7.04457	2.22078	3.31514	0	1.67905	4.68789	6.25744	2.11601	13.9559	7.30441	5.97917
ENSG00000173432	0	0	0	0	0	2.7718	0	0	0	0	223.858
ENSG00000173442	1.89522	0	2.60763	1.19581	2.91245	3.03465	3.77479	4.75691	3.64135	3.76585	2.03416
ENSG00000173451	25.2179	0	3.71924	0	3.89048	1.79337	1.33983	1.33597	0.685941	0	0
ENSG00000173456	0	5.12767	2.8762	1.64884	6.36744	5.86399	2.68433	6.32134	6.32378	3.70514	14.8097
ENSG00000173457	0	4.72701	0.437319	7.70596	2.93563	0.859168	0.610369	1.86053	1.01677	3.04065	0
ENSG00000173465	0	3.35005	1.70094	0	5.33199	4.2894	3.47168	6.91343	3.04721	6.2048	8.52455
ENSG00000173473	7.85495	15.0036	11.8358	17.1717	12.6641	13.106	13.7892	14.4897	11.495	11.4554	24.5104
ENSG00000173480	0	0	67.9113	0	92.5499	0	0	0	32.2085	0	0
ENSG00000173511	28.1335	0	1.42222	0	4.06512	1.04625	4.17964	0	1.52836	2.20523	0.869448
ENSG00000173517	18.4983	48.3171	35.9988	70.3479	17.1766	13.9927	11.7639	20.3312	13.3659	25.4132	15.5574
ENSG00000173530	18.1446	9.46539	23.9104	0	33.238	18.0701	12.502	3.63408	7.19961	4.87742	7.64209
ENSG00000173531	0	13.7356	19.7225	280.122	277.65	0.389025	0	0	4.45084	0	0.684258
ENSG00000173540	2.88892	19.729	7.23161	2.5987	6.67379	8.4103	6.51785	12.955	7.48324	8.24423	10.2552
ENSG00000173542	11.7229	5.86765	7.83516	2.89021	8.82738	7.44308	11.3851	17.9685	9.09455	8.84486	5.85674
ENSG00000173545	0	23.072	3.41143	2.81525	2.79905	3.97465	5.24181	14.7878	18.4748	17.5996	10.5362
ENSG00000173548	2.77106	0	2.30382	0	0	4.94519	0	0	0	0	18.4723
ENSG00000173559	5.18581	46.1319	23.4575	14.6982	37.0541	31.2736	22.3285	25.2853	30.6346	70.2362	90.8056
ENSG00000173567	0	0	6.37418	0	3.67707	2.66703	4.91689	0	0	8.88056	0
ENSG00000173575	14.6374	31.2602	23.3777	13.3334	31.4668	17.7755	24.6383	28.8903	32.7223	37.8552	50.226
ENSG00000173581	38.7737	0	4.60921	0	26.8577	16.3017	9.44548	59.3435	28.211	46.8068	167.729
ENSG00000173588	31.4233	80.4016	35.6077	37.3482	35.618	25.66	43.7051	40.5262	37.5706	51.2083	17.7389
ENSG00000173598	17.0799	7.74702	2.87715	0.813606	6.29953	3.73212	4.282	3.7021	3.28992	4.81089	4.7533
ENSG00000173599	0	0	1.54476	0	2.37156	8.03597	5.86663	15.8687	5.49302	12.8322	10.1331
ENSG00000173611	25.3346	6.3495	4.8567	0	12.1487	10.5177	9.32851	14.5493	17.3724	14.5803	34.2368
ENSG00000173614	84.4337	12.6125	45.0022	24.1244	74.893	49.0761	26.0734	27.3651	35.4112	36.5746	84.0133
ENSG00000173621	0	2.31326	7.30661	0	2.50264	4.77806	1.48831	2.04016	3.33191	2.87576	2.08371
ENSG00000173653	0	34.6877	0.263668	2.22536	1.36054	0.408116	0.504088	0	0.340568	1.2077	0
ENSG00000173660	7.09268	10.9554	19.0709	7.29908	7.6195	9.9011	15.1652	15.4779	18.8151	14.5856	22.4185
ENSG00000173681	38.9918	6.23661	0	0	0	1.19788	0	0	1.75492	6.81715	0
ENSG00000173698	0	0	0	0	43.0099	0	0	0	0	0	62.8594
ENSG00000173706	24.9436	0	0	96.2902	0	0	0	0	0	0	0
ENSG00000173715	0	0	4.28982	0	0	1.69104	0	0	2.40596	13.2614	0.880222
ENSG00000173744	4.89912	11.4955	14.6658	3.35358	9.44072	3.91584	4.2811	7.02127	5.33381	5.81939	10.471
ENSG00000173757	1.10063	0	3.13983	0	3.85756	2.63698	1.0016	1.70393	4.96913	9.03699	4.6601
ENSG00000173786	2.10969	2.41303	12.4972	15.8423	13.2508	11.1163	11.0002	19.1205	6.14325	8.9227	4.64137
ENSG00000173801	14.7887	4.50509	38.3359	28.1964	46.9094	40.2692	23.6113	0	38.198	26.5611	48.8334
ENSG00000173805	0	644.926	0	0	34.3858	12.1192	0	0	0	0	0
ENSG00000173809	0	0	0	0	21.3747	15.9227	0	0	0	9.67967	0
ENSG00000173812	4.71258	8.66661	8.11331	4.45586	9.62997	6.23891	6.18675	11.4785	7.59394	11.0623	13.8934
ENSG00000173818	0	1.78636	7.9777	0	11.2791	4.46834	7.22678	5.21838	5.19704	4.2922	7.49323
ENSG00000173821	20.676	5.27232	12.5736	0	13.6031	10.634	10.227	21.4868	21.8744	29.7317	34.7639
ENSG00000173825	8.64009	121.634	732.06	0	277.65	171.36	55.718	576.623	212.123	22.6167	171.372
ENSG00000173846	0.559301	3.68987	9.8902	118.272	6.47102	10.0545	4.02979	3.84741	1.85785	3.80634	6.17394
ENSG00000173848	17.0612	6.58503	6.71811	11.9654	10.1111	10.614	10.484	3.65867	5.49091	11.3768	10.7061
ENSG00000173867	37.0701	0	17.0686	92.2996	40.0972	21.5574	39.8067	48.3649	12.2167	0	7.80012
ENSG00000173868	369.719	0	0	485.998	14.6661	8.00688	8.74252	8.29522	4.22551	7.97481	5.94175
ENSG00000173875	9.41702	11.7483	7.60726	30.9625	15.007	5.01829	11.1661	12.3639	10.9567	27.8425	20.4052
ENSG00000173889	11.43	6.17872	6.19394	12.1517	8.19231	2.0124	2.4605	8.51393	9.12337	11.0634	23.9154
ENSG00000173894	2.05946	4.56654	1.55215	10.0196	5.96068	5.06829	6.56284	8.29334	1.49994	2.71923	30.8878
ENSG00000173914	2.35577	65.699	6.38491	8.13271	14.1517	7.90807	10.1535	4.27611	10.6631	9.59741	16.7156
ENSG00000173915	2.31705	1.31247	1.07398	0.975623	0.715509	0.708364	1.05602	2.07184	2.73406	1.23815	4.21933
ENSG00000173926	27.6813	14.6922	4.66637	32.1909	17.4734	10.8019	12.1343	10.064	4.73075	8.96582	13.4342
ENSG00000173928	0	4.42675	59.292	280.122	4.37669	19.2276	3.32841	241.618	1.73906	0	97.3796
ENSG00000173930	19.0756	280.557	0	71.7635	39.3434	1.45601	9.14833	0	0	0	159.197
ENSG00000173933	11.007	5.88234	13.8974	8.64979	13.3242	7.3594	8.35929	8.81523	7.97542	8.51746	17.013
ENSG00000173947	0	0	0	0	0	6.44566	0	0	0	0	257.246
ENSG00000173950	4.8232	3.87536	20.4304	28.3234	17.4418	18.7257	21.0546	10.3993	33.959	22.3494	40.3133
ENSG00000173960	3.24541	5.32779	11.584	17.0802	21.2934	16.9346	17.6141	13.1466	23.2087	34.5397	22.8593
ENSG00000173988	3.2787	0	10.8864	0	12.7569	14.6306	13.7078	50.2604	19.6254	10.3017	4.79153
ENSG00000173991	0	2.2374	0	280.122	0	0.880574	4.9574	0	6.43771	0	17.5961
ENSG00000174004	0	0	203.734	0	370.2	86.5965	23.1133	0	64.7275	75.21	33.3884
ENSG00000174013	25.9353	96.0552	13.1982	86.7075	30.2404	27.349	21.8192	19.0484	9.58245	43.7183	28.9596
ENSG00000174016	0	0	37.9549	0	0	0	0	0	0	0	6.42684
ENSG00000174021	4.9011	0	0.843882	0	2.33933	1.70286	2.23574	0.575174	0	0	6.63807
ENSG00000174032	0.96212	1.06605	18.0457	10.507	6.86847	2.01046	3.04414	16.2635	18.3671	0	10.3994
ENSG00000174059	0.333596	2.30305	2.05949	8.71415	0	0	0	0	0	0	0
ENSG00000174099	4.63856	1.08248	2.69587	0	3.23164	0.691678	1.93629	0	0	0	4.72469
ENSG00000174106	12.7008	3.74193	7.39455	6.90018	6.15652	6.24718	6.99767	7.81741	5.7581	7.70222	12.003
ENSG00000174123	0	0	0.998732	0	4.29093	0	0	0	0	0	0
ENSG00000174132	4.35607	0	4.91509	48.2702	3.87476	7.65172	13.3521	13.2218	15.988	10.4418	0
ENSG00000174136	0	0	392.504	0	0	0	0	0	0	0	0
ENSG00000174137	10.3317	49.9419	52.2439	306.429	79.7975	61.8517	47.9353	45.1853	48.629	68.9668	17.5721
ENSG00000174151	0	3.39701	3.43343	6.44442	8.68844	3.6608	3.26261	5.41419	7.52362	4.44659	1.86339
ENSG00000174156	0	0	0	0	0	30.7921	0	0	0	0	0
ENSG00000174165	6.75786	34.005	30.2926	12.3365	56.5472	24.6812	45.5364	41.0429	24.879	40.2274	24.7444
ENSG00000174173	0	3.10649	66.2362	6.53999	6.46192	5.89225	4.04511	9.56945	2.74032	4.75326	21.1977
ENSG00000174175	0	0	0	0	0	1.62367	0	0	6.34467	0	0
ENSG00000174177	4.0624	0	0	0	3.03208	2.18366	2.95453	0	0.773414	3.59791	9.91287
ENSG00000174197	0	0	1.60864	3.4231	3.9277	2.02129	0.452143	0	0	5.11859	1.87738
ENSG00000174206	16.0395	7.16874	19.3227	33.8052	49.4863	26.9482	32.0507	19.7182	41.1238	86.2703	37.6413
ENSG00000174227	3.29573	0.74669	6.67038	3.14229	12.8949	10.778	18.6631	6.388	10.0743	15.6869	26.1653
ENSG00000174231	9.01415	2.00168	10.8132	6.3009	6.89689	5.53064	4.84899	2.56233	11.016	12.3573	11.551
ENSG00000174233	5.73174	0	1.44657	0	2.35217	1.88245	0	0	0	0	0
ENSG00000174238	8.42316	4.26951	2.62617	0	6.32929	7.32873	9.37059	6.65	12.2134	14.2123	11.5217
ENSG00000174255	0	0	0	0	0	0	30.8702	0	0	0	0
ENSG00000174282	0	1.94686	0.774276	4.96764	5.87303	4.73305	2.1772	3.00108	2.83787	4.11994	5.97678
ENSG00000174292	0	0	0	0	0	0	0	0	65.3493	0	0
ENSG00000174306	1.72183	0.888184	2.73153	9.84701	6.49107	10.3132	7.99614	20.8351	9.1545	9.73776	1.5862
ENSG00000174307	1.65111	2.73259	1.23125	0	3.33096	3.94469	7.70875	7.83368	4.09238	3.18889	0.697643
ENSG00000174327	0	0	4.3258	0	0	11.406	1.37972	11.7884	10.2991	7.05838	75.6291
ENSG00000174358	0	0	0	0	8.63157	0	0.982487	0	5.10663	7.07378	2.07636
ENSG00000174371	0	0	4.12237	4.15362	3.88072	3.76908	2.21854	3.15742	2.05835	2.96919	5.24988
ENSG00000174373	4.51569	3.57661	8.89855	7.99413	5.22518	8.97896	9.84359	11.4442	12.3407	5.95675	7.94807
ENSG00000174405	6.3343	6.6667	15.8065	9.93416	11.0667	5.02491	3.49436	3.69242	5.23596	3.94742	1.74598
ENSG00000174428	22.249	189.444	62.0173	0	112.985	39.7274	50.6193	42.7422	22.4426	47.9975	72.7653
ENSG00000174442	0	0	0.713341	11.8389	0	2.33133	0.492839	0	0.780586	0	0
ENSG00000174446	37.2982	31.7709	5.1723	2.99598	17.0155	10.0122	11.918	25.2631	16.2274	20.0927	39.9274
ENSG00000174448	673.189	626.549	27.482	146.672	118.375	126.923	46.2212	124.358	167.575	69.7454	128.946
ENSG00000174456	0	0	0	0	24.9665	0	0	0	0	0	0
ENSG00000174473	27.8367	0	0	0	0	0	0	0	0	0	0
ENSG00000174483	369.719	0	339.557	280.122	277.65	341.786	147.827	483.237	193.251	150.42	367.272
ENSG00000174500	0	0	0	0	0	4.97664	33.0223	0	0	0	0
ENSG00000174501	2.51263	25.6862	5.74123	0	13.8715	7.84767	5.41844	7.59492	12.7096	15.1443	20.2219
ENSG00000174521	0	121.634	0	0	0	0	8.33992	0	0	0	0
ENSG00000174547	11.7678	0	8.86009	0	0	12.4755	3.45113	0	0	0	25.315
ENSG00000174564	3.43558	0	0	0	2.62273	2.77414	0	0	0	0	19.843
ENSG00000174567	0	0	785.008	0	92.5499	0	0	0	0	0	0
ENSG00000174574	18.4978	17.9497	15.0116	17.7442	20.8278	18.324	24.6883	21.6037	23.5698	24.9548	47.4753
ENSG00000174586	12.1721	24.0396	29.2331	12.0943	47.3544	24.8758	14.2291	14.5644	21.7276	21.1958	51.237
ENSG00000174600	0	0	0	0	0	4.81286	3.73381	2.61345	10.5102	11.7848	2.82754
ENSG00000174606	0	2.26103	1.52973	0	10.3532	1.51189	2.0622	2.98286	2.32375	5.77895	5.56783
ENSG00000174652	0	1.34652	3.15242	2.08458	2.1154	4.53911	3.99306	1.81204	7.68011	9.98237	3.12989
ENSG00000174667	0	0	0	0	115.595	0	0	0	0	0	0
ENSG00000174672	0	0	0	0	0	0	0	0	0	22.2302	0
ENSG00000174684	128.959	0	4.59657	0	4.52497	21.6122	4.12227	144.156	0	2.30586	2.22058
ENSG00000174705	15.9321	46.4852	17.4945	0	0	0.980189	0	0	5.35976	0	65.2498
ENSG00000174718	7.53737	4.26101	6.01139	4.61388	6.02295	5.3979	3.88456	3.16181	3.32405	3.52085	3.92465
ENSG00000174720	16.4434	6.71214	15.5396	3.02851	5.00124	2.80866	1.51786	0	1.19029	9.97257	5.44086
ENSG00000174738	0	18.1481	37.2361	6.24834	14.5184	11.3091	11.9432	10.9306	7.30895	7.60428	3.36914
ENSG00000174740	0	0	0	0	0	13.8316	0	0	0	0	0
ENSG00000174744	0.729137	0	24.546	20.227	36.2464	24.5588	14.3705	25.2754	18.3496	18.2494	35.1636
ENSG00000174749	29.7247	17.0978	48.7646	0	58.2275	31.6041	29.7544	24.9458	23.1092	11.619	11.429
ENSG00000174775	7.85067	0	2.88945	2.35937	11.396	2.8798	0.869734	1.47515	0.616113	0	0.269977
ENSG00000174776	0	0	0	0	0	0	0	0	0	0	11.1941
ENSG00000174780	14.5195	2.42052	6.73155	2.85755	6.48443	2.90783	3.51278	8.13058	6.10172	12.154	31.6166
ENSG00000174791	8.85092	0	7.83796	0	14.8733	18.377	10.5399	0	11.4315	205.277	77.6181
ENSG00000174799	11.5831	13.0899	5.00823	21.1685	7.75858	8.40894	7.89957	4.00629	5.84256	10.3787	11.4274
ENSG00000174804	0	0	23.9633	0	485.795	7.28229	7.64586	7.76534	0	8.7875	0
ENSG00000174807	0	0	0	0	0	0	0	0	0	0	223.858
ENSG00000174808	0	22.8304	0	0	0	0	0	0	0	0	0
ENSG00000174837	44.5584	0	0	0	0	2.54615	0	0	0	0	0
ENSG00000174839	23.2569	16.4784	10.4415	7.79318	18.3108	13.4973	14.9125	13.3579	19.3356	29.653	18.6605
ENSG00000174840	4.75527	27.6292	17.5955	16.9065	26.7904	31.3958	31.3226	29.6839	13.4384	19.9131	20.9252
ENSG00000174842	19.326	50.8969	90.0501	58.8935	89.2924	109.585	95.5567	72.1878	34.5975	38.833	28.3361
ENSG00000174851	35.9365	64.4341	13.948	11.3996	64.2815	14.9285	6.03464	5.79926	16.4653	19.8196	26.2739
ENSG00000174871	5.60065	16.6389	61.0121	18.0348	1.75949	6.26874	14.3933	60.8342	1.40325	30.6867	6.17154
ENSG00000174886	0	0	203.734	0	300.695	34.5791	12.2453	0	0	0	0
ENSG00000174898	51.8905	214.595	100.8	0	151.316	201.363	77.837	49.3159	23.5747	130.067	68.0934
ENSG00000174899	0	0	0	0	0	0	33.3978	0	0	0	0
ENSG00000174903	2.2417	2.74703	3.68667	0	4.18147	3.6371	5.15478	12.6422	2.5377	0.897813	8.87121
ENSG00000174915	7.15946	4.29162	9.11512	6.43916	14.1277	8.54727	4.58556	17.4495	16.9975	10.1262	29.6596
ENSG00000174928	997.356	486.537	1411.17	0	324.636	313.395	326.524	796.933	169.633	410.555	681.434
ENSG00000174944	0	68.7206	0	0	0	0	0	0	0	0	0
ENSG00000174953	12.0121	30.7737	27.6189	29.6327	25.4058	27.5713	20.9569	21.8396	18.4774	32.1771	61.4756
ENSG00000174963	0	0	0	0	0	4.75318	0	0	0	0	0
ENSG00000174989	11.7504	0	5.41905	6.42701	13.3372	6.25841	15.2961	7.50645	33.8855	10.0622	2.45726
ENSG00000175018	0	0	0	0	0	0	0	72.0779	0	0	0
ENSG00000175048	18.8872	3.80764	3.39523	16.5072	4.78179	4.86149	4.0339	5.32651	4.42634	3.19788	7.7922
ENSG00000175054	0	2.01079	3.57938	4.97551	9.43423	7.15796	9.58956	5.33106	26.8508	16.4403	5.65103
ENSG00000175063	1478.88	6.17839	16.2414	28.9554	11.1076	8.26903	6.72777	11.9315	8.95565	16.8068	10.7243
ENSG00000175065	0	0	42.459	0	0	0	0	0	0	0	0
ENSG00000175066	4.1426	84.2305	23.2382	70.5818	70.4033	43.4629	38.6665	42.8895	19.476	43.6547	18.2389
ENSG00000175073	0	22.2365	6.34244	0	10.9095	3.87101	3.24604	14.6956	5.0997	11.3439	7.76081
ENSG00000175087	14.4465	0	6.37083	0	1.2169	0.148236	1.63994	0.916746	0.521016	1.07109	0
ENSG00000175104	24.1918	1.04032	10.7542	5.73063	6.94256	6.12829	3.35029	5.76095	6.05381	14.974	15.8631
ENSG00000175105	0	0	4.66112	12.3453	2.99896	3.45032	3.77089	3.99036	9.57369	8.36693	25.7001
ENSG00000175115	1.95871	7.48564	4.15003	12.2282	17.9037	11.1113	6.29512	3.03106	23.3302	8.70741	3.66476
ENSG00000175130	16.3483	34.5476	51.3422	2240.98	8.10602	15.0347	8.16071	9.16786	1.72255	12.8088	5.88437
ENSG00000175155	3.64808	0	0	0	3.85366	1.74028	2.21849	10.3537	16.0767	0	14.3778
ENSG00000175164	4.46866	15.5541	11.8657	6.11183	9.27828	6.36172	9.29665	13.5109	6.77053	9.59242	4.41403
ENSG00000175182	4.18229	17.809	12.5944	6.35898	14.9262	7.08146	7.54468	4.78939	7.52142	11.188	8.66935
ENSG00000175183	0	0	0	0	18.9129	15.7009	73.2176	0	0	13.9771	0
ENSG00000175189	0	0	0	0	0	0	0	0	13.489	0	0
ENSG00000175198	10.9997	0	5.35145	0	0	3.35331	5.52355	6.30123	13.9649	4.69752	1.8538
ENSG00000175202	3.17252	0	271.645	0	55.9039	63.0662	21.6425	124.512	358.74	335.344	29.5745
ENSG00000175203	1.41371	3.34427	0.466298	0	0.672502	1.65905	2.15782	2.31067	7.81705	3.33104	8.66715
ENSG00000175213	0	1.56516	1.1684	0	2.37379	3.40758	7.60342	7.91396	3.07558	12.1224	18.0229
ENSG00000175215	0	0	0.371766	2.3775	0.9394	2.98477	1.97101	8.5021	5.52762	0	1.32729
ENSG00000175220	19.9793	7.21093	12.4731	17.5097	9.05944	22.5795	13.7176	22.2402	6.66114	19.7629	15.5815
ENSG00000175221	3.14715	1.54924	19.5382	11.6312	4.28313	6.85254	3.90964	7.21553	14.9207	11.0558	16.3847
ENSG00000175224	4.68338	3.23894	4.45037	8.74924	3.66251	4.96117	16.3619	6.69088	10.1021	21.3337	7.68051
ENSG00000175229	0	0	67.9113	0	0	0	0	0	0	0	0
ENSG00000175264	0	0	0	0	0	6.11803	0	6.98956	0	0	0
ENSG00000175265	1.72988	0	25.7963	0	0	1.3646	0	6.48313	3.07349	0	9.04165
ENSG00000175279	128.959	0	67.9113	280.122	92.5499	215.846	92.6107	144.156	161.042	280.487	66.7768
ENSG00000175283	498.678	3.92659	1.48967	1.1645	20.3477	9.39596	3.51808	15.3653	5.6643	5.0432	8.34577
ENSG00000175287	0	0	41.1079	0	0	0	5.2419	0	0	0	0
ENSG00000175305	1.63424	5.38241	16.0871	2.34843	1.48341	4.61368	2.61466	0.619378	0.350714	0.460519	1.7946
ENSG00000175309	4.67814	0.43021	1.93421	2.31308	2.84069	2.31823	2.18901	3.4175	3.68058	4.3841	1.67709
ENSG00000175315	128.959	0	0	0	0	0	0	0	0	0	0
ENSG00000175318	0	15.6041	5.64057	0	0	8.87615	0	0	32.2085	0	20.9735
ENSG00000175322	0	0	3.07734	5.77829	6.00006	3.82882	5.8376	4.20768	7.73668	5.60669	4.38159
ENSG00000175348	3.11017	6.28961	1.47424	17.8247	1.0125	2.44209	0.853365	1.7346	0.22768	0	4.97548
ENSG00000175352	0	0	0	0	0	2.91204	0	2.62864	5.76295	21.4023	16.7293
ENSG00000175356	9.0386	0	0	0	34.0429	0	0	0	0	82.5964	0
ENSG00000175376	2.96543	0	6.73937	1.96617	7.57422	3.39304	3.56026	1.64137	5.18705	16.6564	7.75471
ENSG00000175387	5.98662	10.0404	7.51043	16.337	4.83852	5.375	7.90665	9.0573	4.57044	11.7072	17.2352
ENSG00000175395	29.4475	28.6466	49.1634	14.5588	14.8786	26.0327	16.5915	20.6305	28.9619	31.2682	81.9075
ENSG00000175414	0.895074	6.39281	5.66531	0	0	3.14584	1.73151	0	0	0	0
ENSG00000175416	0	3.86094	15.4854	28.8836	9.36588	10.7476	14.4725	4.6445	24.081	17.2216	24.4418
ENSG00000175449	245.193	47.146	22.3246	19.5607	19.9276	11.2556	10.3183	11.3596	11.38	11.3285	12.144
ENSG00000175455	4.10455	6.90731	7.66167	3.19367	6.42076	5.08518	5.98539	8.7541	9.98958	11.2174	9.94361
ENSG00000175463	6.74417	43.0356	6.31115	9.16377	11.1393	20.9632	4.36416	0	1.29948	46.6539	33.3884
ENSG00000175467	3.14525	3.56325	17.7475	3.89349	10.6567	9.07523	8.03152	8.83737	8.03755	9.70237	4.73024
ENSG00000175470	9.48829	1.0905	3.62357	6.13377	3.55798	3.92045	4.31921	2.54227	5.87272	7.87014	5.19767
ENSG00000175471	5.11022	0	0	0	0	0	0	0	0	0	0
ENSG00000175489	0	0	0	971.996	0	0	0	0	0	0	0
ENSG00000175505	0	0	0	0	92.5499	0	0	0	0	130.067	0
ENSG00000175536	322.397	37.6898	882.847	1326.37	1688.94	53.8426	23.87	436.543	648.616	7.32777	70.4769
ENSG00000175548	66.4176	3.94199	37.1067	0	22.0783	12.3551	10.0319	22.106	9.7203	18.3468	3.5747
ENSG00000175550	6.27175	0.742655	3.59977	280.122	1.50853	3.6532	1.1624	6.6476	1.46589	3.6648	8.68569
ENSG00000175556	0	12.3786	7.80189	0	0	1.15509	7.7557	0	0	0	0
ENSG00000175573	2.73606	2.30929	15.4313	4.06389	2.02968	7.20582	3.36595	3.75845	1.49889	5.4885	4.40359
ENSG00000175575	0	0	0	0	6.05356	3.66676	2.79869	3.33783	6.63339	5.65662	0.954935
ENSG00000175582	8.43437	18.6288	13.4672	19.8412	16.4156	9.90738	4.14301	17.8664	14.3766	23.6342	10.191
ENSG00000175591	0	0	0	0	6.30732	3.64214	0	50.4274	0	0	18.8265
ENSG00000175592	4.50193	3.88645	11.6823	5.07871	7.29163	11.426	4.51948	4.43141	4.38857	8.62996	8.49147
ENSG00000175595	33.189	13.9139	26.3148	32.719	26.6057	15.9528	13.0395	18.5638	27.421	23.6658	75.0841
ENSG00000175600	0	14.299	8.60983	73.7694	0	13.4292	0	0	0	0	0
ENSG00000175606	0	10.7279	0.683454	0	0	3.57669	0.90596	0	1.18619	1.41267	0.947281
ENSG00000175634	9.27578	2.97256	0.445332	3.09571	9.58412	14.295	15.7138	10.7517	6.2388	9.48589	21.9929
ENSG00000175643	0	17.3824	0	0	0	0	0	0	0	0	0
ENSG00000175662	5.113	31.9159	7.61638	0	12.3491	10.7119	6.98048	5.46389	18.5012	16.4849	40.2996
ENSG00000175691	6.41572	168.875	15.891	103.389	17.2382	15.983	9.89723	16.4011	4.14954	56.0267	8.33704
ENSG00000175699	0	7.05365	0	0	0	0	0	0	0	0	0
ENSG00000175711	11.0862	8.12698	4.35331	7.93052	13.5503	13.0878	14.4582	10.3843	27.4017	46.0979	40.2713
ENSG00000175718	0	0	0	0	0	0	0	0	0	0	33.3884
ENSG00000175727	15.2314	9.27996	7.54825	3.92587	15.8545	12.5086	9.05644	9.84492	7.42271	10.5772	10.0105
ENSG00000175756	0	2.08295	0	280.122	17.1078	4.17405	2.04313	0.980617	2.00025	4.24142	3.13753
ENSG00000175764	0	0	0	0	4.80536	3.14068	0	5.64704	5.15419	0	0.719779
ENSG00000175768	451.355	1551.5	1954.46	280.122	1827.58	1046.83	664.344	898.471	874.075	1286.52	2325.08
ENSG00000175782	45.7132	0	30.1909	24.0335	39.8131	10.9691	18.0854	11.7121	49.1239	83.7898	45.7003
ENSG00000175787	32.7467	15.5625	12.8806	0	17.1491	12.872	10.0164	13.5589	9.04888	20.8923	42.6788
ENSG00000175806	8.45773	11.578	16.467	9.13692	27.2099	13.1504	14.2473	13.4986	44.6451	7.83547	6.87435
ENSG00000175826	20.9505	0	14.7644	0	134.397	20.1594	9.89897	6.25062	0.616763	2.52341	3.62403
ENSG00000175832	0	0	0	0	0	38.7895	0	0	0	0	0
ENSG00000175857	0	0	0	0	3.28079	0.444156	10.7137	0	0	0	0
ENSG00000175866	18.1767	364.016	128.956	480.876	238.277	190.369	84.4783	70.267	76.2031	107.96	98.7176
ENSG00000175868	0	0	0	0	0	0	25.3335	0	0	0	60.4044
ENSG00000175874	0	0	0	0	0	0	0	0	0	130.067	0
ENSG00000175893	4.36861	0	8.99659	0	1.57753	4.47629	1.2146	3.72779	8.16288	2.01013	19.1325
ENSG00000175895	8.02599	2.46802	8.24193	1.13387	4.52209	3.61577	3.58677	6.85956	4.59894	10.2376	5.7843
ENSG00000175899	0	0	59.283	0	0	2.09501	0	0	0	0	0
ENSG00000175906	0	0	12.2042	4.26144	92.5499	8.05126	2.03535	1.32615	32.6887	75.21	4.06392
ENSG00000175928	41.8502	18.3771	2.82884	0	0	0	0	0	0	0	0
ENSG00000175931	0.91013	2.65157	3.21681	3.69251	7.02827	4.10416	7.30333	5.6249	4.45331	4.87614	3.50629
ENSG00000175938	3.63385	16.7942	8.76045	7.23423	5.45531	2.93553	2.69135	5.32953	4.97954	7.86643	14.2554
ENSG00000175946	0	0	0	0	13.7794	0	0	0	0	0	0
ENSG00000175970	23.0633	3.89556	6.03501	2.82936	12.7948	2.42676	5.0274	4.89267	12.7321	13.7377	19.815
ENSG00000176014	0	0	0	0	0	2.05944	0	0	0	1.73334	9.52369
ENSG00000176018	5.21899	5.35866	12.5388	6.52278	13.6743	6.53708	7.0689	14.3519	6.68098	10.0275	4.38987
ENSG00000176020	128.959	0	339.557	560.245	740.399	208.93	209.567	216.234	584.199	1026.39	200.33
ENSG00000176022	11.6859	20.2569	21.6693	1046.24	37.6793	13.8578	7.14611	16.9959	4.08357	0	7.97492
ENSG00000176024	0	0	0	0	10.5665	3.7402	0	3.16246	0	3.24404	2.21057
ENSG00000176049	5.12383	15.1033	12.4409	0	12.4925	15.6052	23.0072	0	4.83267	10.5608	0
ENSG00000176055	12.8006	19.5476	6.3689	10.5202	21.7756	15.8714	22.0147	3.39674	21.0886	39.2933	93.7295
ENSG00000176058	11.6668	0	0.955824	0	0.85583	0.18697	0	0.8388	0.388538	0.751477	1.30629
ENSG00000176095	23.8585	16.8955	14.0509	5.18027	9.96906	10.7554	12.6008	16.1642	15.4193	12.1039	25.7103
ENSG00000176101	3.94546	1.29142	4.80998	6.22696	5.2177	3.3481	2.57542	3.58119	1.55326	6.52615	27.9543
ENSG00000176108	0	10.1909	0	0	5.08172	2.16123	2.33493	1.15213	4.32135	5.14035	5.96308
ENSG00000176142	6.45271	1.75926	2.52817	2.38025	3.84083	3.46835	2.07969	1.0951	0	0	0.687462
ENSG00000176148	0	0	12.3073	12.2083	20.6519	10.1812	7.63473	2.65501	3.17832	17.5874	16.5048
ENSG00000176155	1.44313	1.76614	3.39852	0	9.69849	7.0909	1.16023	13.6743	20.1447	11.127	22.7788
ENSG00000176160	0	0	0	0	0	0	5.09289	0	2.26288	0	0
ENSG00000176171	0	0	7.08431	3.07983	13.3388	5.8835	6.19487	14.2101	6.4754	6.31233	7.82855
ENSG00000176182	0	0	9.33218	11.6666	11.501	8.16911	7.44475	11.39	24.6169	9.59688	14.0449
ENSG00000176209	0.759347	0	5.14107	0	0	1.34681	0	0	0	2.99315	3.74491
ENSG00000176222	0	0	0	0	0	5.86877	0	0	0	0	0
ENSG00000176225	6.43135	0	13.2061	10.5014	15.3599	4.59775	5.97215	15.6861	16.9826	21.9133	30.571
ENSG00000176244	0	25.2264	67.9113	0	0	26.1701	13.2073	0	32.2085	0	8.05093
ENSG00000176248	0.934906	2.66468	1.87859	0	5.32589	6.50036	2.94985	3.31377	3.96464	9.27067	30.7545
ENSG00000176261	0	2.62925	6.53625	4.63381	3.87723	4.73857	3.73744	5.01772	4.67224	6.76305	11.3671
ENSG00000176273	10.7612	3.94244	59.9908	173.731	84.7657	64.3395	67.3967	34.9686	22.6723	76.4642	178.054
ENSG00000176293	18.8408	0	8.08366	0	9.00454	14.6668	16.443	0	81.4113	0	0
ENSG00000176371	5.02568	26.5099	11.4778	16.6484	18.6027	8.32029	13.381	39.9634	19.8388	0	2.25178
ENSG00000176383	0	0	0	0	92.5499	0	0	0	0	0	0
ENSG00000176386	34.1103	2.69354	1.75861	27.9655	4.8273	3.88311	3.15212	6.15237	18.654	20.5921	16.0626
ENSG00000176390	19.2827	4.1824	11.8321	4.45013	13.0391	10.8744	9.39415	8.97945	21.0424	11.8097	37.5413
ENSG00000176393	0	1.22104	1.11688	0	11.2844	5.42406	7.8702	20.1977	7.2088	4.4563	3.65267
ENSG00000176396	0	121.634	271.645	0	323.74	3.43728	4.30067	15.4311	21.0592	11.4577	5.60853
ENSG00000176401	498.678	3.2846	3.2159	0	7.4561	7.99592	5.69609	14.0346	2.47793	6.46149	3.34417
ENSG00000176402	8.4904	1308.23	135.823	0	0	1.60736	0	0	0	0	0
ENSG00000176407	4.48591	1.04762	6.96931	3.76557	11.1497	4.18233	3.70208	3.74104	2.41204	8.10233	6.9633
ENSG00000176410	6.83556	5.93643	0.864743	3.25146	3.26236	3.63643	1.25169	2.99578	2.62494	5.47986	4.27751
ENSG00000176422	15.2521	18.7973	22.0312	9.2319	24.8015	24.2083	19.8248	21.8333	20.3132	21.2092	14.6892
ENSG00000176438	14.887	0	1.66408	0	2.01176	2.39525	1.37432	2.44332	2.64409	2.85387	2.88449
ENSG00000176454	1.95086	1.73134	6.10481	0	3.66312	3.23688	1.44432	0.633654	3.76539	0	8.62074
ENSG00000176463	2.22542	3.24324	3.25077	0	0	2.27369	4.31681	0	16.9193	0	2.54493
ENSG00000176472	0	0	0	280.122	0	0	0	0	0	0	0
ENSG00000176473	0	9.24972	9.10672	0	14.1113	10.3601	8.52795	10.3885	12.8707	41.2892	25.9392
ENSG00000176476	19.5031	85.6963	76.4837	74.8016	53.4018	47.2515	65.512	84.6651	34.7013	52.1598	69.0325
ENSG00000176490	1.67757	0	3.05489	0	0	5.70683	0	0	0	0	0
ENSG00000176532	0	0	0	280.122	0	0	0	0	0	0	0
ENSG00000176533	6.03842	4.8479	13.999	0	65.8198	33.0669	24.9044	11.5165	52.7305	0	49.1572
ENSG00000176542	1.96228	21.3274	12.1519	0	40.8632	7.95271	10.7215	0	43.3308	12.0222	13.2758
ENSG00000176566	0	0	0	0	0	20.7475	0	0	0	0	0
ENSG00000176597	2.7687	2.91204	0	14.4841	2.7315	3.60589	5.15959	6.92133	8.91709	4.83293	0
ENSG00000176619	1.72416	3.35677	6.01806	7.29348	7.76853	8.01902	8.77562	10.8589	9.15832	14.2309	12.4146
ENSG00000176641	0	0	0	0	0	0	0	7.83163	3.19535	9.15542	2.84552
ENSG00000176658	0	6.93613	33.7146	8.01861	12.7568	10.9427	12.9592	11.0583	32.8864	21.7167	27.831
ENSG00000176692	0	121.634	0	0	0	0	0	0	0	0	33.3884
ENSG00000176714	0	0	0	0	5.95443	0.896488	0	0	0	150.42	0
ENSG00000176723	12.0862	70.2724	339.557	0	41.635	22.2173	112.041	97.4625	5.37865	0	0
ENSG00000176731	2.60305	19.0325	21.4819	25.451	14.1356	15.0666	16.2293	16.0869	9.63704	9.54388	8.51351
ENSG00000176732	193.438	28.6473	47.8708	0	58.3657	57.8889	24.5667	0	211.578	0	0
ENSG00000176749	0.928032	523.292	6.83034	280.122	24.8831	8.28998	14.5221	6.35761	23.2011	10.9234	5.36426
ENSG00000176771	0	39.0147	0	0	0	0	0	0	0	0	0
ENSG00000176783	18.125	8.77479	15.2443	7.73369	24.7281	13.7671	9.87129	21.2824	20.463	48.7701	51.6668
ENSG00000176809	47.5469	87.9194	50.0618	136.697	179.338	80.9158	91.6878	91.6146	119.051	186.043	169.287
ENSG00000176834	69.3183	14.8041	6.53135	48.4501	42.9903	29.2647	12.836	9.02447	42.48	25.1639	0
ENSG00000176845	6.90376	0	12.791	7.47937	7.70753	13.3575	1.96011	7.9365	10.7491	36.0101	0
ENSG00000176853	9.14722	2.93272	11.9456	12.242	15.6808	12.5751	7.43415	12.3958	19.9206	8.83435	19.0567
ENSG00000176871	7.69479	7.22146	4.73856	0	1.38152	0.239778	0.902203	0	2.03751	0	3.41643
ENSG00000176890	6.45604	7.16923	5.57399	2.15681	7.0064	5.82036	12.4132	11.3928	6.69399	10.5613	6.64791
ENSG00000176894	1.65539	0	78.3011	22.6727	27.8764	18.9497	19.9669	11.4763	29.4585	49.8667	14.0426
ENSG00000176896	5.64243	5.87564	8.67485	0	66.6302	15.9056	25.268	19.8927	13.555	5.75651	14.6017
ENSG00000176903	4.3282	10.1871	2.41139	5.53248	11.6389	2.55662	2.79138	3.30549	5.44583	17.8387	8.91439
ENSG00000176915	3.27973	1.23287	4.07494	4.6303	6.6188	4.04067	4.15027	6.13924	12.3165	12.2022	10.3386
ENSG00000176919	64.4793	0	0	0	0	14.2519	1.66682	0	0	0	33.3884
ENSG00000176927	0	0	7.00647	0	0	0	0	0	0	0	0
ENSG00000176928	0	0	13.1459	0	115.595	63.8275	30.8375	216.234	0	12.1947	0
ENSG00000176945	19.87	0	0	0	0	0	0	0	0	0	0
ENSG00000176946	15.3675	1.3386	2.23376	2.52841	1.14082	3.02723	2.15555	3.51626	1.22226	6.71837	7.82056
ENSG00000176953	0.8907	1.4996	2.15602	9.52327	2.72557	3.19128	2.00594	5.2026	1.97333	5.19029	6.19667
ENSG00000176973	0.490792	9.72465	31.0467	280.122	3.27786	29.881	4.16731	9.75461	33.1004	1121.95	79.974
ENSG00000176974	1.2168	4.12955	4.21945	6.40922	6.26721	3.91932	4.06183	5.54011	10.9579	17.9702	23.2162
ENSG00000176986	0	1.60962	1.33564	6.57763	0.417411	2.27648	3.11007	4.85559	5.35284	2.38647	7.4631
ENSG00000176994	1.22657	5.01837	4.11477	1.99612	4.03246	2.93788	3.87866	5.10327	4.07743	4.95823	2.86389
ENSG00000177025	7.46775	10.6121	0	0	14.5206	7.92908	6.50655	7.94855	3.09773	8.8604	0
ENSG00000177034	17.974	8.41259	31.2901	42.7612	49.7178	23.8017	10.6144	9.25912	3.74878	6.55907	9.49998
ENSG00000177042	64.4793	243.269	0	0	92.5499	48.4107	0	0	32.2085	0	0
ENSG00000177045	369.719	0	10.3339	0	3.09071	3.22556	0	4.79338	5.18483	2.68322	0
ENSG00000177051	1.77175	0	3.84248	3.96749	2.04373	4.57558	5.06606	5.80181	7.88216	14.569	14.5677
ENSG00000177054	6.05849	21.3253	21.2797	17.481	14.6213	11.0616	11.5915	12.8559	10.8789	4.65751	10.6892
ENSG00000177076	66.0223	24.5261	5.9127	18.3902	4.62667	5.10057	6.24256	6.04525	13.6504	7.65008	4.93102
ENSG00000177082	6.39372	1.2966	2.40189	2.47155	4.75152	4.62772	2.83819	6.1704	5.94592	7.46573	7.33445
ENSG00000177084	2.8326	6.56941	11.7198	3.99956	10.1944	10.0485	5.87593	7.36099	7.34521	8.79996	10.6689
ENSG00000177096	1.69398	1.85281	10.5423	0	2.38413	4.74767	2.83916	2.62702	1.64375	7.68012	19.8764
ENSG00000177105	2.65126	0.597711	2.87725	0	0.520385	1.55174	4.7903	1.01369	4.19426	7.6861	2.45709
ENSG00000177108	0	121.634	0	0	0	0	0	0	0	0	0
ENSG00000177119	48.8752	19.8429	12.7362	17.0836	17.1527	16.2976	13.3246	9.60147	19.0209	4.51607	5.45185
ENSG00000177125	5.78951	2.08724	1.94802	0	5.73394	2.39457	1.24406	2.23234	6.41977	2.58902	36.1833
ENSG00000177150	5.68151	1.24335	4.3628	2.97237	5.81277	6.74754	1.99805	3.34673	7.24792	9.58551	1.96634
ENSG00000177156	2.04024	2.07282	4.26112	7.03833	4.80252	5.67124	7.16395	10.801	6.9462	5.32911	8.19458
ENSG00000177169	11.6683	8.22074	10.4422	1.94477	11.3832	9.52233	6.94959	11.8505	4.60317	15.4941	16.8764
ENSG00000177181	31.6521	0	23.4374	0	115.595	0	0	0	0	0	0
ENSG00000177191	0	0	0	0	0	5.0453	0	0	0	0	6.41615
ENSG00000177192	0.551481	6.29161	5.43129	3.43071	5.34296	4.8528	5.5024	6.20326	6.79263	9.97736	8.62986
ENSG00000177200	2.63881	1.02446	1.21898	9.76703	5.03659	3.66274	5.34957	2.56673	9.86461	5.5653	11.9882
ENSG00000177201	0	0	24.3597	0	0	0	0	0	0	0	0
ENSG00000177225	13.3319	2.48034	2.25898	6.31501	7.41515	3.39239	4.80096	5.3482	3.81081	2.77817	10.991
ENSG00000177275	0	0	0	0	5.19676	6.18809	0	0	0	0	0
ENSG00000177283	434.199	0	67.9113	560.245	4.21682	12.6055	110.432	4.72721	0	0	0
ENSG00000177294	0	10.7905	16.8754	0	31.9668	13.5749	55.216	0	0	0	0
ENSG00000177302	0	7.48879	3.84916	1.4029	4.31994	3.07253	4.42567	2.90702	8.74833	13.783	14.5894
ENSG00000177303	0	0	0	0	0	0	18.1687	0	0	0	0
ENSG00000177352	0	0	5.67531	6.16451	6.93447	10.8178	5.50556	4.27171	8.13726	9.89842	5.60807
ENSG00000177363	0	0	0	8.08401	0	1.46778	0	2.02266	2.43845	0	8.09246
ENSG00000177370	16.2848	1.53649	2.21526	0	13.0481	8.15496	10.3047	26.995	3.968	17.9487	7.00589
ENSG00000177374	0	0	0	0	11.1148	0	0	0	0	0	0
ENSG00000177380	0	10.3921	0	0	0	1.56673	0	0	0	0	2.48783
ENSG00000177383	4.30023	7.13099	5.41923	0	20.191	3.63333	2.1591	2.12911	14.893	6.11123	9.93235
ENSG00000177409	12.8512	0	2.28009	9.40374	3.78306	0.317846	0	0	1.01749	2.06102	0.706104
ENSG00000177425	0	1.69557	3.51815	0	0	0	0	10.5298	0	0	0
ENSG00000177427	2.51091	105.177	9.86913	0	13.185	2.61528	5.38157	37.562	3.25229	8.03137	16.2018
ENSG00000177432	0	0	3.35311	0	3.39778	11.896	178.697	5.03493	32.2301	3.97151	3.40729
ENSG00000177453	0	0	0	99.2675	37.4063	0	0	0	0	0	0
ENSG00000177462	64.4793	0	67.9113	0	0	1.19557	0	0	0	0	20.4986
ENSG00000177463	9.13061	9.02685	4.68282	0	10.3835	3.51849	4.83863	9.61153	9.37979	10.641	8.64072
ENSG00000177465	0	22.2458	2.05412	0	0	10.4012	0	0	0	0	0
ENSG00000177469	6.576	4.0021	22.911	7.30723	20.3098	6.07959	4.91367	9.80385	3.41797	16.9599	5.29483
ENSG00000177479	10.2758	7.05364	13.2435	2.81591	9.40297	6.71479	8.46193	8.45079	13.4323	10.9397	22.9393
ENSG00000177485	2.07764	4.58309	1.25033	3.76896	4.25895	3.02997	3.05529	5.74333	2.54943	2.23143	2.01999
ENSG00000177542	3.08735	40.991	2.8535	5.51455	4.97839	4.46954	0	0	1.10615	1.72667	14.1072
ENSG00000177548	4.65591	0	3.42288	0	0	2.63423	0	0	2.32908	0	0
ENSG00000177570	0	0	5.89508	0	0	6.11597	0	0	0	0	0
ENSG00000177576	160.971	57.7867	30.9341	26.4782	38.961	22.5742	27.3891	24.6368	21.5846	49.6086	167.343
ENSG00000177595	15.4131	1.13712	2.32154	3.61271	6.25815	6.29687	4.16244	5.99736	5.94272	6.95308	4.16254
ENSG00000177599	0	0	0	0	0	0.655201	5.48209	0	5.77187	6.38266	0
ENSG00000177602	0	0	13.1271	7.66237	24.772	16.7349	11.2878	34.9751	5.34688	34.6762	22.2752
ENSG00000177606	1.41681	0	1.64925	0	370.2	5.26677	5.94896	2.55692	6.62901	3.58466	22.227
ENSG00000177613	9.19194	6.31526	2.31736	0	9.46613	3.57901	6.47979	5.59287	9.06747	4.90861	9.57486
ENSG00000177614	0	0	0	0	0	0	0	0	0	38.5082	0
ENSG00000177627	17.2442	0	0	0	0	0	0	0	0	0	0
ENSG00000177628	39.7432	28.353	24.3294	38.5768	36.851	23.6152	23.8746	23.9088	29.0921	17.8783	13.4251
ENSG00000177646	2.2649	0	1.30944	0	4.79651	3.03457	3.3341	0.988012	4.86362	4.7744	9.48209
ENSG00000177663	2.29843	4.15618	2.16904	0	10.6511	4.74291	4.31301	6.31474	6.07509	7.50888	19.2438
ENSG00000177674	16.8047	2.86884	8.98571	0	9.10419	6.61724	9.77293	10.8575	6.14437	6.53571	8.4138
ENSG00000177683	0	0	0	0	0	0	0	13.2267	0	0	10.9294
ENSG00000177684	8.21323	0	0	0	0	6.91582	0	0	0	0	0
ENSG00000177685	4.22258	0	37.2309	0	0	2.17242	3.90335	0	0	0	0
ENSG00000177692	64.4793	1.69251	67.9113	0	0	16.1013	6.75364	10.0251	56.2378	83.6714	38.1224
ENSG00000177697	0.582815	2.02233	4.62382	0	1.95005	1.55908	0.872486	0.841462	2.15501	2.66489	4.84183
ENSG00000177700	12.9264	6.86254	22.1979	35.1967	18.189	19.762	13.231	10.425	6.3323	16.6525	22.2932
ENSG00000177706	0	0	0	0	0	0	0	0	0	0	6.51049
ENSG00000177721	5.29917	0.77863	0.511138	1.84668	3.41073	3.42848	3.25482	4.64868	1.7028	2.63788	9.42558
ENSG00000177731	3.63361	17.8909	2.82496	1.07321	2.42304	0.963955	2.38102	1.92308	0.847755	2.09275	3.0018
ENSG00000177732	4.75238	0	2.26461	5.83253	3.43757	1.94324	1.5461	3.25653	7.07086	7.97163	2.19619
ENSG00000177733	5.34489	11.3437	7.87133	15.0482	12.4674	10.632	15.6317	12.306	14.9031	21.2647	29.3402
ENSG00000177752	6.73293	34.8601	148.433	0	18.1176	64.5719	24.2845	54.1042	21.3632	37.9027	208.74
ENSG00000177842	0	0	8.85131	9.95024	0	0	0	0	4.54221	0	0
ENSG00000177853	0	8.38047	2.47296	0	4.58069	2.4298	0.597138	0	3.69637	0	0.869868
ENSG00000177854	25.7482	27.0284	1.889	0	0	9.81593	8.13748	16.7834	1.50818	58.1879	1.45891
ENSG00000177868	15.6207	5.46973	15.4339	971.996	5.66337	4.68578	4.52177	11.2837	17.259	9.67842	11.0285
ENSG00000177879	0	0	4.4946	7.11605	5.98569	5.74281	2.6803	3.26066	0	8.22883	0
ENSG00000177885	0.774735	2.46075	4.63543	5.47806	6.17339	5.26742	5.07391	2.45977	8.09245	13.646	22.7524
ENSG00000177888	0	0	0	0	0	1.49586	1.16921	10.8517	11.248	0	0
ENSG00000177889	0	0	1.01992	1.29119	1.80845	1.41613	1.16667	1.10132	3.67106	4.65007	0.788003
ENSG00000177932	1.49895	4.83876	2.71738	0	8.25247	3.76965	0	0	0	2.16587	0
ENSG00000177943	0	7.48012	1.9568	0	1.65353	1.21554	3.34062	2.67425	14.2091	8.09596	7.73722
ENSG00000177946	322.397	0	16.6354	0	34.1456	16.2902	28.5256	10.3434	5.31143	26.5591	73.1944
ENSG00000177951	11.3845	0	10.7991	12.5912	59.7294	52.9463	45.0896	46.5477	8.26839	33.8142	18.1158
ENSG00000177963	3.2451	0.466279	2.75784	6.25301	6.36221	6.36917	4.46735	3.38245	1.82076	1.68269	15.7688
ENSG00000177984	0	0	0	0	0	1.66617	11.2864	0	5.00818	0	0
ENSG00000177990	0	11.0133	4.68537	9.38961	14.4713	6.02048	4.90328	0	0	9.85797	0
ENSG00000177994	0	0	0	0	0	0	0	0	15.2091	0	0
ENSG00000178026	14.7498	8.15409	25.6783	66.9482	27.31	16.8453	13.6206	42.3631	20.4894	10.9403	12.786
ENSG00000178028	2.94257	0	1.37099	0	1.7559	1.6644	1.14718	4.26137	4.17723	1.3928	1.14452
ENSG00000178035	10.4179	10.0691	13.6671	10.453	17.6845	13.9637	15.6178	12.8927	6.39498	11.1569	12.7578
ENSG00000178038	30.5633	0	0	0	185.1	35.7906	28.246	0	32.6254	0	0
ENSG00000178053	0	0	0	0	49.6448	4.90162	0	0	0	0	0
ENSG00000178074	34.1256	13.33	24.2084	6.5206	17.6755	38.9222	26.7698	34.286	28.2696	26.3789	37.4607
ENSG00000178078	118.171	37.3554	322.128	67.9477	100.027	156.66	79.6118	98.4744	81.9972	204.155	216.652
ENSG00000178093	0	0	0	280.122	0	0.268391	1.11765	1.8896	0	1.85967	0
ENSG00000178096	80.8387	14.272	26.419	74.9278	25.3442	45.6511	48.1332	20.3152	20.5179	37.5124	10.5194
ENSG00000178104	0	226.713	0	0	0	0	0	0	200.311	323.179	207.654
ENSG00000178105	1.29266	0.868863	2.69185	5.05229	6.04589	6.40359	3.59644	1.11868	5.73322	2.1953	1.96252
ENSG00000178125	86.5863	26.2602	0	84.2238	26.7132	92.6185	114.953	200.96	71.0844	77.6147	18.0759
ENSG00000178127	6.95833	3.53555	5.41604	2.51583	9.50648	3.01353	4.68435	9.51513	17.0578	13.3237	8.87413
ENSG00000178163	2.32669	1.70351	4.08208	1.44484	1.73894	3.04428	3.87127	2.26798	2.32503	3.72126	0.695495
ENSG00000178172	0	0	0	0	0	5.77829	0	0	147.161	0	0
ENSG00000178177	9.60781	2.12046	8.2295	18.1209	5.16837	6.09632	2.50575	5.18657	7.67884	11.0561	15.4866
ENSG00000178184	0	0	9.50442	0	0	9.39743	0	29.2547	0	68.0398	4.96607
ENSG00000178188	0.874615	3.20162	4.40735	0	4.29449	3.95687	3.92264	3.90335	14.3506	9.47519	7.20332
ENSG00000178199	4.29047	0	0	0	0	1.23902	0	0	9.86021	0	29.8688
ENSG00000178201	0	0	0	0	92.5499	0	0	0	0	0	0
ENSG00000178202	0	14.5817	25.8172	3.49815	14.6852	11.4723	2.08111	19.9253	2.81385	31.2939	8.12859
ENSG00000178209	0.100007	0	0.585658	3.43033	0	0	1.70025	0	1.29858	4.56489	7.55576
ENSG00000178217	0	0	0	0	0	0	13.2134	0	0	29.3533	0
ENSG00000178222	0	0	0	0	0	9.54184	0	0	0	0	0
ENSG00000178229	8.30339	0	37.2144	20.5514	40.1788	39.9771	28.3562	16.8689	6.7217	35.1992	42.392
ENSG00000178234	5.34851	7.50809	11.3188	10.2711	13.4081	14.4023	17.7537	25.5752	7.00182	12.6159	13.7603
ENSG00000178295	0	0	4.21798	11.2674	3.98429	4.46392	3.75671	5.66588	8.75755	8.29394	6.14803
ENSG00000178297	0	20.5648	0	0	0	0	0	0	0	0	0
ENSG00000178301	0	0	0	0	6.02908	13.4296	15.3353	0	0	0	10.4985
ENSG00000178343	0	0	0	0	0	20.7475	0	0	0	0	0
ENSG00000178381	8.06261	0	0	0	0	0.995229	0	0	0	0	0
ENSG00000178386	0	0	0	0	92.5499	0	0	97.4625	0	0	0
ENSG00000178397	12.8394	36.2394	50.9262	11.5492	42.6173	35.1708	36.268	70.156	45.86	57.925	71.1021
ENSG00000178404	369.719	0	0	0	0	0	0	0	0	0	0
ENSG00000178409	5.06901	0	0	0	4.28332	5.24631	7.10434	0	14.7397	5.32172	3.65656
ENSG00000178425	70.5226	7.94996	41.6534	19.0535	52.1687	12.5141	24.481	22.188	28.9224	31.2701	29.4335
ENSG00000178449	0	4.94818	11.8428	11.4218	11.223	7.1827	4.24563	6.63348	5.37	25.0261	12.8397
ENSG00000178460	12.465	0	15.2641	0	187.443	14.754	26.0715	40.4133	0	0	0
ENSG00000178462	0	0	0	0	0	0	0	0	16.3674	0	0
ENSG00000178498	0	0	0	0	7.7605	5.30589	8.86719	0	3.93046	0	33.3884
ENSG00000178502	8.8845	32.7833	35.1283	0	34.2542	28.9216	33.0835	27.2134	18.6958	45.3146	9.01175
ENSG00000178531	0	17.7933	10.8347	1532.24	2.77886	4.06181	3.46867	144.156	0.913726	1.76333	514.492
ENSG00000178537	2.26195	0	1.06004	0	2.00065	4.94186	7.50431	11.8816	16.3375	5.37731	10.4742
ENSG00000178538	12.4456	4.17071	47.1467	19.0976	23.6309	14.7069	10.5656	14.895	11.5232	7.43631	15.3502
ENSG00000178567	1.23881	7.24924	3.82459	1.90774	5.57179	4.93546	3.70044	3.81701	4.50787	5.82383	5.17028
ENSG00000178573	0	0	0	0	0	0	12.637	0	0	0	0
ENSG00000178585	74.6448	4.79505	59.9289	57.7679	30.6367	25.3746	31.5737	31.8583	49.7355	24.3781	89.0614
ENSG00000178591	0	48.1122	0	485.998	0	11.0568	92.6107	0	0	75.21	66.7768
ENSG00000178605	4.27545	0.687308	13.7297	4.58939	21.6049	9.49039	4.50587	6.83802	9.33998	20.5238	12.2622
ENSG00000178623	0	0	0	0	0	3.7809	109.763	0	0	0	0
ENSG00000178645	0	0	0	0	0	0	61.7404	0	0	0	0
ENSG00000178665	0	0	392.504	0	185.1	76.8017	0	144.156	211.578	0	100.165
ENSG00000178691	3.875	17.1941	12.9318	12.9113	18.6086	10.7208	5.10726	14.6265	13.931	14.3306	26.2105
ENSG00000178694	2.69094	3.95202	19.1269	23.28	11.4066	8.38507	6.34678	3.98129	9.66806	5.79077	5.65537
ENSG00000178695	3.62574	16.6657	53.3262	0	45.7027	20.8272	0	17.4957	26.2811	130.067	0
ENSG00000178700	4.30098	0	4.75177	0	0	17.6558	0	3.45736	0	17.9333	0
ENSG00000178718	128.959	0	0	0	0	0	0	0	0	0	0
ENSG00000178719	11.2653	1.8738	4.05974	8.57716	5.86534	4.33553	3.75005	3.89395	4.81518	11.0567	8.08021
ENSG00000178726	0	0	31.472	0	0	0	0	0	3.06875	0	6.81607
ENSG00000178732	0	0	0	0	0	0	1.59929	0	0	0	6.73275
ENSG00000178741	2.13807	18.4442	11.4855	2.11335	17.7903	12.0662	15.9172	11.3502	14.4854	17.1888	25.2802
ENSG00000178752	0	0	4.64525	0	2.93217	3.02467	2.6193	2.88657	2.68708	2.69291	3.73105
ENSG00000178761	4.23168	0	0.748542	1.38094	3.99682	2.88186	3.30436	2.45289	0.631094	1.15747	11.2194
ENSG00000178764	0	0	5.40703	17.8118	14.6929	2.06014	2.47487	4.22327	0	0	0
ENSG00000178773	3.75648	0	3.02324	0	0	4.2366	0	0	0	2.05905	0.410912
ENSG00000178776	0	0	0	0	0	0	17.0275	0	0	0	0
ENSG00000178802	4.73577	24.1688	14.2257	13.9277	16.0972	8.13517	7.47266	14.3503	7.56808	11.6828	18.3612
ENSG00000178821	0	243.269	203.734	0	17.827	24.7533	326.524	72.0779	5.19824	130.067	290.634
ENSG00000178826	0	0	0	0	0	8.52871	0	0	0	0	3.018
ENSG00000178852	8.62055	0	3.86148	0	6.89038	0	0	0	1.83343	0	0
ENSG00000178878	2.98742	36.6422	11.8984	0	11.7905	10.8414	12.2626	28.9875	29.8043	27.3664	29.4128
ENSG00000178882	304.725	135.41	28.9923	507.452	245.633	206.505	89.1844	186.81	170.787	146.515	54.7936
ENSG00000178896	1.1798	3.22417	18.7265	0	64.7012	2.09696	2.48211	5.48938	6.01849	8.46956	6.007
ENSG00000178904	0	1.68967	12.9381	10.9525	3.74677	4.21902	1.96331	4.66757	8.19683	10.368	14.4684
ENSG00000178913	14.0986	19.9775	64.6502	59.7044	79.6349	67.3209	45.5393	26.0038	88.4512	32.4759	112.223
ENSG00000178917	0.636685	2.18806	22.8334	6.37054	28.6792	5.85535	3.0689	2.57912	6.39747	8.12704	8.40925
ENSG00000178922	3.21876	0	0	0	2.43242	5.03781	1.85272	4.37538	0.369283	0.993589	5.94383
ENSG00000178927	0.568235	2.64851	3.72799	1.14539	6.88023	5.20466	5.71928	3.32363	6.40426	6.33348	8.47323
ENSG00000178935	0	24.6979	24.2074	10.9881	19.4714	19.5999	5.35386	9.288	20.8122	16.742	14.5317
ENSG00000178950	3.30775	2.5622	5.39385	0	10.2224	5.24785	8.12011	11.9787	17.0038	30.8963	35.5463
ENSG00000178951	2.77586	9.8586	12.221	17.3427	13.9765	8.22969	8.56182	15.9487	5.54911	9.89757	9.86031
ENSG00000178952	1.21645	14.6441	1.73062	5.81346	5.13637	4.11229	6.00649	3.40637	7.14434	3.88883	4.44454
ENSG00000178965	0	27.2108	0	0	0	0	0	0	0	0	0
ENSG00000178966	2.797	9.43491	8.29708	18.7683	16.9566	12.745	18.4897	8.6486	6.73389	15.7714	14.1652
ENSG00000178974	28.6159	5.42587	7.67958	4.15802	19.3454	7.05139	9.51109	6.84369	8.83562	18.4351	17.7085
ENSG00000178980	5.80546	21.8328	24.2422	7.78614	4.21631	6.28261	5.69126	10.2989	3.34834	10.3846	6.63354
ENSG00000178982	7.77052	18.0786	2.03636	4.01673	7.23703	8.81305	8.46761	16.8886	19.8919	20.9756	15.9036
ENSG00000178988	10.0533	0	3.42062	280.122	15.5004	5.51546	5.35907	5.50525	4.08617	0	8.54918
ENSG00000178996	7.91828	14.544	43.9328	0	32.6683	31.8919	10.7357	137.385	15.0793	48.5455	89.7737
ENSG00000178997	0	0	9.76491	0	0	14.9665	0	85.785	0	0	9.55249
ENSG00000178999	0	5.71104	4.13655	3.56788	2.44865	2.83814	1.5031	4.19377	3.54183	4.1248	8.83509
ENSG00000179008	0	0	0	0	0	0	0	0	13.3593	0	0
ENSG00000179021	0	2.76544	26.0531	8.57111	11.6969	4.79085	4.74389	4.7551	7.71589	7.84537	18.7447
ENSG00000179041	369.719	3.57063	5.70682	1886.61	9.51587	6.50859	7.37018	4.51288	1.51922	5.99036	24.1444
ENSG00000179044	0	0	0	0	0	6.91582	0	0	0	0	0
ENSG00000179051	0.224094	0.802514	1.56439	0.739804	4.22259	3.64882	2.37966	2.83621	2.79323	4.46158	8.25279
ENSG00000179058	0	0	0	0	92.5499	0	0	0	0	0	0
ENSG00000179083	0	0	140.565	0	0	25.3318	0	0	0	0	0
ENSG00000179091	4.89486	8.80928	4.6366	8.21141	6.35166	5.33547	2.63389	2.43433	3.07042	5.89767	4.60024
ENSG00000179094	1.84465	14.9078	9.1526	21.1853	12.6332	7.3157	17.5945	7.91977	22.895	24.1642	33.7772
ENSG00000179097	6.72227	14.6978	135.823	0	0	29.0129	0	0	0	0	0
ENSG00000179119	3.64412	75.1285	1.27503	20.8919	2.34984	5.2658	1.69307	2.95043	4.02186	0	0.886876
ENSG00000179134	5.0411	0	1.58226	0	0.653742	0.879227	0.677391	1.15652	2.78758	4.09611	4.04788
ENSG00000179144	11.9423	4.38609	67.9113	0	0	11.3315	0	0	0	0	0
ENSG00000179148	0	0	0	0	39.1557	0	0	0	0	0	0
ENSG00000179151	3.9531	11.8107	5.53332	10.3478	5.63846	6.9	3.92008	2.76423	13.1709	10.4756	16.482
ENSG00000179152	0	6.14329	9.50762	0	16.9317	7.98603	5.67689	6.64155	3.50522	0	13.1997
ENSG00000179163	47.2504	0	7.58555	20.9932	19.0321	33.2902	20.0266	0	28.5173	21.5052	104.676
ENSG00000179165	91.8419	99.2588	129.393	59.0692	69.8091	96.8499	68.5308	115.178	66.4378	13.8963	198.362
ENSG00000179195	0	44.9107	0	0	0	0	6.42544	0	0	0	0
ENSG00000179213	0	0	67.9113	0	0	0	0	0	0	0	0
ENSG00000179218	4.14995	1.41558	2.18013	1.81553	4.00059	2.26345	1.73722	2.12194	2.49195	2.17875	6.0866
ENSG00000179222	0	3.38681	4.74227	9.67839	0	2.45532	1.48152	6.36588	9.47344	0	0
ENSG00000179240	2.29441	4.31396	45.4253	0	11.7383	4.97109	17.4853	39.1981	4.58366	20.2027	12.402
ENSG00000179241	8.70397	6.55266	9.02775	20.874	7.43927	8.462	11.2853	2.70126	8.05407	0	17.8906
ENSG00000179242	0	9.01585	0	0	0	13.3433	16.8858	0	212.648	102.537	0
ENSG00000179262	2.60697	45.9003	5.5196	7.78412	11.6003	6.44519	7.00107	10.6917	4.18442	6.60697	4.42662
ENSG00000179271	17.2174	29.377	6.92863	17.2799	13.9553	30.1005	18.4239	11.8226	4.61169	4.77612	9.22328
ENSG00000179284	0	0	0	0	5.33057	1.63598	0	0	3.42494	0	1.55857
ENSG00000179299	5.17827	0	0	0	0	0	0	0	0	0	0
ENSG00000179331	164.812	0	0	0	0	0	0	0	0	0	0
ENSG00000179335	3.0051	4.12258	3.84512	0	8.02193	3.34518	5.14592	4.87772	5.8431	2.52417	2.03865
ENSG00000179344	0	0	10.2717	0	0	0	0	0	0	0	0
ENSG00000179361	6.20762	1.79338	3.77095	0	6.09777	2.32935	11.2477	3.89708	12.5141	6.36979	19.4881
ENSG00000179364	0	0	0	0	0	0.591625	0	6.89025	0	0	0
ENSG00000179387	30.5989	27.9079	32.9029	9.33667	22.512	27.3413	24.4672	20.8952	35.2285	16.3766	51.1498
ENSG00000179388	0	0	0	0	1.3594	0	1.67965	0	2.94813	21.4194	0
ENSG00000179397	0	0	0	0	0	13.05	0	0	0	0	8.24143
ENSG00000179407	0	0	0	485.998	0	0	0	0	0	0	0
ENSG00000179431	128.959	0	1.01432	0	115.595	3.75192	0	194.925	0	0	0
ENSG00000179455	0	0	0	0	0	0	0	38.7388	0	0	0
ENSG00000179476	0	261.646	18.8335	25.3854	81.8308	19.541	22.6059	15.3615	50.0942	24.4027	5.85179
ENSG00000179520	27.7316	0	0	0	0	0	0	0	0	0	0
ENSG00000179528	0	0	6.55251	0	37.0891	4.00944	30.6895	385.774	10.1256	56.6873	66.5825
ENSG00000179532	2.33812	33.1684	24.2111	0	25.4152	14.0144	13.5678	0	18.2891	14.147	3.19622
ENSG00000179580	0	0	2.05981	4.18501	8.12404	3.99741	9.09729	0	0	0	0.432112
ENSG00000179588	1.58971	2.78786	2.2687	1.80446	4.02588	4.30846	4.1394	5.79669	7.357	6.59675	7.43537
ENSG00000179598	0	18.9414	29.0188	124.966	14.2676	7.45113	16.1756	17.6893	3.64872	21.5669	11.7675
ENSG00000179604	93.7378	23.6935	1.90865	26.7414	6.76744	7.15356	10.2589	12.3441	8.33408	13.4627	3.00532
ENSG00000179627	5.19338	0	4.10882	5.82809	66.5998	10.9218	4.65048	14.0491	11.2074	3.97226	36.1179
ENSG00000179630	0	121.634	456.447	0	0	26.078	0	0	18.2508	0	257.246
ENSG00000179632	2.17615	4.3314	17.3267	0	9.43947	4.86613	4.94244	4.62793	4.02864	12.9447	22.2388
ENSG00000179636	0	0	0	0	0	35.1885	0	0	0	0	0
ENSG00000179698	13.2119	4.01565	9.6263	0	7.6872	9.45429	17.466	8.04509	4.11791	6.56405	6.04409
ENSG00000179709	0	0	0	0	0	4.57124	0	0	0	0	0
ENSG00000179715	40.0881	0	0	0	0	24.4909	8.31378	0	0	0	0
ENSG00000179750	0	0	407.468	1812.36	393.245	243.509	295.653	97.4625	161.042	280.487	514.492
ENSG00000179761	3.41597	6.29578	2.26143	0	0	0.718549	3.54408	0	0	0	0
ENSG00000179832	2.6828	1.76852	3.10929	0	10.3239	7.16845	6.94731	2.91398	8.38296	13.3974	22.4157
ENSG00000179833	9.29497	3.3047	9.86497	0	0	4.1994	8.5079	17.6262	7.6005	19.2133	2.5116
ENSG00000179841	0	0	0	22.9619	0	8.06121	0	0	0	0	14.2998
ENSG00000179846	0	0	12.9417	0	10.9973	6.45021	0	0	0	0	0
ENSG00000179855	32.7324	243.269	0	280.122	0	6.91582	0	0	0	0	0
ENSG00000179886	4.23764	1.65169	16.1985	0	8.38123	8.56022	10.5283	8.42547	7.64414	11.2374	14.0481
ENSG00000179902	10.3289	0	0	0	0	0	0	0	0	0	1.26913
ENSG00000179909	5.32557	6.20883	6.75842	0	0	0.909658	0	0	17.8102	0	0
ENSG00000179912	22.1993	0	10.6804	5.60187	8.30955	8.73247	6.08062	5.28599	17.773	16.1369	30.7227
ENSG00000179913	37.5837	0	29.7815	0	0	0	0	0	0	0	0
ENSG00000179921	498.678	0	0	0	0	0	0	0	0	0	0
ENSG00000179922	0	0	0.805367	0	18.0265	15.4794	6.60002	9.88666	6.33322	29.4306	15.786
ENSG00000179933	7.5062	4.57831	8.07178	1.99257	1.04627	4.61921	3.10519	0	3.8675	1.63578	1.94843
ENSG00000179941	41.0331	121.634	18.1966	0	33.5755	11.6265	3.97513	28.8224	9.30071	13.7939	9.24425
ENSG00000179954	17.8952	0	0	0	0	0	13.2524	0	15.9384	0	19.2338
ENSG00000179958	0	7.36528	14.2918	0	13.1792	7.73784	9.76337	5.82872	4.08803	20.7857	6.39557
ENSG00000179965	0	0	9.87227	0	3.30903	3.96324	1.24755	6.60449	1.35836	7.99739	20.2541
ENSG00000179981	2.89961	0	3.41948	0	11.6731	5.63746	6.04166	8.15549	22.2855	8.40601	2.79553
ENSG00000179988	0	19.0139	0	0	2.30953	5.64698	4.39915	0	1.4817	3.31597	6.24811
ENSG00000180008	8.52205	1.14742	4.27769	0	7.9208	5.43881	7.10909	5.1968	11.7342	12.3037	11.1187
ENSG00000180011	1.5728	0	3.16151	2.11911	12.116	8.73204	6.36163	9.53449	2.00182	5.98079	7.99837
ENSG00000180035	0	0	0	0	0	1.0883	0	4.48609	0	0	4.94842
ENSG00000180043	0	0	0	0	0	0	61.7404	0	0	0	0
ENSG00000180044	1.7247	7.44003	1.5796	2.1626	0.676465	2.9165	0	0	0.882518	75.21	0
ENSG00000180053	0	0	0	0	0	20.7475	0	0	0	0	0
ENSG00000180071	0	0	92.9285	0	30.4063	13.6976	16.6572	0	38.7936	29.2944	11.8588
ENSG00000180083	0	0	0	0	0	0	0	0	0	0	49.4715
ENSG00000180096	0	0	4.06181	0	0	3.09597	10.3373	0	9.5183	0	0
ENSG00000180098	12.8486	3.44836	2.55562	8.34673	6.70287	11.889	9.53313	11.4208	4.75121	14.6463	14.2143
ENSG00000180104	0.472579	10.7382	1.30334	0	4.73868	2.22635	1.60435	0.964343	0.523128	6.99182	8.88162
ENSG00000180155	0	0	0	0	0	42.2226	0	0	147.161	0	0
ENSG00000180176	0	0	0	0	0	5.25094	0	0	0	0	0
ENSG00000180182	1.15625	5.31357	2.33728	0	6.6603	7.28342	5.9251	0.921409	12.1268	9.95427	19.1838
ENSG00000180185	0	2.26228	8.28199	20.1989	20.3692	3.9548	2.87734	10.6834	10.6113	8.53882	18.1372
ENSG00000180209	1.148	0	0	0	0	1.54664	4.17072	2.74224	7.57656	8.08132	7.96487
ENSG00000180245	0	0	35.652	0	8.70775	2.77548	9.2911	0	3.19102	6.14022	3.65644
ENSG00000180257	0	0	0	0	0	33.4369	0	216.234	0	130.067	0
ENSG00000180263	0	19.3899	23.7022	61.7458	43.6219	70.6074	50.7314	84.9402	22.8929	29.8413	29.8598
ENSG00000180269	0	0	0	0	0	0	0	0	0	0	68.029
ENSG00000180287	0	0	0	0	0	0	0	0	53.879	43.4651	0
ENSG00000180304	14.2005	44.43	56.7615	5.93933	17.2443	16.1647	18.0473	33.1519	30.4296	27.3283	65.6478
ENSG00000180329	7.58641	17.8481	19.9261	12.6564	10.253	13.0952	16.028	33.3935	18.7883	21.8931	14.0463
ENSG00000180336	0	0	0	0	0	0	9.25854	0	0	0	0
ENSG00000180340	0	0	67.9113	0	0	0	0	0	0	0	0
ENSG00000180346	4.42097	1168.22	33.4663	9.10325	25.8621	14.1079	6.38075	24.1407	10.2847	10.2591	11.2258
ENSG00000180354	3.16085	4.21237	4.69338	0.950838	4.19347	2.81513	3.37861	2.23689	4.88171	6.36553	11.72
ENSG00000180370	8.43026	24.676	7.00587	21.5733	23.1695	15.9516	18.8618	26.6472	24.8886	19.2283	29.5244
ENSG00000180376	5.84788	0	3.67999	2.19392	2.94558	3.31767	3.42447	8.71926	12.8031	5.59385	12.4631
ENSG00000180383	0	0	6.88158	0	0	0	0	0	0	0	0
ENSG00000180398	0	0	2.25258	4.02909	5.11367	0.276742	1.80369	4.54465	7.45529	5.86458	0
ENSG00000180423	33.4699	7.10824	11.241	4.38108	17.044	11.7455	3.71104	1.99534	22.066	3.20059	8.92422
ENSG00000180425	30.0397	21.3763	33.907	72.3625	44.0076	32.109	19.6384	33.3976	18.1801	21.8828	65.4749
ENSG00000180432	0	0	0	0	0	0	30.8702	0	0	0	0
ENSG00000180448	0	3.15315	0.635669	0	1.68484	1.31601	0.910378	0	6.78041	0	8.40782
ENSG00000180479	11.7135	14.7085	3.45982	12.354	8.98679	6.18863	2.26491	9.85441	13.8905	7.76376	22.8295
ENSG00000180481	194.646	41.0325	460.415	560.245	225.056	275.638	105.418	0	214.802	335.344	0
ENSG00000180483	0	0	0	0	0	1.77481	30.8702	0	0	0	17.8708
ENSG00000180488	2.09844	0	0	5.55484	10.3823	5.87681	3.13819	15.0862	0	17.843	3.61815
ENSG00000180530	2.16035	3.26982	1.65952	9.26235	2.80009	3.08166	4.66966	0.90994	1.20837	2.74856	3.29795
ENSG00000180535	0	0	0	0	0	6.91582	55.216	0	0	0	0
ENSG00000180543	35.0763	0	0.431163	0	4.77906	8.94162	3.5913	7.10387	64.4169	0	0
ENSG00000180549	5.09222	6.1721	5.78293	0	5.91707	1.61502	0	0	0	130.067	0
ENSG00000180573	26.661	51.2513	16.0877	27.0155	26.0111	28.5559	29.2785	40.0305	43.086	49.3592	51.5619
ENSG00000180592	0	0	37.8883	0	17.9614	14.646	7.6981	8.58834	2.5382	0	20.3878
ENSG00000180596	59.1933	115.527	48.9056	36.5885	69.5895	63.8916	83.4719	188.266	130.803	142.266	157.383
ENSG00000180611	0	0	1.46839	0	4.00873	0.780599	0	0	0	0	0
ENSG00000180626	18.5946	11.3498	22.7656	11.2994	55.8519	33.3647	29.1354	36.0157	41.7026	22.7566	73.2397
ENSG00000180628	3.0355	2.50006	10.2798	0	6.23278	3.60686	1.41737	3.50244	1.56294	0	7.93813
ENSG00000180720	0	0	0	280.122	0	0	0	97.4625	0	0	0
ENSG00000180745	0	0	67.9113	0	0	0	0	0	0	0	0
ENSG00000180758	13.4777	0	108.126	0	41.4278	37.9208	6.42902	0	25.6418	0	0
ENSG00000180767	56.0047	19.7286	43.8718	46.2019	25.8455	23.3719	8.70405	17.7343	0	82.8412	20.8226
ENSG00000180772	0	0	0	0	0	6.91582	0	0	0	130.067	0
ENSG00000180773	2.7047	10.2082	5.84799	7.01192	27.2768	13.6905	8.64616	39.8993	2.93864	15.1689	20.8698
ENSG00000180776	6.72772	4.04088	6.94248	7.14141	11.9958	5.76802	7.27001	6.59505	16.8929	12.3401	13.2174
ENSG00000180787	4.47162	0	5.42564	0	16.1959	9.19817	13.9416	17.4867	2.35676	0	6.13902
ENSG00000180818	3576.53	2871.1	3140.03	0	994.265	416.405	604.356	818.241	584.199	205.277	67.896
ENSG00000180828	0	0	0	0	92.5499	0	0	0	0	0	0
ENSG00000180834	64.4793	523.292	1056.65	1457.99	393.245	131.401	147.827	216.234	32.2085	75.21	33.3884
ENSG00000180871	0	0	31.2742	0	0	0	0	0	32.2085	0	0
ENSG00000180875	0	21.9868	17.5834	0	100.786	6.57128	16.9753	0	0	0	0
ENSG00000180881	0	0	0	0	10.9069	0	2.70551	10.1338	8.45607	5.76251	0
ENSG00000180884	4.16946	0.71998	1.23148	0	3.29627	2.15842	0	3.50971	20.6638	7.26576	0
ENSG00000180891	15.4596	0	0	0	0	0	0	0	0	0	0
ENSG00000180900	1.01339	1.37677	6.77873	4.94903	1.40899	1.65033	3.54183	3.75602	2.53308	4.67315	0
ENSG00000180902	2.81137	7.05443	5.23176	4.72812	14.9263	14.6593	10.8384	17.3682	19.9078	13.0598	25.3037
ENSG00000180914	0	0	8.2017	0	18.9408	0.991186	0	0	4.66145	5.90799	3.63889
ENSG00000180917	0	3.86019	6.16824	0	5.74074	3.92152	1.29442	0	1.60104	0.722225	5.3656
ENSG00000180921	0	0	0	0	4.69513	2.66203	0.473916	0	0	1.43274	0
ENSG00000180929	0	0	67.9113	0	0	2.32481	0	0	0	0	0
ENSG00000180938	2.74028	149.316	10.7684	29.3762	40.224	13.6227	3.05562	17.7004	10.5239	59.3852	27.8669
ENSG00000180953	0	0	0	0	92.5499	0	55.216	0	0	0	0
ENSG00000180964	0	261.646	4.3244	0	3.83466	5.75657	8.27721	4.32026	0.665628	1.38482	0
ENSG00000180992	12.027	7.81216	13.197	1.86856	8.41748	4.19631	6.55259	7.80804	3.62595	14.8301	17.1339
ENSG00000180998	49.5235	11.1925	40.5944	65.0128	0	19.4599	31.2373	0	7.56071	17.7679	4.58245
ENSG00000181004	0	0	19.8256	0	9.6406	42.5894	10.8991	5.51365	14.9963	18.2667	13.8199
ENSG00000181007	100.755	104.775	25.419	77.0958	42.3392	31.9918	45.9096	96.0047	48.7976	48.4562	41.7301
ENSG00000181016	0	0	20.1562	0	0	5.45204	0	0	3.03031	0	0
ENSG00000181019	0	4.08862	10.8697	0	14.3222	4.16669	4.66976	0	0	0	0
ENSG00000181026	1.5112	2.71383	4.66701	1.7465	2.75245	4.13266	3.14535	2.56017	3.72636	4.37068	4.96297
ENSG00000181027	0	7.8853	2.9815	24.0987	6.15694	8.78383	7.56532	0	10.8197	22.083	34.7506
ENSG00000181029	21.5938	0.750724	5.27036	3.88382	6.20287	3.47244	6.79392	10.6402	9.92685	7.31902	43.4877
ENSG00000181031	3.40912	13.9811	28.2936	0	0	4.14599	17.174	0	0	0	0
ENSG00000181035	0	0	1.85579	0	14.2869	9.19751	2.95544	3.08625	10.6089	6.80906	13.1425
ENSG00000181038	2.64434	22.3557	11.8441	18.6205	30.1011	14.5842	8.68457	15.3757	7.7762	15.0892	22.2411
ENSG00000181045	0	0	0	0	0	0	0	0	32.2085	0	0
ENSG00000181072	0	0	0	0	0	7.15145	0	0	0	0	0
ENSG00000181085	0	0	2.7416	0	92.5499	15.7822	0	0	0	7.76328	0
ENSG00000181090	3.07857	0	2.97061	0	6.04687	6.97084	9.29427	5.92531	8.54362	15.9288	17.5188
ENSG00000181104	1.28202	0.931973	6.15562	9.3513	4.78027	8.46855	3.68405	6.23541	4.53511	11.7751	44.2241
ENSG00000181135	0	0	11.4902	9.90368	20.5384	10.0394	7.86005	20.0223	16.6756	0	7.66963
ENSG00000181192	4.0205	16.5683	25.4551	4.97286	17.6966	16.5085	9.56791	6.49432	5.62246	7.26056	12.0606
ENSG00000181215	0	0	0	0	0	0	0	0	29.1365	0	0
ENSG00000181220	8.4556	6.83419	5.10462	5.50524	6.21237	3.40875	3.91989	7.8617	6.23418	7.80604	9.57588
ENSG00000181222	14.7838	61.1425	54.232	33.4691	57.6744	40.1031	42.9386	41.3798	64.0696	80.2134	89.9016
ENSG00000181264	5.97313	9.85994	16.314	280.122	0	22.3099	30.8702	0	0	0	0
ENSG00000181274	0.769574	26.2781	6.89762	2.75058	7.45834	5.33719	3.81804	1.34189	3.20097	2.65076	8.92354
ENSG00000181284	1.46686	4.75518	0	0	2.85545	2.98008	1.43954	2.99764	0.584139	0	0
ENSG00000181315	23.2312	4.16416	5.59497	27.3282	5.31948	15.5344	11.4913	3.70273	5.13413	6.24046	5.98283
ENSG00000181322	0	0	23.311	0	0	14.035	28.2012	49.9765	0	0	0
ENSG00000181350	21.6377	0	10.6155	21.5423	0	3.98148	1.91424	3.01649	7.25578	4.28195	1.81929
ENSG00000181392	739.439	0	67.9113	0	0	0	9.80823	0	5.87645	130.067	64.5727
ENSG00000181396	20.1132	8.316	38.8163	21.0011	41.0125	31.4002	13.7336	31.9757	19.4238	11.4916	9.86809
ENSG00000181409	1.47713	8.79382	0	0	0	0	0	0	0	0	0
ENSG00000181418	4.78338	9.52421	135.823	0	3.0748	1.93625	4.62977	9.86205	3.79558	0	0
ENSG00000181444	0	11.7039	4.20384	0	0	0	16.3178	0	0	0	0
ENSG00000181450	7.6302	6.40793	3.73922	6.16598	11.6554	7.97302	6.81438	8.41501	15.8332	18.4334	15.0528
ENSG00000181458	0	0	50.3287	0	40.2184	25.5737	10.4745	30.652	49.5786	0	93.1629
ENSG00000181467	8.59693	8.13647	4.75574	6.13443	7.09806	3.59704	5.6378	5.98425	8.23842	7.07759	6.05565
ENSG00000181472	0.727992	4.7694	2.07334	0	1.2081	3.70084	1.07602	0	5.54147	3.22772	6.22627
ENSG00000181513	0	0	25.0937	0	0	1.39635	0	0	0.512814	3.80517	0.415903
ENSG00000181544	0	0	8.05542	4.56241	3.38683	1.53334	2.05668	3.45153	6.15465	5.36842	19.7151
ENSG00000181555	19.07	3.53453	5.90644	4.29	8.83873	7.21617	8.08608	10.2671	14.434	6.12444	3.97781
ENSG00000181577	0	0	0	0	0	2.77509	7.28186	0	0.591452	0	0.739221
ENSG00000181588	0	0	2.41773	0	0	0.275204	0	4.75843	4.53313	16.6791	0
ENSG00000181610	2.59796	15.4136	2.56405	3.29406	13.6119	4.30109	9.11992	13.8506	13.364	18.2409	32.1942
ENSG00000181616	0	0	0	0	0	0	0	97.4625	0	0	0
ENSG00000181619	14.7599	0	0	0	0	3.69592	4.26371	0	0	0	0
ENSG00000181638	563.157	27.1603	43.0619	280.122	229.928	52.0854	85.5983	151.422	430.757	21.138	182.552
ENSG00000181690	1.78184	7.45224	46.612	0	3.37521	4.24852	4.87149	0	2.36355	16.9704	2.60357
ENSG00000181698	128.959	0	0	0	0	0	0	0	0	0	0
ENSG00000181722	1.14203	0	5.95467	0	5.25225	5.05509	3.12032	11.4233	6.16631	10.6965	1.65999
ENSG00000181733	0	0	0	0	0	0	0	0	9.2538	0	0
ENSG00000181744	39.5603	42.9061	19.0044	24.4898	26.0534	21.9816	27.8867	22.1874	30.3095	21.6909	42.2665
ENSG00000181751	36.4011	38.1683	8.3595	17.8837	15.6637	11.7726	13.7374	6.54213	13.6195	9.81874	34.9811
ENSG00000181754	0	0	67.9113	0	37.798	6.35004	0	0	0	130.067	0
ENSG00000181773	0	0	67.9113	0	15.8642	6.68183	0.547584	4.76566	21.6247	2.51707	1.05907
ENSG00000181781	0	0	0	0	0	0	0	0	0	130.067	0
ENSG00000181788	3.11361	7.64143	2.04282	0	2.78063	2.61971	1.65333	3.39088	0.757757	4.11497	7.71648
ENSG00000181789	22.9281	16.6123	8.13615	5.87135	19.9593	18.1204	15.8093	22.3576	17.1408	19.9206	54.2648
ENSG00000181790	0	0	0	0	0	0	0	0	0	0	5.30872
ENSG00000181804	0	0	0	0	0	17.5045	0	0	9.26765	37.1187	0
ENSG00000181817	19.5045	8.33264	30.4878	16.8168	38.6168	17.7139	25.9015	12.0402	13.6458	22.1062	34.0761
ENSG00000181826	31.7514	14.371	11.1783	11.7843	19.0187	12.6571	8.52821	8.56943	13.1642	11.4997	18.2155
ENSG00000181827	0	3.02325	6.70794	0	2.0831	2.24174	2.95395	2.36906	6.70886	5.65561	1.65723
ENSG00000181852	1.84921	2.21605	11.6734	0	20.8638	5.07381	5.09609	2.03474	13.1077	17.1245	9.05209
ENSG00000181856	0	10.7366	42.2503	0	0	7.79889	2.72563	6.39458	2.41185	7.46063	4.61366
ENSG00000181873	15.3158	2.10176	3.2116	3.04876	11.4974	4.79433	5.79393	6.93977	5.69352	4.75067	4.88751
ENSG00000181885	0	0	0	0	0	0	0	0	0	0	7.74896
ENSG00000181894	9.45737	3.47894	32.752	12.3676	16.0444	9.50558	5.45288	22.0116	7.15079	5.37081	11.8963
ENSG00000181896	2.58156	0	27.3605	30.6799	47.4664	29.8999	36.7852	28.0639	8.8146	6.95002	33.0249
ENSG00000181904	1.4491	15.406	6.6469	2.50714	12.8142	8.0794	8.94994	15.4389	4.82685	6.35125	14.5531
ENSG00000181915	0	4.60428	0.801532	1.82859	8.60706	2.77813	2.44222	2.40267	1.2922	5.40729	4.93499
ENSG00000181924	3.35496	8.02533	2.76067	2.88456	6.85954	4.71767	3.05721	5.70573	1.06581	8.47734	1.19919
ENSG00000181929	1.2619	8.37628	28.987	6.68795	26.6599	20.8562	9.95229	15.0494	13.1418	26.682	31.0789
ENSG00000181965	0	0	0	0	92.5499	0	0	97.4625	0	0	0
ENSG00000181991	0	0.981117	4.23108	0	2.37598	1.87668	1.72722	3.25928	5.26404	1.98227	12.7246
ENSG00000182004	12.9858	20.2929	6.55162	5.32259	7.27694	7.31361	5.71686	11.0507	9.38372	17.0705	13.3935
ENSG00000182010	0	0	0	0	0	0	13.4558	0	0	0	0
ENSG00000182013	0	0	0	560.245	92.5499	20.6816	0	0	0	0	0
ENSG00000182035	0	243.269	15.3013	0	16.383	4.68791	21.3579	72.0779	3.19486	0	1.91833
ENSG00000182040	341.591	213.545	6015.33	3887.99	1522.65	2843.41	3229.11	2250.72	217.975	273.267	51.822
ENSG00000182050	21.4838	0	0	0	0	0	0	0	0	0	0
ENSG00000182054	7.00606	1.89863	7.09614	1.88465	9.94527	8.22612	7.81632	11.2159	11.83	9.37531	9.85897
ENSG00000182087	0	3.7903	4.303	3.14262	5.99292	4.83436	5.7372	9.07329	9.49914	7.05278	11.2852
ENSG00000182093	0	0	0	0	0	14.0666	0	0	0	0	0
ENSG00000182103	0	0	67.9113	485.998	0	8.0451	0	0	0	0	0
ENSG00000182108	4.074	2.79739	4.68586	3.83029	0.714179	2.82076	3.97189	4.35074	6.97252	16.3985	12.1201
ENSG00000182118	0	1.80824	8.67707	13.697	7.23474	5.38484	4.71334	5.37742	5.47881	4.53178	5.71176
ENSG00000182141	16.1624	11.6042	21.4527	0	20.7842	10.0435	15.7192	8.95566	13.1275	12.8248	18.8959
ENSG00000182150	31.588	16.7889	19.1669	3.9351	14.1459	18.3688	11.3185	10.6222	18.3134	13.6026	12.9782
ENSG00000182158	2.45657	1.13239	6.58072	8.30403	2.14922	6.57141	3.37479	7.57858	15.8522	0	23.2883
ENSG00000182162	4.91877	3.88661	0	0	2.42048	3.254	0	11.3869	6.08458	0	0
ENSG00000182179	2.61938	0.908766	0.835087	0	0.672538	1.96902	1.2324	0	1.57745	2.65832	6.48834
ENSG00000182180	4.35042	1.9395	3.8864	5.52361	9.01101	6.23355	6.56109	6.2743	8.79974	18.1652	13.5736
ENSG00000182183	57.0353	37.3602	0	0	0	0	0	0	0	0	0
ENSG00000182185	11.6939	0	6.42435	11.41	14.2464	3.61196	4.6374	3.22209	4.33163	11.154	24.2597
ENSG00000182197	20.3885	1.98642	2.81468	11.2819	3.16756	6.31822	6.99411	1.50196	8.07336	10.0681	12.8858
ENSG00000182223	0	0	1.43525	0	0	1.15355	1.01408	0	0.863383	4.80402	0
ENSG00000182224	0	0	2.13368	49.2643	1.44648	1.95102	0.844328	1.86631	0.468384	1.45557	4.81876
ENSG00000182240	4.61807	0	0	0	5.41021	0.980983	1.75195	1.67195	5.84234	0	0
ENSG00000182247	72.8127	0	11.4144	0	0	0	0	0	0	0	0
ENSG00000182255	0	0	0	0	92.5499	0	0	0	0	0	0
ENSG00000182256	0	0	0	0	0	13.0688	0	0	0	0	0
ENSG00000182257	128.959	21.6237	0	0	7.02747	11.5204	5.2738	72.0779	0	0	8.75502
ENSG00000182263	0	0	5.03704	0	0	0	15.1951	0	0	0	20.5932
ENSG00000182264	128.959	0	0	0	0	0.956084	0	4.41828	0	0	1.96448
ENSG00000182287	0	0	4.17918	0	0	3.35877	1.85686	0	7.80185	11.2883	2.93017
ENSG00000182307	8.48314	10.5866	6.72711	8.85558	8.58183	8.86066	7.21295	8.65698	7.48459	16.3334	4.70099
ENSG00000182318	0	0	7.06402	0	5.6421	6.50542	6.10833	5.68995	12.134	6.00174	15.3806
ENSG00000182324	0.664274	2.68553	1.23725	5.32453	3.194	1.26591	0	0	0.913153	2.52025	0
ENSG00000182326	0	0	0	0	0	4.98408	5.26529	0	4.02842	0	6.04035
ENSG00000182329	0	0	0	0	41.2267	0	0	0	0	0	0
ENSG00000182348	0	42.4721	0	0	0	0	0	0	0	0	0
ENSG00000182362	11.1423	5.22115	17.948	5.05315	22.7376	14.2236	6.9578	10.3108	28.2262	21.2441	32.0256
ENSG00000182372	55.437	33.187	39.0295	0	7.2148	22.0225	85.1767	52.803	19.1237	86.1244	51.2911
ENSG00000182389	56.197	0	0	0	0	0	0	0	0	0	0
ENSG00000182393	0	0	67.9113	0	0	0	0	0	0	0	0
ENSG00000182400	8.26538	1.44554	5.0701	6.2492	10.5194	5.07622	5.6733	4.24398	7.71838	11.8784	20.3967
ENSG00000182405	4.43496	9.77973	4.06964	3.06304	13.1967	11.779	10.732	10.7586	8.58213	18.3845	26.0956
ENSG00000182447	0	121.634	0	0	0	0	0	0	0	0	0
ENSG00000182472	100.872	25.0597	33.0343	83.0663	233.375	26.8523	0	0	0	24.0598	0
ENSG00000182481	0.746832	1.53008	8.49204	3.89408	8.19054	8.83814	5.83732	8.38362	7.33727	11.9764	17.1018
ENSG00000182511	2.07524	0	1.22008	1.9293	2.309	1.77714	2.16517	0	2.72704	7.80203	9.6365
ENSG00000182518	0	0	4.57692	0	22.4495	16.7262	3.79664	0	6.78823	13.706	1.33262
ENSG00000182533	0	0	0	0	0	5.49921	0	0	0	0	0
ENSG00000182534	50.498	0	0	0	0	6.33615	24.7346	0	5.19933	0	9.13403
ENSG00000182541	7.61933	2.76792	10.6466	3.75382	5.5375	8.35315	5.38152	9.25775	8.58061	7.39769	25.2772
ENSG00000182551	18.6794	0	17.3373	8.95001	38.5432	27.1421	11.6451	24.0142	26.7028	7.71047	9.85354
ENSG00000182557	12.5516	0	0	0	0	0	0	39.2539	0	0	0
ENSG00000182568	124.611	0	93.6263	0	0	0	0	0	0	0	0
ENSG00000182575	0	0	0	0	0	0	0	144.156	0	0	0
ENSG00000182580	0	0	0	0	92.5499	6.91582	0	72.0779	0	0	144.018
ENSG00000182585	0	121.634	0	0	0	0	55.216	0	0	0	0
ENSG00000182600	3.8672	0	1.23355	4.69554	2.32559	1.96125	0.710568	7.09236	1.30913	0	1.99983
ENSG00000182601	0	0	0	0	0	15.0435	0	0	6.4312	0	0
ENSG00000182612	0	0	0	280.122	0	0.655454	0	0	0	0	0
ENSG00000182636	0	0	460.415	0	6.88549	56.0542	0	0	0	0	0
ENSG00000182645	6.98983	0	0	0	0	0	0	0	0	0	0
ENSG00000182652	0	0	0	0	0	6.91582	0	0	0	0	0
ENSG00000182670	22.2048	8.99546	18.0812	14.4149	15.6383	12.8005	12.7691	11.5664	24.1409	29.2774	6.0986
ENSG00000182674	0	0	30.1703	0	0	0	0	0	0	0	0
ENSG00000182685	0	0	1.44364	0	1.92574	2.2699	0.952977	0	2.9381	7.7478	0.721562
ENSG00000182700	0	0	7.31897	0	1.53683	2.46663	0	2.6344	0	0	0
ENSG00000182712	1448.71	0	407.468	485.998	0	497.572	333.048	313.696	358.74	75.21	738.35
ENSG00000182732	0	0	9.50091	0	0	3.85444	1.24438	2.29827	2.12052	0.822365	2.22729
ENSG00000182742	12556.9	10621.6	2573.72	2990.24	716.985	846.641	498.696	144.156	390.948	205.277	357.411
ENSG00000182749	0	27.8139	0	0	0	0	0	0	0	0	0
ENSG00000182752	0	0	2.61912	24.9379	0	2.72239	4.72866	0	9.88013	0	11.2756
ENSG00000182759	0	0	0	0	0	3.28101	4.2435	0	3.37207	1.62535	1.87246
ENSG00000182768	128.959	364.903	543.291	0	740.399	529.968	313.475	169.54	1200.61	430.907	1353.01
ENSG00000182774	1900.07	1673.13	232.735	3418.85	217.661	361.252	380.067	2835.49	324.47	200.097	544.359
ENSG00000182791	0	0	67.9113	0	0	8.87751	116.956	0	0	0	0
ENSG00000182809	0	261.646	0	0	0	0	0	0	0	0	0
ENSG00000182810	0	1.17124	6.17848	0	4.25052	3.5912	1.95118	27.5646	7.53622	4.25929	1.7808
ENSG00000182827	6.33294	17.2415	6.46375	7.81554	8.98015	6.99134	5.91855	7.84253	35.0016	19.934	12.8699
ENSG00000182831	11.2711	11.9128	14.1783	13.9589	23.8989	14.0973	15.2049	10.0872	11.8383	36.3315	36.7375
ENSG00000182858	13.4916	14.2029	4.46431	5.8021	12.3734	11.8156	3.1104	2.01131	10.9744	4.29481	8.90089
ENSG00000182866	0	0	0	0	0	8.25863	0	0	0	0	0
ENSG00000182871	0	0	3.45389	0	6.54395	6.2033	5.79367	7.23626	9.84915	8.54091	7.12411
ENSG00000182872	3.21515	0	4.18968	0	11.7446	7.58189	3.07737	3.55678	1.89088	8.86722	5.09252
ENSG00000182885	17.0105	0	20.9544	0	5.54677	3.84956	0	0	0	0	0
ENSG00000182890	0	0	0	0	0	0	55.216	0	0	0	0
ENSG00000182896	0	0	0	0	3.90662	0.609229	0	0	32.2085	0	0
ENSG00000182899	4.33951	6.65552	8.17665	6.61347	10.7582	7.11913	6.03224	6.72056	3.30293	8.09171	4.85058
ENSG00000182903	13.7751	4.77809	6.18508	12.9999	10.0759	8.53778	15.1641	12.2282	14.8352	15.5823	24.2898
ENSG00000182919	0	0	0	0	0	0	0	0	64.4169	0	0
ENSG00000182923	15.4005	12.2231	6.59266	0	17.9581	7.02673	5.53287	1.88753	3.26518	10.2628	7.67062
ENSG00000182934	2.67162	0.755782	0.862763	5.53062	4.22492	2.3755	2.40441	3.71572	4.26709	4.50632	12.558
ENSG00000182938	0	0	0	0	0	0	0	0	0	0	33.3884
ENSG00000182944	0.213128	0	0.710644	0	2.09973	1.25973	0.618044	2.10293	1.52791	4.78194	8.14178
ENSG00000182950	0	0	0	0	0	42.2226	0	0	0	0	0
ENSG00000182952	0	0	0.396932	0	7.10544	4.02182	0.808462	5.48916	6.41984	5.29793	15.6503
ENSG00000182963	0	0	0	0	0	0	0	0	6.3398	0	0
ENSG00000182968	64.4793	0	0	0	0	0	0	0	0	0	0
ENSG00000182973	4.82761	1.88844	3.91151	4.01602	22.0713	5.34742	6.35763	6.44072	7.98694	11.8899	19.9229
ENSG00000182979	11.0326	11.5785	10.829	8.27119	10.9138	13.0846	6.82471	12.1308	11.5156	21.1062	6.80942
ENSG00000182986	739.439	851.44	1547	1606.49	1202.78	947.101	997.392	775.624	616.408	855.613	624.518
ENSG00000182993	51.4445	55.5456	10.462	0	82.3106	25.1084	20.2489	31.3121	44.9591	7.93348	19.2493
ENSG00000183010	0	0	6.50678	0	0	0	0	0	0	0	0
ENSG00000183011	5.41442	5.31449	0	2.86714	2.48228	3.8552	2.20506	0	4.05214	3.17072	2.76436
ENSG00000183018	1.25828	0	9.44224	0	0	0	20.0555	0	0	20.5734	0
ENSG00000183019	0	0	0	0	92.5499	0	0	0	0	0	0
ENSG00000183023	53.8786	37.9566	0	0	0	0	0	0	0	0	0
ENSG00000183032	0	14.4038	1.24933	16.0406	3.72691	2.21156	1.73842	2.04513	2.51015	3.72328	0.68831
ENSG00000183044	0	24.4112	9.47433	0	31.9356	8.92369	0	16.6531	0	0	3.03857
ENSG00000183048	58.6887	0	11.3024	0	72.3922	100.239	26.1813	14.4003	133.682	68.565	86.5387
ENSG00000183060	8.78673	3.29723	12.9178	38.2613	15.48	6.70445	7.06106	7.96305	7.68251	12.4511	13.3924
ENSG00000183066	91.7353	10.6567	13.2536	0	17.5636	21.1003	13.491	33.493	8.94471	0	10.2996
ENSG00000183077	10.6197	19.7745	5.66344	7.03911	17.881	10.4184	11.0029	19.3683	21.0353	39.9283	9.02395
ENSG00000183087	0	0	0	0	0	1.3537	4.58767	0	11.6174	0	3.97714
ENSG00000183092	0	0	0	0	14.4719	1.04383	0	0	0	0	0
ENSG00000183111	123.229	0	0	0	9.84042	3.97976	3.32349	0	5.42322	1.63225	1.41472
ENSG00000183137	39.4878	0	13.3074	3.45523	12.6079	6.10182	4.10254	3.9478	2.98826	0.984596	4.42802
ENSG00000183150	0	0	107.35	0	22.9509	64.1932	19.7124	40.0514	45.5265	31.079	44.5069
ENSG00000183155	59.3721	22.5124	35.1257	30.2923	64.0045	50.5201	41.8385	6.85369	16.9882	30.4214	61.76
ENSG00000183161	2.03399	8.47289	11.6664	11.3025	15.0833	10.7926	3.98807	0	4.16237	3.69041	16.5773
ENSG00000183172	2.33909	1.04954	3.96265	9.07019	9.59044	3.82999	3.62845	4.64109	11.5763	7.00873	6.63198
ENSG00000183186	0	0	0	0	0	0	0	0	147.161	0	0
ENSG00000183196	0	0	0	0	0	6.28259	0	0	0	75.21	0
ENSG00000183208	0	0	0	0	0	0	9.8937	0	0	0	16.8702
ENSG00000183255	0.506765	1.57472	1.45675	0	4.79929	2.27299	1.54292	2.8585	5.05182	4.25983	2.07283
ENSG00000183273	0	0	0	0	0	0	0	0	0	0	10.3517
ENSG00000183283	0	6.13928	0	0	0	0.153143	0	0	0	0	0
ENSG00000183287	13.0064	0	0	0	0	3.97108	0	0	0	0	0
ENSG00000183291	0	0	0.370053	2.07518	2.24013	0.418003	5.13838	0	0.721588	6.28774	2.10548
ENSG00000183309	1.16041	2.31806	15.1445	9.99877	16.8978	5.20962	2.54881	6.9435	5.95164	9.82386	24.4348
ENSG00000183323	12.4699	8.70061	27.5878	7.15655	13.0537	5.45041	5.54507	7.75872	22.2144	8.05086	11.5567
ENSG00000183340	0	64.8985	227.654	166.067	117.463	163.148	122.56	96.3114	280.135	126.742	314.927
ENSG00000183354	6.32611	0	2.72176	0	1.88224	3.45899	2.87265	4.45988	2.13425	3.23693	6.09749
ENSG00000183386	7.77127	32.6059	11.7367	0	18.5191	9.49459	7.66599	11.5135	3.52604	11.7388	13.6361
ENSG00000183389	0	0	0	0	0	34.5791	0	0	0	0	0
ENSG00000183423	0	0	0	0	0	0	9.70703	0	0	0	0
ENSG00000183426	0	0	0	0	0	3.16338	0	0	0	4.71118	1.93256
ENSG00000183439	5.77581	48.9919	0	83.0289	24.083	18.193	10.035	46.6468	30.2511	65.0275	9.6735
ENSG00000183474	0	34.1941	45.4077	0	30.264	23.6938	19.4361	29.5968	54.6281	40.205	33.7434
ENSG00000183475	2.9381	0	1.37622	0	5.6996	3.6195	3.40083	2.12255	8.49452	3.14301	18.8559
ENSG00000183479	2.02512	6.38674	34.2061	40.7204	27.9886	41.0983	79.7958	64.3505	43.6781	77.4886	63.7049
ENSG00000183484	9.90792	0	15.8801	0	0	7.86203	0	23.216	0	0	0
ENSG00000183486	5.51413	0	8.79811	0	0	0	0	0	0	0	0
ENSG00000183496	7.05029	0.288144	1.39753	1.34801	4.81333	1.31684	1.8195	1.12082	0.490086	21.8615	9.71943
ENSG00000183508	44.9133	10.1087	22.0381	12.41	17.2037	11.5183	12.5678	11.38	9.28519	9.47338	17.7725
ENSG00000183513	9.39935	3.68186	2.92059	3.79834	7.18866	4.06244	4.65097	1.33614	9.14293	5.65253	13.4549
ENSG00000183527	32.8742	0	1.9556	2.40809	2.50129	1.83923	0.776589	1.28069	0.89341	4.57903	1.34433
ENSG00000183530	15.6386	14.6857	8.79039	9.06604	11.503	9.58913	7.42674	8.05777	12.8267	13.0527	9.18379
ENSG00000183569	0	0	0	0	20.8831	0	0	0	0	0	0
ENSG00000183570	15.1578	0	33.8027	83.4872	38.0327	8.19945	57.5301	0	0	54.5086	0
ENSG00000183576	0	3.40665	4.03145	4.3998	9.19855	2.80521	6.24199	3.73264	2.83604	3.58243	12.6688
ENSG00000183579	4.56083	4.89549	6.49709	11.482	4.08831	4.54351	2.10189	4.65692	17.5904	0	14.438
ENSG00000183605	2.5176	0	4.32076	1.79035	7.04945	7.56475	11.2067	8.98515	6.50117	8.78701	2.69212
ENSG00000183615	0	0	0	0	0	42.2226	0	0	0	0	0
ENSG00000183617	11.7314	10.2577	127.119	11.2079	23.0025	16.739	29.3715	69.7573	7.80562	26.6127	31.501
ENSG00000183621	2.9734	3.0061	7.34145	0	24.2746	27.4536	21.5987	48.7965	15.6825	39.2198	30.3167
ENSG00000183624	32.1974	5.77372	7.36968	37.5368	2.74615	8.86616	9.18467	0	5.66792	25.6352	25.2711
ENSG00000183638	0	0	0	0	0	8.53424	0	0	0	0	0
ENSG00000183647	10.6661	0	3.42325	3.23117	4.90899	6.62951	1.57285	4.18747	3.48929	10.2874	10.0667
ENSG00000183648	14.4324	14.5014	34.0066	11.1311	11.2435	8.96172	10.1748	7.88635	9.02432	7.91879	14.22
ENSG00000183654	0	0	0	0	47.5469	0	0	0	0	0	0
ENSG00000183655	0	0	0	18.1138	20.0838	10.5655	0	0	2.7468	14.8624	5.88644
ENSG00000183665	4.62986	8.43626	3.07836	27.446	10.2354	7.49788	10.5346	6.95767	11.3101	6.4956	11.2368
ENSG00000183671	146.682	0	0	0	0	0	0	0	0	0	0
ENSG00000183682	0	191.236	12.2802	23.2953	0	24.549	0	0	0	0	20.7353
ENSG00000183684	4.45288	1.278	6.18421	2.61427	9.03166	3.51407	3.85537	6.43726	2.79388	3.23343	8.29845
ENSG00000183688	1.12963	0.93519	0	0	0	0.917951	1.25784	0	0	4.91935	23.6695
ENSG00000183690	0	0	5.41937	43.2216	16.3625	5.58431	12.7072	0	0	0	10.1508
ENSG00000183691	1.97197	0	67.9113	0	0	42.2226	0	0	0	0	0
ENSG00000183695	0	0	0	0	0	20.7475	0	0	0	0	0
ENSG00000183696	0	13.3054	0	0	0	0	30.0782	0	20.7911	0	0
ENSG00000183709	0	0	0	0	0	6.91582	0	0	0	0	0
ENSG00000183718	12.6494	69.9206	29.1286	0	8.95575	8.09836	6.52996	10.1106	12.8486	8.22099	26.1592
ENSG00000183723	17.1634	0	0	39.4647	8.62321	3.59434	3.59285	8.73404	0	24.3739	0
ENSG00000183735	18.6361	33.5391	30.7761	7.51833	11.4048	5.82415	6.52374	5.67788	13.7673	6.98652	7.56853
ENSG00000183741	1.51212	1.98545	2.93089	2.91819	4.99958	3.20416	4.37905	5.75553	8.53377	7.2664	9.72166
ENSG00000183742	1.96899	16.7276	1.40186	23.8942	6.74158	6.95931	7.1898	6.8782	5.15495	5.78214	0
ENSG00000183751	4.443	2.06857	1.47427	0.691542	5.25379	3.96024	3.61902	3.88486	5.18505	7.81932	5.17683
ENSG00000183763	0	25.0556	20.0098	24.1719	37.6272	14.2356	21.3757	10.3067	16.1662	31.2887	40.7985
ENSG00000183765	16.9626	4.9892	1.95457	0	2.3005	1.49286	0.768166	0	1.65398	0	0
ENSG00000183773	0	0	0	0	0	0.633881	0	0	0	0	19.5167
ENSG00000183775	18.9496	249.061	0	0	132.836	39.8885	61.798	36.0812	0	0	78.3603
ENSG00000183779	64.4793	121.634	9.21871	0	92.5499	42.2226	10.21	0	36.6115	0	21.4956
ENSG00000183785	0	0	0	0	48.7449	1.56108	0	0	0	0	133.162
ENSG00000183807	0	0	0	35.8586	0	0	0	0	0	0	0
ENSG00000183808	2.39293	8.59723	4.22205	5.79295	7.74433	5.71186	5.68212	4.86823	8.5478	12.251	13.1182
ENSG00000183813	0	0	7.67201	0	0	9.77762	0	5.73936	0	0	0
ENSG00000183814	0	0	0.971553	6.04537	0	0.110803	1.35643	0	0	0	0
ENSG00000183826	0	15.1208	0	0	29.2299	3.67182	3.81566	14.7148	19.2404	0	9.37223
ENSG00000183828	22.7326	2.44239	1.17565	13.1272	3.85703	2.03296	3.49858	7.47689	4.44385	0	3.95732
ENSG00000183833	0	0	0	0	0	13.8316	0	0	0	0	0
ENSG00000183850	0	11.0207	4.38227	0	14.7409	6.32408	3.76499	4.79872	19.064	6.5112	2.80039
ENSG00000183853	0	0	0	0	0	0	0	0	0	0	10.7128
ENSG00000183856	0	0	0	0	1.30068	1.92834	1.35485	2.48446	5.19193	1.47411	4.44143
ENSG00000183864	1.02722	11.3239	17.7161	29.806	22.883	13.1937	16.685	12.5886	18.53	29.5411	35.9246
ENSG00000183891	1.73321	0.992877	0.722081	4.50339	5.33493	3.35407	2.82843	3.23633	4.45516	4.30901	1.77586
ENSG00000183963	10.4793	0	0	0	0	0	0	0	5.79673	0	0
ENSG00000183971	124.953	177.35	132.075	1606.49	125.119	162.102	140.314	188.179	213.517	134.808	90.489
ENSG00000183978	1.84036	19.7226	8.00475	0	5.39796	0.57768	4.3843	3.84904	5.67973	8.16762	2.65151
ENSG00000183979	0	0	0.624433	0	3.50384	6.15088	1.22638	0	2.00347	8.08608	257.246
ENSG00000184005	0	0	0	0	0	1.0355	9.49032	0	2.68719	0	0
ENSG00000184014	9.09958	2.07516	15.175	0	7.9161	15.1286	13.8052	12.3727	0	0	6.44849
ENSG00000184047	0	0	67.9113	0	92.5499	55.3265	0	0	96.6254	75.21	0
ENSG00000184056	0	0	0	0	0	0	55.216	0	0	0	0
ENSG00000184060	38.097	214.46	96.5558	100.664	478.792	551.437	542.805	168.365	132.772	353.205	435.278
ENSG00000184076	5.8455	261.646	67.9113	280.122	13.2152	7.22153	5.75688	4.33463	4.28917	2.91122	8.28667
ENSG00000184083	34.4052	11.5379	31.6472	16.0763	32.8035	28.3732	11.7145	21.0627	26.4192	5.02329	14.9317
ENSG00000184117	0	6.21509	10.6278	30.4612	47.0533	16.3397	23.1498	42.4696	21.6273	14.2535	3.89727
ENSG00000184154	0	0	0	0	0	16.2759	0	0	0	0	33.3884
ENSG00000184162	12.9593	243.269	3.7421	3.76094	5.01399	1.34423	2.63323	12.1178	5.51543	0.562254	20.087
ENSG00000184163	0	0	135.823	0	0	1.57768	0	0	0	0	0
ENSG00000184164	3.80454	0	3.44626	12.3686	0	2.5434	0	1.65103	0	0	0
ENSG00000184166	0	0	99.3401	0	0	0	0	0	0	0	0
ENSG00000184182	0	0	0	0	0	0	0	0	178.839	130.067	223.858
ENSG00000184185	41.2906	2.91645	5.35777	16.8771	15.6529	5.79298	2.84426	14.8716	4.26055	7.60938	22.062
ENSG00000184205	11.1211	5.56898	37.3039	10.7454	7.69958	18.397	10.9607	4.6843	20.2933	8.55186	24.0795
ENSG00000184206	0	121.634	0	0	0	21.9895	61.7404	97.4625	0	0	33.3884
ENSG00000184207	0.788646	0.631783	2.84814	0.750437	2.54095	3.00802	1.54758	1.30305	3.68352	3.1859	4.61099
ENSG00000184208	4.84033	4.32455	20.595	7.05334	16.5929	18.4444	9.1629	37.8504	36.5488	20.565	95.2505
ENSG00000184216	6.12584	0.532996	4.26469	1.43879	1.87745	2.01699	1.61875	2.43556	4.43131	4.4067	2.50016
ENSG00000184220	0	1.08908	5.99321	9.47585	7.91943	10.9892	6.13085	11.6301	14.6565	17.3806	5.35048
ENSG00000184221	0	0	0	0	4.40419	0	0	0	0	0	0
ENSG00000184227	0	0	0	0	0	23.8584	0	0	0	0	0
ENSG00000184254	0	0	41.0999	0	0	0	0	0	0	0	0
ENSG00000184271	0	0	0	0	0	0	4.68463	12.4022	3.7085	0	0
ENSG00000184281	9.52236	7.30436	3.88557	0	13.8357	4.31908	7.66298	5.92834	6.85951	2.37443	1.2861
ENSG00000184305	0	13.13	12.1018	12.1468	33.3981	18.3902	18.7218	17.6661	63.9919	74.2436	31.7148
ENSG00000184307	3.62697	0	6.82632	0	0	0.531029	0.882347	0	1.75474	0	18.1722
ENSG00000184345	64.4793	0	0	0	0	0	0	0	0	0	0
ENSG00000184350	0	0	0	0	0	0	0.757551	44.5588	5.46085	0	0
ENSG00000184361	15.908	0	36.553	0	185.1	4.7108	11.4645	0	0	0	12.9361
ENSG00000184368	0	0	0	0	0	4.15388	0	0	18.5639	0	0
ENSG00000184378	0	0	0	0	92.5499	2.13298	6.71601	0	1.60109	0	3.06079
ENSG00000184384	0	0	0	0	0	0	0	31.5649	0	0	0
ENSG00000184389	369.719	0	0	280.122	0	2.23838	37.9924	0	0	16.1577	7.86547
ENSG00000184402	0	1.68387	0.572724	0.813243	0.570936	0.603886	1.59657	2.47603	2.68682	5.27981	5.10122
ENSG00000184432	0	4.94788	9.35701	0	9.21921	9.46349	10.2749	8.46552	4.67354	9.8489	3.21769
ENSG00000184436	2.05005	7.62087	8.42829	0	10.1702	3.99004	1.85869	3.319	0.777825	9.24882	3.71659
ENSG00000184445	2.62259	0.994779	9.05615	7.73762	7.30461	4.42611	7.64726	11.9692	10.5852	10.558	19.9526
ENSG00000184451	39.6611	0	0	0	0	0	0	0	0	0	0
ENSG00000184470	8.80007	6.13439	10.9927	10.5392	9.99772	5.2226	10.1443	5.31364	0.795244	5.58184	13.6846
ENSG00000184481	4.72132	0	4.81401	0	0	8.79493	6.70277	2.06114	8.32687	13.3142	12.4555
ENSG00000184489	3.50701	0	4.65963	26.4508	5.22277	4.16074	4.77039	4.15001	0.561695	2.57164	0.537234
ENSG00000184492	14.5229	0	0	560.245	0	0	0	0	0	0	0
ENSG00000184507	0	0	67.9113	0	0	23.0142	0	0	0	0	0
ENSG00000184515	18.0271	0	67.9113	0	0	0	55.216	0	0	0	0
ENSG00000184517	0.216871	4.66953	2.30814	0	2.35736	1.18559	3.74883	8.13027	4.35449	6.26726	4.89611
ENSG00000184545	0	0	0	0	0	2.41335	0	97.4625	0	0	0
ENSG00000184557	18.4209	15.5693	112.472	1400.61	43.2347	48.1854	21.775	28.9517	13.988	13.7278	29.9408
ENSG00000184560	0	0	0	0	0	0	30.8702	0	0	0	0
ENSG00000184575	5.11125	13.1562	13.7504	10.7609	13.9193	10.8255	13.0083	12.6989	12.809	17.2914	14.209
ENSG00000184584	0	0	0.201562	1.71576	0	1.0114	0.961037	4.98985	1.26903	1.83267	0.992429
ENSG00000184602	4.88227	25.2389	27.3692	54.6652	6.59844	12.6228	10.9351	0	0	13.5646	4.38501
ENSG00000184619	20.5676	36.9472	117.337	85.2932	115.548	36.7349	26.6234	26.5932	25.6685	40.5877	56.0296
ENSG00000184634	0	0.638806	1.77509	0	6.69244	2.1746	4.8099	4.7458	2.11652	3.9087	4.34798
ENSG00000184635	27.9479	9.43675	11.5102	37.6379	39.3023	40.1768	23.8272	59.8414	0	12.1548	4.12251
ENSG00000184640	0	8.22442	0	0	0	0	0	0	0	0	0
ENSG00000184647	0	63.8462	0	0	0	0	0	0	0	0	0
ENSG00000184661	19.4666	20.3979	24.4036	7.39506	12.6851	6.1323	8.0319	9.55142	9.80656	5.50914	6.83728
ENSG00000184675	24.1194	4.0674	8.5359	0	7.44293	5.17312	0.722092	0	6.33899	0	0
ENSG00000184678	4.61775	5.35709	4.03423	3.66855	5.38748	6.10408	7.1508	12.3599	11.9789	11.8033	12.3125
ENSG00000184697	0	0	67.9113	0	0	3.66821	61.7404	0	9.74215	130.067	0
ENSG00000184702	128.959	0	0	0	0	0	0	97.4625	0	75.21	33.3884
ENSG00000184716	0	0	67.9113	0	92.5499	22.8838	61.7404	0	32.1867	0	83.647
ENSG00000184730	28.6222	1.81856	1.81275	0	3.65305	2.87992	4.68597	4.80695	0	0	9.31217
ENSG00000184735	0	261.646	0	0	0	0	0	0	0	0	0
ENSG00000184743	7.19193	0	5.04532	0	2.59417	4.1455	1.35362	4.09891	7.29568	5.0472	6.28117
ENSG00000184752	2.85374	29.5562	14.7473	78.4589	47.614	31.4232	78.3073	62.2348	25.7362	61.7911	35.5974
ENSG00000184785	0	121.634	203.734	0	763.444	2.10382	33.9372	194.925	12.8224	10.2813	11.1456
ENSG00000184786	23.8722	71.7927	99.2083	21.2569	287.386	80.3134	57.969	108.177	15.9981	65.5674	72.9648
ENSG00000184787	3.88846	1.73452	1.4638	1.62015	4.43915	2.60673	4.0966	3.12053	10.3827	4.65029	8.0409
ENSG00000184788	4.23608	0	0	0	0	3.42685	0	0	0	0	0
ENSG00000184831	0	0	14.1562	0	0	7.77863	14.1868	15.5291	14.6023	56.2701	10.2392
ENSG00000184838	10.0285	20.4227	5.78766	0	0	0	0	0	0	0	0
ENSG00000184840	3.68678	6.82381	21.5777	12.2974	15.3964	7.90352	9.24957	3.89516	8.6261	19.1927	14.5827
ENSG00000184857	0	0	24.1943	34.9713	33.7205	9.52856	11.9917	23.9168	3.6769	17.0953	15.5726
ENSG00000184860	0	6.02923	2.72716	0	0	0	0	0	0	0	0
ENSG00000184863	6.13836	3.89597	4.22728	5.54126	6.86854	6.60813	5.90283	5.17099	16.3532	6.99203	15.3593
ENSG00000184867	0	10.6708	0	0	0	0	61.7404	0	0	0	0
ENSG00000184887	0.717958	261.646	3.31428	0	10.3299	11.9039	13.5959	652.777	12.0859	3.19847	4.6906
ENSG00000184897	4.26985	9.63475	21.4621	3.08903	9.14588	6.2537	7.82696	5.43228	4.35054	5.52125	5.97038
ENSG00000184898	10.4902	26.9792	2.30308	10.307	13.6643	9.55067	15.9312	12.0962	20.0547	11.6825	19.162
ENSG00000184903	4.3967	3.71638	19.5572	3.45865	19.0911	9.27321	7.71824	6.59025	11.6672	10.7862	22.9095
ENSG00000184916	0	0	8.21938	0	0	0	9.04415	35.3656	0	0	0
ENSG00000184924	6.39816	22.3816	33.4788	485.998	92.2226	49.0772	28.262	18.5852	4.60556	18.0779	13.4566
ENSG00000184925	0	0	0	0	0	0	0	0	0	130.067	0
ENSG00000184937	0	0	5.59772	0	0	1.80317	0	0	0	0	0
ENSG00000184949	0	0	0	28.163	10.7048	0	2.43351	12.5528	0	0	37.2019
ENSG00000184956	0	0	0	0	0	3.66337	21.4327	0	0	0	92.1693
ENSG00000184967	0	5.66472	5.63438	18.2542	14.2216	9.23521	4.66535	12.5539	14.6142	5.08122	14.4009
ENSG00000184979	0	72.3846	40.6636	280.122	66.9088	63.0377	92.8873	44.6851	26.2019	21.55	10.9126
ENSG00000184983	6.06526	13.8679	19.0392	10.2459	18.8627	20.4222	12.1414	26.2697	8.15274	28.9484	20.0679
ENSG00000184986	0	0	0	0	4.1243	0	0	0	0	0	0
ENSG00000184988	2.7598	1.56317	1.98924	4.28299	3.07068	3.28342	3.16859	6.5481	0	3.84277	2.41337
ENSG00000184990	9.05283	4.98594	12.4661	5.19069	9.99135	8.3608	9.24303	7.08562	5.26563	9.52308	13.8307
ENSG00000184992	12.4689	1.19813	3.06851	0	5.25875	7.43786	5.54655	12.793	10.1372	24.9731	8.3324
ENSG00000185000	46.4339	4.6733	16.9432	21.0249	27.4709	28.4814	16.2442	27.896	4.18473	13.7958	15.4993
ENSG00000185009	6.06401	16.7088	10.5314	7.26934	15.4325	8.31804	4.67923	6.15877	11.1756	8.14609	3.25916
ENSG00000185010	0	30.2943	28.4122	172.749	157.489	167.201	0	115.369	0	136.408	92.4544
ENSG00000185015	0	0	0	96.6219	0	9.33524	0	73.5542	10.5379	0	13.2034
ENSG00000185043	0.488105	9.93618	2.70895	6.11026	2.65991	3.74694	1.15939	7.1844	3.73072	3.72446	3.7193
ENSG00000185052	10.809	0.748542	0	0	3.96776	1.03453	0	0	3.2867	0	3.76833
ENSG00000185085	66.8177	78.0664	119.144	178.103	29.8514	41.4889	42.0239	43.1499	41.2677	54.2222	54.2413
ENSG00000185088	11.1617	0	0	0	1.87144	2.36516	1.18496	0	1.27601	0	0
ENSG00000185090	0	0	4.64726	19.1675	2.35741	0.603781	1.76981	0	25.1891	130.067	0
ENSG00000185100	5.39572	0	17.75	29.0859	24.9714	20.6541	3.68466	20.5767	14.3375	16.483	16.719
ENSG00000185101	0	0	0	0	0	5.96144	0	0	0	0	0
ENSG00000185104	23.5114	2.81759	7.56651	11.6086	18.7523	9.82907	9.66748	7.05669	17.3106	28.7694	15.8117
ENSG00000185105	434.199	0	0	0	0	6.91582	24.7975	0	0	0	0
ENSG00000185112	0.679344	5.5601	0	0	0	0.66568	9.02029	0	147.161	0	0
ENSG00000185115	1014.51	243.269	475.379	485.998	925.13	377.093	436.956	970.549	519.782	615.832	524.353
ENSG00000185122	0.507126	11.2045	4.52945	4.02069	5.03993	5.02478	6.14793	6.0679	6.37797	4.48113	5.97942
ENSG00000185127	4.91101	486.537	14.5692	19.8421	25.8012	12.6503	7.97146	13.3029	26.465	4.8036	36.2551
ENSG00000185129	3.94303	8.77518	3.93693	0	7.31111	2.91718	1.65724	1.47999	4.41863	6.77375	2.03992
ENSG00000185156	0	0	2.10964	0	92.5499	0	0	0	0	0	0
ENSG00000185158	0	0	2.40103	0	4.67466	0.214421	1.62818	0	3.43123	9.83974	0
ENSG00000185163	17.5997	0.986958	3.26887	1.8349	7.98063	5.43586	2.41201	6.68646	8.54623	7.18844	10.2824
ENSG00000185164	0	82.29	0	0	28.5511	35.7877	19.5731	8.68584	4.3263	0	4.23995
ENSG00000185187	0.330385	0	1.81923	0	4.80734	2.42052	0.890662	0	0	0	1.71591
ENSG00000185189	5.61561	0	3.23442	10.8764	6.62152	5.63617	2.21704	1.5396	2.42814	5.66189	1.26619
ENSG00000185198	4.6883	4.48731	6.47675	9.12357	9.04893	5.09029	8.46067	15.797	16.0338	0	0
ENSG00000185215	0.582097	4.16753	0	42.7444	0	58.3366	0	6.57039	0	0	0
ENSG00000185219	8.3192	0.809935	6.1175	0	13.3418	4.5983	5.87237	4.92257	7.41539	1.44793	24.5497
ENSG00000185220	7.15041	7.12183	4.39178	9.38871	14.3987	10.1202	7.55369	3.83766	2.85648	7.37664	8.50927
ENSG00000185222	64.4793	0	0	0	0	7.23896	3.82238	144.156	32.2085	2.08362	0
ENSG00000185238	32.1382	19.1455	31.9324	25.8468	20.5585	16.5422	16.5023	15.8584	12.4765	15.1504	7.91163
ENSG00000185245	0	0	0	0	0	6.11855	0	0	0.889498	0	0
ENSG00000185250	55.6479	0	10.8517	0	0	10.5019	0	0	0	0	0
ENSG00000185252	14.4504	62.9036	23.9817	10.8025	56.7128	43.7819	23.2744	15.3792	10.1234	78.1472	56.5129
ENSG00000185261	0	6.68468	13.084	43.9714	31.6772	7.94408	9.97424	0	1.77444	13.6981	0
ENSG00000185262	3.98582	1.97627	2.78705	2.31511	3.11205	5.97214	9.05234	4.03203	5.83211	11.4845	10.552
ENSG00000185267	0	38.4805	0	0	0	0	1.17839	0	2.39986	0	0
ENSG00000185272	3.38955	0	0	0	42.8533	10.2211	0	0	0	130.067	0
ENSG00000185278	4.67549	0	1.3012	4.57601	1.36463	1.9001	1.65685	1.0353	17.7591	10.7272	16.0541
ENSG00000185291	14.9408	52.3811	26.0743	25.0155	14.1168	4.87913	0	0	0	0	0
ENSG00000185298	4.9028	0	0.738481	0	0.584433	0	0	0	0	0	0
ENSG00000185304	0	0	0	0	0	0	0	0	0	0	16.1546
ENSG00000185338	137.85	24.761	11.2338	2652.73	4025	15.019	8.07722	6.32467	4.45659	8.45075	8.73039
ENSG00000185339	0	0	0	0	0	3.83346	4.23546	13.0551	7.085	23.6517	0
ENSG00000185340	0	0	10.2766	0	9.78619	0.951628	0.796855	1.32626	1.86152	0	0.703312
ENSG00000185344	8.52429	8.3408	5.02581	13.1457	11.475	13.4276	8.43538	17.2604	30.5141	29.9374	50.9234
ENSG00000185345	114.969	99.0974	162.905	92.4478	51.2523	64.323	57.8222	87.2803	13.9959	66.2004	93.9336
ENSG00000185347	18.5071	0	0.154731	0	0.512703	0.143387	0.961482	0	0	1.38225	0
ENSG00000185361	1.02204	1.94055	3.53354	6.71892	0	2.32017	11.6288	6.94711	10.5873	5.80825	6.02571
ENSG00000185372	0	0	0	0	0	0	0	0	3.53479	130.067	0
ENSG00000185385	0	0	0	0	0	13.8316	0	0	0	0	0
ENSG00000185386	0	0	0.516868	17.8835	0	4.11298	0	0	7.36685	0	0
ENSG00000185404	0	4.2941	8.48308	0	6.97551	4.0261	3.95281	1.25048	3.65722	6.89665	11.2139
ENSG00000185414	563.157	888.194	747.024	0	1364.83	426.231	271.308	1063.94	533.663	855.613	490.965
ENSG00000185418	14.5716	0	11.0711	13.4576	50.9239	40.0856	20.3591	28.3419	11.7719	27.2187	37.1885
ENSG00000185437	369.719	121.634	935.794	1046.24	925.13	166.707	412.61	0	211.578	335.344	614.657
ENSG00000185442	17.3541	14.2785	0	36.8851	22.559	5.72885	5.33893	16.0332	6.44305	0	0
ENSG00000185453	0	0	1.39484	5.5294	2.79178	1.39494	1.79967	6.95187	3.6466	9.32162	7.34553
ENSG00000185475	9.30708	10.213	110.968	3.4825	22.7801	10.9379	6.46352	18.4363	15.929	10.2423	14.1793
ENSG00000185477	0	0	0	0	0	4.27272	0	0	0	0	0
ENSG00000185480	47.1498	30.7844	31.5186	28.3028	22.3423	18.5475	32.0117	35.3157	19.9575	33.2502	18.1375
ENSG00000185482	0	0	0.794789	0	0	0.558919	0	0	20.5429	2.02314	12.2066
ENSG00000185499	0	121.187	11.5477	1.96033	11.5717	8.91475	6.39914	7.57478	6.53736	8.87226	3.77314
ENSG00000185507	3.37967	0	19.2654	15.8764	15.0141	8.17911	1.04179	0	2.11507	7.5293	5.09805
ENSG00000185515	7.22369	8.1311	1.65188	3.89779	9.47266	8.15312	7.82322	8.09401	28.809	8.15167	1.99996
ENSG00000185518	0	29.7249	0	0	0	0	0	0	0	0	0
ENSG00000185519	0	0	203.734	280.122	30.6368	124.485	55.216	62.3133	179.37	0	0
ENSG00000185522	1.96548	0.729631	135.823	766.121	16.0725	8.79179	9.48368	52.3827	8.92359	62.1576	20.719
ENSG00000185523	0	0	0	0	13.3717	0	0	0	0	0	0
ENSG00000185527	2.91341	6.4425	3.49825	95.8651	12.2193	11.8826	28.2357	9.36241	3.72278	130.067	100.165
ENSG00000185561	0	0	0	0	0	3.27844	4.4164	0	0	6.3769	0.553869
ENSG00000185567	0	36.0034	25.552	280.122	126.891	34.7514	54.4807	0	27.4395	40.2009	54.2592
ENSG00000185585	0	0	6.9128	0	0	7.57732	0	0	0	0	0
ENSG00000185591	1.44142	2.89726	23.1684	2.81744	9.07927	5.85001	7.34812	16.8811	17.4185	21.0764	37.5308
ENSG00000185594	128.959	0	0	0	0	0	0	0	0	0	0
ENSG00000185608	193.438	1.91366	10.0653	10.9998	9.07038	7.64189	8.3388	3.57397	0.431673	1.57241	2.07243
ENSG00000185614	17.7964	2.77658	5.95959	8.40987	1.23842	2.46468	4.71293	4.56518	6.59568	8.14904	19.5095
ENSG00000185615	0	0	0	0	9.05694	2.69454	1.41124	0	0	0	0
ENSG00000185619	4.0532	2.45977	5.34701	6.01806	8.42953	6.5452	4.7313	15.1978	7.39163	9.5021	10.1598
ENSG00000185624	9.79094	2.74997	3.89698	3.3777	7.26544	6.98156	4.70437	8.55874	7.11362	8.22208	3.92207
ENSG00000185627	2.17053	0	0.366773	0	2.73948	2.56568	1.00407	0	1.88105	4.07738	4.27865
ENSG00000185633	4.73746	29.3012	0	0	0	0	55.216	0	0	0	0
ENSG00000185640	0	0	0	0	0	0	0	24.6415	0	0	0
ENSG00000185650	0.435384	0.947644	2.1151	3.69484	2.74419	4.97542	2.89024	3.86738	3.07049	13.1609	7.56404
ENSG00000185664	0	0	5.82555	0	0	5.22759	6.1585	0	29.2552	7.98267	27.117
ENSG00000185666	0	45.0299	0	0	0	0	0	0	0	0	0
ENSG00000185668	1.22887	1.06084	0.28986	0	1.70631	0.927219	0	72.0779	3.70276	1.55803	0.733845
ENSG00000185670	24.1955	22.8485	18.6261	24.1892	21.9368	8.17626	11.0128	17.342	9.43376	40.0784	69.7269
ENSG00000185689	0	0	122.759	0	0	0	0	0	0	0	8.42912
ENSG00000185697	0	0	0	0	0	9.75462	0	39.5625	5.0931	0	0
ENSG00000185716	1.3241	0	0	7.10619	2.0493	1.30575	0	2.29716	0.963868	3.65682	6.72996
ENSG00000185721	4.21033	1.49011	6.68411	20.6126	21.9225	20.0368	33.7041	26.019	46.849	54.787	37.3329
ENSG00000185722	2.18222	21.6131	15.9354	19.0023	7.2105	6.63649	6.32239	3.37604	9.30835	10.6377	22.0436
ENSG00000185728	3.00212	2.05065	10.6221	8.68667	9.35752	5.20968	3.86694	14.3182	18.1627	12.3146	23.0153
ENSG00000185739	0	0	0	0	0	32.3376	0	0	0	0	0
ENSG00000185745	2.64211	1.1918	4.90942	0	0	4.37172	1.53572	1.87515	5.96481	4.89741	6.3991
ENSG00000185753	28.3076	4.51816	9.74815	0	11.305	7.05133	6.07772	3.77776	7.48079	20.5838	21.7489
ENSG00000185760	7.61329	2.29128	0.494313	5.38792	0	2.28152	1.38196	5.25542	0	0	0
ENSG00000185761	0	0	0	0	0	0	0	0	13.0617	0	0
ENSG00000185792	0	0	0	0	0	0	0	0	0	0	4.9025
ENSG00000185798	8.80703	2.17496	15.4072	4.31833	16.6924	6.69105	10.3146	8.3726	10.1236	23.7806	23.6912
ENSG00000185800	0	70.5709	21.5007	68.1631	36.6702	16.6353	14.4713	14.7573	5.72301	23.9461	26.7126
ENSG00000185808	15.8323	181.225	31.9051	12.7735	67.3792	31.1768	29.4882	63.8348	38.2007	109.704	66.1328
ENSG00000185811	1.301	10.696	11.3435	5.37672	5.99082	4.96271	4.80998	6.09881	3.47686	2.99445	4.68459
ENSG00000185813	6.45532	6.30142	4.16106	7.83597	8.75748	3.3796	2.38708	2.81097	5.37752	5.13878	2.72946
ENSG00000185818	0	0	0	0	17.3915	0	0	0	0	0	0
ENSG00000185823	0	0	0	0	0	0	0	0	15.1139	0	0
ENSG00000185825	1.56509	3.21577	0	0	0	0.306631	0	0	0	7.23433	0
ENSG00000185862	5.3346	243.269	6.23674	0	11.3447	3.79869	0	0	0	0	33.3884
ENSG00000185863	0	0	0	0	0	6.91582	0	0	0	0	0
ENSG00000185869	0	2.45139	9.02071	17.1876	23.8728	8.0363	19.3937	44.4947	3.26282	3.4087	16.2404
ENSG00000185875	18.8625	32.1923	37.5895	840.367	206.991	74.8651	28.2187	0	133.239	69.2187	178.416
ENSG00000185880	0	140.686	12.9122	0	0	31.6282	25.8089	8.33998	77.1817	6.90235	7.24445
ENSG00000185883	0	0	0	0	0	20.7475	0	0	0	75.21	0
ENSG00000185885	0	0	0	0	0	6.91582	30.8702	0	0	75.21	0
ENSG00000185896	6.34847	6.53146	8.04512	2.54091	10.2433	11.4769	8.68201	3.59644	7.87711	12.8948	9.18076
ENSG00000185900	34.9057	20.9278	20.5992	11.7018	14.1238	9.82727	17.1705	9.97583	20.7711	32.1975	21.8258
ENSG00000185905	0	2.07973	2.78268	971.996	2.06862	8.34159	0.5953	0	0.958313	130.067	0
ENSG00000185920	0	0	0	0	0	6.04218	0	0	0	0	0
ENSG00000185924	0	32.4718	106.466	0	36.613	0	0	63.7404	0	0	0
ENSG00000185942	18.7189	0	16.1558	0	0	0	20.8963	0	0	0	0
ENSG00000185946	4.90151	7.05052	13.8501	4.21146	20.2484	8.34553	10.988	7.72299	13.4004	20.1385	11.5193
ENSG00000185947	9.21119	7.71177	9.26344	8.39934	13.5384	14.5947	10.0317	15.8973	7.24401	25.3545	12.7525
ENSG00000185950	38.4832	6.99899	25.9189	34.1767	19.2618	17.8547	9.67974	10.4343	21.5135	14.823	26.8504
ENSG00000185955	0	8.22333	17.6783	0	0	0.704066	0	2.07421	2.54628	0	2.74392
ENSG00000185958	0	0	0	0	0	0	0	0	0	0	88.2932
ENSG00000185960	0	0	460.415	0	0	0	0	0	0	0	0
ENSG00000185963	8.7253	0	3.46231	1.91448	14.0995	4.78562	4.83528	5.63492	16.9679	14.7957	5.29538
ENSG00000185972	0	0	0	0	0	6.91582	0	0	0	0	0
ENSG00000185988	739.439	0	0	0	0	0	30.8702	0	0	0	0
ENSG00000185989	25.5727	8.95465	20.6376	8.12807	21.3698	7.5746	7.91153	13.1219	14.4582	4.40743	7.13411
ENSG00000186001	12.588	8.36181	19.335	7.76364	11.4059	22.2649	12.3846	12.6958	26.2691	39.3645	31.7251
ENSG00000186010	0	0	67.9113	0	10.4043	12.1972	5.42337	0	0	0	23.5443
ENSG00000186017	0	0	3.06808	3.96875	11.2365	11.6166	6.05987	3.91092	5.95929	0	31.2727
ENSG00000186020	6.23726	1.34738	10.1952	0	5.5492	5.34576	6.67315	5.92256	4.03023	4.77547	27.4428
ENSG00000186026	60.7015	504.914	15.5275	560.245	58.8632	48.9761	50.6267	123.264	0	25.7469	33.3884
ENSG00000186049	0	0	0	0	0	6.91582	0	0	0	0	0
ENSG00000186063	30.4905	1.72059	3.08685	3.30359	1.31192	3.50145	2.27349	3.95063	3.42465	1.44126	3.38689
ENSG00000186073	0	0	7.35909	15.515	27.4508	13.092	8.88409	9.79128	20.6225	13.7437	7.53599
ENSG00000186088	41.3236	0	53.3815	23.0186	0	2.59374	3.56612	0	0	3.38751	0.575881
ENSG00000186094	0	0	0	0	0	5.78885	0	0	0	0	0
ENSG00000186103	0	0	0	0	0	0	0	0	0	130.067	0
ENSG00000186104	14.0464	0	6.35664	36.9858	9.5133	10.0297	7.56373	0	7.54291	14.7949	46.6751
ENSG00000186105	64.4793	0	0	0	0	13.8316	61.7404	0	32.2085	75.21	0
ENSG00000186106	30.0036	30.2476	22.7381	17.8492	59.4441	31.8683	33.7904	49.8176	31.6414	47.143	53.0252
ENSG00000186111	3.9763	15.9196	8.01214	8.20272	4.10237	14.6712	8.14262	6.09584	6.93721	9.12829	36.5484
ENSG00000186118	0	0	0	0	0	6.91582	5.05437	0	0	75.21	0
ENSG00000186130	3.16162	0	3.91037	0	18.0641	3.33601	5.83345	8.92052	3.7608	8.25718	3.13584
ENSG00000186132	26.7529	0	46.2848	91.299	118.529	46.1419	33.8625	36.5401	29.2535	138.505	97.0269
ENSG00000186141	4.98546	3.10376	7.27064	6.88253	12.469	3.79042	5.55931	5.68839	4.33004	4.75634	0.554611
ENSG00000186153	17.0892	10.1838	7.21943	0	23.6106	7.60739	5.73993	17.8777	23.6707	25.0186	35.1689
ENSG00000186166	7.61844	1.21189	0.507884	0	2.38383	1.56636	2.14142	1.37999	1.68425	2.9675	3.94063
ENSG00000186174	0	0	0	6.70153	3.8131	0	0	0	8.52156	0	0
ENSG00000186184	3.60691	0	4.20942	0	3.79687	6.67315	5.10082	6.76184	0.967114	14.9384	10.5431
ENSG00000186185	0	4.46394	7.95481	0.940783	7.66911	6.53119	3.17839	4.79314	5.77963	10.8024	10.967
ENSG00000186187	3.285	1.0747	1.55226	2.30624	1.67787	3.0933	4.1321	5.8554	2.73314	7.91713	14.6155
ENSG00000186193	0	0	5.80797	0	11.1549	10.9394	4.66482	6.88523	4.55197	24.062	2.7325
ENSG00000186198	0	0	0	0	0	0	0	0	32.2085	0	0
ENSG00000186205	0	0	0	72.281	18.3752	0	13.614	0	0	73.4	8.38195
ENSG00000186222	1.72608	9.2378	935.794	1046.24	15.9467	7.68375	8.69851	8.85138	9.69915	4.183	10.1043
ENSG00000186226	0	0	0	0	0	0	0	97.4625	0	335.344	0
ENSG00000186230	34.219	13.1	0	9.18933	15.3602	5.51011	18.2942	5.28912	7.65672	39.8789	0
ENSG00000186231	0	0	0	0	0	0	0	0	0	12.5527	41.8643
ENSG00000186260	10.0422	4.74678	8.14831	28.6813	6.21748	3.2798	4.15273	6.68254	13.8737	9.81092	14.5921
ENSG00000186272	64.4793	261.646	135.823	0	92.5499	222.762	271.308	97.4625	666.944	1046.74	814.987
ENSG00000186280	0	0	37.4516	0	25.0465	6.66172	0	25.3519	9.09314	0	5.72584
ENSG00000186298	3.6242	10.8791	7.54431	23.4735	13.3129	9.35417	4.84076	10.2618	23.1919	10.5555	18.8591
ENSG00000186300	5.67834	4.9576	5.01741	17.6967	16.8638	4.99088	4.19288	0	2.85393	4.44798	2.1861
ENSG00000186310	128.959	3.83168	0	0	5.38813	12.3544	0	0	0	0	0
ENSG00000186314	4.65604	3.89567	9.05046	0	11.5478	5.0781	5.10555	8.2282	13.485	12.3682	12.0213
ENSG00000186318	0	0	0	0	36.7779	0	0	0	4.46659	0	38.6613
ENSG00000186326	0	6.16481	11.8543	485.998	12.1363	6.85382	8.20379	22.8433	13.3241	0	23.7938
ENSG00000186352	257.917	0	39.8868	485.998	10.9937	31.1956	1.75469	6.28561	1.98871	1.71262	8.65731
ENSG00000186364	11.6355	7.2779	5.92817	4.42479	20.4683	41.6694	14.9772	5.4564	24.1567	23.1498	9.38622
ENSG00000186376	0	11.3856	9.91745	18.1357	6.53571	7.3934	9.27002	8.41692	4.03795	0	3.37138
ENSG00000186416	5.11873	3.95006	10.9866	3.79397	12.513	7.93509	8.40368	4.53494	18.7169	11.4499	22.5084
ENSG00000186446	18.4663	6.4445	135.823	11.5249	59.0261	7.8296	7.67106	4.72824	0	6.80317	23.8239
ENSG00000186448	4.90587	16.9638	12.3449	9.6045	6.43483	0.954173	1.67525	0	0	0	0
ENSG00000186452	0	0	0	0	0	53.6765	0	0	0	0	0
ENSG00000186462	451.355	0	1.33607	0	92.5499	2.37246	2.77396	216.234	0	0	33.3884
ENSG00000186468	6.07103	6.85738	3.37316	4.50245	6.71846	5.12337	5.4668	4.80145	3.96865	5.57465	8.1418
ENSG00000186470	3.6336	70.9588	44.7558	0	9.24063	15.9703	13.1098	15.6996	3.0909	10.809	9.87909
ENSG00000186472	58.9438	0	0	0	55.3153	8.42603	0	0	0	0	0
ENSG00000186474	0	0	0	0	0	0	55.216	0	0	0	0
ENSG00000186480	9.99618	7.54004	7.66214	4.22367	6.57916	6.54809	5.83451	8.3673	7.76045	9.93147	11.5752
ENSG00000186496	0	243.269	5.50781	0	19.0547	20.2995	21.9169	7.27391	2.70764	0	31.5868
ENSG00000186517	3.81731	0.803801	5.12565	5.79341	4.87038	10.6104	2.14305	8.79716	0	0	6.01822
ENSG00000186522	0	0	0	0	0	2.40916	4.86894	0	4.26734	0	0
ENSG00000186529	0	0	0	0	20.1088	1.74153	14.0982	16.9001	0	0	25.4269
ENSG00000186566	4.29959	3.18526	2.89255	0	2.69839	1.36978	2.33545	5.58354	6.73849	11.6848	2.01921
ENSG00000186567	3.49963	0	0	28.1572	9.7965	0	7.08003	15.2129	4.96962	6.43331	39.6293
ENSG00000186575	41.2363	13.3591	18.8569	8.0151	5.7731	11.7291	16.3142	12.8365	24.1468	43.3731	26.4704
ENSG00000186591	13.6721	0	6.36622	0	11.1991	6.16577	4.21744	2.65982	11.7708	12.9558	14.5492
ENSG00000186603	2.96566	608.172	15.7579	2092.49	4.80442	14.9247	7.72535	6.74485	2.55507	9.58341	324.023
ENSG00000186625	0	4.16684	4.8637	15.2481	5.10035	5.97081	5.39186	2.05862	14.6861	8.27071	11.0523
ENSG00000186642	5.53103	0	0	143.936	0	28.6282	11.5692	0	0	0	16.1195
ENSG00000186648	0	36.1555	5.686	0	92.5499	0	0	0	0	0	0
ENSG00000186652	0	364.903	130.7	0	22.4397	166.707	73.371	19.267	37.5956	9.01888	66.7768
ENSG00000186654	0	0	0	7.2407	0	0	0	0	0	2.52163	0
ENSG00000186660	0	0	0	280.122	0	0	0	0	32.2085	0	33.3884
ENSG00000186666	20.7931	15.0703	32.73	1812.36	23.5736	13.5051	8.9328	10.2185	19.1878	21.5384	30.5662
ENSG00000186687	4.59673	3.24769	12.5613	19.619	7.13937	11.5194	3.58233	10.2028	7.49745	4.13348	17.6611
ENSG00000186714	0	0	8.6673	0	0	0	0	19.2501	0	0	7.68012
ENSG00000186766	1418.55	2451.06	463.837	0	115.595	20.7475	154.351	72.0779	32.2085	0	500.826
ENSG00000186767	100.996	4.89477	22.1194	3.6805	6.93009	8.29617	5.10607	8.5436	2.67993	7.32148	6.16754
ENSG00000186777	0	7.6375	57.6807	0	0	0	0	0	0	0	0
ENSG00000186787	434.199	644.926	732.06	280.122	27.0011	25.3631	29.5924	580.699	23.7839	37.4323	16.1251
ENSG00000186806	0	0	0	0	0	0.393109	0	0	0	0	4.32505
ENSG00000186810	0	0	5.18116	0	5.28857	0.868531	0	0	0	0	0
ENSG00000186812	25.1352	0	36.34	28.1323	27.6906	10.497	19.6726	17.7592	19.0165	22.4067	34.9109
ENSG00000186814	2.07349	6.90334	5.44511	0	33.0965	20.3271	21.0504	19.7629	9.60789	3.30938	4.41468
ENSG00000186827	0	0	0	0	3.02222	6.43106	0	0	0	0	0.459567
ENSG00000186834	18.9667	100.289	29.4835	7.19269	37.9793	15.402	8.14675	9.08441	5.4647	13.3501	11.7166
ENSG00000186862	0	0	70.7812	0	0	0	0	0	0	0	0
ENSG00000186866	2.40901	0	1.30362	0	1.07459	1.90125	4.88386	1.28978	5.75679	9.71684	7.10806
ENSG00000186868	21.7037	0	0	0	0	6.12084	0	0	0	0	0
ENSG00000186871	0	0	10.1735	0	8.29063	3.90859	3.90657	13.7559	14.7308	10.033	6.21805
ENSG00000186891	0	0	0	0	0	0	10.6449	0	0	0	0
ENSG00000186907	0	0	0	0	17.6931	7.72174	7.46124	9.95478	0	0	0
ENSG00000186918	0	0	0	0	33.8546	4.0144	0	0	6.98845	56.04	0
ENSG00000186919	0	0	0	0	0	0	0	0	10.9536	0	33.3884
ENSG00000186951	3.87574	5.38536	0	0	3.85641	1.52403	2.28209	0.996241	4.86877	2.41864	11.4207
ENSG00000186976	0	0	0	0	0	3.75717	43.3434	35.1928	14.9611	30.0939	5.2056
ENSG00000186998	1.2085	2.85994	1.30914	9.49603	2.65113	2.90618	3.362	1.95838	5.19103	3.37332	8.27975
ENSG00000187010	0	0	0	0	0	6.96537	14.4015	12.7525	13.6299	5.33292	11.5591
ENSG00000187017	0	0	5.90943	12.1315	12.142	13.4159	11.8572	11.5996	18.0585	13.727	10.7124
ENSG00000187024	9.94829	0	0	0	2.43166	0	0	0	0	0	0
ENSG00000187051	11.9202	13.611	29.102	0.988075	7.69451	4.4018	5.46713	6.9535	2.9054	6.11017	8.73695
ENSG00000187066	369.719	0	0	0	0	0	0	0	0	0	0
ENSG00000187068	0	0	12.4215	0	63.7971	0	7.20151	0	0	0	0
ENSG00000187079	0	0	0	0	0	0	0	0	8.34617	0	0
ENSG00000187097	29.5815	23.5591	27.3049	6.4908	44.2987	29.6473	22.2276	26.8829	27.6033	32.4304	42.6648
ENSG00000187098	1.16443	3.28143	8.629	5.87172	7.56578	4.22161	5.17828	3.66397	3.60045	5.71841	6.79919
ENSG00000187118	1.08471	0	3.83628	2.90602	4.14327	5.80371	4.94905	3.43375	2.43194	2.34739	7.36964
ENSG00000187134	0	4.89578	0	26.4535	12.9772	5.18942	8.98898	0	13.2629	7.52682	11.9193
ENSG00000187144	0	0	0	0	0	0	0	0	5.48238	0	0
ENSG00000187186	0	0	0	0	0	0	0	0	7.85723	0	25.2463
ENSG00000187187	9.72961	0	9.40423	4.9065	0	2.77467	8.27485	3.22393	0	4.48912	1.2965
ENSG00000187189	6.53134	5.63275	11.8213	7.49693	5.13141	5.35474	5.49714	8.20167	4.75602	6.51688	11.7896
ENSG00000187193	128.959	19.033	12.9588	1326.37	45.863	9.92887	4.2598	5.30361	2.56767	3.78864	2.21246
ENSG00000187231	170.494	16.4528	6.99283	8.16532	7.59149	14.968	7.19016	9.94896	10.603	14.785	20.4392
ENSG00000187239	7.34564	9.35203	6.67929	6.27359	19.1572	5.9317	8.19224	56.8442	0	0	5.85759
ENSG00000187240	0	0	39.1689	0	0	3.00496	0	0	0	0	37.5547
ENSG00000187242	0	0	0	0	0	20.7475	0	0	0	0	0
ENSG00000187244	0	0	0	0	0	4.63204	6.84607	0	0.967534	7.24431	2.37258
ENSG00000187257	4.84545	2.80672	4.26098	12.4757	15.4086	6.19648	8.22257	10.5465	8.58464	2.9229	16.6906
ENSG00000187266	0	1.85082	1.74765	0	4.23986	2.41413	3.588	3.30554	2.8296	2.88182	3.28702
ENSG00000187325	6.29475	0	9.10819	0	18.4776	7.04489	5.73488	13.3832	10.6954	4.03469	36.4633
ENSG00000187446	0	0	4.76913	0	2.99605	0.241974	0	0	0	0	1.603
ENSG00000187479	1.07569	9.58679	203.734	766.121	14.0475	13.5017	3.33508	194.925	7.13391	130.067	0
ENSG00000187486	0	0	0	0	0	42.2226	0	0	0	0	0
ENSG00000187513	0	0	5.79895	280.122	0	0	30.8702	0	0	0	0
ENSG00000187531	0	0.898427	6.61849	1.58538	0.977792	2.83361	1.33545	1.55957	2.74698	3.37935	2.68899
ENSG00000187535	0	2.72745	12.3297	66.5397	60.4769	36.1622	33.22	32.5082	37.5864	14.5988	9.07604
ENSG00000187553	64.4793	0	0	0	0	0.941646	0	6.97374	0	10.9051	44.5466
ENSG00000187554	5.27641	0	10.843	560.245	0	0	0	0	0	0	5.45085
ENSG00000187566	48.6029	0	2.23093	2.59051	277.65	14.5393	4.81784	13.9515	620.854	0	581.269
ENSG00000187583	0	0	203.734	0	0	0	0	0	14.4218	0	0
ENSG00000187595	0	0	0	0	0	0	0	17.1651	0	0	0
ENSG00000187605	10.4692	1.56047	3.05813	2.90153	3.44561	2.67728	3.54936	1.10394	1.21595	0.616525	1.15096
ENSG00000187608	369.719	0	0	0	0	0	0	0	0	0	0
ENSG00000187609	4.37485	0	22.8604	20.2685	29.8714	15.8298	15.8211	0	31.8387	60.6301	33.923
ENSG00000187624	0	0	7.6739	0	0	53.2969	68.6731	43.2052	6.79809	23.6357	30.0916
ENSG00000187626	0	1.68487	6.28024	0	29.7681	5.40126	3.67188	0	3.88093	0	6.23443
ENSG00000187630	0	0	4.79876	0	4.48758	7.19943	6.48582	5.05149	7.55237	0	2.46075
ENSG00000187634	15.6219	0	2.5123	0	0	0	0	0	147.161	0	0
ENSG00000187676	7.4583	0	13.8571	0	35.3648	15.9065	7.78281	10.2031	11.4607	30.2347	53.254
ENSG00000187682	0	0	135.823	0	0	20.7475	0	0	32.2085	0	46.3243
ENSG00000187688	0.668415	0.720687	0	0	4.23142	1.66435	0.508898	1.70802	0	2.88528	0
ENSG00000187699	0	0	4.863	0	10.5819	4.19914	3.13316	0	0	0	0
ENSG00000187713	692.116	0	33.0612	0	13.2584	16.7832	13.9386	4.11465	10.6525	12.9719	19.9027
ENSG00000187715	9.82848	0	0	0	0	5.16457	7.33558	30.1247	7.63533	19.6125	4.43077
ENSG00000187720	0	0	0	0	0	0	0	50.8131	0	0	0
ENSG00000187726	0	0	0	0	0	0	5.09746	72.0779	0	0	0
ENSG00000187730	6.15439	3.6917	36.5584	0	25.7724	13.9735	42.5449	0	14.9972	130.067	65.8297
ENSG00000187735	0	0	5.58518	20.7333	2.57952	3.07662	5.69729	3.23198	1.42331	5.14933	4.83312
ENSG00000187736	0	626.549	407.468	0	416.29	196.554	271.308	292.388	211.578	0	324.023
ENSG00000187741	0	0.858838	4.68197	4.92449	10.3533	7.15661	10.004	8.58497	6.4782	10.3592	12.1488
ENSG00000187742	6.81816	4.5543	6.23457	4.60595	17.2509	11.5428	6.003	7.09876	10.8721	14.7175	23.2625
ENSG00000187753	15.2406	0	13.4784	0	0	0	7.06047	0	12.9536	0	1.43985
ENSG00000187764	1.39817	0	1.09075	2.38406	1.64223	1.85694	2.35393	2.25713	14.4889	7.10508	7.06018
ENSG00000187773	11.5005	0	45.9114	0	0	0	0	0	0	0	0
ENSG00000187778	53.2196	4.35019	10.0665	16.0423	11.848	15.7574	14.7018	18.9865	16.4052	18.5159	14.0567
ENSG00000187783	0	1.80171	1.75581	0	6.25344	2.31423	0.982947	0	5.63879	0	0
ENSG00000187790	0	2.28021	4.74861	3.34682	1.84762	4.24389	4.40791	0	14.6328	12.295	13.9141
ENSG00000187792	11.2381	17.3949	14.1735	24.278	33.4749	15.4291	25.0353	25.6236	17.1626	13.5981	25.9112
ENSG00000187796	0	25.4667	4.2349	5.88364	0	3.16542	0	0	0	4.02405	2.27249
ENSG00000187801	24.1973	73.9966	4.22363	0	5.60361	6.44654	9.60926	0	4.91867	4.57691	37.5042
ENSG00000187806	64.4793	906.572	562.581	0	0	23.5735	0	72.0779	0	0	0
ENSG00000187815	5.67302	37.4783	26.8395	14.1572	90.3755	24.2092	49.5329	40.1664	68.5803	75.9409	81.8014
ENSG00000187824	0	0	5.33562	0	0	12.9751	3.56865	9.14204	0	0	10.553
ENSG00000187838	369.719	0	596.238	0	92.5499	216.573	116.956	0	32.2085	130.067	133.554
ENSG00000187840	0.922296	4.34503	14	3.39893	6.31006	5.33477	6.95738	6.82829	4.03182	13.8121	1.91243
ENSG00000187860	0	0	2.20101	0	35.8308	7.44905	2.6361	20.9737	0	10.8069	2.54047
ENSG00000187866	64.4793	0	67.9113	280.122	485.795	377.093	560.437	580.699	515.336	1587.36	714.822
ENSG00000187902	0	0	0	0	27.4831	31.5364	22.0013	30.0467	5.10957	16.7122	14.8913
ENSG00000187912	0	0	0	0	92.5499	8.29126	0	0	0	0	0
ENSG00000187918	0	0	0	0	0	12.1457	0	0	0	0	0
ENSG00000187955	11.6095	0	0	0	0	0	0	0	0	0	0
ENSG00000187957	0	0	17.0374	0	0	0	0	0	0	0	0
ENSG00000187959	0	0	0	0	0	2.66887	0	0	0	75.21	0
ENSG00000187987	20.1542	4.86081	1.71872	280.122	5.63119	3.33528	3.11359	0	4.67271	0	9.39359
ENSG00000187994	0	0	3.48395	0	0	6.39647	5.40129	0	12.7205	0	2.97359
ENSG00000187997	0	0	0	0	4.40598	1.75632	0	6.49385	1.36357	7.55658	6.90449
ENSG00000188001	0	138.275	0	0	0	0	0	0	0	0	0
ENSG00000188010	41.5331	34.978	36.5897	0	30.4403	10.0662	11.3916	34.5969	0	0	55.1678
ENSG00000188021	4.64207	0.799006	9.62557	5.24911	4.73642	2.04556	2.20156	3.9301	2.97228	5.73662	24.0659
ENSG00000188026	0	88.7053	7.67111	0	0	0.711689	3.90266	0	0	0	0
ENSG00000188032	0	0	0	0	0	1.02941	3.17696	0	7.989	0	2.46034
ENSG00000188038	0	9.24032	4.65712	0	1.78379	1.05074	1.87831	0	0	0	7.69524
ENSG00000188042	23.7704	0	67.9113	0	0	0	0	0	0	0	0
ENSG00000188060	0	243.269	67.9113	0	0	0	0	72.0779	0	0	0
ENSG00000188070	0	4.67746	6.08903	5.40722	0	3.84487	0	0	0	0	0.991685
ENSG00000188092	0	0	6.57624	0	20.3755	12.5675	13.6053	0	15.9005	26.5391	21.3752
ENSG00000188124	0	0	0	9.45108	0	0	0	0	0	0	0
ENSG00000188130	0	0	0	0	12.403	2.34185	2.33062	0	1.04487	0	0
ENSG00000188153	0	0	64.0497	0	0	0	0	0	0	0	0
ENSG00000188157	0	0	3.70976	4.5398	2.8058	4.28098	5.64435	4.6568	7.67856	4.97802	7.58385
ENSG00000188158	435.053	108.978	89.2233	0	140.54	30.8466	48.224	39.5306	183.266	148.39	225.709
ENSG00000188163	0	0	0	0	0	0	0	0	0	0	7.93698
ENSG00000188167	0	121.634	203.734	0	508.84	307.207	227.389	313.696	814.105	205.277	614.657
ENSG00000188171	12.7005	6.76944	7.18168	6.64973	14.3569	14.375	7.32888	21.347	17.7932	19.8199	7.09975
ENSG00000188175	0	0	0	0	0	0	0	0	0	7.86078	1.18464
ENSG00000188177	34.3648	45.8283	62.469	0	51.1069	27.0847	20.3482	18.6014	23.0521	32.497	20.2585
ENSG00000188186	0.521999	0	5.11137	2.30289	8.05999	7.31043	8.56349	3.83763	20.7392	16.5114	23.0374
ENSG00000188191	0	0	0	0	3.54006	1.69039	0	0	4.72386	0	0
ENSG00000188211	0	31.5203	39.3651	62.1217	20.127	18.8386	25.49	26.2799	15.0612	8.60687	11.0267
ENSG00000188215	0	0	0	0	92.5499	0	0	0	0	0	33.3884
ENSG00000188223	0	0	7.29484	0	3.76397	14.8157	9.45595	41.8724	3.06001	1.49213	1.49147
ENSG00000188227	9.36615	5.59842	11.0697	0	0	0	0	0	0	0	0
ENSG00000188229	5.79167	11.5769	12.5169	10.1604	12.3084	7.33212	4.31476	6.38435	4.78866	4.89332	10.801
ENSG00000188234	0	0	28.2582	0	0	0	0	0	3.58098	0	0
ENSG00000188243	0	0	0	0	2.01759	1.61122	0.627476	3.75699	0.981195	0	7.45665
ENSG00000188257	64.4793	0	0	0	0	0	0	0	0	0	0
ENSG00000188263	0	0	46.4735	0	0	0	0	0	0	0	0
ENSG00000188266	0	0	0	0	0	18.7155	0	0	0	0	0
ENSG00000188277	0	0	4.57552	0	0	58.307	0	0	0	0	0
ENSG00000188283	15.886	0	7.77301	0	11.6513	8.26849	6.61443	2.9902	16.3226	14.368	28.9931
ENSG00000188295	29.2791	49.3355	21.5849	14.8721	46.3175	25.2151	26.7581	44.2696	29.96	73.1355	20.5009
ENSG00000188305	0	19.5657	0	0	0	8.17652	4.41702	0	32.2085	0	0
ENSG00000188306	0	0	0	0	0	0	36.8707	0	0	0	0
ENSG00000188313	3.51317	4.47021	6.0308	3.60801	6.9171	4.15107	3.90473	4.01416	4.17753	3.73372	4.13901
ENSG00000188315	5.67647	0	0	13.2508	1.40671	3.94986	2.73398	11.6041	3.79207	1.24014	0
ENSG00000188321	0	0	0	0	0	34.7774	25.7153	11.4557	0	0	0
ENSG00000188322	68.1729	11.3793	0	0	0	33.5317	0	144.156	47.8022	0	0
ENSG00000188342	3.93504	6.13809	6.20076	3.52601	9.00179	8.38492	6.44997	16.9972	15.4821	13.6796	23.6584
ENSG00000188368	0	0	0	0	0	6.3333	0	0	2.03232	31.6241	8.87076
ENSG00000188372	12.7239	0	5.63958	37.091	9.76964	29.9074	25.5442	7.96783	63.48	48.3561	13.4893
ENSG00000188404	0.289033	3.3281	4.35191	0	0	4.28291	0	13.8846	6.48482	0	0
ENSG00000188419	2.91207	0	6.97281	37.2103	6.96017	3.82558	3.8577	12.6838	0	27.251	33.5869
ENSG00000188428	0	0	0	0	0	0	0	0	0	150.42	0
ENSG00000188483	10.0057	3.81097	18.89	5.81608	35.2334	50.0421	6.37964	17.2151	1.20271	4.95917	4.08491
ENSG00000188486	7.74605	6.00062	9.39064	7.81985	8.41267	5.85985	4.94494	4.97794	4.13377	6.11459	8.61216
ENSG00000188501	0	0	0	0	0	0	0	0	32.2085	0	6.55614
ENSG00000188517	0	0	0	0	0	4.71724	0	0	0	0	0
ENSG00000188522	0	0	2.72715	74.8524	4.61881	7.65178	9.09077	0	0	0	0
ENSG00000188542	0	1.40614	1.51382	0	2.09199	1.54052	2.31663	3.66568	2.41494	8.22296	2.20598
ENSG00000188549	52.4212	0	1.98345	0	0	0	0	2.92748	0	0	44.3785
ENSG00000188554	1.33298	13.8563	2.6768	11.7617	11.2227	9.82805	7.84014	1.92496	14.7271	8.30229	7.2135
ENSG00000188559	1.37437	0	0	0	0	2.62057	0.984495	2.4993	0	15.7682	2.0934
ENSG00000188566	0	1.54627	5.07961	0	3.34936	3.60344	5.17218	5.84047	4.85239	8.47246	6.39786
ENSG00000188580	0	12.5221	0	0	0	0	17.2211	0	0	0	0
ENSG00000188582	0	0	0	0	0	15.462	2.98325	6.00897	3.9707	3.52768	6.63383
ENSG00000188596	0	0	0	0	26.6532	37.3141	23.3473	39.4623	44.5535	111.881	35.6011
ENSG00000188610	0	0	0	0	0	4.62148	0	0	0	0	0
ENSG00000188612	7.83858	0.981833	2.1662	4.96376	3.70862	4.23455	12.5811	12.6462	21.2562	13.7538	12.6607
ENSG00000188613	52.7037	851.44	18.6817	3287.22	64.7992	135.268	36.9389	30.2959	7.54827	48.5952	26.0116
ENSG00000188620	0	0	0	0	0	6.91582	0	0	0	0	0
ENSG00000188626	0	0	41.7119	0	0	29.4678	0	127.073	0	0	0
ENSG00000188629	64.4793	0	0	0	92.5499	181.994	55.216	194.925	32.2085	0	223.858
ENSG00000188636	14.2544	1.80133	5.07248	10.173	8.54217	6.64142	9.37277	5.09973	2.33123	130.067	2.33721
ENSG00000188647	18.7628	14.898	10.908	1.82902	14.3669	9.09594	8.38613	6.58315	11.1349	13.0098	10.7539
ENSG00000188649	0	0	16.4619	0	0	56.8425	15.5656	0	0	0	0
ENSG00000188655	20.7829	0	67.9113	485.998	0	8.50122	0	0	0	0	0
ENSG00000188659	0	0	0	0	0	9.75883	0	20.6003	0	0	0
ENSG00000188672	34.6566	30.2969	65.267	57.4052	44.2162	23.4869	21.821	12.7055	7.43912	9.02512	11.6611
ENSG00000188687	0	0	0	0	0	42.2226	30.8702	0	0	0	0
ENSG00000188690	0	4.82935	3.28549	2.66869	3.16288	3.21136	2.28981	2.78481	1.65707	0.912576	1.67531
ENSG00000188706	0	0	14.5226	12.2027	16.5003	7.7767	7.77102	0	5.13834	0	138.928
ENSG00000188707	0	0	0	0	300.695	55.3265	55.216	0	0	75.21	33.3884
ENSG00000188710	4.89757	0	0	0	0	0	0	0	0	0	0
ENSG00000188725	2.17482	8.90238	2.71613	1.74018	11.1113	3.83658	7.7849	14.273	5.54371	4.71721	4.24368
ENSG00000188732	0	7.31547	12.5775	30.2343	0	6.88201	3.57442	5.81661	9.91309	6.32008	20.5294
ENSG00000188735	15.9101	4.59448	19.2927	0	6.36627	3.88789	5.29359	5.92988	2.03998	6.67832	4.72691
ENSG00000188739	0	30.9935	950.758	0	601.39	133.731	333.048	194.925	443.033	951.176	547.88
ENSG00000188747	5.08867	9.74753	4.09859	0	27.0936	31.179	12.4407	63.5614	3.87995	18.9547	5.63046
ENSG00000188760	64.4793	0	0	0	0	0	53.3644	0	0	0	0
ENSG00000188763	0	0	67.9113	0	92.5499	125.94	4.46157	0	0	0	33.3884
ENSG00000188766	0	0	0	0	0	4.81417	0	0	3.30544	0	2.31235
ENSG00000188779	0	0	0	0	29.2418	0	0	0	0	0	0
ENSG00000188786	27.7595	2.48209	5.22218	0	4.145	6.03689	6.45445	3.4345	28.9358	30.7322	23.4009
ENSG00000188800	0	0	0	0	0	4.0211	0	0	0	0	4.38234
ENSG00000188807	0	5.04634	1.94369	0	5.19455	4.32237	6.08869	6.80166	4.76219	4.91686	13.5555
ENSG00000188811	0.606895	12.0888	19.2526	24.4555	6.33718	5.87687	5.11232	5.58247	7.02343	6.38901	1.74391
ENSG00000188818	4.05547	0	1.82125	15.4143	0.880627	1.361	0	0	0	1.95225	1.48984
ENSG00000188820	0	0	0	0	92.5499	0	0	0	0	0	0
ENSG00000188822	4.02431	0	2.10604	0	5.7021	4.77005	0	0	0	0	0
ENSG00000188827	0	0	1.87487	14.9139	1.90448	9.85103	14.066	16.1208	7.89972	28.1303	41.3851
ENSG00000188846	7.55602	6.77743	8.69216	4.70581	9.47816	7.23119	6.72599	11.1031	4.29583	9.81383	10.0579
ENSG00000188848	5.70383	0	8.33278	5.35122	11.1741	0.457306	10.2001	0	0	0	0
ENSG00000188859	0	0	0	0	0	0	22.8671	0	0	0	0
ENSG00000188868	0	53.3022	8.96736	32.3498	34.0666	32.4918	20.3284	11.0727	1.95968	10.6855	9.39025
ENSG00000188869	0	0	0	0	0	0	0	0	66.1607	0	10.6913
ENSG00000188878	18.7814	55.5908	167.549	74.0695	119.297	94.6125	118.125	71.3426	165.153	178.08	107.971
ENSG00000188886	0	0	0	0	28.8552	0	10.8562	0	0	0	4.67917
ENSG00000188895	4.3432	6.27199	3.33558	3.26217	4.34458	2.48259	3.48182	4.42075	8.12065	5.53694	9.9563
ENSG00000188897	30.4255	0	0	0	0	0	0	0	0	0	0
ENSG00000188916	8.05945	0	0	0	0	20.3521	0	0	6.75213	0	17.641
ENSG00000188917	1.60543	3.72076	15.1385	18.3088	17.2327	8.7885	8.24587	6.79578	6.90331	4.08824	10.8431
ENSG00000188921	23.4198	0	10.0707	15.9799	3.26386	5.19083	3.68898	7.3915	15.1958	3.54339	1.28334
ENSG00000188938	1.49295	0	1.31343	4.30905	0.97633	1.13424	0	0.941069	0	0	0.551554
ENSG00000188976	1.08854	0.990521	2.41183	3.37603	3.98051	1.85569	3.8953	3.67096	8.31573	5.94174	17.0255
ENSG00000188981	3.45791	21.2429	1.53221	0	0	5.31417	3.63509	0	2.76136	39.8031	0
ENSG00000188986	0.818395	0	1.03071	2.18195	2.53416	2.02662	4.95915	1.56747	7.73707	16.1573	8.17574
ENSG00000188997	5.36834	7.75909	6.7698	24.2192	0	0.823601	0	45.062	0	52.5456	0
ENSG00000189007	32.7681	8.91119	23.3831	9.37701	10.4072	9.15758	14.8423	14.1933	7.31454	16.7073	8.39506
ENSG00000189023	0	121.634	0	0	0	0	0	0	0	0	0
ENSG00000189042	47.1181	12.1758	16.3133	7.99115	23.043	16.9528	13.8039	36.0669	7.20264	10.4835	19.3568
ENSG00000189043	12.7382	14.3284	56.607	8.31255	12.7003	19.9713	14.4464	10.7607	14.4379	14.6652	41.4264
ENSG00000189045	0	0	8.84108	77.8096	22.0786	1.47573	6.22979	0	0	18.3305	0
ENSG00000189046	10.9098	5.80695	14.2407	9.32304	23.2152	40.7044	21.7012	19.358	20.8439	46.6973	13.0167
ENSG00000189050	2.79961	7.31948	22.0166	0	65.8414	19.2102	14.4789	34.5849	22.3985	21.0358	13.0533
ENSG00000189051	0	243.269	0	0	115.595	0	0	16.1162	0	0	50.2113
ENSG00000189056	1619.32	2475.2	745.742	1483.71	519.602	335.692	649.906	428.428	1042.44	1261.57	735.399
ENSG00000189057	0	11.1081	20.3762	11.9328	0	0.925818	4.95438	0	3.5982	0	0
ENSG00000189060	0	2.67431	5.53964	2.23239	3.75845	2.44852	1.42717	2.61543	1.82363	2.49505	2.24677
ENSG00000189077	0	0	10.6428	3.6876	0	10.2927	8.75087	11.0779	4.1237	1.91299	0.959
ENSG00000189079	0.782594	1.00601	2.2618	2.10469	10.2272	10.197	8.25129	7.52014	12.2954	13.6328	8.87072
ENSG00000189114	498.678	243.269	611.202	0	555.299	530.696	282.605	534.006	896.85	225.63	581.269
ENSG00000189127	0	0	143.977	0	0	0	0	0	0	0	0
ENSG00000189134	0	0	392.504	0	0	0	55.216	0	0	0	0
ENSG00000189152	0	0	0	28.1296	0	2.3585	0	0	0	0	0
ENSG00000189157	279.157	121.634	225.208	146.179	231.19	185.93	213.661	216.234	55.8175	225.63	10.628
ENSG00000189164	3.48784	56.8793	13.8292	90.8559	35.3219	15.3154	27.8732	34.712	24.8079	93.9212	66.6453
ENSG00000189167	0	504.914	5.55602	971.996	92.5499	96.1681	111.489	72.6417	211.578	875.966	94.8905
ENSG00000189171	0	0	0	0	3.36845	1.91829	15.4667	0	2.44032	0	0
ENSG00000189180	5.89005	2.49231	3.36909	3.25286	4.61924	3.29059	4.78587	3.21725	9.1238	7.03127	10.6641
ENSG00000189184	0	0	392.504	0	0	0	0	0	0	0	0
ENSG00000189190	0	0	16.101	7.04455	10.0399	19.7118	13.5462	0	5.83749	61.6594	2.22907
ENSG00000189195	30.7698	29.6802	13.5989	40.2981	12.7919	14.6695	18.8556	23.9129	24.9333	19.8533	6.09731
ENSG00000189221	10.7277	0	45.5279	66.6526	62.2498	44.034	0	0	0	0	0
ENSG00000189227	49.8926	44.3325	51.3343	86.4381	48.7799	46.6508	33.3128	28.0116	15.1302	43.2948	287.625
ENSG00000189241	4.17133	23.3087	17.1814	0	13.3423	8.51371	3.98838	5.4148	7.1354	11.8862	6.6809
ENSG00000189269	0	0	0	0	0	0	13.8506	0	0	0	22.6119
ENSG00000189298	4.48326	4.2552	23.155	0	12.1952	10.9542	7.48178	5.96263	14.2054	14.2026	11.7381
ENSG00000189299	0	0	0	0	0	0	0	0	147.161	0	0
ENSG00000189306	5.27141	0.800272	2.03224	2.2701	3.33847	3.79418	3.71284	4.22032	10.0915	13.2833	8.65147
ENSG00000189308	2.27702	0	8.91106	0	9.55154	5.69253	6.15592	5.09036	22.2082	10.3044	12.6665
ENSG00000189319	64.4793	626.549	799.972	1120.49	416.29	418.588	388.264	508.621	942.939	650.336	748.211
ENSG00000189325	0	0	0	0	0	5.17658	0	0	0	0	0
ENSG00000189326	0	0	0	0	0	0	0	0	0	75.21	0
ENSG00000189339	1.03654	7.83596	1.15805	13.865	1.52945	3.49958	4.43107	3.19428	2.98465	2.20295	1.57412
ENSG00000189350	59.6872	0	0	0	0	0	0	0	0	0	0
ENSG00000189362	17.68	6.1708	42.8338	0	31.5203	24.8777	22.3397	24.6315	17.5115	4.37554	61.1223
ENSG00000189369	4.9269	121.634	88.5953	485.998	12.0699	2.97528	10.5746	0	5.25992	0	5.23978
ENSG00000189375	18.7604	0	211.528	0	0	38.1693	30.8702	0	0	0	0
ENSG00000189376	65.9467	37.738	8.10805	0	17.3332	52.8233	54.6532	54.177	37.3744	56.431	78.4302
ENSG00000189403	28.3479	10.9217	50.9659	25.0376	53.175	34.5878	55.6478	46.0981	51.9305	90.581	85.3586
ENSG00000189409	0	121.634	0	0	0	0	0	0	0	0	0
ENSG00000189410	0	0	0	0	0	15.2763	0	0	0	13.0629	0
ENSG00000189430	0	0	2.98647	0	0	6.56942	0	0	0	0	0
ENSG00000189433	128.959	121.634	0	0	277.65	0	30.8702	0	0	0	895.43
ENSG00000196072	19.6701	0	10.2109	4.60682	16.0954	10.2333	8.70048	5.25896	9.40965	12.7518	10.0595
ENSG00000196074	12.3657	0	0	0	0	0	0	0	0	0	11.0604
ENSG00000196081	1238.12	69.5529	606.409	1046.24	272.93	173.626	120.839	112.194	101.413	125.699	297.433
ENSG00000196083	0	0	4.13346	11.1518	0	13.1652	7.22166	0	0	0	0
ENSG00000196090	0	0	0	0	0	0	0	0	0	0	69.481
ENSG00000196092	0	0	9.42002	0	0	0	0	0	0	0	0
ENSG00000196104	0	17.5711	0	0	43.4879	0	0	0	0	0	0
ENSG00000196110	6.67842	10.2741	135.125	23.6851	25.1003	20.6754	25.8739	14.2551	9.22417	12.2709	37.7724
ENSG00000196116	0	14.9332	3.64267	12.6104	13.3102	11.5047	6.02749	10.6726	0	7.74159	6.06452
ENSG00000196123	0	0	4.10771	0	3.3261	2.86442	7.26991	6.89542	9.87536	19.5279	6.10478
ENSG00000196126	4.14264	20.0106	25.3525	0	7.68775	9.62311	7.81141	169.54	0	150.42	0
ENSG00000196132	0	0	0	0	0	27.2142	0	0	0	0	0
ENSG00000196150	6.45881	5.15254	0	17.5362	3.26255	0.958006	4.13754	5.3567	0	0	8.72704
ENSG00000196151	10.9955	15.7078	6.21101	4.19943	5.68757	6.65926	4.50446	8.76131	6.14025	4.99902	7.48901
ENSG00000196152	23.0111	1.57265	6.16018	19.5596	3.17708	3.84996	6.78983	4.96909	9.00711	12.9476	11.0875
ENSG00000196155	4.54161	0	0	0	0	0.170883	0	0	0	0.888217	0
ENSG00000196159	10.1021	15.3336	214.544	0	53.2433	0	0	68.9689	0	0	0
ENSG00000196169	0	0	0	0	0	2.95596	0	38.3109	6.31289	0	47.0405
ENSG00000196172	13.2134	3.28595	55.4849	47.6467	24.1186	19.1695	11.8746	0	20.2585	0	0
ENSG00000196177	0	7.74515	24.6647	63.7647	33.7414	17.7595	18.592	35.624	51.5856	49.5796	68.5101
ENSG00000196182	6.06023	1.33921	17.2282	0	11.0177	4.00222	5.93691	8.41797	4.63884	12.7242	8.7101
ENSG00000196199	0	9.03221	5.99741	2.85348	4.05565	5.45232	7.03113	4.65174	7.86206	29.6459	7.48532
ENSG00000196209	0	0	0	0	0	0	8.73366	0	0	0	0
ENSG00000196214	0	10.3994	4.53379	3.6001	10.183	9.05304	6.6735	13.23	14.6043	25.4851	14.271
ENSG00000196220	45.5748	118.891	62.0135	21.8706	158.631	60.0056	76.9763	138.565	124.138	77.3797	112.46
ENSG00000196230	0.719894	1.92942	2.94151	1.52615	4.84196	5.31454	9.27341	9.55927	9.7854	5.77412	10.4131
ENSG00000196233	11.2114	14.7999	7.95949	9.12797	15.6871	9.70103	12.0657	6.34917	15.6344	15.2833	14.2224
ENSG00000196235	4.14383	2.20118	3.66232	4.25281	1.47636	1.33452	0.402862	1.10961	1.13568	1.48241	2.14253
ENSG00000196247	10.6124	5.62852	4.76112	26.9921	23.9634	6.34884	8.53389	11.1273	8.8392	8.13305	9.96408
ENSG00000196260	0	0	5.65548	0	0	0	0	0	24.4026	0	0
ENSG00000196262	12.4497	29.8358	42.0966	11.3091	42.3934	37.155	41.4859	37.6157	39.2128	56.0963	37.3598
ENSG00000196263	7.92488	5.39723	6.38649	45.1627	0	6.6131	6.14991	13.9734	28.4502	0	1.92328
ENSG00000196267	0	0	2.49063	64.6144	18.4081	5.63639	5.69937	40.664	0	0	0
ENSG00000196268	0	6.53718	7.18183	19.4387	23.6107	10.2101	7.77534	12.1893	12.2815	13.7716	19.0803
ENSG00000196284	0	18.3416	13.6452	0	20.8406	13.2049	13.6117	0	16.1595	0	3.02208
ENSG00000196296	63.6114	34.5552	0	0	0	2.07129	0	0	14.6545	0	0
ENSG00000196312	4.41024	0	9.1785	11.0035	17.3177	9.43508	17.3938	11.1997	24.512	24.6897	17.7488
ENSG00000196313	8.01504	1.08462	10.6593	0	14.5548	9.23688	12.5559	20.0892	21.529	9.92938	9.94339
ENSG00000196323	8.42671	5.96468	4.94277	6.52459	12.4204	12.3062	11.9064	18.8228	33.3795	30.4492	34.9793
ENSG00000196338	1.24534	0	0	0	22.6224	1.99116	8.56592	3.78976	12.0693	0	2.67436
ENSG00000196345	10.7613	6.14289	5.20312	29.8312	185.1	2.26856	0	0	0	0	0
ENSG00000196350	0	0	0	0	45.875	0	0	0	0	0	0
ENSG00000196352	1.17671	0.553272	1.81624	2.83675	4.22473	3.80009	3.03272	3.91351	4.12189	6.48756	5.99996
ENSG00000196358	4.54082	0	6.5854	0	0	5.93049	0	0	0	0	0
ENSG00000196361	0	0	38.2904	0	0	0	0	0	0	0	162.177
ENSG00000196363	6.58543	2.86081	3.20741	3.31969	5.8039	8.61031	3.53702	4.96439	6.23455	8.23392	3.94255
ENSG00000196365	4.63783	0.46949	0.308319	0	0.425434	0.45883	0	0.415005	0.181907	0.425092	0.174185
ENSG00000196368	0	0	23.4676	8.57042	0	0	0	0	0	0	0
ENSG00000196372	18.8515	21.9753	22.5783	42.8823	26.8287	35.0476	22.5588	19.7606	3.84519	7.45837	4.8716
ENSG00000196376	0	0	0	0	0	0	38.9464	0	58.3115	0	0
ENSG00000196378	14.2167	9.62691	69.8634	46.3258	35.1662	32.9971	31.0611	20.1226	65.9821	35.8819	19.6165
ENSG00000196388	0	11.169	3.69003	0	0	129.539	65.7691	82.3573	7.15918	355.697	113.72
ENSG00000196391	101.714	40.7451	11.5154	0	38.7077	11.3739	32.1373	14.1438	21.6581	14.4794	11.5623
ENSG00000196396	7.96408	3.14934	10.3214	9.89179	13.6497	9.03903	10.3403	10.0809	40.5302	41.7606	39.7294
ENSG00000196405	5.73555	2.25876	12.9903	10.1445	13.2934	17.4883	12.6957	16.9966	29.4285	5.07174	3.8176
ENSG00000196407	0	0	0	0	0	0	61.7404	0	0	0	0
ENSG00000196408	369.719	0	67.9113	0	11.9427	0	0	0	0	0	0
ENSG00000196411	0	0	3.56086	0	4.86044	4.02366	7.06549	4.12199	8.77961	3.57518	4.77972
ENSG00000196417	3.76668	0	6.87456	0	0	0	0.793264	0	0	0	0
ENSG00000196419	8.67692	12.2662	17.4911	14.6429	6.66118	10.8429	7.7029	13.6999	9.34955	8.86946	18.9604
ENSG00000196420	0	24.0543	0	0	0	1.85985	2.94614	0	29.9527	0	0
ENSG00000196422	1.25454	0	4.28869	0	8.46574	1.66817	0	7.3573	4.82847	0	0
ENSG00000196428	14.8485	9.66646	12.7031	6.96343	12.5269	6.86012	5.50435	7.33674	8.74977	7.60974	12.4689
ENSG00000196436	0	0	67.9113	0	0	0	0	0	0	0	0
ENSG00000196437	6.96465	1.91047	0.975838	0	0	2.11861	1.26887	3.27109	1.55892	3.59054	4.6157
ENSG00000196440	8.14869	0	0	0	45.794	1.91477	20.4178	0	0	0	5.15072
ENSG00000196449	0	11.3638	8.64777	10.031	16.0916	6.18707	7.74148	8.46261	5.67539	10.1644	8.47193
ENSG00000196455	0	15.6296	12.183	0	20.3114	7.47289	16.2672	17.2446	8.30264	18.2516	10.4305
ENSG00000196456	4.21307	170.132	7.38773	0	46.2909	46.8659	74.492	65.4343	90.8599	127.988	367.94
ENSG00000196459	21.5961	26.3541	2.47234	5.87117	0	1.58926	4.57062	1.93442	2.04305	4.97503	15.9704
ENSG00000196460	0	2.35687	2.98188	14.3881	3.77468	2.56078	0	0	0	0	0
ENSG00000196468	24.1885	26.6997	67.9113	0	0	5.49151	0	0	0	0	0
ENSG00000196470	0	0	11.2837	0	2.46538	0	0	0	0.903803	0	0
ENSG00000196476	0	3.10063	1.08486	5.30747	4.44794	0	0	2.35229	0	7.94131	0
ENSG00000196497	45.416	626.549	2384.95	1532.24	1549.93	301.912	559.967	1038.55	150.864	540.622	300.495
ENSG00000196498	4.70792	9.22998	5.09611	7.75093	7.37987	8.34575	8.00284	7.99398	20.0512	7.94024	26.9181
ENSG00000196502	10.3258	3.53068	30.658	16.1622	13.8487	18.6952	8.52769	5.98468	16.4061	49.1508	31.2148
ENSG00000196503	4.33345	119.401	8.8095	30.3975	61.4476	23.4867	10.3835	14.4779	24.989	10.2566	6.05391
ENSG00000196505	0	2.45425	6.87257	5.17923	6.91332	5.09375	4.98941	4.87606	6.09134	5.13442	7.80986
ENSG00000196507	0	0	0	280.122	0	0	0	0	0	0	0
ENSG00000196510	6.7161	17.4578	8.55791	7.87306	15.0643	9.90075	7.93926	10.8621	13.8967	6.1279	12.3106
ENSG00000196526	67.5536	36.9545	0	138.367	0	7.67548	0	0	0	0	0
ENSG00000196531	0	0	4.44389	0	2.81109	0.190693	2.58852	1.07025	0	3.71841	1.81794
ENSG00000196535	0	1.11238	1.55817	14.17	2.70721	4.50812	6.02898	11.014	8.41067	4.82135	6.12524
ENSG00000196557	0	0	0	0	127.673	0	0	0	27.8491	0	58.5252
ENSG00000196562	0	0	0	0	0	6.49147	0	0	0	0	0
ENSG00000196569	0	0	0	0	0	19.2654	0	0	0	0	0
ENSG00000196576	0	12.8329	1.42718	0	1.86212	2.4896	2.24924	2.9062	0.56475	3.96859	9.22264
ENSG00000196581	0	0	0	0	0	0	0	31.6688	0	0	0
ENSG00000196584	8.88062	10.2871	3.89088	2.00381	9.32819	7.24899	5.28128	7.41584	10.553	7.43953	12.5949
ENSG00000196586	0	0	22.0122	0	40.1442	39.2983	0	0	0	0	0
ENSG00000196588	6.36242	2.84346	13.9683	23.4874	12.8648	11.984	12.1726	17.7361	16.6733	22.7173	35.6942
ENSG00000196591	0	0	0	0	1.49192	0	0	0	0	0	8.04518
ENSG00000196605	1.86305	2.18337	1.51837	0	4.25245	0.221783	0.797105	5.63159	0	0	0
ENSG00000196620	0	0	0	0	0	26.4	0	0	0	0	0
ENSG00000196642	1.57207	1.30005	5.33899	0.949854	9.3438	7.60491	8.73949	12.3882	17.2163	15.8138	28.2853
ENSG00000196646	12.2251	2.55091	2.48698	2.68984	14.8789	8.51373	8.78961	9.04968	12.2781	9.95162	22.4139
ENSG00000196652	20.2938	0	5.92015	4.22952	13.7352	1.91341	5.27109	3.87694	4.51578	8.28768	15.3013
ENSG00000196653	11.1761	15.2201	4.42624	13.8039	0	3.40536	3.01703	0	2.60974	0	0
ENSG00000196655	2.71792	18.9875	8.11097	0	4.08869	3.41087	2.74664	8.50578	4.46273	3.56192	4.5269
ENSG00000196659	9.19156	644.926	7.1618	280.122	22.0503	13.9154	10.6552	35.3005	179.37	0	4.71552
ENSG00000196666	0	0	0	0	0	0.996276	0	0	96.6254	0	30.697
ENSG00000196670	8.01848	10.3401	11.6201	11.4186	10.0837	8.35612	8.6879	9.94632	11.0693	6.22991	10.6765
ENSG00000196683	20.5447	15.2918	4.15576	4.87535	14.4656	23.8928	16.7665	46.4849	28.8431	24.4153	29.8933
ENSG00000196684	0	0	0.712402	0	0	0.748835	1.42049	0	1.73912	0	8.68283
ENSG00000196689	0	0	0	485.998	18.1801	2.65641	6.89473	22.7337	9.78299	30.3162	0
ENSG00000196693	0	9.27268	4.32269	0	14.5551	9.96954	15.1135	16.5969	8.35887	13.0813	43.4332
ENSG00000196704	56.7761	6.34749	18.2875	0	11.4211	1.00251	0	0	0	0	0
ENSG00000196705	6.662	3.3563	5.38143	6.82244	12.4783	7.75381	7.52161	12.7133	13.9015	12.7487	8.59039
ENSG00000196711	0	0	0	0	30.97	0	0	0	0	0	0
ENSG00000196712	8.01452	10.2103	8.35588	0	5.75597	8.68543	7.77724	4.68061	10.1976	25.7913	39.4148
ENSG00000196715	27.3485	13.9351	8.17165	3.32743	12.5406	5.38087	4.67337	5.51665	8.23321	5.49231	10.403
ENSG00000196724	5.28543	17.2443	5.72509	6.58331	17.315	5.63345	5.555	2.43888	7.93686	9.61719	27.6677
ENSG00000196739	0	0	11.2509	0	0	0	0	0	0	0	0
ENSG00000196748	0	121.634	0	0	0	0	0	0	0	0	0
ENSG00000196754	8.00478	0	0	0	0	0	0	0	0	0	0
ENSG00000196778	0	0	0	0	0	0	0	8.06957	0	0	0
ENSG00000196781	0	0	0	0	2.99266	1.66345	2.21757	4.99781	6.53507	5.33574	0
ENSG00000196782	2.35036	10.6526	5.49803	0	22.1938	6.60898	3.0282	3.85654	9.04891	22.182	12.8857
ENSG00000196787	19.3092	10.5903	5.60668	9.36473	12.8165	9.61635	13.3891	16.9195	10.6101	15.3699	18.2028
ENSG00000196792	5.32614	7.26906	12.9706	4.73203	10.8935	10.4082	11.4917	13.3775	10.3349	10.2874	15.2665
ENSG00000196793	0	6.52955	7.83006	0	8.19702	7.41535	0	0	14.5538	0	0
ENSG00000196812	8.88619	8.50119	3.29551	0	2.80051	2.88623	1.41063	4.29134	7.8803	3.4738	6.5589
ENSG00000196821	0	2.94449	0.767385	0	9.49894	4.95732	4.82092	4.43299	7.19011	6.32667	12.5033
ENSG00000196826	15.2687	0	29.0192	20.9384	9.71049	9.10598	4.99297	0	3.46668	8.14901	0
ENSG00000196843	10.2126	16.8716	8.5372	6.91779	29.4831	21.4971	11.5823	31.1719	13.3362	4.65552	48.5479
ENSG00000196850	10.9466	12.7601	11.0676	6.45758	15.2581	16.1865	11.4513	27.2759	20.6893	16.4712	43.3673
ENSG00000196860	2.14106	34.013	1071.62	766.121	117.672	48.8843	23.5997	17.2537	34.9293	5.25222	0
ENSG00000196865	0.855736	0	18.1712	10.7315	13.037	9.34587	4.30399	7.87183	18.4045	6.79681	7.49065
ENSG00000196867	1.78772	5.94084	14.1502	38.8014	86.2143	27.4882	30.4159	8.07227	0	0	38.9483
ENSG00000196878	0	0	9.58892	0	0	0	0	0	0	0	0
ENSG00000196890	4.70938	37.079	4.38728	5.07443	6.8274	17.4487	10.8157	17.7516	6.64092	152.427	39.2089
ENSG00000196911	13.6125	3.52417	7.34393	7.39995	3.43497	3.84896	8.10687	5.35587	12.4601	11.2476	8.01187
ENSG00000196912	0	0	40.8441	7.9498	18.8505	12.3506	10.3861	1.99793	11.3423	15.397	25.7458
ENSG00000196914	16.2888	0	1.09489	0	4.67528	2.55372	2.6335	2.55453	8.67122	5.08775	4.07754
ENSG00000196923	0.785197	5.16884	4.96852	8.25767	8.27615	9.76214	14.4735	3.86664	8.38578	5.54888	19.4629
ENSG00000196937	2.43749	23.1697	3.91227	0	15.2613	11.7834	4.19183	3.66414	9.61312	13.3062	15.9208
ENSG00000196943	0	0.339025	1.42138	0	4.85411	4.4447	1.77457	2.64794	2.9709	2.83197	6.46792
ENSG00000196950	0	0	0	9.20804	0	0	0	0	0	0	0
ENSG00000196961	0.761364	16.2924	5.57769	2.63846	3.83963	6.76776	7.35329	13.8164	15.0081	14.2411	11.896
ENSG00000196967	128.959	869.817	392.504	766.121	393.245	376.365	264.783	775.624	814.105	745.899	324.023
ENSG00000196968	35.4889	3.86931	12.3951	9.60817	12.6698	4.49693	4.04193	13.0827	5.59128	10.1214	6.5495
ENSG00000196975	0	0	2.13622	0	0	7.86388	9.78493	25.7187	4.95761	14.5632	7.38064
ENSG00000196981	25.3266	4.4463	3.23442	560.245	9.82206	10.2293	7.21996	7.81854	3.73798	7.26915	8.79908
ENSG00000196998	3.77798	13.3243	13.1435	16.23	26.9436	6.26677	8.07467	16.164	9.46911	20.8768	16.1846
ENSG00000197008	41.1447	0	3.33465	0	18.3532	8.40233	8.26548	5.21701	13.6424	4.51059	6.6066
ENSG00000197016	11.8343	10.0746	18.734	0	41.4663	3.32219	3.81528	0	43.8743	34.1568	4.97469
ENSG00000197019	8.43528	31.3603	42.8807	35.1332	32.7299	21.7231	12.5994	3.29034	3.598	6.15516	5.59152
ENSG00000197020	17.0912	10.6569	5.21167	10.8712	8.20088	6.50256	6.52658	10.0917	3.89622	13.0866	5.43446
ENSG00000197024	2.21314	18.2979	9.18686	8.18805	12.9647	14.2116	19.5652	13.5814	23.3841	29.8677	10.8388
ENSG00000197037	1.78877	20.2786	11.9492	14.4883	16.2429	13.8891	7.34151	5.92123	9.43092	6.65041	12.9078
ENSG00000197043	0	0	4.12099	0	0	0	19.0262	0	0	0	0
ENSG00000197044	8.8908	5.28932	15.653	0	14.8817	7.16733	3.72028	10.0789	3.34854	12.3883	23.0577
ENSG00000197045	2.17763	0.971361	5.77307	5.04124	7.17344	5.78805	2.32806	9.53205	7.00474	11.5008	7.14794
ENSG00000197046	0	0	0	0	42.8726	0	0	0	0	0	0
ENSG00000197050	0	3.97878	0	0	0	3.95632	6.14402	0	0	0	0
ENSG00000197054	196.017	324.324	961.463	66.2652	204.879	180.025	20.5205	113.445	96.6254	280.487	22.0317
ENSG00000197062	0	261.646	67.9113	0	115.595	0	0	0	0	38.5742	357.411
ENSG00000197063	3.68467	0.996357	2.1806	0	6.97399	4.07811	4.45944	2.63036	2.2682	9.51528	4.70689
ENSG00000197070	1.36554	2.54616	1.55879	8.15021	4.74076	6.58832	2.26707	2.33301	7.61041	8.6959	11.1126
ENSG00000197081	0	18.0611	9.48158	17.3246	9.638	13.7224	10.9972	6.87084	8.87234	10.4454	18.3448
ENSG00000197093	33.0085	0	135.823	0	0	13.6857	0	0	0	0	0
ENSG00000197102	4.05069	10.7329	14.943	16.9675	15.2078	11.8663	11.818	8.61164	11.4005	10.9428	28.0421
ENSG00000197106	0	0	19.1763	0	0	0	0	0	0	0	0
ENSG00000197111	8.62856	5.42794	9.37605	5.65414	11.9858	12.3302	16.6247	21.3796	25.307	23.5386	33.5944
ENSG00000197114	7.02511	16.9325	8.44095	485.998	0	32.0016	38.9839	0	6.21004	0	11.6449
ENSG00000197119	5.59857	1.26751	2.174	3.03812	1.36934	0.612004	0.225017	2.60018	1.66414	0	1.05865
ENSG00000197122	0	0	0	0	10.4392	1.52412	0	0	0	0	0
ENSG00000197124	8.29936	1.59028	38.9766	0	25.4647	17.69	0	0	0	0	0
ENSG00000197134	0	4.51521	2.81935	16.2251	5.57468	2.9851	0	10.0773	0	0	0
ENSG00000197136	7.5752	0	1.21579	2.86734	1.55166	2.37947	1.02244	3.4794	8.38654	3.51095	4.79061
ENSG00000197140	0	0	7.07144	92.6377	0	7.48285	0	0	0	0	0
ENSG00000197147	16.5068	2.42364	5.12179	8.94942	11.7115	8.96597	4.29619	8.36809	4.78048	10.1639	26.8162
ENSG00000197150	12.8533	37.7452	20.5217	9.12566	15.2066	15.7812	24.4149	24.6105	10.281	10.0619	23.7715
ENSG00000197153	7.58202	11.1734	4.54812	5.67927	3.9897	4.22164	4.52882	6.12311	4.43974	4.58412	4.67687
ENSG00000197157	11.0327	4.58793	8.06445	5.91992	11.189	9.64	13.2935	13.2108	21.4765	20.0252	18.3053
ENSG00000197162	0	11.6083	11.2621	16.5864	7.73155	4.16921	4.25982	8.60916	2.14072	35.7391	11.6678
ENSG00000197168	0	0	0	0	107.292	0	11.0926	0	22.2301	0	0
ENSG00000197170	11.5671	8.55087	9.20696	1.05991	4.90755	3.49993	5.21809	7.7712	10.2532	8.40261	9.43721
ENSG00000197183	5.17636	2.36411	1.13059	0	0	0.658735	1.04955	0.842127	5.83749	2.1896	1.28796
ENSG00000197208	0	3.46813	1.30303	4.16327	4.5509	1.89844	4.20364	3.24248	10.0134	5.67156	9.38323
ENSG00000197217	4.17848	2.75792	28.396	7.33868	12.3887	14.7376	5.68063	12.7273	9.14409	10.8397	3.88533
ENSG00000197226	9.89039	22.8724	21.942	8.3048	23.4204	14.0049	6.57714	28.3068	15.5929	7.54083	9.51291
ENSG00000197249	369.719	0	0	0	0	0	0	0	0	0	0
ENSG00000197253	0	13.3726	0	0	0	3.7507	3.15568	0	0	0	0
ENSG00000197256	3.36936	4.75782	20.0733	0	0	6.39231	10.3973	6.62507	1.25456	15.9245	20.4208
ENSG00000197265	16.8204	0	12.9459	5.56133	11.52	4.3762	1.76226	13.6708	9.90411	24.6313	19.3602
ENSG00000197275	0	25.8175	43.1225	22.1021	36.3532	17.8945	22.4376	28.3074	19.987	28.5981	17.6031
ENSG00000197279	8.24441	0	0	15.3991	5.27151	6.97629	32.3805	0	0	0	33.3884
ENSG00000197283	5.81076	0.738742	0.392114	0	0	2.89407	6.46471	5.74777	0	4.32933	4.15564
ENSG00000197296	0	0	14.5619	0	2.78652	4.46776	10.6582	1.96803	7.60925	2.95879	6.46146
ENSG00000197299	13.2871	0	7.53848	13.5016	25.3774	11.6664	21.6183	19.0228	12.5856	26.5499	22.1695
ENSG00000197302	19.7207	50.9003	20.7492	70.2835	54.6474	51.783	30.805	35.6372	47.1926	32.7767	86.7895
ENSG00000197312	6.85959	5.07765	4.51891	1.46581	4.64819	4.17869	4.69604	4.5534	13.5858	9.67788	11.0176
ENSG00000197323	6.48233	9.50729	6.07035	2.24912	7.22906	5.08997	1.99677	4.30655	4.84564	8.79834	11.9318
ENSG00000197324	14.2421	0	4.58214	6.13873	4.91592	3.23779	1.88529	11.5028	7.98716	4.41389	9.88341
ENSG00000197329	12.8257	3.19103	28.5206	51.3498	39.1404	12.8107	50.9823	25.109	35.3822	53.2077	36.737
ENSG00000197343	0	0	37.8201	0	36.0629	56.016	27.2958	144.156	32.2085	0	101.98
ENSG00000197345	5.50694	6.47572	3.1157	4.83497	6.87476	4.60072	4.50953	4.53125	12.9838	6.8138	10.0209
ENSG00000197361	0	0	1.64106	0	4.1273	0.630949	1.80299	0	0	0	0
ENSG00000197362	3.34933	9.30416	19.6553	33.2841	47.6212	21.4762	22.5807	6.39513	31.6201	33.9938	60.9544
ENSG00000197363	0	39.6548	19.7795	0	63.0379	21.7227	22.9971	16.3204	30.8306	39.6956	21.9275
ENSG00000197372	21.8836	64.7394	64.8953	0	75.1592	50.0369	26.0186	27.8209	37.7512	46.2936	18.3518
ENSG00000197375	0	7.52319	22.1893	25.2039	17.2496	10.8395	7.58688	13.2588	12.3681	18.7905	18.7824
ENSG00000197380	29.776	0	0	280.122	0	0	21.28	0	0	0	0
ENSG00000197381	11.3469	3.44647	15.6041	7.71624	22.2319	26.7478	21.9271	24.5111	13.4316	43.5513	66.3488
ENSG00000197405	0	0	0	0	8.80344	0.515733	8.67225	0	16.9821	0	7.38523
ENSG00000197408	0	0	0	0	0	0	0	0	0	0	33.3884
ENSG00000197415	0	42.9779	0	0	0	0	0	0	0	0	0
ENSG00000197417	0	0	67.9113	0	0	0	0	0	0	0	0
ENSG00000197429	149.063	16.5146	28.6203	50.1974	53.5549	21.251	22.7742	11.0382	55.0878	61.766	118.732
ENSG00000197442	2.48585	0	9.53064	0	4.05593	3.72372	3.26571	5.08199	13.6014	8.70203	8.99113
ENSG00000197444	0	0	0	0	43.4149	0	0	0	0	0	0
ENSG00000197446	0	0	0	0	0	0	0	0	0	0	33.3884
ENSG00000197451	10.1351	12.6854	10.2588	22.6198	18.1905	13.9779	12.316	10.9647	10.9497	19.1235	19.0217
ENSG00000197457	0	0	0	0	5.31975	0.886841	10.9717	0	0	0	0
ENSG00000197461	0	0	0	0	0	4.39694	0	0	11.7753	0	0
ENSG00000197465	1.71448	0	0	0	3.13174	2.94336	5.76039	5.31031	4.03615	3.6613	5.56424
ENSG00000197472	0	383.28	475.379	1252.12	300.695	280.999	86.0863	194.925	64.4169	0	66.7768
ENSG00000197483	0	3.80689	5.85487	0	3.39003	8.67636	11.6225	13.8832	16.3907	19.8289	49.5552
ENSG00000197496	10.9479	3.84887	11.6484	0	12.1117	3.6256	9.62282	0	0	0	12.4215
ENSG00000197497	53.2874	30.1813	68.4714	0	7.19006	32.9379	26.5899	25.1621	26.6104	28.1923	165.848
ENSG00000197498	7.76912	0	6.45043	3.09712	9.31997	5.28096	6.01899	7.90568	12.7075	6.7118	22.1706
ENSG00000197520	0	0	0	0	0	0.721719	7.32715	18.2015	1.91348	4.9423	0
ENSG00000197530	2.97078	2.86452	15.6478	12.3593	7.70202	18.1947	15.7744	22.6961	21.345	11.2745	26.1673
ENSG00000197535	15.1748	3.59241	11.3244	17.315	7.72572	8.66841	23.4938	0	0	0	0
ENSG00000197540	12.5453	0	12.6699	0	208.145	2.99009	2.39459	34.6375	1.83599	1.65783	3.24983
ENSG00000197548	20.1264	19.2612	9.6713	10.9039	26.2159	18.7163	19.8916	29.0343	23.2659	25.9102	36.0163
ENSG00000197557	0	15.3655	96.1209	0	14.5831	10.011	2.59935	12.7346	2.18172	0	0
ENSG00000197561	0	0	0	0	0	0	0	0	0	130.067	0
ENSG00000197562	0.63834	5.18757	0.520724	16.2005	8.47619	7.1459	1.46876	1.64179	0.812432	0	7.89441
ENSG00000197563	20.6192	3.49189	18.5551	0	32.45	6.06287	15.5811	22.5798	12.5491	31.6957	15.7736
ENSG00000197565	0	24.9913	6.71183	0	0	2.47515	6.76773	0	14.2346	0	9.62335
ENSG00000197566	0	23.9257	41.3988	13.5546	33.0435	32.282	20.1169	36.6166	17.7142	5.30424	73.2901
ENSG00000197568	77.6749	162.409	45.8891	152.237	189.605	185.78	116.755	161.682	148.665	32.4016	226.658
ENSG00000197576	627.637	0	0	0	0	20.7475	61.7404	97.4625	0	0	0
ENSG00000197579	4.62707	7.57949	12.2252	0	15.3247	5.0541	4.60727	2.66318	9.26857	4.05118	8.45078
ENSG00000197580	21.7414	0	0	0	12.4163	0	0	0	6.90765	0	0
ENSG00000197586	0	6.00173	14.1729	18.8265	7.8764	10.2705	10.1742	12.1991	7.56228	16.9768	15.0224
ENSG00000197587	0	0	0	0	0	3.848	2.00561	0	7.63715	0	0
ENSG00000197594	0	53.0972	0	0	0	0	0	0	0	58.9159	0
ENSG00000197599	10.9521	0	11.1977	27.5285	0	3.33267	3.81578	0	6.11041	6.20126	18.4801
ENSG00000197601	1.98882	6.94537	4.85564	2.3153	3.49992	2.28388	2.42169	2.34914	2.73774	6.98181	1.64931
ENSG00000197603	60.3714	10.3823	2.7981	0	23.1298	13.4482	8.91274	21.8146	5.65839	7.65259	3.66595
ENSG00000197619	1.53105	52.193	27.3867	7.0819	35.2508	14.1282	11.8212	34.5085	19.7223	34.1111	8.50292
ENSG00000197620	0	0	0	0	0	2.00978	0	0	0	0	36.1959
ENSG00000197632	8.49965	0	0	0	0	0	0	0	0	0	0
ENSG00000197647	204.151	766.56	543.291	31.4163	107.774	192.276	138.27	99.8286	146.959	319.713	524.353
ENSG00000197653	15.2311	51.9831	7.93265	72.2537	80.0665	2.25371	11.0831	0	5.02896	23.6076	8.17219
ENSG00000197694	4.65023	32.6897	37.1843	52.1454	103.367	37.6975	30.7274	184.006	0	58.1668	8.28029
ENSG00000197696	739.439	5.70468	20.8563	7.90385	0	8.32215	14.4551	0	0	0	3.83323
ENSG00000197702	0	0	0	0	0	5.3613	0	0	0	0	79.1642
ENSG00000197712	31.9984	15.6959	23.594	0	67.7208	32.3911	6.95342	0	0	16.543	22.1565
ENSG00000197713	2.55364	1.09228	4.037	1.19685	2.04439	2.23292	3.91553	4.80325	6.69631	5.54524	3.62124
ENSG00000197714	0	3.16038	6.47288	8.28437	5.27121	5.60118	3.82605	2.164	3.05164	7.29322	2.48601
ENSG00000197721	0	0	7.10596	0	0	4.13443	6.64707	7.59738	9.07693	8.16536	7.39786
ENSG00000197724	2.12234	1.18671	10.6668	7.96045	6.04289	6.64722	6.49687	2.8545	11.0864	14.8723	10.6109
ENSG00000197734	434.199	0	0	0	115.595	8.02422	13.7316	21.9484	13.9901	130.067	0
ENSG00000197748	25.7459	41.9812	16.818	280.122	20.7933	27.1218	36.9026	41.7212	123.5	58.2208	80.5383
ENSG00000197763	28.6924	17.7001	101.796	19.5098	58.7915	39.5637	18.3276	21.806	15.977	14.7491	60.4576
ENSG00000197766	0	0	3.1195	0	0	0	0	0	0	16.257	0
ENSG00000197768	64.4793	0	0	0	0	6.91582	0	0	0	0	0
ENSG00000197771	2.71551	9.22112	4.2475	7.72386	12.9993	7.03338	8.12212	5.69906	1.79889	9.95466	24.5253
ENSG00000197774	2.49651	1.06748	2.67709	0	1.67807	1.46092	3.14602	2.18204	4.35968	5.47616	2.5115
ENSG00000197776	4.94612	31.6717	63.5127	0	46.3733	20.3745	25.8975	10.1776	27.9176	8.96821	75.4368
ENSG00000197779	33.9585	4.77726	9.84054	0	19.5784	22.3733	23.2302	35.4644	46.5016	43.478	31.1401
ENSG00000197780	0.952013	16.9006	14.7577	5.13204	9.33366	6.77931	9.10443	10.4148	14.5663	24.2695	20.8548
ENSG00000197782	12.5216	11.9428	7.07383	0	16.4544	6.59066	12.9325	12.0072	5.41733	7.50634	9.40203
ENSG00000197785	6.77237	10.1928	4.35917	2.02602	2.74528	4.47145	4.97437	11.6115	11.5546	7.22393	26.5813
ENSG00000197798	2.58442	36.3297	0	0	0	2.56547	1.35226	0	0	0	0
ENSG00000197808	19.1378	6.03419	6.61817	0	2.83244	2.58212	7.9528	3.37264	2.17905	4.96084	14.4603
ENSG00000197816	0	7.0455	5.51989	0	3.32256	9.65907	12.6588	8.32538	9.32715	8.10813	19.3748
ENSG00000197818	3.56573	1.5401	5.74493	0	5.91211	8.40334	7.43988	10.7832	7.47464	19.5441	35.9932
ENSG00000197822	0	13.9616	0	0	0	0	0	0	0	0	0
ENSG00000197826	0	0	0	0	0	0	0	0	0	0	7.04432
ENSG00000197837	25.7633	10.9007	21.8138	8.71828	9.71812	8.39951	9.83958	8.46529	16.1752	16.5956	42.971
ENSG00000197841	32.5446	3.3719	57.805	32.599	29.7119	25.7418	32.7803	5.75066	18.1759	26.2032	7.19027
ENSG00000197852	0	784.937	62.9305	0	112.289	114.011	81.831	63.0326	213.678	217.611	192.286
ENSG00000197857	31.2047	0	11.2334	28.651	56.8241	17.4715	17.0288	20.4375	9.22811	4.84162	24.4453
ENSG00000197858	8.63449	1.67381	4.00116	1.39756	5.06858	2.35914	2.03641	2.51426	1.68008	3.86472	5.73227
ENSG00000197860	0	0	1.68006	12.1296	0	4.36777	0	0	99.8654	9.53133	0
ENSG00000197863	3.18297	0	0	0	2.28337	1.10753	4.03492	0	5.62932	0	1.67313
ENSG00000197879	0	0	9.73804	0	2.11707	0.418506	3.02858	0	1.75695	0	1.0384
ENSG00000197885	0	15.4481	2.50073	18.9195	5.51585	0.963252	5.7179	11.4825	0	0	0
ENSG00000197889	182.357	14.1476	15.3186	0	38.6539	27.0783	95.897	15.1739	25.1881	60.1852	125.499
ENSG00000197892	39.8737	11.1808	20.1582	0	22.789	11.2927	15.2814	11.1051	18.4094	14.0145	7.36684
ENSG00000197894	5.93255	2.32612	5.23182	13.9107	3.11715	2.85542	4.91615	1.86732	4.84066	9.90396	8.79431
ENSG00000197905	0	0	0	0	9.08432	1.0046	23.8422	0	0	0	0
ENSG00000197912	0	6.15957	2.39606	0	7.62569	2.41847	1.25658	0	1.80534	3.05498	4.0423
ENSG00000197928	2.43555	504.914	46.1976	28.673	34.9513	35.2196	8.8438	60.3046	31.8241	11.3389	3.69094
ENSG00000197930	18.6699	13.4694	11.419	24.1855	10.591	12.0045	14.6474	2.74071	0	16.8259	4.81406
ENSG00000197933	24.072	0	17.8581	0	13.9481	8.87258	8.26807	51.3054	0	0	7.87131
ENSG00000197935	0	0	0	0	11.5362	1.65811	2.15266	2.65143	5.76533	0	4.78251
ENSG00000197937	27.8035	5.30262	0	0	8.45564	8.26248	20.3678	0	7.90852	18.4242	37.6417
ENSG00000197943	0	1.61495	0	0	3.52602	5.1678	7.53264	12.673	21.2616	0	0
ENSG00000197948	0	6.08731	0.71122	0	1.81844	2.69441	1.64728	2.89398	5.44508	1.03461	1.0049
ENSG00000197951	0	16.2983	2.08606	0	4.92644	6.81301	18.4127	0	2.35867	0	27.5482
ENSG00000197961	13.6631	3.97812	3.93313	2.56327	10.194	11.6499	7.15397	5.89691	3.36571	4.35296	1.31487
ENSG00000197969	18.3217	1.34364	5.54559	11.5995	10.7628	5.06763	7.54117	4.55106	7.94225	9.24404	12.3344
ENSG00000197976	2.77124	3.80629	18.2412	6.84493	11.283	22.5796	6.35424	11.1493	5.46613	7.17998	39.41
ENSG00000198000	0	4.80113	6.42267	15.3296	5.01406	4.47434	2.74602	4.89776	5.73979	8.19234	12.217
ENSG00000198001	5.88131	0	5.44863	3.24464	11.3932	8.56412	13.1078	21.0479	17.7748	17.2436	22.9189
ENSG00000198003	369.719	0	0	0	92.5499	18.1427	0	0	0	0	0
ENSG00000198010	107.114	0	0	0	0	0	0	0	0	0	0
ENSG00000198015	26.9134	1.12407	17.7851	0	13.5263	5.57096	9.78822	5.54481	2.72652	2.67522	10.5505
ENSG00000198018	21.8444	21.2134	6.58227	19.3036	6.92629	1.72732	5.60588	14.6342	2.07022	0	0
ENSG00000198019	0	0	0	0	0	0	0	0	0	75.21	0
ENSG00000198026	3.8935	0.460743	0.36901	0.512027	0.215503	0.508719	0.925092	1.00268	3.13484	3.57021	4.43669
ENSG00000198034	4.01699	4.28608	13.694	10.9093	21.2416	14.6972	11.04	12.2008	12.2932	12.7649	11.3931
ENSG00000198039	3.86936	9.04425	0	3.31917	4.06882	0.413024	0	0	1.08687	0	0
ENSG00000198040	8.63749	5.08904	5.45994	0	9.23338	5.30266	4.11124	5.20256	12.3271	13.3853	35.2391
ENSG00000198042	13.4165	0	1.27455	0	2.23898	1.79336	0.474055	1.20241	2.43309	0	0.518723
ENSG00000198046	6.95874	5.01944	17.6252	0	3.12777	7.12113	3.16459	0	1.35702	0	0
ENSG00000198056	20.3623	23.6191	35.0546	30.4056	16.7011	18.9502	20.8558	17.0313	22.9231	29.7377	21.0256
ENSG00000198060	2.06508	3.85215	30.0928	8.06888	11.5533	7.88646	5.21586	16.2819	14.28	6.54335	27.3889
ENSG00000198075	16.0445	0	0	0	92.5499	0	0	0	0	0	0
ENSG00000198087	1.12836	1.32019	7.28345	0	8.52704	10.9488	9.20943	12.6936	10.9314	10.0908	10.2406
ENSG00000198088	0	9.77396	0	15.6069	2.84397	8.26081	5.83648	4.57086	5.5117	10.3931	7.62985
ENSG00000198093	1.22807	2.64176	5.84723	18.6424	5.89337	6.8026	11.4607	13.3991	4.01677	18.7987	2.1229
ENSG00000198104	6.22634	0	0	0	0	6.01889	14.0975	0	0	0	0
ENSG00000198105	0	7.93693	5.05719	0	9.65385	15.9243	17.1772	5.40044	6.03176	19.6232	12.7608
ENSG00000198113	6.5697	2.69795	3.46342	6.20624	0.872807	3.63308	0.566954	0	1.22288	5.79242	2.33476
ENSG00000198125	7.15083	0	0	0	0	0	0	0	0	0	0
ENSG00000198128	3.67955	2.19435	0	71.6887	8.85405	15.6487	36.344	20.5534	0	0	10.8078
ENSG00000198130	3.8983	1.54577	1.76997	0	3.78417	2.83294	0	0	0	0	10.1905
ENSG00000198131	0	66.3359	16.3428	0	0	35.6182	28.3216	172.853	0	0	10.3669
ENSG00000198142	0	261.646	20.1592	11.3565	0	15.5924	4.43931	10.5293	21.9338	465.412	223.858
ENSG00000198146	7.23586	21.5413	13.8078	5.33496	12.6296	12.8075	13.7638	10.8443	11.14	41.7484	11.7113
ENSG00000198157	10.7863	0	0	0	0	5.65059	0	0	31.1095	45.9242	0
ENSG00000198160	0.546928	2.48024	4.24996	9.47131	1.57419	1.71637	3.75859	5.35235	6.077	4.06654	6.66262
ENSG00000198162	11.0071	0	10.7603	9.04439	9.99752	3.86881	8.5003	12.7215	21.8618	11.9192	8.15294
ENSG00000198171	11.357	3.1213	9.9789	2.48641	20.234	10.6071	13.7533	15.8886	12.7371	13.1273	15.7597
ENSG00000198176	11.05	3.72944	4.19257	5.19736	6.6755	4.33644	5.71406	10.741	8.24348	6.66894	5.30668
ENSG00000198178	0	0	0	0	0	3.53204	0	0	0	75.21	0
ENSG00000198182	173.355	121.634	91.2628	95.7369	555.299	160.519	51.3501	208.637	275.995	0	195.598
ENSG00000198185	12.455	2.55503	1.54119	36.9038	3.42023	0.683685	10.8191	0	0	30.5547	0
ENSG00000198189	0	11.7224	8.41243	10.733	8.47842	9.65632	6.60154	21.4299	9.1893	15.3036	15.9112
ENSG00000198198	7.50591	8.46567	2.20603	5.14507	2.57714	2.8938	3.9319	2.33148	5.36225	9.93079	4.68504
ENSG00000198208	0	0	1.47086	2.88817	5.09557	2.64661	2.53065	2.75426	3.19868	3.42482	9.32445
ENSG00000198211	0	261.646	26.3424	25.6662	185.1	9.0769	38.1003	0	0	0	0
ENSG00000198218	1.52312	6.28508	4.95927	9.24249	6.9308	4.14395	3.29412	3.74128	11.0117	4.76281	21.0869
ENSG00000198223	13.6987	0	6.73909	0	0	0	0	0	0	0	0
ENSG00000198231	1.05163	0	4.29883	0	2.68071	2.59497	0.344912	2.81465	4.42436	3.80484	0
ENSG00000198246	5.95426	7.22824	14.7443	80.3256	5.02524	35.3267	31.632	53.5821	24.3136	6.15852	24.1526
ENSG00000198252	5.18878	9.96022	10.3396	7.30499	13.9456	15.1606	17.1258	14.3518	17.9624	18.1677	20.571
ENSG00000198258	0.386895	10.958	19.4473	19.6391	35.9535	2.23705	3.054	3.68756	3.52526	7.22895	13.5724
ENSG00000198270	50.2141	81.4912	47.7514	22.1275	119.375	49.6056	58.5153	32.8333	34.1702	208.54	135.229
ENSG00000198276	11.8033	20.2876	14.3839	16.9377	9.68297	6.39037	6.11037	17.3472	12.6488	20.8972	7.58412
ENSG00000198286	31.1588	0	30.0277	0	0	5.18232	2.13955	0	0	13.1313	5.94597
ENSG00000198298	49.1935	10.1463	3.25006	19.8817	45.3734	29.2383	10.684	22.7522	4.10663	0	14.0053
ENSG00000198301	10.2938	0	23.2899	2.99623	2.74354	7.55694	6.42734	17.4059	7.42439	18.0204	10.8355
ENSG00000198315	1.39792	4.27812	4.23266	0	4.25775	4.02296	5.64117	4.54959	8.17329	2.31268	8.43974
ENSG00000198324	113.542	0	4.62142	37.459	6.6806	9.9773	3.83449	0	0	19.8277	0
ENSG00000198342	44.0224	45.7036	20.1855	39.5553	45.0249	63.2233	3.58126	12.2374	3.43463	0	0
ENSG00000198346	0	5.98195	9.59696	23.7384	16.0999	7.8172	5.61783	9.56489	17.7218	14.9711	2.55981
ENSG00000198354	0	0	0	0	0	0	55.216	0	0	0	0
ENSG00000198355	1.6682	2.81641	3.91533	13.6022	8.79386	6.63441	5.7282	3.33378	5.33386	15.4433	9.74597
ENSG00000198356	0	0	0	14.9645	0	1.06713	1.75993	2.44119	0	0	0
ENSG00000198363	1.18897	3.99326	7.69144	0	25.9093	14.3356	19.0467	15.5167	12.2819	31.1428	8.65055
ENSG00000198369	0	3.93476	2.7628	5.10265	4.13208	4.16757	1.95558	0	8.93335	3.39102	8.68999
ENSG00000198373	17.5837	2.84156	20.7491	18.6494	12.2402	13.6602	15.4067	15.5539	19.7943	25.419	24.0268
ENSG00000198380	0	5.07373	4.98859	2.86336	7.99593	4.72316	5.86603	13.823	14.007	19.7895	7.30218
ENSG00000198382	1.8783	7.94153	13.2988	17.7454	15.4079	7.53603	14.1073	10.1885	10.6114	12.1055	15.2019
ENSG00000198393	1.51554	0.618168	2.56823	1.29621	6.21159	5.17651	6.51459	11.8544	9.94037	24.1713	15.7099
ENSG00000198399	12.514	1.87664	20.7682	8.9466	18.897	18.0469	12.8614	10.4839	20.5957	35.3374	23.2187
ENSG00000198400	0	0	0	0	0	0	0	11.6759	0	0	0
ENSG00000198408	1.03735	1.63396	3.68116	8.69531	4.5216	3.02922	5.02132	2.59978	5.91341	6.85652	7.96674
ENSG00000198417	0	0	203.734	0	0	0	0	0	0	0	0
ENSG00000198420	0	5.26739	3.00491	6.03176	10.1574	5.03289	3.59583	11.0169	3.6794	4.08599	2.42423
ENSG00000198429	19.9925	12.2309	21.2511	4.41901	16.134	12.3541	9.25073	14.0366	4.32082	14.2171	16.4166
ENSG00000198431	0	13.0067	3.73686	2.68848	6.78304	2.63228	4.39931	2.34202	0	0	0
ENSG00000198435	26.3386	5.10328	18.9141	1606.49	20.9307	32.9976	8.47108	4.27877	2.55582	18.5696	1.90787
ENSG00000198453	0	14.5931	98.1678	47.8059	19.6301	24.6813	13.5015	8.37086	6.08967	0	57.3893
ENSG00000198464	10.257	0	6.28043	11.7082	10.6876	4.56594	7.2918	13.0968	6.07021	11.313	27.061
ENSG00000198466	13.8498	3.04476	20.8174	18.7084	7.04085	10.4521	4.62674	14.5796	8.15745	11.681	7.74462
ENSG00000198478	0	1.76606	3.20025	4.31774	13.0316	9.88959	3.19946	9.10412	2.6425	2.09049	8.92337
ENSG00000198482	12.1362	2.70091	21.6783	4.18028	8.53925	2.60469	4.18985	3.26515	15.8477	14.806	11.9894
ENSG00000198498	3.41281	8.1881	4.15648	2.48943	8.7403	5.63149	6.74902	3.94543	8.92668	7.53919	21.8307
ENSG00000198502	38.4561	17.6024	52.1308	39.5868	208.145	25.8121	78.7875	0	0	0	0
ENSG00000198513	0	22.2048	12.0918	0	19.8199	13.7751	0	0	6.75046	0	0
ENSG00000198515	0	0	0	0	78.255	0	0	0	0	0	0
ENSG00000198517	1.24603	0.866428	1.27201	10.19	7.04438	6.15411	6.9717	3.51721	2.95229	2.81415	13.7244
ENSG00000198520	0	0	0	0	14.158	2.54366	6.85456	20.9408	0	0	0
ENSG00000198521	0	1.81918	4.42769	6.30902	2.66828	3.34354	4.3169	3.80204	1.24791	2.90293	12.27
ENSG00000198522	4.21817	1.55315	0	0	0.981964	0.94272	1.26488	1.35808	2.64253	5.95687	0
ENSG00000198535	369.719	0	0	0	0	0	0	0	0	0	0
ENSG00000198538	6.11306	22.5775	67.8924	73.1156	37.0708	28.3036	21.6018	20.7396	35.427	23.0939	32.3639
ENSG00000198547	64.4793	243.269	44.1123	280.122	0	18.4023	0	0	18.2213	0	0
ENSG00000198551	21.8365	41.9375	99.0719	64.1945	21.2791	18.931	36.5499	24.3205	15.3826	22.1986	22.8013
ENSG00000198553	0	0	0	0	0	10.7605	123.481	0	16.4944	75.21	0
ENSG00000198554	2.75381	8.52337	44.4945	27.4051	31.3223	26.1579	27.9986	21.9592	16.6029	27.5257	27.9375
ENSG00000198556	0.992763	41.6189	17.4164	13.05	18.1831	12.4118	15.2693	8.90938	19.0297	13.2706	14.8263
ENSG00000198561	0	2.69356	0	0	0	4.67344	0	4.98807	0	2.01455	0
ENSG00000198569	0	0	0	0	0	0	0	0	147.161	0	0
ENSG00000198576	627.637	7.60759	596.238	280.122	370.2	18.9885	10.7586	241.618	0.415563	0	0
ENSG00000198585	0	9.33786	3.21926	15.3153	19.9511	10.0239	7.09779	7.53849	5.72097	14.7828	13.6857
ENSG00000198589	3.058	4.32536	12.0741	14.403	23.0845	15.2985	15.6811	21.0498	13.0597	21.6089	21.1125
ENSG00000198598	0	9.21084	6.40705	68.9532	9.10533	7.70995	0	0	0	0	0
ENSG00000198624	6.80923	3.00417	2.32302	2.43536	6.27744	5.19038	3.21702	8.89188	14.6896	6.65382	7.12085
ENSG00000198625	9.76249	4.86687	3.00984	1.01168	7.10016	5.60463	4.79045	6.70975	6.52944	5.45726	6.69503
ENSG00000198633	0	0	0	0	0	6.27578	0	0	0	0	0
ENSG00000198642	0.926614	6.21239	4.54639	0	11.0517	11.7176	5.17122	14.8589	4.4866	8.51305	3.84878
ENSG00000198643	0	0	40.0179	0	0	0	0	0	0	0	0
ENSG00000198646	12.9659	8.80677	6.29645	0	9.48487	8.55494	5.42121	7.06753	11.659	11.4135	28.6517
ENSG00000198677	3.00156	1.2153	14.5771	4.50596	7.8262	4.38094	3.22518	3.7929	4.56942	4.8786	10.481
ENSG00000198680	627.637	11.456	7.66244	0	9.45866	37.9596	4.92744	1.56474	5.0505	2.84531	17.6304
ENSG00000198682	0	0	12.1085	0	0	10.186	0	0	97.0366	0	0
ENSG00000198689	0	0	0	8.83388	0	0.931542	1.0983	3.38603	0	0	0
ENSG00000198690	26.3559	0.846586	1.1879	5.26739	9.03267	4.30073	3.21264	2.89722	5.31696	7.26292	17.2975
ENSG00000198692	2.21098	21.1165	6.47111	8.37878	8.6634	5.65002	8.95548	4.30861	12.0865	14.8278	17.5687
ENSG00000198700	4.05898	3.4623	12.8397	12.8177	7.92726	8.7473	4.87692	7.03155	11.2487	6.40288	21.9608
ENSG00000198707	0	9.04257	2.40763	8.60581	7.31029	6.46768	13.5564	10.7461	13.6124	18.1369	12.3147
ENSG00000198715	18.4379	243.269	18.9138	0	5.51595	4.63556	2.09088	8.03672	1.69935	1.77374	9.42588
ENSG00000198718	10.343	0	10.5874	19.6014	15.4902	11.7779	15.8664	32.628	15.69	24.9322	15.0836
ENSG00000198719	10.2971	0	8.3797	280.122	7.51494	34.7381	28.3163	32.3262	33.3882	53.3775	16.3041
ENSG00000198720	0	3.77979	12.704	0	11.4081	17.9907	0	0	0	0	0
ENSG00000198721	11.0677	2.73225	12.2214	2.01847	11.3294	8.35733	4.68155	7.22456	8.89216	10.138	15.3247
ENSG00000198722	0	18.8839	14.9709	0	4.38579	18.3759	6.9143	8.23895	19.4809	9.20035	8.53469
ENSG00000198723	0	0	0	0	115.595	0	0	0	0	0	0
ENSG00000198728	5.17319	1.90847	1.9856	2.07792	1.21657	0.978725	1.16077	1.10043	0.536061	0.742196	1.48226
ENSG00000198730	22.4152	0	22.3572	8.19621	16.0067	10.1429	3.17857	6.88998	21.7211	20.0477	15.0736
ENSG00000198734	0	0	0	0	0	14.3334	0	0	0	0	0
ENSG00000198736	1.36346	6.21162	73.6287	0	15.602	8.14044	22.6799	54.7237	13.5407	5.4427	34.5053
ENSG00000198740	8.08235	1.56415	1.25852	0	7.39816	2.83605	0	1.49523	5.58245	0	2.66009
ENSG00000198742	2.40356	2.30504	15.7571	3.33104	13.2428	8.1453	8.29439	8.97746	12.9895	24.9305	23.8128
ENSG00000198743	386.876	1131.46	1667.85	1812.36	1295.33	1429.39	1330.44	1869.02	547.544	861.815	848.376
ENSG00000198746	1.42414	6.7858	8.84409	12.6515	16.2955	19.7861	11.0927	18.5636	11.4492	22.263	13.5062
ENSG00000198752	14.0141	0	1.87204	0	0	0	0	5.78348	17.9117	19.2312	0
ENSG00000198754	0	0	67.9113	0	0	6.91582	0	0	0	0	0
ENSG00000198755	3.32907	3.78334	5.09837	3.95577	5.48939	4.1469	3.45342	3.6256	1.26259	3.1357	2.58978
ENSG00000198756	0	0	9.72542	0	20.6138	6.0548	0	0	4.19743	0	0
ENSG00000198758	8.65564	0	0	0	0	0	0	0	0	0	0
ENSG00000198765	0	28.0075	4.43213	0	0	0	0	0	0	0	13.6564
ENSG00000198771	1.33203	2.84463	1.41191	0	7.28947	2.23429	10.3163	0	34.5876	0	0
ENSG00000198783	3.63362	16.4886	2.82726	12.2908	31.635	13.1508	8.07702	6.89826	8.29036	13.319	20.2455
ENSG00000198786	91.8458	51.3372	18.2732	26.0812	65.2457	79.5839	67.071	76.6053	42.4354	43.8387	26.7483
ENSG00000198791	14.9048	15.4257	5.55207	9.2846	7.02608	4.93581	7.51882	6.76452	6.7604	13.9914	8.74767
ENSG00000198792	5.63393	3.53142	10.7038	10.6391	9.66416	11.7862	4.04632	20.8197	1.9271	4.60197	2.22624
ENSG00000198793	17.7769	3.43064	17.5008	3.47541	3.03606	6.60564	8.81349	3.21883	5.47458	17.2696	20.3596
ENSG00000198794	0	0	0	0	0	0	24.9272	0	0	0	0
ENSG00000198795	2.93852	4.83051	0.779165	0	0	3.3718	0	5.79575	5.18916	0	33.0529
ENSG00000198797	0	55.0448	59.8576	0	0	0	0	0	63.3675	106.154	0
ENSG00000198799	3.62117	8.83466	13.9935	15.6131	12.3801	6.58353	6.01232	10.48	14.6297	10.9848	24.781
ENSG00000198807	0	0	0	0	21.8842	0	0	0	0	0	0
ENSG00000198814	11.185	0	10.071	0	0	16.3622	4.49242	4.68895	3.42393	8.62597	12.3805
ENSG00000198818	3.73422	2.18943	5.35506	2.75003	7.1593	5.54928	5.12349	3.03078	7.16062	6.63838	4.27339
ENSG00000198821	10.7221	0	0	0	0	2.57774	0	0	0	16.0849	4.0389
ENSG00000198824	10.9251	6.89019	12.0056	14.9499	23.132	19.3764	17.0525	12.7264	11.0192	7.78379	10.6111
ENSG00000198825	0	8.45946	5.69062	12.4284	23.7188	22.4597	11.7339	21.6601	8.66636	40.44	42.2032
ENSG00000198829	0	0	0	0	4.89167	5.15622	0	0	0	0	6.28799
ENSG00000198832	0	0	0	0	0	0	30.8702	0	0	0	0
ENSG00000198833	45.7117	8.60173	40.4759	3.73169	37.4179	26.8218	17.5564	16.5627	19.7747	30.9855	18.9252
ENSG00000198835	0	0	1.17688	0	0	5.03365	0	0	2.31569	0	1.58905
ENSG00000198836	8.76146	4.46753	13.3584	7.30953	12.7089	11.1445	10.6115	7.16669	7.79051	12.6056	17.6201
ENSG00000198837	3.804	1.52495	5.54351	4.73954	3.28816	2.2178	2.57516	3.19524	2.67806	2.55709	9.3186
ENSG00000198838	0	0	0	0	0	4.33434	2.37389	0	3.51572	5.25997	0
ENSG00000198839	0.685099	0	4.15869	3.6045	1.78175	2.93556	3.13751	5.14368	0.817232	2.14272	0.806737
ENSG00000198841	868.398	1533.12	747.024	1120.49	1133.64	1093.06	873.911	652.777	1071.77	1081.24	357.411
ENSG00000198842	0	0	0	0	0	0	0	0	0	0	7.53408
ENSG00000198853	0	0	7.88845	0	4.52604	0.552188	0	0	4.68286	0	0
ENSG00000198855	0	6.64397	16.8772	31.3309	17.8529	9.45128	9.05402	6.25869	6.31608	2.3337	19.9217
ENSG00000198858	2.34096	10.6449	11.4365	10.0487	10.8547	13.5636	6.64177	22.4422	17.8872	30.959	16.287
ENSG00000198860	38.9252	21.4173	33.1277	24.0174	16.8177	38.971	32.2943	21.2379	17.7352	51.7161	47.0456
ENSG00000198862	6.87452	4.22372	2.65795	3.87099	8.02772	4.11617	2.93098	5.46931	14.1061	9.49471	12.5498
ENSG00000198863	0.568864	0	11.773	0	10.2017	5.95293	4.92712	10.6352	8.65788	4.51153	14.5237
ENSG00000198865	48.9056	0	2.4051	0	8.12685	3.84484	6.98619	0	0	30.3934	0
ENSG00000198870	60.3968	0	0	21.6911	135.181	169.888	47.5447	124.363	94.2612	151.563	0
ENSG00000198873	0	0	5.7849	0	0	4.39729	0	0	0	0	0
ENSG00000198885	8.37932	0	11.6793	12.8269	0	0.810216	4.52549	6.14792	3.04309	0	0
ENSG00000198887	17.3611	8.72561	25.5878	43.5474	28.8603	19.9622	18.6511	24.9863	23.6196	36.7206	28.7057
ENSG00000198889	0	0	0	0	0	22.9512	0	0	0	0	0
ENSG00000198890	2.47845	18.4653	16.0801	8.45637	14.4164	12.2574	4.39405	6.96394	11.5219	16.1726	46.4427
ENSG00000198892	0	0	0	766.121	277.65	21.3236	4.19216	0	13.7183	0	0
ENSG00000198894	369.719	121.634	0	0	92.5499	20.7475	0	194.925	0	0	0
ENSG00000198900	8.91317	3.87956	6.48439	3.0503	6.31727	4.47438	4.69013	8.41009	6.73737	7.2593	7.04322
ENSG00000198901	0	0	220.875	0	0	22.482	0	0	3.43804	0	4.52313
ENSG00000198908	0	20.2674	2.91859	0	15.4408	1.55302	0	5.68531	26.7925	8.13908	0
ENSG00000198909	6.05707	1.62608	7.84315	5.39503	3.78806	3.91238	3.09763	0	3.02634	11.2766	8.92369
ENSG00000198911	3.03132	1.888	4.30582	4.9465	3.92441	2.25533	2.18095	4.70752	9.29284	8.51196	9.85756
ENSG00000198912	22.5571	0	11.682	0	4.05548	4.6655	7.03214	3.67057	3.42392	16.5582	9.15387
ENSG00000198914	434.199	784.937	1177.51	0	92.5499	27.6633	116.956	97.4625	147.161	130.067	83.473
ENSG00000198917	2.96486	0.683797	5.23396	13.2923	7.00937	7.04423	3.97717	17.1365	7.08116	10.2097	1.93466
ENSG00000198919	6.82278	15.1185	139.22	47.4572	24.8269	26.4141	2.73708	7.08614	3.01497	18.8829	1.89877
ENSG00000198920	14.9231	9.90591	3.99059	9.08671	5.20442	5.49414	6.59462	3.71558	9.66566	10.0904	14.3563
ENSG00000198924	9.73014	5.54522	72.6753	0	6.83246	6.87098	9.91005	8.38679	3.70055	8.9955	13.0017
ENSG00000198925	18.9987	7.06443	0.658679	0	4.78451	4.36923	5.93329	1.63103	2.16443	5.72354	5.3508
ENSG00000198929	0	30.9596	0	0	15.264	4.35363	0	0	0	0	4.11035
ENSG00000198931	3.87275	5.44225	5.81844	5.60161	10.1889	12.6384	8.54084	18.8141	6.19612	7.26057	6.33794
ENSG00000198932	0	0.751854	4.64486	0	0	0	0	0	0	0	0
ENSG00000198933	0.80341	9.35093	0	0	41.6753	0	0	144.156	0	0	0
ENSG00000198934	0	0	392.504	0	92.5499	0	0	0	0	0	33.3884
ENSG00000198937	0	0	6.60083	0	1.9488	5.13693	5.52779	5.70751	5.06201	6.86775	15.1638
ENSG00000198939	0	0	0	0	17.324	4.52387	7.30617	35.5067	0	0	2.04256
ENSG00000198944	0	121.634	0	0	0	0	0	0	0	0	0
ENSG00000198951	10.1878	0	5.13384	0	11.3236	3.31552	7.00863	15.453	4.00842	3.79549	9.86281
ENSG00000198952	4.40159	7.62168	13.8801	5.59413	16.0869	12.7375	16.334	15.386	12.1706	9.62527	28.7525
ENSG00000198954	17.2399	0	43.736	0	57.7849	13.9897	36.3828	36.22	41.0775	45.4241	64.8768
ENSG00000198960	0	18.889	0.820797	0	2.99323	3.7201	9.69864	10.0682	9.97483	36.8326	3.19172
ENSG00000198961	0.937523	2.19867	4.96625	0	15.1175	8.48997	6.87698	10.5738	12.2642	10.327	12.365
ENSG00000203326	37.4021	51.2889	10.0152	9.50318	36.2153	13.8156	20.6898	16.3255	33.1757	10.4253	21.8128
ENSG00000203485	0	0	3.69269	3.3528	3.3116	2.9164	5.23499	9.72893	5.07261	5.79656	5.51888
ENSG00000203499	8.52343	8.20245	0	0	0	14.1385	0	0	10.9826	0	5.13861
ENSG00000203546	0	0	61.3832	63.1581	18.9789	14.7182	15.8539	0	10.1104	0	8.26449
ENSG00000203618	64.4793	121.634	135.823	0	92.5499	34.5791	55.216	0	0	0	0
ENSG00000203663	11.1981	13.4512	0	0	12.5778	9.43877	5.39047	8.06509	8.3613	10.7704	0
ENSG00000203667	1.41255	4.26998	4.14687	0	4.7528	4.98803	0.652147	2.5824	1.99786	5.08377	4.86323
ENSG00000203668	451.355	1758.01	2113.31	560.245	1387.88	1276.51	1052.61	1352.25	726.914	615.832	814.987
ENSG00000203685	0	14.7356	0	0	0	17.3359	0	0	0	0	0
ENSG00000203697	0	165.763	0	0	74.6053	0	25.2264	0	0	0	0
ENSG00000203705	7.27131	0	55.3817	23.5444	57.9941	49.8727	31.1808	47.5213	24.3777	49.5775	26.8825
ENSG00000203710	0	0	6.13732	0	7.67239	6.07601	9.08663	0	11.0842	4.55661	22.3568
ENSG00000203722	0	0	0	0	0	4.33773	55.216	0	0	0	223.858
ENSG00000203724	0	0	1841.66	20.0125	18.311	26.2287	32.0476	216.234	3.5661	0	17.6875
ENSG00000203727	0	0	0	0	0	0	0	74.1028	0	0	0
ENSG00000203734	0	0	0	0	0	0	15.4094	0	0	0	3.83798
ENSG00000203740	3.15765	89.979	0	0	0	0	0	0	0	0	223.858
ENSG00000203760	0	33.5712	5.53275	10.9401	20.2541	8.74042	10.7708	11.6071	39.0079	21.6346	25.2194
ENSG00000203778	0	69.2269	9.42227	23.1394	41.7901	6.54573	45.3429	0	0	47.8422	13.2181
ENSG00000203780	39.3869	0	0	0	3.90503	8.82139	1.98824	0	1.31517	0	0.633655
ENSG00000203783	0	0	67.9113	0	92.5499	42.2226	0	0	0	0	0
ENSG00000203791	803.918	1533.12	611.202	2915.99	2220.46	1127.64	825.22	527.099	1301.68	1847.5	1148.87
ENSG00000203797	25.7448	0	0	0	7.75497	0	0	10.8856	27.4041	8.13342	4.62313
ENSG00000203811	0	0	0	0	0	0	0	0	294.323	0	0
ENSG00000203814	444.167	488.242	278.425	192.15	325.791	167.138	177.337	433.715	275.452	266.345	209.956
ENSG00000203852	0	0	67.9113	0	0	0	0	0	0	0	0
ENSG00000203859	0	0	96.9763	0	0	0	0	0	0	0	0
ENSG00000203872	0	0	67.9113	0	185.1	97.5492	0	97.4625	96.6254	0	0
ENSG00000203879	1.36324	1.76762	0.40546	4.25463	2.06441	0.362912	1.10965	1.02047	1.05921	1.31248	0.661307
ENSG00000203880	1.9244	19.5491	14.4355	12.8228	11.8753	15.846	13.224	15.9981	24.7177	23.6205	12.8913
ENSG00000203883	0	0	0	0	0	0	30.8702	0	0	0	0
ENSG00000203896	0	121.634	528.326	0	0	174.351	154.351	72.0779	96.6254	130.067	233.719
ENSG00000203907	0	0	0	0	19.1143	2.18202	23.115	0	0	0	0
ENSG00000203943	14.356	82.5936	130.557	65.6647	103.605	30.2374	30.2119	43.4903	156.039	81.6885	13.6415
ENSG00000203952	0	0	0	0	0	0	0	0	0	75.21	0
ENSG00000203965	0	0	16.2506	15.5501	6.3904	9.88798	9.65642	0	7.25693	18.5735	11.2072
ENSG00000203970	0	0	0	0	0	0	0	0	32.2085	0	0
ENSG00000204010	2.44925	2.82526	2.18493	0	4.61263	7.06523	10.1958	3.44041	1.97971	6.50883	8.20272
ENSG00000204020	0	13.6124	0	0	0	0	0	0	0	0	0
ENSG00000204022	0	261.646	0	0	0	0	0	0	0	0	0
ENSG00000204025	0	0	0	0	0	4.57254	0	0	0	0	0
ENSG00000204033	64.4793	0	0	0	0	0	0	0	147.161	0	0
ENSG00000204052	8.77746	121.634	33.7308	280.122	462.75	210.385	30.8702	72.0779	455.365	280.487	49.5842
ENSG00000204060	0	0	0	0	0	0	0	0	0	11.9564	0
ENSG00000204070	0	0	0	0	0	0	1.68825	0	0	5.59568	0
ENSG00000204084	0.99482	6.52389	0	0	2.95857	4.26596	4.76585	6.44569	8.95727	13.731	8.3449
ENSG00000204103	7.4959	0	5.13556	560.245	370.2	5.41188	4.68068	6.20427	2.689	1.66923	2.82728
ENSG00000204104	2.91424	2.72762	0	0	4.37013	2.78036	1.73479	2.32819	0	6.62934	12.7896
ENSG00000204116	0	5.01129	6.32994	17.8087	4.65027	4.86916	5.45778	2.37917	1.97021	7.52021	0
ENSG00000204130	12.5882	12.8532	7.07932	10.0586	24.7618	10.8836	15.0862	20.1527	33.1186	47.2715	35.9328
ENSG00000204160	2.97983	2.84452	11.7051	26.4103	24.3637	23.9644	18.1072	16.0906	6.46194	12.0591	6.86002
ENSG00000204161	0	0	4.39743	0	0	1.98236	0	0	0	0	0
ENSG00000204165	0	0	0	0	185.1	34.5791	55.216	0	0	0	33.3884
ENSG00000204176	0	0	0	0	0	0	0	0	147.161	0	0
ENSG00000204178	1.58664	0	4.50104	0	1.58009	1.1463	2.8581	1.69456	3.92019	4.20591	3.57822
ENSG00000204186	0	0	0	21.81	0	1.32643	0	0	0	0	0
ENSG00000204209	7.07967	364.903	4.87954	10.3187	13.0918	7.43867	9.49702	6.72497	12.6058	9.31341	12.2051
ENSG00000204217	17.3672	6.30415	0	0	0	0.99077	2.73116	17.9955	1.20626	9.63714	6.35899
ENSG00000204220	0	0	2.30715	5.80595	2.02267	3.76009	4.03636	3.45873	1.82183	2.83303	3.2882
ENSG00000204227	7.72403	1.56914	119.929	0	11.77	9.58507	7.27206	9.27725	10.4388	23.4431	19.6653
ENSG00000204228	563.157	2.94328	29.1093	3.95483	31.2247	6.32372	11.1441	18.2781	46.0876	13.9779	26.5124
ENSG00000204231	10.8043	110.58	8.51911	6.63115	26.2909	15.5854	12.7644	15.9346	8.35262	9.42763	10.3602
ENSG00000204237	35.2326	1.94799	13.2776	1532.24	6.77952	2.82338	3.86376	6.92615	8.17698	9.38462	25.602
ENSG00000204248	9.67964	0	0	0	0	0	0	0	46.0755	0	0
ENSG00000204252	0	0	11.7402	0	0	0	0	0	0	0	0
ENSG00000204257	10.9434	0	0	46.8655	10.8604	1.7401	0	14.2467	1.62911	2.58039	0
ENSG00000204264	2.47503	3.86018	5.7688	280.122	4.25984	4.60291	4.23653	19.7672	15.8411	7.39067	3.26914
ENSG00000204271	0	13.6272	5.40976	0	0	0	0	0	0	0	0
ENSG00000204272	1.75881	0	2.83262	4.81259	3.76388	3.94168	13.2988	19.6363	8.59445	17.738	22.1327
ENSG00000204287	5.44068	6.31702	4.36128	26.2645	4.7829	6.06642	1.3768	38.1083	0	0	9.61157
ENSG00000204304	3.04325	0	0.535898	0	0.571543	0.353535	0.684269	1.94567	0.792519	0.744622	5.77497
ENSG00000204305	0.583703	1.07192	3.08699	7.68045	2.36946	1.78638	2.62659	9.81748	3.90321	4.97658	2.4118
ENSG00000204311	39.1826	219.888	31.8658	1738.12	136.972	100.198	79.0011	50.4685	25.9137	20.5211	63.8857
ENSG00000204314	0	0	0	0	0	7.22398	7.10447	3.90767	0	9.64115	1.3284
ENSG00000204315	0	0	2.4366	485.998	300.695	3.52278	16.4222	0.835205	25.209	4.77311	3.14778
ENSG00000204316	64.4793	0	67.9113	0	0	0	0	0	0	0	0
ENSG00000204323	5.42008	0	0	0	3.12862	0.0820386	0.214255	0	0.184813	0	0.566158
ENSG00000204348	0.194265	0.628914	0.471405	4.51067	7.08464	4.16227	2.55982	4.66059	0.878553	1.32344	5.53137
ENSG00000204351	0	0	1.47496	3.25166	2.83977	3.4891	5.83501	4.80577	2.22816	5.63096	5.25447
ENSG00000204356	8.75837	4.45627	1.35204	0	5.26189	3.46909	9.26387	3.20436	3.69076	9.47126	4.76734
ENSG00000204366	0	0	9.31857	0	1.39504	2.76832	0	0	2.30034	0	0
ENSG00000204370	434.199	0	460.415	280.122	0	13.8316	61.7404	0	64.4169	0	0
ENSG00000204371	0	0	5.39564	0	11.4807	3.76575	1.67852	10.6307	1.44535	2.11521	6.73008
ENSG00000204386	21.8405	13.9467	16.3559	7.79119	13.7566	16.8173	9.90616	11.1155	5.58271	16.0897	14.9281
ENSG00000204388	172.861	53.3427	150.951	52.6086	62.5623	21.0002	11.0697	12.483	5.94674	12.0221	8.17011
ENSG00000204389	15.2413	21.7534	283.151	51.2094	56.8893	21.2856	10.8338	26.7137	4.35298	12.753	5.35409
ENSG00000204390	0	0	0	0	0	3.01428	0	0	0	0	9.97774
ENSG00000204392	5.27758	12.5791	66.0907	17.8843	15.3993	21.5348	15.7333	23.6355	15.6079	26.9674	62.4011
ENSG00000204394	5.05866	1.32709	3.28452	2.13757	7.87018	3.40205	2.70071	7.16581	6.12163	8.43172	29.4658
ENSG00000204396	0	16.7107	48.5612	560.245	42.2197	12.847	20.9879	3.48783	29.8709	27.1931	16.6131
ENSG00000204406	6.36369	4.10107	4.35927	3.7515	0	7.08042	9.80763	14.1081	17.4498	21.0553	27.0231
ENSG00000204427	322.397	504.914	679.113	280.122	925.13	665.398	935.652	364.465	1706.51	2052.77	2973.12
ENSG00000204428	0	0	2.1537	0	10.6778	1.1549	0	0	1.51762	0	12.0349
ENSG00000204435	0	0	2.54177	0	9.54041	6.2057	6.68677	7.8383	3.439	3.68455	3.92269
ENSG00000204439	74.7513	25.9584	2.98212	14.0265	35.5557	8.44148	10.5047	18.3638	15.1588	29.402	45.7627
ENSG00000204444	0	0	14.4706	7.43946	19.6667	5.02435	8.57175	23.6372	9.96788	1.76459	1.48122
ENSG00000204463	9.50515	0.828441	4.34837	0	3.55604	3.14246	4.37089	4.06219	6.97171	5.92637	2.20981
ENSG00000204475	0	0	67.9113	0	0	13.8316	0	0	0	0	0
ENSG00000204482	0	0	11.3066	0	92.5499	0.685422	0	0	0	0	0
ENSG00000204511	0	0	0	0	0	0	1.24383	0	0	0	223.858
ENSG00000204514	13.1501	0.939333	9.6779	0	10.2744	8.92032	4.94492	13.4764	16.4244	4.4508	11.374
ENSG00000204516	0	15.3729	7.60704	0	12.6624	12.9275	8.51119	15.727	25.5025	17.0593	17.8287
ENSG00000204519	0	0	82.4143	1457.99	98.2921	99.6041	86.0863	0	0	0	223.858
ENSG00000204524	38.7663	13.4319	11.9537	36.9477	21.048	17.768	14.697	15.2402	7.22	27.3919	4.97006
ENSG00000204525	5.4419	5.88314	5.04791	6.8191	6.75773	5.8277	10.6489	17.1838	7.28322	7.13808	15.9072
ENSG00000204531	0	18.4042	0	0	10.5061	48.001	37.3915	0	0	0	0
ENSG00000204536	22.9403	24.1635	16.4406	35.0995	10.5059	9.2628	9.97896	9.84054	12.8302	17.2103	16.8931
ENSG00000204560	14.8893	1.93691	2.00383	8.06051	7.31861	4.04736	5.21734	14.6513	7.26651	12.1672	11.4655
ENSG00000204564	8.37456	6.73001	3.01401	11.9353	4.96693	4.69951	2.4871	3.78868	1.63386	11.7427	12.0163
ENSG00000204568	14.2391	6.19614	66.3841	21.9239	54.2419	29.8702	23.1661	25.3275	26.7266	20.9231	31.8076
ENSG00000204574	0	7.55402	5.64266	3.76247	8.47391	7.90967	6.98918	5.18127	5.97992	7.03321	7.86046
ENSG00000204576	0.436871	1.03434	6.42762	1.93435	6.76935	6.67743	4.40426	7.96919	10.7339	10.6558	14.5101
ENSG00000204580	0	0	0	0	17.3935	6.57817	0	0	0	0	0
ENSG00000204590	4.49813	2.85166	31.7672	0	6.59506	7.92382	5.33617	11.6165	2.23283	9.62112	0.646953
ENSG00000204592	1.83081	2.63827	15.1127	17.8307	22.556	7.46234	5.95887	4.32648	2.53632	11.462	22.4432
ENSG00000204595	0	121.634	0	0	0	0	0	0	0	0	0
ENSG00000204599	45.4436	0	54.8195	0	197.186	25.5258	23.7003	92.8094	83.1325	12.3098	27.9038
ENSG00000204604	0	0	0	0	0	1.05923	16.6347	26.8593	5.47606	0	0
ENSG00000204610	0	0	0	0	0	4.89765	1.89008	14.2406	0	3.73999	1.17721
ENSG00000204611	19.825	25.5856	15.9837	15.4635	15.0708	14.7483	20.6392	0	78.3788	294.709	71.0168
ENSG00000204613	4.07877	0	0	0	0	4.75778	2.227	3.22322	1.63863	3.66362	2.36393
ENSG00000204614	0	0	0	0	0	0	0	0	32.2085	0	0
ENSG00000204619	4.59447	0	0	0	1.70964	0.896866	3.29757	0	0.835828	0.803038	1.09099
ENSG00000204624	20.0629	121.634	48.9057	0	0	35.0678	0	97.4625	8.67997	0	0
ENSG00000204634	150.49	157.318	99.8903	404.077	327.551	295.919	279.028	336.42	46.9007	202.829	115.095
ENSG00000204644	4.80306	38.2863	15.4914	69.0079	10.536	19.4412	8.67733	11.382	7.38883	4.7528	4.89917
ENSG00000204669	0	0	0	0	0	0	15.5182	0	0	0	0
ENSG00000204681	0	11.2741	0	0	5.41233	0	0	8.00473	0	0	0
ENSG00000204682	0	121.634	3.68187	0	10.3702	0	0	0	0	0	0
ENSG00000204700	0	0	0	0	0	6.59024	0	0	0	0	0
ENSG00000204710	0	0	67.9113	560.245	0	7.15369	0	0	0	130.067	6.87319
ENSG00000204711	0	0	0	0	0	0	0	0	75.4696	0	0
ENSG00000204713	8.85307	11.4336	14.1985	21.0897	21.385	13.273	10.6498	17.0292	20.6789	14.9359	10.3232
ENSG00000204764	0	2.66716	4.44421	5.07906	16.0245	13.5998	4.27982	6.84304	13.6803	2.59922	21.7307
ENSG00000204815	0	0	0	0	7.35491	0	2.20746	0	0	0	0
ENSG00000204839	0	18.2913	0.551288	8.85347	27.1451	8.31905	15.3327	18.6061	9.69481	18.454	27.2248
ENSG00000204843	5.13028	2.81363	10.0623	0	7.70828	7.35336	9.20743	9.56482	9.11756	23.9894	4.9538
ENSG00000204852	0	0	9.08779	43.3393	26.4364	17.271	12.3363	9.52855	10.5364	0	10.8946
ENSG00000204856	0	3.47957	9.11416	0	5.46433	8.37037	4.64592	7.69435	16.2144	11.5277	3.01562
ENSG00000204859	4.87983	17.1803	21.54	0	15.3216	9.79698	8.2023	12.5678	9.69359	14.119	20.1674
ENSG00000204899	90.1717	2.47322	17.3577	19.9906	22.293	7.78134	3.15521	19.2582	7.53566	13.6688	12.7731
ENSG00000204909	0	0	0	0	0	0	0	17.8653	0	0	0
ENSG00000204920	10.9076	0	0	5.00325	0	0	2.48522	0	1.5097	0	0
ENSG00000204923	0	9.86939	0	0	0	2.42367	1.40651	17.6021	1.30418	7.62497	20.0038
ENSG00000204946	0.659854	0.750694	0.532407	1.6209	7.14992	4.48338	3.40377	2.17304	9.47201	13.9487	9.52694
ENSG00000204947	134.294	33.1283	56.0584	92.2263	73.8971	79.0989	55.5959	21.4151	142.848	205.434	116.727
ENSG00000204950	0	0	0	0	0	6.91582	0	0	0	0	0
ENSG00000204952	0	0	460.415	0	0	52.1183	0	47.2137	0	0	0
ENSG00000204954	30.584	10.3903	20.4002	13.0593	11.0244	12.8392	8.80527	11.6303	10.3102	24.057	23.4129
ENSG00000204956	0	0	0	0	0	16.0634	0	0	0	0	0
ENSG00000204979	0	0	0	0	0	0	39.908	0	0	0	0
ENSG00000204991	21.7179	0	0	0	0	1.78371	0	0	24.125	0	0
ENSG00000205002	0	0	0	0	0	42.2226	0	0	0	130.067	0
ENSG00000205022	0	2.91038	13.0482	0	2.57088	1.82485	0	0	0	4.25977	3.68885
ENSG00000205038	0	0	0	0	0	6.1225	9.17155	16.4579	0	20.6112	5.03813
ENSG00000205045	0	0	0	0	0	8.57546	0	0	0	0	0
ENSG00000205060	10.0267	0	3.38546	4.5487	5.07005	3.16844	4.41762	6.71786	0	0	3.58741
ENSG00000205078	31.6507	0	7.64901	0	34.6326	3.95538	7.99457	15.533	12.0067	0	1.18919
ENSG00000205084	0	0	11.2889	0	6.80978	22.9925	10.8165	34.7428	95.5455	0	26.1651
ENSG00000205085	45.0961	27.9684	3.11265	0	0	4.05238	5.34825	0	2.18916	0	5.38579
ENSG00000205089	0	0	392.504	0	0	0	0	0	0	0	0
ENSG00000205090	0	0	11.417	0	323.74	4.22789	0	0	5.6569	0	0.583389
ENSG00000205111	0	0	0	0	0	6.16713	0	0	0	0	0
ENSG00000205129	13.7346	0	22.9157	0	0	0	0	0	22.8556	0	45.0378
ENSG00000205155	1109.16	121.634	19.3463	560.245	44.0008	34.1447	39.555	27.4259	239.796	115.106	105.683
ENSG00000205177	64.4793	0	67.9113	0	92.5499	56.0542	61.7404	97.4625	326.531	0	66.7768
ENSG00000205189	1.45637	2.82804	5.71544	0	0	8.63536	14.242	2.07126	7.6244	0	21.3084
ENSG00000205213	0	19.7491	5.80044	0	0	1.64358	0.694803	12.8052	3.9122	1.68118	1.57686
ENSG00000205220	0.930911	0	1.87517	8.6665	5.9039	2.96488	2.69737	2.509	9.33286	8.22945	9.46514
ENSG00000205221	0	0	0	0	0	0	0	0	0	0	7.70156
ENSG00000205268	10.8772	0	5.34951	4.79277	2.53789	3.49321	2.86116	2.53826	3.29718	7.00307	7.31556
ENSG00000205269	10.053	0	0	0	7.11653	2.64697	0	0	6.6342	0	0
ENSG00000205277	0	0	0	0	0	4.06097	0	0	0	0	0
ENSG00000205302	12.1693	13.2779	13.2466	4.88157	7.50152	9.41696	13.9417	13.3094	24.1947	17.7389	10.5717
ENSG00000205307	5.65267	29.3779	0.174799	0	0	0	86.0863	0	1.50703	0	0
ENSG00000205309	9.47979	9.61518	13.1987	30.8697	13.3913	19.8429	7.50924	19.628	12.1188	15.2404	9.04943
ENSG00000205323	17.7268	115.021	118.971	79.6783	217.635	126.232	106.392	35.3497	158.578	99.9976	123.408
ENSG00000205352	4.23839	7.79087	15.4041	12.802	14.6273	4.97939	8.81703	11.6386	2.55389	7.39779	15.6007
ENSG00000205356	0	0	0	0	0	3.73196	4.42641	12.3318	2.90352	0	17.8489
ENSG00000205363	0	0	0	0	32.5465	0	0	0	0	0	0
ENSG00000205364	0	0	0	0	0	6.91582	0	0	0	0	0
ENSG00000205413	6.1454	0	0	0	7.54146	5.81438	0	2.67427	6.93923	7.50627	2.00344
ENSG00000205436	0	0	0	0	0	0	15.0291	0	0	0	0
ENSG00000205464	10.1923	13.4327	24.7469	22.2134	34.4094	32.5543	26.2532	51.2722	28.1382	36.6362	25.5722
ENSG00000205476	0	0	6.39299	0	14.6623	0	9.92978	0	0	0	0
ENSG00000205502	0	0	0	0	0	0	55.216	0	0	0	0
ENSG00000205542	0.474486	2.84155	2.6592	2.77002	3.02473	4.01187	5.46579	4.20639	3.21765	11.279	4.04374
ENSG00000205549	0	0	0	0	0	0	14.6693	0	0	0	0
ENSG00000205560	0	0	67.9113	0	416.29	13.8316	30.8702	0	64.4169	75.21	100.165
ENSG00000205571	0	0	0	0	0	0	0	0	0	0	18.7308
ENSG00000205593	1.48724	0	6.2561	0	31.7632	2.95456	1.68577	0	14.4421	0	0
ENSG00000205629	6.62549	7.85038	0	10.5434	3.94126	4.23829	5.58848	0	9.15297	12.2438	19.174
ENSG00000205659	0	8.22874	25.007	6.83048	14.4498	13.3302	8.84263	11.8183	14.925	14.4531	12.8423
ENSG00000205683	0	0	8.36822	31.809	0	0.87671	1.96035	0	4.55813	4.29295	1.25022
ENSG00000205707	0	19.3856	17.6877	13.1677	21.2409	22.7839	13.2216	20.5506	16.0084	36.0014	21.7012
ENSG00000205710	49.9175	0	7.88925	0	0	0.483691	17.6587	2.96953	2.20451	0	2.57648
ENSG00000205726	0	15.8085	0	0	0	1.24161	0	0	0	0	0
ENSG00000205730	0	6.33289	0	0	4.70271	6.22944	11.2717	65.1716	0	25.2018	0
ENSG00000205758	64.4793	0	0	0	0	0	0	0	0	0	0
ENSG00000205765	35.4084	9.06708	41.6066	11.8866	20.5593	22.0527	20.6034	15.5471	13.3009	18.9313	42.4605
ENSG00000205784	0	0	0	0	0	0	0	0	0	0	61.1237
ENSG00000205808	9.87939	0	142.607	2166.73	832.949	30.2172	10.488	241.618	13.9599	21.0314	15.1475
ENSG00000205856	0	0	0	0	0	11.1674	0	0	0	0	0
ENSG00000205858	0	0	0	0	0	0	0	0	0	0	12.0182
ENSG00000205903	15.0755	1.09159	3.85087	0	5.55735	4.13377	5.00835	6.7212	12.2809	7.49092	5.27043
ENSG00000205937	1.24176	0	2.97322	13.0196	4.7521	2.09572	3.13951	2.77451	2.18176	8.24928	9.79657
ENSG00000205978	1.69081	3.71728	0	0	0	2.11695	2.65678	0	0	4.77872	0
ENSG00000205981	11.3407	47.4261	4.40811	0	11.7628	9.04249	8.02042	7.25236	8.22402	22.543	35.7626
ENSG00000206052	0	0	0	0	0	0	0	0	0	28.7284	0
ENSG00000206053	10.4465	25.9005	5.30534	3.08433	20.4235	12.1824	8.98758	14.4044	18.0348	5.60053	20.2401
ENSG00000206203	0	121.634	0	0	0	0	0	0	0	0	0
ENSG00000206418	3.39298	0.432118	1.75572	1.42189	4.69672	4.40559	3.71101	7.03352	10.5461	9.99077	6.63249
ENSG00000206432	0	0	0	0	0	0	30.8702	0	0	0	0
ENSG00000206527	68.8523	6.22348	22.3992	6.40336	20.6141	5.92323	13.9229	24.5558	13.3925	32.9121	17.1401
ENSG00000206530	0	17.588	29.8574	22.6357	0	15.9316	3.62755	23.4414	0	10.8374	0
ENSG00000206535	31.351	3.68507	3.13497	0	6.6908	3.89149	9.77277	0	16.2709	9.40128	20.5965
ENSG00000206538	199.995	0	0	0	0	0	0	0	0	0	0
ENSG00000206557	0	25.4213	0	0	0	0	0	0	0	0	0
ENSG00000206559	0	0	0	0	92.5499	0	30.8702	0	147.161	0	0
ENSG00000206560	1.0974	0	2.29812	5.53284	5.02873	3.15431	4.39907	2.80177	5.98929	5.52049	8.57673
ENSG00000206561	0	4.25862	0	0	0	2.78057	5.18986	0	5.79615	0	5.44234
ENSG00000211450	1302.6	4245.83	4739.97	2166.73	3909.4	2162.1	2131.31	3136.96	2046.92	2449.18	2368.32
ENSG00000211455	10.4513	0	4.11128	12.9902	4.03958	0.44613	3.67428	0	9.4161	6.26622	22.092
ENSG00000211456	0	0.839627	0.950407	0	0.97006	0.311042	0.748053	1.52687	0.360251	1.42701	5.59626
ENSG00000211460	31.0584	0	2.84017	9.28171	9.09475	13.6781	4.81284	9.91794	8.81846	3.02588	0
ENSG00000212127	0	0	0	280.122	0	56.0542	0	0	32.2085	0	0
ENSG00000212128	0	0	67.9113	0	0	20.7475	0	216.234	64.4169	75.21	0
ENSG00000212710	0	0	67.9113	0	0	0	0	0	0	0	33.3884
ENSG00000212747	3.64521	0	135.823	0	2.99333	0.331248	0	0	0	0	0
ENSG00000213015	12.4269	39.1682	208.458	1120.49	116.587	183.851	155.545	114.598	956.82	152.315	78.6357
ENSG00000213020	10.0649	10.2916	6.51101	5.4927	7.07402	6.05148	7.79633	6.90041	20.8476	18.4278	14.4678
ENSG00000213023	0	0	37.1823	6.41276	2.58603	0	0	3.3952	10.5238	0	0
ENSG00000213024	369.719	0	203.734	0	508.84	174.351	271.308	97.4625	326.531	130.067	257.246
ENSG00000213047	7.10262	3.66542	2.6696	8.91017	7.77511	5.15158	2.48743	0	0.953568	12.2427	8.16328
ENSG00000213064	0.844915	4.78788	0.840596	1.22541	2.24529	3.32963	1.0718	1.94311	4.83626	7.887	12.3611
ENSG00000213066	5.59221	0	4.1596	8.50936	6.59497	4.09373	8.59693	5.51492	12.99	12.0938	27.3359
ENSG00000213079	6.77469	0.847715	8.79793	4.64691	8.52647	8.43598	11.2171	7.32122	5.12212	11.706	5.23545
ENSG00000213085	2.01517	0	0	0	0	0	0	26.1274	0	18.0202	0
ENSG00000213096	7.70916	2.45214	9.91551	7.04165	11.7236	7.42441	7.14013	5.14151	8.38639	7.34602	23.7571
ENSG00000213123	0	121.634	1177.51	560.245	0	49.1384	61.7404	0	0	0	33.3884
ENSG00000213185	6.94873	2.33525	0.804865	1.97182	5.52996	2.91168	5.65258	3.30786	9.89169	5.28757	3.9002
ENSG00000213190	0	0	0	0	3.99754	4.58645	1.87601	0	0	0	15.8763
ENSG00000213199	1.43898	748.183	55.8	0	2.43626	6.88093	3.70422	0	25.0207	0	9.63129
ENSG00000213203	369.719	0	0	0	0	0	0	0	0	0	0
ENSG00000213213	64.4793	0	39.0883	0	131.169	15.042	11.2199	27.0926	12.8952	34.1249	21.7451
ENSG00000213221	627.637	31.2162	163.422	485.998	28.3396	33.9164	16.0394	6.1133	39.2543	560.975	23.2131
ENSG00000213246	0	121.634	0	280.122	0	167.435	251.734	169.54	157.462	205.277	133.554
ENSG00000213281	16.9966	11.305	15.0291	0	11.0105	8.31384	14.5214	12.4123	9.51588	12.0627	16.9141
ENSG00000213316	9.25699	2.19223	6.1802	4.98753	3.84255	4.93358	3.48731	2.85562	0.988833	5.59309	30.0326
ENSG00000213337	0	0	67.9113	485.998	185.1	24.3191	61.7404	144.156	72.6633	390.202	223.858
ENSG00000213339	5.04111	0	13.4996	6.60663	9.75081	7.98518	5.15693	5.51248	16.563	9.84507	14.4514
ENSG00000213341	16.9268	0	6.00239	0	14.4905	4.74946	2.2847	9.26657	7.31729	9.58362	14.0685
ENSG00000213347	20.4017	0	1.67116	1.79044	0.833763	0.953241	0.68991	3.08088	1.38225	0.233487	0.474493
ENSG00000213366	0	0	0	0	0	0	20.4815	0	25.5492	0	145.326
ENSG00000213380	11.8665	2.34114	5.32533	4.54661	12.6529	5.5622	7.8181	3.50253	8.95559	6.82301	21.2922
ENSG00000213397	0	0	0	0	16.2353	0	0	0	0	0	0
ENSG00000213398	0	10.681	6.81767	7.87659	6.23492	6.64293	6.72404	10.1103	1.23128	4.69418	5.2725
ENSG00000213402	193.438	0	0	0	0	49.1384	0	0	0	0	0
ENSG00000213413	0	121.634	0	0	0	0	30.8702	0	0	0	0
ENSG00000213420	0	5.2015	17.2419	13.824	17.9578	42.3701	0	0	0	0	0
ENSG00000213445	3.38564	8.07017	8.84999	8.86413	11.7856	5.0809	4.71036	9.18389	8.51935	9.80887	8.55761
ENSG00000213465	0	0	135.823	0	0	20.7475	0	0	0	0	0
ENSG00000213471	0	0	67.9113	0	0	0	0	0	32.2085	0	0
ENSG00000213523	0.822448	0	6.51048	0	0	0.315643	0	1.30021	0	0.745407	0.294424
ENSG00000213533	0	0	0	0	0	0	0	144.156	0	0	0
ENSG00000213551	1.00799	5.65512	1.26485	14.6849	2.41007	1.67317	1.11873	0.905305	1.27924	0	0.693312
ENSG00000213563	26.2117	7.77085	5.21335	3.95694	6.01774	5.5982	5.60817	3.88316	4.39698	16.4617	56.4477
ENSG00000213585	3.9468	2.43898	18.4864	3.12383	0.986106	2.21525	0.558168	1.41106	0	1.71297	10.3755
ENSG00000213588	0	0	271.645	1046.24	0	62.2424	0	0	147.161	0	66.7768
ENSG00000213593	0	0	0	0	0	6.91582	0	0	0	0	0
ENSG00000213614	0	121.634	280.082	153.248	0	122.162	0	0	76.803	0	0
ENSG00000213625	0	0	0	38.366	51.4124	6.22382	39.8055	32.4135	0	48.3191	20.5265
ENSG00000213626	40.789	94.9789	63.9217	62.5777	94.0185	47.2364	44.9992	69.9145	62.1029	91.121	69.8772
ENSG00000213638	0	121.634	67.9113	0	92.5499	41.4949	55.216	360.389	64.4169	75.21	0
ENSG00000213639	4.20728	4.04983	4.26876	8.63064	8.61908	5.92426	7.61476	3.62496	17.708	22.6914	38.3674
ENSG00000213654	0.359629	16.2603	2.96924	13.6562	32.2024	7.55103	4.6407	24.3703	30.8111	22.7901	137.208
ENSG00000213658	0.263639	0	4.73764	2.32339	2.44619	2.08885	2.77732	0.66305	0.896599	1.11042	2.75069
ENSG00000213672	0	0	1.04929	0	0	0.0901396	0	0	0.370645	1.84138	7.47288
ENSG00000213676	3.21662	0	4.57266	0	0	2.45741	3.93654	4.87928	5.33718	5.51936	4.36435
ENSG00000213689	128.959	0	0	0	393.245	125.212	30.8702	0	179.37	0	33.3884
ENSG00000213719	1.18021	2.15959	0.334029	0	1.11546	0.713925	1.33172	0.894918	0.194357	5.08027	0.608419
ENSG00000213722	3.97791	3.28568	3.78107	8.50764	3.59281	1.98962	2.46651	5.15502	0.746322	1.30428	7.0801
ENSG00000213741	6.39577	6.62467	4.8508	4.51033	6.89214	4.84973	4.28478	1.28608	1.4471	0.723466	6.15625
ENSG00000213762	8.61756	13.5042	14.0437	4.43496	7.89982	3.92113	2.4284	2.37747	6.86762	6.52836	2.582
ENSG00000213782	0	0	203.734	560.245	92.5499	187.455	271.308	724.855	390.948	875.966	681.434
ENSG00000213793	644.793	784.937	732.06	1252.12	1457.38	754.185	732.609	1042.63	1007.36	1081.24	2134.61
ENSG00000213799	4.04531	23.5348	9.60826	7.7946	23.1215	12.0156	21.1989	9.76652	18.4053	14.6933	19.6722
ENSG00000213853	0	0	94.6539	0	0	0	11.636	0	0	0	0
ENSG00000213859	128.959	19.8166	12.6669	766.121	1.95464	4.16604	0	267.003	3.75655	4.28009	547.88
ENSG00000213865	0	0	0	0	92.5499	0	92.6107	0	64.4169	0	0
ENSG00000213889	0	89.1816	0	0	0	0	0	0	0	0	0
ENSG00000213901	0	0	0	0	0	125.94	0	0	0	0	0
ENSG00000213903	38.4522	0	1.56875	0	1.21478	2.33211	1.40472	1.03942	4.92739	2.00533	3.06537
ENSG00000213906	0	4.81848	0.462064	6.79221	6.65047	2.55958	5.24603	6.90813	5.51949	2.60918	4.33507
ENSG00000213918	4.96648	15.6059	2.37439	0	16.6201	8.05545	9.39865	7.50123	16.4374	13.0055	24.2667
ENSG00000213920	1367.08	1691.51	1290.31	1812.36	855.994	797.863	739.134	703.546	956.82	1861.65	657.907
ENSG00000213921	0	0	0	0	0	6.91582	0	0	0	0	0
ENSG00000213923	0	0	5.47434	0	38.0588	5.6341	0	0	0	0	0
ENSG00000213927	0	0	0	0	0	0	0	97.4625	0	0	0
ENSG00000213928	322.397	121.634	203.734	280.122	92.5499	69.1582	264.783	584.775	193.251	1060.89	514.492
ENSG00000213930	4.32236	0	9.15955	3.9442	5.71277	5.33494	8.35327	7.7929	13.5433	12.2003	8.40107
ENSG00000213937	0	0	0	0	0	20.7475	55.216	0	0	130.067	0
ENSG00000213965	0	5.74047	2.13813	0	3.59402	1.7993	1.82667	4.01669	7.12693	2.56028	1.76143
ENSG00000213967	0	1.7515	10.8256	11.8122	15.2984	10.5835	5.07428	19.801	13.0302	5.589	4.75197
ENSG00000213973	0	121.634	0	0	0	0	0	0	0	0	0
ENSG00000213977	193.438	0	475.379	20.3151	971.589	440.79	63.4197	534.006	150.856	430.907	100.165
ENSG00000213988	0	4.70257	10.8908	0	33.1027	8.85035	9.94681	12.2664	0	0	12.8626
ENSG00000213995	0	0	5.01073	3.53194	10.223	4.29673	6.91462	4.80313	11.9022	9.17548	11.4086
ENSG00000213996	128.959	0	0	0	0	0	4.47798	0	0	0	0
ENSG00000213999	0	0	0	0	0	153.603	61.7404	0	243.787	75.21	66.7768
ENSG00000214013	0	0	16.852	22.0198	15.4254	9.53762	6.15639	34.7819	31.8779	7.5326	6.10243
ENSG00000214021	0	0	0	0	49.842	26.9948	10.0974	0	69.0083	52.2649	0
ENSG00000214022	8.61933	13.7242	50.3984	0	19.2079	6.72486	5.74482	5.25908	1.1011	0	1.82785
ENSG00000214029	30.1772	15.4361	3.73853	13.1075	4.0261	11.744	21.5291	5.01274	20.8924	18.2487	12.4317
ENSG00000214050	0	0	0	0	0	0	11.8539	28.8688	0	0	0
ENSG00000214063	0	0	0	0	1.56874	1.71945	3.948	2.88364	4.9332	4.00756	6.87896
ENSG00000214087	3.91766	1.96467	0.770198	0	3.53863	2.76915	2.29566	0.971407	0.905533	11.0144	7.34917
ENSG00000214113	8.2351	7.93144	5.29545	17.7629	9.89331	7.64061	5.52041	10.0203	10.094	13.0767	8.54924
ENSG00000214128	0	0	52.8826	0	0	0	0	0	0	0	0
ENSG00000214160	0	0	2.39815	2.20656	7.83417	4.6221	3.44463	5.23821	3.73382	2.97364	0.596621
ENSG00000214193	7.61406	16.3739	2.83746	0	5.79043	4.42112	17.188	15.9452	1.21624	18.123	8.70416
ENSG00000214194	64.4793	0	32.283	485.998	323.74	17.9328	4.99281	241.618	38.0197	12.3692	9.42921
ENSG00000214212	142.466	106.882	24.1355	0	35.9931	21.2407	8.215	28.201	12.951	42.6241	6.71475
ENSG00000214253	0	11.889	4.3451	8.06519	5.07709	6.76046	6.64543	5.61982	2.94376	2.65348	5.55283
ENSG00000214279	14.1955	0	0	0	0	18.0482	17.9302	6.81669	1.40607	15.4981	15.1176
ENSG00000214309	0.941685	523.292	20.6811	0	2.23691	1.20336	0.870238	0.726474	0.257511	0.257186	3.16565
ENSG00000214357	7.77743	0	1.24807	52.0151	0	4.73532	6.40967	4.35653	8.15167	2.51957	5.75578
ENSG00000214376	12.7766	36.5632	0	280.122	0	0	0	0	0	0	0
ENSG00000214413	22.5716	4.24433	1.57839	0	5.19668	3.31472	2.94576	3.69616	3.85832	0	4.35876
ENSG00000214415	0	0	0	0	0	0	0	0	0	56.8504	0
ENSG00000214435	0	0	0	0	0	84.4452	61.7404	0	147.161	0	0
ENSG00000214447	0	0	392.504	0	323.74	6.91582	0	0	0	0	0
ENSG00000214456	0	0	0	0	0	2.72638	8.58719	0	21.4954	0	33.3884
ENSG00000214517	3.74534	1.96925	3.32932	4.08977	8.06663	6.77837	8.0617	10.4104	12.7498	10.7022	9.29613
ENSG00000214530	0	0	85.6041	0	0	13.8316	0	97.4625	0	0	33.3884
ENSG00000214562	0	0	0	0	0	0	31.6485	17.5382	0	0	0
ENSG00000214643	0	0	0	0	0	0	0	0	0	0	223.858
ENSG00000214655	0	2.44658	0	7.80212	1.58913	4.15754	3.57872	3.03407	2.77148	2.57148	3.80672
ENSG00000214688	0	0	0	0	0	1.69227	0	0	0	48.3213	0
ENSG00000214717	1126.31	1411.49	1071.62	1326.37	578.345	655.181	690.442	385.774	423.157	1211.31	1038.85
ENSG00000214736	627.637	523.292	1018.67	280.122	2197.78	1387.16	1983.49	2623.34	2548.38	1922.71	2458.63
ENSG00000214753	257.917	51.1994	1449.16	840.367	763.444	706.502	68.6138	132.998	337.38	147.339	1262.7
ENSG00000214842	64.4793	0	0	0	0	6.91582	0	0	0	0	0
ENSG00000214860	0	0	0	0	0	0	19.6256	0	0	23.4364	0
ENSG00000214941	21.6185	12.8053	25.6392	0	19.1213	6.31027	6.55966	11.3857	37.5061	7.05219	18.9689
ENSG00000214944	0	0	0	0	35.2851	0	0	0	0	0	0
ENSG00000214954	0	0	31.216	12.4442	0	2.65616	0	0	2.90179	17.2952	0
ENSG00000214960	20.0278	0	4.6348	0	0	2.93684	2.55026	15.4067	1.55498	12.8722	4.56629
ENSG00000214978	0	0	0	0	0	0	0	0	0	0	141.512
ENSG00000215009	64.4793	0	0	0	0	0	0	0	0	0	0
ENSG00000215012	64.4793	0	0	485.998	0	69.8859	0	0	0	0	223.858
ENSG00000215018	0	0	0	0	0	18.9666	0	0	0	0	0
ENSG00000215041	1.37859	5.61217	1.12622	2.89768	6.62641	4.98697	3.31804	2.41373	5.52547	8.14045	5.98623
ENSG00000215114	26.6132	0	35.8621	0	15.0575	11.4896	8.65059	9.54065	12.2744	8.56007	29.0775
ENSG00000215193	9.64719	8.65087	8.70518	3.78001	11.625	7.77608	8.81214	6.9041	22.2287	10.7546	22.5843
ENSG00000215203	70.0574	0	0	0	0	0	0	0	0	0	0
ENSG00000215217	0	0	0	0	0	13.8316	0	0	0	0	0
ENSG00000215251	580.314	364.903	679.113	560.245	1966.22	703.592	670.869	1644.63	1761.49	1567.01	2044.3
ENSG00000215252	0	14.0823	7.13321	0	26.0306	17.5446	23.6963	6.00573	4.65473	0	31.5288
ENSG00000215271	0	17.1884	3.07695	0	0	1.67769	1.10519	5.06068	0	3.92498	1.35473
ENSG00000215274	0	0	0	0	0	0	0	0	0	0	19.4763
ENSG00000215305	5.42045	2.62899	3.33996	1.78261	13.5792	8.20592	2.71331	3.11869	9.2171	15.3904	14.1616
ENSG00000215397	0	261.646	0	0	0	0	0	0	0	0	0
ENSG00000215421	3.68654	6.6841	9.10103	0	8.11392	3.37784	2.26023	2.97903	5.16152	9.574	8.87309
ENSG00000215440	0	0	0	0	0	5.77929	0	0	0	0	0
ENSG00000215475	21.3521	0	0	0	0	11.1152	0	31.9666	0	0	0
ENSG00000215529	7.90727	0	0	0	15.0076	17.2634	0	19.8628	20.6561	0	0
ENSG00000215695	434.199	0	67.9113	0	92.5499	76.074	233.913	97.4625	96.6254	465.412	267.107
ENSG00000215712	3.28543	1.39557	10.4046	2.54363	3.34752	4.57149	3.73624	5.45941	4.48319	4.40992	7.41534
ENSG00000215784	0	0	67.9113	0	0	0	0	0	0	0	0
ENSG00000215788	0	0	0	0	0	0	0	0	0	20.5569	0
ENSG00000215883	0	0	0	0	0	0	0	0	32.2085	0	0
ENSG00000216490	0	0	67.9113	280.122	115.595	112.108	30.8702	0	64.4169	0	33.3884
ENSG00000216937	34.2005	81.1126	21.892	91.7733	68.543	53.1481	42.4019	55.5614	74.8096	145.542	230.525
ENSG00000217128	0	0	0	0	0	6.91582	0	0	0	0	0
ENSG00000217442	64.4793	0	2.3814	0	0	29.5263	0	9.39466	0	0	0
ENSG00000217930	0	0	0	0	0	10.3096	10.0351	0	36.234	7.51556	46.8149
ENSG00000218739	14.3739	2.56669	9.82318	15.2112	31.4135	13.7392	14.3042	19.6835	4.70409	7.58012	4.83011
ENSG00000218823	0	0	0	0	0	41.4949	0	72.0779	0	0	0
ENSG00000218891	6.49858	1.20164	24.8973	0	8.08767	0	4.44163	0	0.591998	8.8854	0
ENSG00000219200	0	0	0	0	92.5499	0	0	0	0	0	257.246
ENSG00000219438	0	0	82.7615	0	0	0	0	0	0	0	0
ENSG00000219481	28.503	19.5442	29.6468	27.224	31.5815	20.6101	35.8872	37.8063	15.9296	0	97.4622
ENSG00000219607	0	0	0	0	92.5499	42.2226	0	0	0	0	0
ENSG00000219626	0	0	0	0	3.41412	0.700561	3.99644	0	8.43242	13.0829	11.7607
ENSG00000220201	0	0	0	0	0	6.6418	0	0	64.4169	75.21	33.3884
ENSG00000220205	0	0	0	0	0	1.87324	2.85024	0	6.87646	5.14756	8.30317
ENSG00000221818	0	0	0	22.9874	0	0	0	0	0	0	10.1929
ENSG00000221829	0.780148	0.650083	1.42369	0	1.24411	2.30623	1.75463	1.05062	1.35264	1.35015	5.21219
ENSG00000221838	4.41349	3.20749	0.356585	2.84936	5.00025	2.99082	2.45456	2.53946	1.08284	3.53803	8.12256
ENSG00000221867	0	121.634	0	0	0	0	0	0	0	0	0
ENSG00000221869	0	0	0	0	0	0	0.785365	0	17.419	0	0
ENSG00000221882	0	0	0	0	0	18.7158	41.732	0	0	0	0
ENSG00000221883	2.53406	0	3.80486	0	0	0.92862	0	216.234	1.40875	0	0
ENSG00000221886	1.59746	16.2719	30.7472	0	74.8081	41.8735	18.4881	483.237	120.557	24.3638	66.4335
ENSG00000221890	0	185.713	35.6604	59.2169	0	133.53	98.8953	0	32.2085	0	223.858
ENSG00000221909	1.24942	0	26.149	8.43366	40.1562	18.5113	15.4534	19.1004	2.62192	6.95521	2.01709
ENSG00000221914	5.60494	2.51847	11.0238	4.95591	11.4234	5.16316	5.24563	5.10274	5.48839	11.8933	9.64138
ENSG00000221923	22.9672	2.24339	26.422	66.0364	26.7562	8.66321	4.80569	13.4038	20.3918	5.49741	13.8581
ENSG00000221926	2.05593	2.7938	3.56189	6.40325	8.99966	4.9191	8.92597	19.8598	22.7635	6.51766	5.94114
ENSG00000221944	8.83129	1514.74	29.0135	3.38991	36.9821	20.2974	83.4881	74.3774	127.69	11.3677	20.6823
ENSG00000221947	0	0	30.1386	0	0	0	54.6551	0	0	0	89.4192
ENSG00000221963	19.6654	7.35843	2.18975	0	0	3.92454	1.86145	11.5179	5.84242	5.99247	1.25571
ENSG00000221968	0	0	0.392844	0	0	1.50689	1.40195	1.75895	0.731403	6.23099	3.11348
ENSG00000221978	2.3302	14.0791	5.10617	0.951959	3.23043	2.36683	2.68301	3.11393	2.76391	7.62131	3.71001
ENSG00000221983	3.44851	7.07076	5.98551	3.50928	7.385	5.19683	3.55811	2.95554	3.68006	5.10466	12.1268
ENSG00000221988	0	0	101.006	0	5.69105	41.6008	5.89807	17.6179	26.8543	55.37	39.1552
ENSG00000221994	38.873	16.8231	20.5559	0	0	0	0	0	0	0	0
ENSG00000221995	0	0	0	560.245	92.5499	62.2424	55.216	72.0779	0	0	0
ENSG00000222009	0	0	2.91611	0	0.69505	2.00403	2.71863	2.2281	3.17444	5.28384	1.30298
ENSG00000222011	0	0	7.37655	0	7.94639	6.11312	16.2475	19.4366	2.14629	26.8714	16.8465
ENSG00000222014	0	0	135.823	0	0	0	30.8702	0	0	0	0
ENSG00000222046	0	0	0	0	0	8.75672	0	0	7.41004	41.8308	4.64874
ENSG00000223496	8.72444	6.52228	26.0487	7.40011	20.4054	7.7557	12.4154	14.0488	8.94019	13.0595	10.1702
ENSG00000223501	0.842826	0.88007	2.56092	0	4.74552	3.94159	4.14207	3.61509	2.29397	5.03659	3.05183
ENSG00000223547	1.03287	44.4288	42.0261	24.9848	24.3804	45.8244	23.2266	30.4808	41.9476	26.4747	22.5925
ENSG00000223573	10.945	0	0	0	0	0.918148	3.15424	0	0	0	2.54725
ENSG00000223865	7.49338	19.473	3.41368	13.4507	4.84003	11.2098	0	0	0	0	0
ENSG00000223953	0	243.269	0	0	92.5499	0	0	72.0779	32.2085	0	0
ENSG00000224051	18.6494	3.33144	35.7011	0	18.391	13.8946	3.81871	5.83466	5.92852	11.6209	12.6652
ENSG00000224109	128.959	0	203.734	0	3.48205	0	0	0	0	0	0
ENSG00000224383	3.51212	0	0	0	0	0	0	14.2122	0	0	0
ENSG00000224531	33.5905	14.449	4.95278	9.30773	7.84236	6.58964	4.68285	2.9908	9.46657	10.9558	8.78966
ENSG00000224877	9.85141	19.5384	2.88736	6.12247	4.48254	3.85813	1.96939	6.17099	1.0849	6.20111	1.90537
ENSG00000224940	0	0	0	0	50.3099	0	0	0	0	0	0
ENSG00000225190	1.66238	2.46099	2.64182	6.83212	0	8.5156	6.34321	11.1125	16.7845	11.883	28.7789
ENSG00000225528	0	0	135.823	0	231.19	417.86	591.307	1305.55	455.365	451.26	591.13
ENSG00000225663	16.6719	0	1.6012	9.92907	12.8868	2.25181	0.696956	4.46418	6.50877	19.8333	7.57089
ENSG00000225697	4.7761	0	9.00851	3.85108	6.26045	6.77256	7.70243	5.37908	10.7986	2.13946	10.2093
ENSG00000225921	12.3111	27.7978	28.2673	21.0597	26.7932	19.5868	27.5794	23.1442	14.5023	26.108	40.2069
ENSG00000225932	0	0	0	0	0	0	0	0	0	0	223.858
ENSG00000225940	0	0	0	0	0	0	0	0	15.8335	0	0
ENSG00000225973	0	0	0	0	0	36.2718	116.956	0	147.161	0	0
ENSG00000226124	12.1011	9.95261	28.0833	7.16804	42.9965	22.6212	10.3259	12.7785	6.52694	7.56248	4.83658
ENSG00000226174	87.5427	32.0666	15.5895	12.102	16.302	19.3371	22.1345	32.2462	53.487	23.9502	15.5448
ENSG00000226479	19.3763	12.1285	19.6962	20.6015	7.75907	7.21116	11.6693	12.3067	8.59378	3.73537	0.682718
ENSG00000226650	0	0	0	0	0	1.02772	0	0	4.4767	0	33.3884
ENSG00000226742	0	0	0	0	3.09786	3.74513	0.623343	1.53201	0.992377	5.83109	11.6293
ENSG00000227059	0	0	8.96091	0	0	0	0	0	0	0	0
ENSG00000227124	13.5862	11.6768	2.509	12.5893	30.9382	14.3797	8.06563	22.455	43.3352	46.9599	27.2336
ENSG00000227268	3.46589	1.70397	9.57652	3.04581	1.39121	6.67825	1.7991	8.54643	5.12971	0	3.43932
ENSG00000227507	7.08404	0	0	0	0	0	0	0	0	0	0
ENSG00000228075	64.4793	0	0	0	0	0	0	0	0	0	0
ENSG00000228144	15.4932	0	0	43.3963	16.8294	0.786319	13.9808	0	0	0	1.72837
ENSG00000228300	15.2156	5.71585	2.72277	3.50495	11.0768	7.34003	4.68608	27.858	6.44214	12.411	17.7835
ENSG00000228439	0	0	1.26834	0	1.59626	1.19254	0.954434	2.66031	0.327146	0.54864	6.52267
ENSG00000228486	83.9329	0	58.622	0	106.742	46.6198	55.1096	54.8792	132.246	64.0781	207.236
ENSG00000228594	128.959	0	0	0	185.1	2.56075	0	1.60378	3.8801	0	24.176
ENSG00000228716	0	12.9661	3.17462	0	10.9465	6.63957	5.07232	4.12318	2.85319	3.16087	4.75217
ENSG00000228727	0	1028.21	988.742	1812.36	577.975	599.127	591.307	432.467	179.37	355.697	481.104
ENSG00000229474	11.9727	148.191	135.857	314.498	253.251	125.718	149.065	101.133	88.5917	93.0877	170.566
ENSG00000229676	0	16.6363	28.145	9.59695	11.056	11.0357	28.8236	0	6.55587	0	0
ENSG00000230124	21.2913	9.13392	1.3498	5.33064	18.1575	11.4319	11.0686	12.3259	11.7852	16.5311	12.8682
ENSG00000230257	0	0	0	0	0	0	18.8025	0	0	0	0
ENSG00000230453	0	0	70.1413	0	0	2.16073	0.861319	0	6.37459	2.13973	8.77963
ENSG00000230510	19.1718	0	16.0968	0	0	18.9248	34.5566	0	5.47379	0	8.91066
ENSG00000230522	0	261.646	0	0	0	0	0	0	0	0	0
ENSG00000230626	0	0	0	0	0	0	0	0	64.4169	0	0
ENSG00000230797	0	784.937	0	0	0	20.7475	0	144.156	0	0	0
ENSG00000230989	0	0	6.06362	2.58566	14.635	1.97435	11.2948	14.4204	20.8838	44.4419	27.3673
ENSG00000231192	0	0	67.9113	0	0	0	0	0	0	0	0
ENSG00000231256	369.719	243.269	392.504	0	0	0	0	0	0	0	0
ENSG00000231389	0	0	8.00685	0	0	0	0	0	0	0	0
ENSG00000231500	4.41739	3.82359	6.01312	1.277	7.54323	6.21777	9.95347	10.5536	6.90709	10.6605	7.04586
ENSG00000231852	0	0	0	0	92.5499	0	0	0	0	0	0
ENSG00000232070	1.04939	0	0	0	0	0.828318	4.05486	97.4625	0	0	3.63396
ENSG00000232112	35.1159	3.00232	5.57372	0	16.5452	6.37122	14.7806	13.9662	9.3423	10.7794	15.761
ENSG00000232388	0	0	67.9113	0	0	34.5791	55.216	0	4.15582	0	223.858
ENSG00000232434	0	0	0	0	6.86154	0.62096	1.97944	2.48795	0	0	0
ENSG00000232593	9.58928	76.6284	76.2489	30.5506	49.6297	43.0698	50.5138	66.0763	32.6893	38.2822	51.1281
ENSG00000232810	0	0	135.823	0	0	5.42552	0	0	0	0	0
ENSG00000232838	64.4793	748.183	882.847	0	855.994	583.84	224.037	101.924	219.098	540.622	1205.79
ENSG00000233041	0	0	135.823	0	0	0	0	0	0	0	0
ENSG00000233087	0	0	67.9113	0	92.5499	0	30.8702	0	0	0	0
ENSG00000233493	0	0	0	0	2.44802	0.786133	0	0	0	130.067	1.15064
ENSG00000233757	40.7699	9.06329	22.2581	27.7833	91.8935	19.5872	7.88517	19.4108	0	20.7689	0
ENSG00000233822	0.551922	7.34419	3.04206	5.83441	1.32178	1.62523	0.933883	0.800114	0.396152	0.587191	0.229803
ENSG00000233932	0	0	0	0	92.5499	20.7475	0	0	0	0	0
ENSG00000234127	0	1.44427	12.5476	7.00381	1.33853	5.57687	3.5762	2.04375	1.9052	4.85326	0
ENSG00000234284	1.19079	1.51188	4.16916	11.5418	24.2214	6.2039	1.61964	2.63459	0.987601	3.73945	0.901514
ENSG00000234438	0	0	0	0	0	0	86.0863	0	0	0	0
ENSG00000234444	8.34557	0.490567	1.34468	3.5704	0.672654	0.9863	0.256096	0	0.520997	0	0.771793
ENSG00000234545	9.10926	12.5039	8.35541	16.4051	18.6929	11.1095	14.098	12.3353	9.05782	20.4802	27.3144
ENSG00000234602	0	0	0	0	0	0	22.3948	0	0	9.74291	0
ENSG00000234719	203.523	614.061	118.278	840.367	264.468	100.588	95.6641	254.119	208.318	49.2083	187.819
ENSG00000234745	24.3449	4.71762	36.9969	0	21.0966	37.7453	34.915	10.6966	20.8744	25.7483	30.6192
ENSG00000234857	0	0	20.4302	7.57869	0	9.46978	5.41884	4.46775	11.5784	57.4177	7.97028
ENSG00000234965	1109.16	0	0	0	0	0	0	0	0	0	0
ENSG00000235106	32.0429	0	6.13203	0	0	7.45505	9.3999	14.7406	11.9857	0	0
ENSG00000235109	2.79825	0	0	0	4.06071	2.51613	1.62655	0	4.94265	12.0293	0
ENSG00000235162	0	0	0	0	0	0	0	0	10.3407	0	0
ENSG00000235169	0	3.63214	3.64351	7.29293	0.882756	2.25379	2.06442	3.03095	1.75328	2.87595	3.03218
ENSG00000235173	3.1463	7.91831	3.362	25.658	51.4667	6.27461	14.6888	9.26166	3.55899	9.14784	14.2799
ENSG00000235194	2.60161	12.2984	4.30092	17.6548	8.14275	4.78107	3.65976	4.04148	0.524211	2.04591	1.10493
ENSG00000235376	0	0	0	0	0	14.1569	0	0	0	0	223.858
ENSG00000235453	0	61.121	19.2114	31.8697	0	11.6724	23.8001	4.42142	8.01997	7.07887	2.55792
ENSG00000235568	0	0	6.11135	0	0	8.4945	0	0	0	0	0
ENSG00000235750	16.7888	60.877	8.77544	0	0	2.44381	0	0	2.60464	7.31434	0
ENSG00000235863	22.607	33.5918	41.0853	19.5879	15.0707	17.1757	15.7325	42.9336	10.1032	32.9066	80.0765
ENSG00000236104	0	1.93121	1.18502	0	9.28776	2.50989	3.28429	3.54518	10.2439	13.229	5.04436
ENSG00000236279	0	0	0	0	0	4.4333	0	0	147.161	0	0
ENSG00000236444	7.23426	243.269	135.823	0	92.5499	5.16724	116.956	0	0	0	0
ENSG00000236543	11.5005	0	0	0	0	0	0	0	0	0	0
ENSG00000236609	7.12698	383.28	0	0	0	10.7384	0	0	0	18.1994	0
ENSG00000237172	12.8701	3.23482	0	0	0	0	8.93302	0	7.62362	0	1.3094
ENSG00000237190	18.6389	9.22713	26.9616	28.6541	26.9859	21.6291	28.0399	71.1019	19.4849	39.4265	13.4159
ENSG00000237378	0	0	0	0	0	20.7475	0	0	0	0	0
ENSG00000237440	27.2366	19.3867	65.4237	25.6116	34.4093	20.8947	23.0784	48.7582	0	27.8765	0
ENSG00000237441	0.831422	8.0899	5.65836	46.3468	21.0326	7.28756	8.57453	10.1457	13.7849	20.954	4.9672
ENSG00000237452	0	0	0	0	0	0	23.1473	0	0	0	0
ENSG00000237489	14.4558	31.1223	20.0263	85.1218	81.9717	46.4588	39.7153	9.30291	90.5619	56.6874	60.5125
ENSG00000237515	0	0	0	0	0	0	0	45.6763	0	0	0
ENSG00000237541	96.7657	0	0	0	0	0	0	0	0	0	0
ENSG00000237651	0	32.457	31.9342	0	48.8283	10.1683	12.5125	0	5.56198	24.2265	0
ENSG00000237693	0	0	0	0	0	4.81444	0	34.749	0	0	0
ENSG00000237765	11.9892	7.21231	9.81527	224.431	34.417	7.03322	9.39791	15.2358	7.53557	12.0202	9.15199
ENSG00000238083	47.7971	0	0	0	0	4.51655	0	0	0	0	0
ENSG00000238227	0	0	3.38031	0	7.48855	5.27817	4.62936	9.34311	5.75223	13.5784	4.71862
ENSG00000238269	0	0	0	0	0	0	0	0	32.2085	0	0
ENSG00000239264	563.157	364.903	1735.77	1046.24	1156.69	970.031	959.998	750.239	1103.98	1121.95	1396.26
ENSG00000239282	369.719	0	203.734	766.121	92.5499	160.519	8.32226	0	32.2085	390.202	514.492
ENSG00000239305	1384.23	1794.77	882.847	485.998	1041.09	997.694	935.652	1330.94	2014.71	2107.63	3968.72
ENSG00000239306	0	0	0	0	0	0	0	0	15.6254	130.067	0
ENSG00000239382	0	0	1.18442	0	2.72327	0.647826	0.61503	0.291553	2.81971	1.23725	10.9331
ENSG00000239474	0	0	0	0	31.5678	0	0	72.0779	0	0	0
ENSG00000239521	9.72812	34.0116	0	9.64094	10.6355	3.08189	1.94257	9.0735	10.3507	5.86663	18.2417
ENSG00000239605	193.438	0	0	0	92.5499	6.14454	24.4921	80.016	20.8794	130.067	60.651
ENSG00000239642	0	0	0	0	0	0	0	0	0	0	33.3884
ENSG00000239704	0	0	135.823	0	92.5499	27.6633	86.0863	0	147.161	0	33.3884
ENSG00000239713	0	0	0	0	1.17235	0.777099	1.66277	0	2.77299	1.29789	8.8496
ENSG00000239732	739.439	0	0	0	0	0	0	0	0	0	0
ENSG00000239779	37159.5	36353.8	50673.3	67415.1	61832.7	47864.2	49928	30912.1	3907.77	31184.5	49416.2
ENSG00000239789	0	0	0	0	0	0	0	0	0	75.21	0
ENSG00000239857	932.877	2159.67	950.758	1120.49	948.544	670.468	732.609	385.774	809.659	2497.83	1239.18
ENSG00000239900	0	0	0	0	0	0	0	0	32.2085	130.067	0
ENSG00000239920	135.753	0	7.54352	190.109	30.1875	33.6654	59.3722	96.0894	148.598	31.6733	66.2822
ENSG00000239998	0	0	0	0	115.595	0	0	0	0	0	0
ENSG00000240038	1.81703	3.38124	0	0	5.63386	2.08633	4.70803	0	4.2672	5.98134	0.808303
ENSG00000240053	128.959	0	67.9113	1532.24	647.48	152.876	26.6527	15.468	8.95371	280.487	167.905
ENSG00000240065	0	0	6.95425	0	9.15918	1.27516	5.97707	51.1224	1.45283	13.0421	14.498
ENSG00000240184	0	0	0	0	0	42.2226	0	0	0	0	33.3884
ENSG00000240204	23.9438	0	159.631	280.122	21.7012	26.448	0	0	15.0288	0	33.3884
ENSG00000240230	9.25152	34.5043	34.306	0	38.2776	37.1181	15.7894	47.6569	89.9795	68.694	162.581
ENSG00000240303	64.4793	504.914	988.742	0	0	307.207	203.043	216.234	32.2085	205.277	100.165
ENSG00000240583	0	0	0	0	0	21.7028	18.3012	16.9714	9.93732	24.1463	12.5129
ENSG00000240654	3.06693	99.3509	0	280.122	29.9595	24.0294	141.302	0	0	0	26.6321
ENSG00000240682	369.719	1009.83	2558.76	128.218	457.375	356.919	334.362	219.431	170.694	74.1024	66.7768
ENSG00000240764	0	0	0	0	0	6.91582	0	0	0	0	0
ENSG00000240849	739.439	243.269	988.742	766.121	504.707	752.73	1273.47	1699.48	260.644	1957.21	1820.44
ENSG00000240857	563.157	523.292	407.468	485.998	108.346	25.4567	30.0012	37.169	63.8847	410.555	26.0957
ENSG00000240891	49.9001	420.384	70.4835	0	170.038	54.2665	72.2107	98.9469	44.8576	169.203	132.1
ENSG00000241058	22.5559	10.6764	3.66679	6.01438	9.65932	5.38037	8.70767	17.7273	12.1521	6.39408	25.4028
ENSG00000241106	0	0	0	0	25.1152	0	30.8702	0	0	0	0
ENSG00000241127	27.9525	34.5239	50.225	184.082	60.5554	41.6004	34.8985	40.6819	45.3816	35.0601	36.839
ENSG00000241258	178.886	325.346	53.7714	1046.24	114.876	139.53	136.16	192.169	67.8607	1190.96	44.7073
ENSG00000241343	0	0	135.823	0	3.80453	1.19845	0	0	0	3.54601	0
ENSG00000241360	627.637	608.172	1750.73	766.121	1503.47	933.269	666.096	1182.71	860.195	1306.87	881.764
ENSG00000241370	193.438	1149.84	747.024	560.245	1225.82	873.21	653.047	436.543	1430.51	560.975	1910.75
ENSG00000241399	171.611	139.059	106.433	103.491	27.3914	46.1389	68.4584	25.9116	92.756	75.21	0
ENSG00000241404	1930.23	3460.89	2181.22	2018.24	3769.65	3580.56	5216.1	7571.33	2074.68	4097.59	5708.72
ENSG00000241484	369.719	0	0	0	0	6.91582	0	0	0	130.067	0
ENSG00000241489	0	0	0	0	5.78369	7.60346	0	0	0	0	0
ENSG00000241553	0	0	47.2237	0	10.6754	42.9264	32.8226	29.4172	91.9112	36.3853	90.8307
ENSG00000241563	0	0	0	0	0	0	0	0	0	0	66.7768
ENSG00000241644	0	0	0	0	0	0	0	0	10.6968	0	0
ENSG00000241685	0	0	0	0	0	0	0	0	32.2085	0	0
ENSG00000241697	0	0	0	0	0	0	30.8702	0	0	0	0
ENSG00000241837	193.438	906.572	882.847	1886.61	1156.69	983.863	787.825	1140.09	1122.31	1361.73	557.741
ENSG00000241852	35.7776	1.37101	19.687	0	2.49051	5.75783	4.13502	1.90772	38.1908	23.8404	3.4418
ENSG00000241878	7.50562	2.9999	3.93072	0	3.59979	1.73706	0.711272	3.05774	3.00977	5.32828	2.2727
ENSG00000241945	0	0	271.645	1326.37	462.75	311.766	337.821	122.345	22.0711	99.0469	0
ENSG00000241978	128.959	261.646	271.645	766.121	925.13	439.335	116.956	169.54	96.6254	75.21	0
ENSG00000242028	434.199	364.903	63.7547	560.245	185.1	30.6305	233.913	216.234	35.4202	130.067	0
ENSG00000242110	193.438	1234.72	586.674	560.245	855.994	397.112	264.783	534.006	128.677	465.412	66.7768
ENSG00000242114	0	0	271.645	766.121	485.795	404.028	63.2589	267.003	570.318	390.202	166.942
ENSG00000242173	14.6017	0	0	35.7722	0	3.14325	0	0	0	0	123.394
ENSG00000242247	0	0	0	6.89555	2.89421	0	0	5.43188	0	0	0
ENSG00000242259	627.637	0	46.3136	0	109.461	51.4346	38.3217	54.2111	107.826	63.9808	21.469
ENSG00000242265	0	0	0	0	92.5499	0	0	0	0	0	0
ENSG00000242372	3.59152	0	3.92172	4.1913	4.59989	9.72599	1.06587	3.88493	5.09086	7.10075	4.90925
ENSG00000242485	4.5554	14.5168	14.405	33.0654	22.136	17.5558	20.5263	30.0943	21.5257	24.2389	28.8409
ENSG00000242550	128.959	29.2856	0	0	0	18.6197	0	0	0	0	0
ENSG00000242574	0	4.63341	0	0	0	0	0	0	0	0	0
ENSG00000242612	1.46154	0.270346	3.33941	8.45151	16.2829	46.736	34.9022	25.0033	3.18327	20.1116	13.0588
ENSG00000242616	0	0	528.326	39.4252	370.2	229.677	92.6107	385.774	179.37	150.42	871.903
ENSG00000242689	3.3198	243.269	0	0	8.30391	4.70279	1.45944	4.62046	8.52185	2.79703	2.05688
ENSG00000242732	0	8.64027	0	0	0	0	0	0	0	0	8.95949
ENSG00000242802	9.62841	4.58719	7.08943	5.78421	6.80584	6.96917	9.47385	8.69118	13.3482	14.1671	7.86808
ENSG00000242852	0	0	135.823	560.245	185.1	125.94	55.216	0	96.6254	0	33.3884
ENSG00000243056	932.877	29.4453	203.734	280.122	555.299	475.37	350.869	97.4625	193.251	485.765	33.3884
ENSG00000243147	7.06581	36.6451	73.8206	33.5466	85.8905	109.707	115.714	86.0957	147.353	56.9425	125.623
ENSG00000243244	0	0	41.0222	0	79.9057	10.608	0	97.4625	32.2085	0	0
ENSG00000243279	997.356	121.634	1192.48	0	18.379	81.8651	9.49148	216.234	37.4192	130.067	748.211
ENSG00000243317	10.064	6.13539	5.31392	5.68948	18.1143	12.8019	12.2769	11.3178	15.5732	21.3644	16.5932
ENSG00000243335	128.959	0	0	0	0	42.2226	55.216	0	64.4169	0	33.3884
ENSG00000243414	64.4793	121.634	67.9113	0	485.795	321.038	240.437	144.156	211.578	150.42	66.7768
ENSG00000243444	0	0	0	0	0	0	0	0	23.206	0	0
ENSG00000243449	128.959	0	3.52518	560.245	92.5499	5.03754	9.77975	0	5.45299	0	0
ENSG00000243477	0	0	67.9113	0	0	0	55.216	0	179.37	0	0
ENSG00000243501	64.0777	66.0817	104.741	485.998	92.5499	141.026	13.5907	0	147.161	0	0
ENSG00000243509	64.4793	0	135.823	0	92.5499	125.94	61.7404	0	0	130.067	481.104
ENSG00000243543	0	0	0	0	0	0	0	0	0	0	33.3884
ENSG00000243646	102.195	75.0095	237.613	0	77.8368	30.5597	54.3731	99.5534	134.365	0	94.3551
ENSG00000243667	77.5265	0	62.4192	280.122	28.4688	42.6315	24.292	35.6312	34.8017	15.7778	154.439
ENSG00000243678	64.4793	0	339.557	280.122	462.75	69.1582	116.956	0	64.4169	0	33.3884
ENSG00000243696	64.4793	0	0	0	0	2.48941	0	0	0	0	0
ENSG00000243708	0	0	67.9113	0	115.595	27.6633	0	0	147.161	0	33.3884
ENSG00000243709	128.959	0	67.9113	0	92.5499	0	30.8702	0	32.2085	0	0
ENSG00000243716	0	0	0	0	0	10.1957	0	0	0	0	8.35328
ENSG00000243725	193.438	748.183	149.899	1046.24	1064.14	197.883	388.264	682.238	469.246	821.109	345.168
ENSG00000243729	0	0	0	0	0	0	17.8088	0	0	48.8572	0
ENSG00000243749	0	0	0	0	0	0	0	0	0	0	223.858
ENSG00000243811	0	121.634	460.415	485.998	277.65	89.9056	172.173	241.618	179.37	0	547.88
ENSG00000243910	0	0	91.291	0	0	8.1947	0	0	0	0	4.1282
ENSG00000243927	0	3.67941	0	0	0	0.137144	0	0	0	4.2854	0
ENSG00000243943	2.2014	1.34328	1.97343	4.70077	9.88228	6.43904	5.09355	7.47623	12.2879	8.05995	22.3099
ENSG00000243989	451.355	729.806	1086.58	1606.49	1619.44	308.205	480.875	750.239	96.6254	841.462	200.33
ENSG00000244005	7.51595	28.0222	14.9709	21.9132	24.1525	17.1636	10.6459	18.6861	11.4837	37.4297	21.2154
ENSG00000244038	4.17914	1.48886	2.76502	3.31799	5.41353	4.1187	5.87093	9.5202	7.18579	4.86621	12.4065
ENSG00000244045	8.03921	23.9554	70.5206	1120.49	17.4429	11.5523	12.3634	27.7117	12.9734	22.4193	28.8764
ENSG00000244115	0	0	2.11424	0	5.63302	1.95934	3.94511	0	0	7.98716	0
ENSG00000244122	0	0	0	0	0	0	55.216	0	0	0	0
ENSG00000244165	0	1.3693	4.32157	6.75174	18.9002	2.98695	2.63572	0	6.81237	2.60825	2.80797
ENSG00000244187	0	0	0	0	0	6.91582	0	0	0	0	0
ENSG00000244219	0	0	0	0	0	13.8316	0	0	0	0	0
ENSG00000244242	0	0	45.7803	0	300.695	71.9335	46.9551	411.159	81.4056	138.351	142.081
ENSG00000244274	0	261.646	0	0	0	20.7475	0	0	0	0	33.3884
ENSG00000244355	0	0	0	0	0	20.7475	0	0	0	0	0
ENSG00000244486	0	0	0	0	0	7.75539	0	0	0	0	0
ENSG00000244509	0	0	475.379	840.367	786.489	232.494	233.913	1085.24	41.5836	930.823	129.796
ENSG00000244588	0	0	21.3388	0	0	19.8531	0	0	0	45.6425	0
ENSG00000244607	64.4793	243.269	203.734	280.122	92.5499	6.91582	0	0	32.2085	75.21	0
ENSG00000244617	0	0	0	280.122	0	0	1.47551	0	0	0	2.02929
ENSG00000244687	0	0	67.9113	766.121	0	110.653	92.6107	144.156	193.251	0	290.634
ENSG00000244734	15.5358	5.93913	7.8341	3.57504	5.61644	4.71315	4.14352	3.90191	2.57454	3.38706	2.51265
ENSG00000244754	3.63178	2.88792	10.4443	0	5.42087	6.57914	4.56579	12.4687	10.8507	13.5116	8.96577
ENSG00000245680	109.036	76.545	125.432	234.713	116.481	96.11	110.209	431.154	143.782	138.729	138.924
ENSG00000245848	6.01112	3.87116	22.4342	13.8251	18.4257	11.4568	17.3601	4.63406	1.5919	32.7714	66.7768
ENSG00000246705	9.19981	38.4069	35.2964	33.7289	15.7815	11.2592	9.75396	10.1205	9.33803	10.5355	16.3138
ENSG00000247077	11.4467	18.7859	10.0639	6.78753	21.9841	19.6023	9.96299	13.3721	14.5117	24.3025	53.0934
ENSG00000247595	0	4.84211	5.7016	14.4466	13.9042	22.724	5.92713	92.0163	15.2069	0	0
ENSG00000247596	6.3381	10.035	9.47316	14.0445	15.8538	8.88964	4.90623	3.4305	0.993129	1.90172	8.55677
ENSG00000247626	84.9604	1599.62	9.04228	1.59103	20.3483	8.67716	25.1438	6.56736	13.5039	29.7823	4.44661
ENSG00000247746	0	22.8236	0	280.122	0	1.60993	0	0	0	10.0681	0
ENSG00000248098	64.4793	0	0	0	208.145	0	0	72.0779	64.4169	0	0
ENSG00000248167	0	0	0	0	0	0	1.50477	0	0	5.69428	0
ENSG00000248235	0	0	0	0	32.7237	0	0	0	0	12.7816	0
ENSG00000248333	8.30039	0	5.09913	0	13.0249	3.96588	3.45025	1.77248	19.6829	2.78832	13.3928
ENSG00000248385	0	0	21.9738	0	0	0	0	0	0	0	0
ENSG00000248405	25.5124	18.7944	57.0466	0	51.1018	19.5974	3.68203	17.692	0	12.8325	26.1837
ENSG00000248483	193.438	1599.62	67.9113	0	323.74	334.142	708.263	292.388	96.6254	225.63	457.576
ENSG00000248485	0	31.8053	6.18843	0	0	0	0	0	0	0	0
ENSG00000248592	0	0	0	0	115.595	0	0	0	0	0	0
ENSG00000248672	0	0	0	0	0	0	0	0	0	63.315	0
ENSG00000248710	132.277	811.675	536.526	841.772	529.164	700.265	853.235	1143.14	480.673	791.145	523.522
ENSG00000248746	0	0	2.32858	0	0	12.6989	0	0	31.597	0	0
ENSG00000248751	18.9573	0	0	0	0	2.22721	3.96053	19.1451	0	5.48045	3.95166
ENSG00000248767	4.90262	0	0	0	0	6.91582	0	0	0	0	33.3884
ENSG00000248871	0	0	0	0	0	1.19143	0	0	0	0	8.75722
ENSG00000248905	0	0	13.94	0	0	0	0	0	0	0	0
ENSG00000248993	4.8673	23.9587	34.0937	0	29.2954	33.3434	16.1021	20.6143	0	86.8778	8.47059
ENSG00000249115	0.594492	0.763757	1.18039	1.2847	0.885618	0.915488	0.749246	1.29542	4.60137	3.98475	2.42061
ENSG00000249141	0	267.756	7.14827	0	0	31.4112	21.7567	57.9168	0	90.2478	15.0912
ENSG00000249209	0	0	9.52558	0	0	0	0	0	0	0	0
ENSG00000249319	0	0	8.90367	0	16.0687	3.449	0	0	0	6.11634	0
ENSG00000249459	0	0	34.3402	55.9719	0	10.705	13.9138	0	0	0	0
ENSG00000249471	8.66135	4.37512	16.546	44.1015	16.8511	16.541	20.1782	28.9187	5.21984	33.249	40.7682
ENSG00000249481	0	0	67.9113	0	0	0	0	0	0	0	0
ENSG00000249693	19.6528	0	21.3834	205.751	21.7573	52.071	59.5059	51.5535	96.6575	155.665	227.359
ENSG00000249709	0	0	0	0	0	0	0	0	32.2085	0	0
ENSG00000249773	0	0	0	0	0	1.98984	4.62246	0	0	0	0
ENSG00000249915	46.1745	36.9564	103.421	57.972	131.472	95.0928	102.902	78.4862	96.0201	97.0969	121.03
ENSG00000249961	0	139.239	60.4123	0	72.0527	17.6446	14.576	0	0	24.9301	4.91783
ENSG00000249992	0	0	0	0	208.145	84.4452	0	0	32.2085	130.067	14.8977
ENSG00000250067	0	0	2.64376	0	28.4413	10.608	29.2373	241.618	2.2182	150.42	15.6354
ENSG00000250151	617.033	61.8813	522.836	157.698	266.255	269.504	300.665	518.561	209.311	522.503	293.461
ENSG00000250312	6.58688	7.58306	16.7311	16.7598	24.93	15.6288	18.0894	10.3967	10.1148	7.81226	22.6541
ENSG00000250317	0	0	4.68117	61.5901	0	0.771643	14.2797	0	14.4932	9.10448	0
ENSG00000250366	0	0	57.6205	0	0	0	0	0	0	0	0
ENSG00000250424	0	0	3.39549	0	29.9728	3.66157	4.57459	0	3.94562	0	15.4965
ENSG00000250486	369.719	121.634	67.9113	280.122	185.1	10.0402	0	0	32.2085	260.134	3.82128
ENSG00000250506	0	784.937	67.9113	0	0	20.7475	61.7404	0	32.2085	75.21	0
ENSG00000250565	0	16.3928	45.159	33.4606	169.03	42.6	40.5607	30.0856	57.4822	40.3055	72.312
ENSG00000250571	49.4711	68.5849	73.7554	1046.24	67.2045	38.8492	94.5585	46.1619	57.2198	88.3888	104.198
ENSG00000250644	23.243	167.36	68.4171	0	47.468	52.7055	46.528	111.454	134.981	38.8857	93.1787
ENSG00000251184	0	7.90505	0	0	1.6464	0.561977	2.89463	0	0	0	1.79791
ENSG00000251192	0	33.989	14.4037	0	8.15335	7.43571	5.36839	0	8.76637	8.0115	17.1016
ENSG00000251201	28.4417	0	16.0302	0	23.1415	11.7556	10.757	5.1683	29.2705	30.8948	12.5734
ENSG00000251247	12.6202	0	2.68889	0	9.93847	10.2261	3.64858	27.7942	6.17985	9.63258	42.3437
ENSG00000251322	1.73571	0	1.63187	0	0	11.9923	0	0	0	0	12.6002
ENSG00000251349	0	0	9.7345	0	0	34.6502	61.2059	58.1779	51.0655	0	14.2497
ENSG00000251357	0	0	0	0	0	0.601645	0.593046	0	0	5.14804	0
ENSG00000251369	6.41203	8.69906	3.04925	5.63853	5.21339	1.36118	1.52186	1.21649	4.3639	3.61898	5.496
ENSG00000251537	0	0	22.8238	0	79.3823	30.3406	37.8476	0	0	0	26.1358
ENSG00000251569	64.4793	0	91.1271	0	124.756	125.544	140.784	158.9	99.9731	0	166.942
ENSG00000253250	2.00786	7.94717	25.3047	0	6.56363	5.43223	13.0859	15.581	19.4595	14.4838	10.5394
ENSG00000253251	0	0	67.9113	0	92.5499	175.079	110.432	339.081	211.578	75.21	547.88
ENSG00000253276	0.799792	0	1.89328	0	11.8271	2.00696	1.49176	1.78156	1.39696	2.35454	1.26505
ENSG00000253304	0	0	0	0	0	8.60466	0	0	0	0	0
ENSG00000253368	0	0	0	0	0	13.8316	0	0	0	0	0
ENSG00000253598	3.79996	17.9271	0	5.08854	6.38467	12.5157	19.2506	13.5039	11.5497	15.3914	5.59732
ENSG00000253710	64.7666	30.2782	17.7884	9.28969	49.3698	25.7354	34.2835	58.0487	15.9131	25.1022	24.9142
ENSG00000253719	5.20935	4.14941	4.10512	0	6.11178	5.68328	4.02576	8.55089	15.2934	11.4118	14.3005
ENSG00000253729	7.01397	8.01426	6.39126	13.7339	10.1054	9.80805	7.43827	8.19113	14.4748	11.1935	10.6642
ENSG00000253731	0	0	0	0	0	27.6633	0	0	0	0	0
ENSG00000253797	0	0	38.8094	0	5.06377	2.94241	3.09627	0	4.85185	29.7101	2.41859
ENSG00000253873	0	0	0	0	0	27.6633	0	0	0	0	0
ENSG00000253958	0	0	0	0	0	56.0542	0	0	0	130.067	0
ENSG00000254004	23.9975	5.32287	7.87847	8.60408	12.2957	10.9439	8.25302	3.97315	1.32502	32.2888	12.0953
ENSG00000254087	13.0089	0	4.24115	0	4.54952	9.92214	4.61153	10.7843	11.1016	14.7765	23.3757
ENSG00000254402	0	0	0.951925	0	0.837825	0.752737	1.10973	2.39819	0	4.12019	0
ENSG00000254413	173.976	5.95991	124.653	840.367	75.4994	157.127	152.102	970.549	76.2689	322.133	311.387
ENSG00000254445	0	0	0	0	0	0	0	0	0	130.067	0
ENSG00000254462	0	0	0	23.1245	0	0	0	0	0	0	0
ENSG00000254469	2.76142	21.5731	8.49342	11.0612	9.07281	10.8827	9.93907	4.34368	10.7091	12.2725	4.7592
ENSG00000254470	0.595094	1.72589	5.5243	0	1.02371	1.04821	0.536554	0	1.1763	0.584993	1.98649
ENSG00000254505	1.8161	0	3.51018	0	0	0.404572	0	1.56356	0.795439	0	12.9062
ENSG00000254521	0	0	20.488	0	0	9.4001	0	0	0	0	0
ENSG00000254536	14.8506	0	0	0	0	0	0	0	0	0	0
ENSG00000254636	0	0	0	0	0	0	0	0	0	0	33.3884
ENSG00000254692	12.9383	87.7021	21.1156	14.0096	34.3745	14.8802	22.1777	40.7183	50.3101	55.9899	62.3273
ENSG00000254706	0	0	0	0	0	0	0	0	32.2085	0	0
ENSG00000254726	0	0	0	0	0	0	0	27.2576	0	13.3168	15.2244
ENSG00000254732	739.439	608.172	339.557	1046.24	208.145	488.473	339.572	822.317	437.038	280.487	200.33
ENSG00000254772	369.719	383.28	407.468	766.121	1133.27	571.463	657.82	1140.09	1186.73	615.832	905.292
ENSG00000254788	0	0	0	0	0	0	0	0	17.6581	0	0
ENSG00000254806	0	10.3846	15.6234	66.6999	170.704	90.8019	151.352	186.249	109.109	153.323	309.054
ENSG00000254827	0	0	0	0	0	0	0	0	0	0	15.1149
ENSG00000254858	8.91892	729.806	17.6838	5.72934	23.1996	33.5844	14.8173	26.0158	8.534	12.8877	72.9033
ENSG00000254901	64.4793	121.634	81.4854	0	462.75	246.459	59.0311	724.855	389.677	335.344	223.858
ENSG00000254979	17.8999	20.6878	9.88503	0	4.60938	11.8761	14.8172	20.0017	10.4325	18.9574	8.09295
ENSG00000254986	0	0	0	0	4.28732	2.44914	0	0	1.41234	2.99139	0
ENSG00000254995	0	9.5661	8.38128	18.389	13.5368	12.8645	5.33119	0	24.6529	31.5912	29.8663
ENSG00000254996	0	0	13.3984	0	38.2797	16.8742	24.9833	89.2129	40.263	86.2	51.3031
ENSG00000254999	3.02813	0	24.5026	3.18466	6.2205	7.56047	19.5945	13.2637	9.88729	17.0354	22.2341
ENSG00000255054	0	0	41.6685	0	26.4042	4.95374	0	0	93.3092	0	0
ENSG00000255073	0	0	0	0	8.76486	0	7.98652	21.0586	8.76658	0	122.406
ENSG00000255104	0	63.8385	0	0	0	9.13127	0	0	0	0	0
ENSG00000255112	451.355	608.172	611.202	766.121	370.2	398.568	375.215	389.85	2285.72	1006.03	1195.93
ENSG00000255152	257.917	90.7249	105.469	485.998	162.895	77.7807	172.096	151.534	133.297	50.1275	48.5437
ENSG00000255154	193.438	0	0	0	0	13.8316	55.216	97.4625	0	0	0
ENSG00000255275	266.611	0	0	0	0	1.16264	0	0	6.95774	0	0
ENSG00000255292	0	0	0	0	0	2.00787	4.18387	0	0	0	2.9171
ENSG00000255298	0	0	0	0	0	0	0	97.4625	0	0	0
ENSG00000255302	22.4788	4.2819	31.4039	0	10.5586	4.50962	3.10212	6.63336	4.77647	5.91909	3.34165
ENSG00000255339	0	0	4.84701	0	0	0	5.78837	0	0	0	0
ENSG00000255346	44.4817	22.4715	20.9761	0	52.7416	34.2506	33.2777	33.6897	26.2215	50.1747	32.4685
ENSG00000255423	739.439	0	0	0	300.695	132.856	61.7404	0	179.37	0	66.7768
ENSG00000255439	0	0	65.7691	840.367	144.738	56.173	87.206	175.431	142.577	41.167	87.8164
ENSG00000255508	36.8788	99.8489	206.995	131.435	98.6164	103.096	206.991	148.878	77.5127	261.323	292.849
ENSG00000255524	0	0	0	0	0	6.91582	0	0	0	41.7325	0
ENSG00000255529	38.9578	16.0403	52.2699	89.9826	47.7948	41.9702	80.9986	59.1577	76.1934	12.4683	35.7869
ENSG00000255587	0	0	0.746961	4.41125	7.21589	5.22873	13.1369	0	20.49	0	0
ENSG00000255663	0	6.60042	31.6999	0	13.3868	12.4011	11.2437	32.8791	8.76709	18.9026	31.1461
ENSG00000255690	0	24.6986	0	0	0	3.51335	0	0	5.29685	0	0
ENSG00000255730	0	0	0	0	10.9391	0	0	0	0	0	0
ENSG00000255835	0	0	14.2695	28.8527	55.9877	26.0843	20.4885	31.6113	16.0966	23.5489	10.0151
ENSG00000255863	64.4793	121.634	392.504	0	0	27.6633	55.216	0	96.6254	0	0
ENSG00000256043	17.3864	10.883	44.4147	74.5282	11.0766	48.864	39.3017	32.059	17.1586	24.0871	60.2854
ENSG00000256162	8.84	0	0	0	0	0	0	0	0	0	0
ENSG00000256188	0	121.634	67.9113	0	0	34.5791	30.8702	97.4625	128.834	0	0
ENSG00000256206	5.31489	2.73963	18.6333	19.4218	17.7225	13.721	18.3128	39.541	12.0185	15.7078	19.2652
ENSG00000256223	193.438	119.591	483.123	840.367	855.994	298.903	873.911	945.165	223.707	228.963	46.0686
ENSG00000256229	5.91938	106.693	14.6923	0	75.5954	62.2592	61.9323	43.3645	36.922	45.5581	3.88489
ENSG00000256269	0.820219	5.59805	8.57549	3.13208	1.6815	1.4574	0.662062	0.668231	0.358578	0.220444	0.221343
ENSG00000256294	11.6663	2.23321	5.13552	0	5.6042	5.56564	7.38807	2.0313	10.3392	7.13449	12.8728
ENSG00000256349	18.3585	0	17.8812	0	11.9568	1.65384	4.26163	0	5.44451	42.1331	8.92066
ENSG00000256453	0	261.646	4.53755	0	5.80009	4.87736	0.585618	97.4625	12.0824	0	4.19491
ENSG00000256463	0	0	0	0	92.5499	0	0	0	0	0	0
ENSG00000256514	0	0	0	280.122	0	36.7257	0	0	3.63859	0	0
ENSG00000256525	2.05761	6.34888	11.8267	7.79517	15.7737	3.96842	6.17368	14.0941	8.2723	11.0236	10.1984
ENSG00000256537	1061.84	147.934	23.3769	8.82035	30.7374	38.7343	22.0807	18.6696	13.295	20.0241	38.1601
ENSG00000256566	0	0	14.827	8.06591	16.3094	13.7957	6.83859	11.2288	4.21243	9.96421	4.77668
ENSG00000256591	0	9.86042	2.51021	0	11.7206	7.2289	0.874191	12.3538	0.785447	3.15837	1.1957
ENSG00000256660	0	121.634	0	0	92.5499	0	0	0	0	0	0
ENSG00000256683	6.63567	0	5.69805	18.2244	4.95188	7.43947	5.15732	17.904	3.70927	6.05342	28.1818
ENSG00000256771	22.6563	9.80718	16.301	65.7818	36.1277	41.1808	16.727	30.7099	19.5173	10.0502	24.2305
ENSG00000256806	31.193	183.793	0	766.121	143.379	99.6857	116.759	40.2765	13.1295	17.3854	77.7779
ENSG00000256825	25.7279	30.9725	0	113.73	24.1726	47.0922	40.9846	31.1956	58.2588	62.7866	26.086
ENSG00000256861	0	0	0	0	37.1668	6.93728	12.3024	72.0779	0	0	0
ENSG00000256966	0	0	14.597	0	0	6.73583	22.4264	0	4.41882	10.6316	0
ENSG00000256980	193.438	0	0	0	0	6.91582	0	0	0	0	33.3884
ENSG00000257057	0	0	0	0	0	13.8316	0	0	0	0	0
ENSG00000257065	27.547	0	0	0	0	1.64764	0	0	0	13.6405	5.85219
ENSG00000257093	12.6589	3.50099	3.07095	2.99229	2.10141	5.72884	3.41518	4.63786	0	6.24376	19.4897
ENSG00000257103	7.59315	11.2656	29.3163	16.0453	14.0349	7.10291	14.5212	8.62516	19.5132	24.1876	13.2165
ENSG00000257218	11.4338	23.7907	15.8375	23.2094	4.66007	11.6916	54.1754	38.8165	76.9957	76.1438	75.1629
ENSG00000257315	0	0	0	0	0	13.8316	0	97.4625	0	0	33.3884
ENSG00000257341	2.204	121.634	0	0	6.11047	5.94915	5.84935	22.1488	32.2085	0	33.3884
ENSG00000257365	0	0	470.848	560.245	108.77	148.808	299.158	260.948	455.4	280.487	271.453
ENSG00000257390	0	198.592	18.7095	33.1976	5.8488	25.4777	26.5477	0	47.2296	43.9309	12.9977
ENSG00000257524	8.21178	34.4373	5.10141	70.4099	7.70208	30.2164	25.9978	53.0426	38.9718	24.3619	27.1607
ENSG00000257529	4.41869	14.1955	19.1869	6.42075	10.4038	12.4958	5.80611	17.6711	3.61643	5.07553	2.78545
ENSG00000257594	0	0	596.238	560.245	0	76.074	216.092	0	322.085	540.622	390.8
ENSG00000257727	64.4793	0	14.4186	6.22292	3.35097	4.65696	6.49943	1.60654	32.3031	0	90.9981
ENSG00000257767	0	0	16.3728	0	0	1.77259	0	0	0	0	5.56058
ENSG00000257921	0	16.0401	11.663	0	3.98703	12.1837	7.60296	6.20151	6.12888	0	0
ENSG00000257923	8.44445	0.864967	4.41826	2.41995	8.93596	6.16743	5.23818	9.54036	13.2477	4.41434	13.8641
ENSG00000257950	0	0	0	16.8593	0	2.2069	12.955	13.1079	0	0	0
ENSG00000258052	62.7802	0	0	0	0	4.31298	17.4442	144.156	99.8948	0	0
ENSG00000258064	0	0	0	0	9.29123	0	0	0	0	0	0
ENSG00000258102	5.56296	0	0	0	0	0	0	0	0	0	0
ENSG00000258289	0	0	0	0	92.5499	42.2226	0	0	0	0	33.3884
ENSG00000258315	932.877	0	135.823	0	370.2	231.133	258.259	194.925	161.042	540.622	290.634
ENSG00000258366	0	0	19.9312	27.5717	23.852	6.06609	6.53115	0	4.54787	0	0
ENSG00000258388	8.62741	0	1.12859	0	0	1.83369	2.02784	0.87403	11.5839	3.70414	3.78985
ENSG00000258405	4.20701	0	6.27652	42.7878	26.8803	14.4974	26.0735	0	0	0	0
ENSG00000258429	692.116	1618	1735.77	840.367	2613.7	1324.92	1195.66	1182.71	938.492	896.319	824.849
ENSG00000258461	0	39.5215	28.1498	137.79	0	57.9762	33.1964	0	85.7502	42.2018	17.8733
ENSG00000258465	50.1322	71.1593	16.5973	0	37.8694	23.9665	19.2938	14.6516	8.47944	14.726	25.6681
ENSG00000258466	0	61.8358	0	0	0	8.95253	4.98391	12.6046	8.64593	10.3331	6.02504
ENSG00000258484	17.5712	18.7176	45.3209	22.9869	148.838	43.0532	21.7019	21.2105	53.0331	17.2209	21.2211
ENSG00000258529	0	65.0827	50.3422	280.044	43.0022	113.16	30.8517	70.6013	70.031	27.8749	95.4366
ENSG00000258539	13.1385	13.9807	0	0	0	7.13624	0	0	12.0854	0	0
ENSG00000258555	0	261.646	201.593	0	148.424	70.6764	23.776	181.977	0	0	112.233
ENSG00000258588	0	0	0	0	112.69	24.2023	64.5727	129.354	32.2085	39.2796	0
ENSG00000258653	0	0	0	0	0	0	0	0	16.6435	0	0
ENSG00000258674	322.397	1551.5	747.024	0	219.46	212.255	328.146	287.463	418.748	1292.72	699.73
ENSG00000258677	0	0	0	0	0	0	44.2215	0	0	0	0
ENSG00000258724	17.3911	0	0	0	9.1971	0	0	15.4881	0	0	0
ENSG00000258728	193.438	121.634	60.5032	485.998	208.145	61.6684	45.5478	39.3402	131.82	24.0119	167.501
ENSG00000258790	143.002	869.817	629.989	2018.24	1225.82	384.881	326.524	724.855	520.722	202.744	94.7866
ENSG00000258818	1994.71	3497.65	5071.48	4876.85	7263.5	7818.85	2382.69	6603.92	6113.54	5855.73	6412.12
ENSG00000258830	0	0	0	0	0	12.3635	21.6808	23.534	4.71954	0	0
ENSG00000258864	0	0	0	0	4.61046	3.28466	4.88576	0	0	0	5.15831
ENSG00000258890	1.85747	9.09216	7.97852	3.61933	6.45498	5.17595	3.09852	6.46586	6.99362	8.95157	5.80739
ENSG00000258947	0	0	67.9113	0	0	92.4912	61.7404	40.0876	0	52.164	0
ENSG00000258973	0	0	0	0	0	0	0	0	0	0	9.40698
ENSG00000258984	69.7495	15.4123	0	0	7.2147	3.978	6.72515	41.3356	0	0	3.32459
ENSG00000259024	128.959	121.634	0	0	0	0	0	0	0	0	0
ENSG00000259030	64.4793	0	0	0	0	0	0	0	0	0	0
ENSG00000259075	64.4793	121.634	0	30.1035	0	6.61401	0	29.4391	0	0	13.3946
ENSG00000259112	54.23	40.0731	101.046	91.9783	21.1855	117.56	138.501	196.417	195.168	194.325	331.556
ENSG00000259120	0	0	67.9113	0	0	62.9701	86.0863	0	0	0	0
ENSG00000259132	31.5771	3.88549	0	0	0	0	0	0	4.17904	0	0
ENSG00000259164	0	0	67.9113	0	0	0	0	0	0	0	0
ENSG00000259171	0	0	67.9113	0	0	42.2226	123.481	0	0	0	0
ENSG00000259207	0	0	0	0	0	6.91582	0	0	32.2085	0	223.858
ENSG00000259288	0	0	8.30641	0	8.83767	10.7832	3.50612	0	15.2043	36.8049	3.99272
ENSG00000259305	25.3693	19.5089	91.4898	61.6449	28.6668	28.8928	32.4915	43.425	39.0866	32.8543	26.7791
ENSG00000259316	95.6166	47.9231	84.5536	0	86.0713	145.631	94.5355	93.6657	283.177	241.205	229.419
ENSG00000259330	0.696256	1.93421	3.6973	0	1.04693	2.19102	4.33976	4.66205	5.24452	3.45838	4.04254
ENSG00000259332	0	0	0	0	0	6.73038	0	15.0442	6.93235	0	0
ENSG00000259371	7.47308	12.7641	0	0	0	1.96223	3.88823	11.6194	3.66434	9.73443	1.91285
ENSG00000259399	58.5292	0	3.48138	0	14.8449	7.60007	0	0	0	0	0
ENSG00000259494	0	1168.22	1788.71	485.998	1064.14	466.271	701.739	796.933	487.574	745.899	200.33
ENSG00000259511	0	0	0	0	0	0	30.8702	0	0	0	0
ENSG00000259522	11.3557	0	1.78141	8.75043	3.31661	0.979472	0.560058	0	1.80388	5.67472	7.11754
ENSG00000259529	93.6795	28.4551	5.12601	0	13.3424	0.899882	13.9718	4.34583	3.44412	2.79597	2.71013
ENSG00000259784	7.52839	0	1.63155	12.7643	2.14753	0.949627	4.7307	6.36179	0.768181	3.976	8.28074
ENSG00000259803	0	0	0	0	0	6.91582	0	0	0	0	0
ENSG00000259823	0	0	0	0	0	5.09363	0	0	0	0	0
ENSG00000259900	0	0	0	0	0	27.6633	0	0	0	0	0
ENSG00000259956	14.0591	11.3753	13.9365	7.21578	62.7665	33.7257	24.5673	45.9915	7.31705	7.8226	21.7432
ENSG00000260007	67.5961	378.648	25.2807	64.5192	98.7862	83.4565	132.278	169.518	106.455	86.0449	57.027
ENSG00000260092	0	0	67.9113	0	0	0	0	0	0	0	0
ENSG00000260170	54.5158	263.418	271.645	0	115.595	207.778	144.331	339.081	423.157	0	124.359
ENSG00000260220	0	0	0	1457.99	0	0	0	0	0	0	0
ENSG00000260230	0	0	0	0	0	0	0	0	9.17001	0	0
ENSG00000260272	0	0	2.36367	0	5.23426	1.28482	2.77942	0	3.40916	1.63848	3.56692
ENSG00000260286	128.959	0	0	0	0	0	0	0	0	0	0
ENSG00000260300	1.82509	0	0	0	3.59476	3.22064	2.31565	0	8.57143	0	17.9114
ENSG00000260325	0	0	0	0	92.5499	0	0	0	0	0	0
ENSG00000260342	0	4.2533	0	4.63687	0.629638	0.776305	3.50852	0	2.91082	3.46401	3.0129
ENSG00000260371	4.01923	86.56	414.774	138.865	47.1832	141.734	125.86	124.393	38.4118	376.05	32.0089
ENSG00000260428	0	0	0.608461	0	0	0	0	0	32.2085	0	33.3884
ENSG00000260456	74.0766	0	35.1832	0	29.9819	17.5686	14.9302	27.1866	52.8053	31.3766	64.1454
ENSG00000260537	48.3114	79.2364	33.4806	12.9551	69.6542	41.5495	53.4407	67.5357	73.3901	57.4141	62.3121
ENSG00000260729	41.2883	74.536	97.966	49.5951	73.0611	128.115	129.588	427.765	90.2334	221.073	27.135
ENSG00000260734	22.0369	0	0	0	0	0	0	0	0	0	16.7168
ENSG00000260851	14.9654	0	31.1833	27.0321	0	0	0	0	0	0	0
ENSG00000260869	0	0	0	16.6065	4.48076	4.15625	10.5342	0	4.74522	0	18.3337
ENSG00000260903	0	0	14.328	0	0	0	0	0	0	0	0
ENSG00000260916	25.0586	2.17048	23.788	28.4097	12.8015	7.23729	17.117	8.40461	17.6275	17.897	33.6843
ENSG00000261210	0	0	0	0	0	0	0	58.4627	0	0	0
ENSG00000261221	1.29764	0	19.3685	5.94765	3.4553	5.93095	2.41541	2.83613	10.4185	18.3641	2.76839
ENSG00000261236	10.125	3.12795	4.91617	5.0911	4.46381	3.9508	3.73545	3.2117	9.55638	8.59873	18.8013
ENSG00000261341	0.825779	12.7794	16.9756	9.15233	18.1508	22.5158	10.8216	17.85	1.00335	30.8671	8.59953
ENSG00000261459	0.637769	2.29197	2.74285	0	5.53297	4.06122	3.36654	2.81519	2.93777	7.75636	5.7306
ENSG00000261582	0	0	0	0	1.63678	4.53739	2.73379	3.85287	1.68013	4.23452	1.71254
ENSG00000261587	0	0	0	0	0	14.3405	0	144.156	8.0998	75.21	5.00961
ENSG00000261609	19.3978	6.78718	5.10769	15.2734	6.88861	7.30488	13.8922	8.22799	8.2835	20.1456	58.0343
ENSG00000261649	0	17.2439	0	0	0	0	0	0	0	0	0
ENSG00000261652	0	0	0	0	0	1.58063	0	0	0	12.0454	13.4788
ENSG00000261717	63.6536	86.162	47.0499	122.234	98.7513	125.529	49.2104	86.3037	99.8899	85.0352	102.514
ENSG00000261732	0	0	4.33814	0	0	2.36264	24.0754	7.00219	43.169	33.268	2.65068
ENSG00000261796	37.8796	0	18.3245	174.567	55.6464	23.7265	0	70.8601	0	0	0
ENSG00000261832	11.2484	121.634	29.7667	76.8956	0	215.623	186.826	483.237	151.631	131.979	412.562
ENSG00000261833	0	0	0	0	0	10.4185	0	0	0	0	0
ENSG00000261884	32.7428	1.45477	2.61011	0	0	1.70377	1.75319	9.54375	1.41345	1.68849	5.15912
ENSG00000261915	3.31325	6.09421	25.4752	4.36513	3.6752	7.50318	6.65472	11.11	3.05659	3.96709	0.72695
ENSG00000262165	0	0	5.1492	280.122	277.65	40.2075	209.567	0	179.37	280.487	66.7768
ENSG00000262209	0	0	0	0	0	42.2226	0	0	0	0	0
ENSG00000262246	868.398	486.537	404.528	560.245	953.75	1094.59	711.373	1525.86	1384.42	882.532	309.896
ENSG00000262304	0	0	0	0	92.5499	49.1384	0	0	0	75.21	0
ENSG00000262481	6.38531	0	8.5506	0	20.2464	23.9129	23.8551	45.0446	59.275	33.6079	37.8915
ENSG00000262484	0	0	4.73409	0	0	4.35886	5.87942	0	2.27899	0	0
ENSG00000262621	0	0	0	0	0	48.4107	0	0	147.161	0	0
ENSG00000262633	0	0	0	0	0	0	15.5727	0	0	0	0
ENSG00000262730	64.4793	0	20.3128	0	323.74	13.7233	8.61113	0	0	41.2239	35.1847
ENSG00000262814	0	0	0	560.245	0	42.2226	0	0	0	0	0
ENSG00000262874	0	0	67.9113	0	0	0	0	0	32.2085	0	0
ENSG00000263001	4.35985	8.92441	9.33537	12.4729	12.513	9.47583	11.5104	9.90561	23.777	13.681	7.18448
ENSG00000263002	0	0	0.887288	28.9258	10.8904	6.08495	5.59852	4.49233	8.58757	7.21277	16.6489
ENSG00000263020	18.8058	2852.72	99.6318	23.6798	156.12	170.61	93.8513	183.289	105.616	34.6054	135.08
ENSG00000263264	0	0	5.28699	43.1796	0	2.295	0	0	0	0	0
ENSG00000263465	9.09528	0	9.27008	11.2181	5.75198	4.53889	3.81271	5.96304	4.55397	3.68432	3.4069
ENSG00000263528	1.76175	4.12589	5.7943	0	24.0329	3.74717	6.92825	0	5.79722	0	0
ENSG00000263620	27.1689	13.4046	41.4371	28.4645	34.1576	47.0864	16.3053	57.8128	22.1939	27.3401	29.774
ENSG00000263715	21.3356	0	0	0	0	0	0	0	0	0	0
ENSG00000263874	0	32.4868	0	0	0	0	3.04723	0	0	0	0
ENSG00000263956	3.52883	3.45465	7.54576	0	10.4464	9.73954	18.6393	17.6686	52.7302	19.3581	76.8255
ENSG00000264006	0	0	0	0	0	0	0	31.2064	0	0	0
ENSG00000264058	0	0	0	0	0	0	0	0	0	32.614	0
ENSG00000264324	6.44853	195.622	0	0	44.8943	8.31474	0	0	0	0	0
ENSG00000264364	11.2187	8.38286	28.8311	8.95673	32.558	14.9402	11.3914	13.4235	18.2099	25.8541	30.5977
ENSG00000264522	16.4363	0	11.4839	6.90238	0	9.7886	9.20195	4.54124	6.14863	10.3584	7.74975
ENSG00000264545	0	0	0	0	0	8.32154	13.1273	0	3.30932	0	4.64225
ENSG00000264668	3.17093	0	2.24004	0	0	5.31587	4.29012	0	0	0	0
ENSG00000265107	0	0	5.84307	0	0	0	0	0	0	0	0
ENSG00000265118	8.4682	0	0	0	0	0	0	0	0	0	0
ENSG00000265241	4.42559	6.58722	7.43018	0	0	1.56408	2.1354	0.543484	0.720459	2.25824	1.69454
ENSG00000265303	0	0	0	0	8.83083	6.55452	6.82055	10.8006	0	8.01418	0
ENSG00000265491	16.5554	6.57141	37.729	8.54052	37.5096	19.5554	14.1544	9.47546	31.9238	16.8444	17.9048
ENSG00000265590	89.7919	82.425	353.818	485.998	508.84	496.571	844.793	657.723	437.038	376.05	100.165
ENSG00000265690	128.959	486.537	4.73589	485.998	92.5499	25.6045	363.918	169.54	13.1882	150.42	13.2521
ENSG00000265763	0	0	33.3903	0	28.4573	38.6729	0	0	32.2085	0	0
ENSG00000265808	34.5539	25.8042	26.1666	55.5388	20.4469	26.4675	29.9555	26.3901	54.6256	31.9472	75.0798
ENSG00000265817	64.4793	0	67.9113	0	92.5499	76.074	55.216	144.156	0	0	33.3884
ENSG00000265818	0	0	24.0566	0	35.9232	0	0	0	0	0	0
ENSG00000265972	1.45908	7.54568	6.38421	4.86396	6.29709	6.51263	2.94742	4.43762	2.79383	2.98917	4.27354
ENSG00000266074	40.4325	10.4754	7.53121	0	9.74991	11.5843	11.3786	67.447	48.1364	0	6.54145
ENSG00000266094	31.6155	0	10.9187	6.52467	18.305	23.2087	15.9514	32.469	5.39626	16.8622	23.4221
ENSG00000266173	91.3025	22.8948	67.8699	17.6594	98.4238	95.8269	167.197	234.167	199.445	392.876	292.328
ENSG00000266202	92.6165	0	71.272	49.4403	63.7492	282.408	205.35	139.212	242.826	477.567	562.871
ENSG00000266265	257.917	364.903	0	485.998	0	186.727	277.832	360.389	289.876	451.26	634.379
ENSG00000266338	13.9445	0	135.823	0	0	13.4131	0	0	0	0	0
ENSG00000266412	0.608608	11.2772	5.889	17.2464	4.13198	6.59924	7.89858	7.1773	7.26727	5.67101	8.07562
ENSG00000266472	4.25297	11.6729	15.6254	6.05699	9.33357	11.8984	15.8628	24.857	15.3118	36.4447	12.1614
ENSG00000266728	0	0	0	74.2249	0	6.86665	12.9241	0	6.67228	0	2.9328
ENSG00000266733	0	0	0	0	0	16.6383	0	0	0	0	0
ENSG00000266953	0	0	0	0	4.41201	2.61767	1.49297	1.31269	0	0	0
ENSG00000266967	64.4793	888.194	1599.94	840.367	1318.74	746.542	547.388	1165.47	699.152	916.672	1476.7
ENSG00000267001	0	0	3.14256	0	0	4.09061	2.28683	0	1.07941	2.34801	12.5377
ENSG00000267041	0	7.18909	11.2945	9.3476	12.4629	10.2517	12.6411	11.4808	13.4664	8.56361	22.1323
ENSG00000267110	0	0	0	0	0	0	4.74835	0	0	0	0
ENSG00000267120	0	0	0	0	0	3.87874	0	0	10.8907	0	0
ENSG00000267140	0	0	0	0	29.4154	28.6189	30.8702	144.156	53.7102	75.21	13.9964
ENSG00000267157	2.59977	121.634	1.94489	1.74003	1.48495	2.20266	0.332532	5.65683	2.76581	1.72543	1.92588
ENSG00000267168	0	0	7.01358	0	4.6488	6.66143	2.06825	5.09728	3.20712	6.93317	19.6508
ENSG00000267216	0	0	67.9113	0	92.5499	0	0	0	0	0	0
ENSG00000267221	193.438	523.292	475.379	0	693.94	593.666	123.481	267.003	326.531	355.697	0
ENSG00000267261	0	8.48899	3.565	12.1848	0	9.61786	3.06355	22.5951	0	0	8.0914
ENSG00000267281	0	43.5127	34.9109	485.998	46.598	14.7529	93.3601	143.921	183.601	103.144	30.5489
ENSG00000267360	64.4549	334.373	83.2936	88.4892	161.125	101.64	96.3194	23.4795	36.9858	78.3291	45.549
ENSG00000267385	0	0	0	0	0	12.8137	11.548	24.6528	0	0	0
ENSG00000267426	0	0	0	0	0	5.48985	5.29595	3.60787	2.23145	0	3.05415
ENSG00000267477	369.719	59.7131	30.0064	280.122	15.6055	17.4878	21.8811	0	33.025	0	9.41297
ENSG00000267545	0	0	67.9113	560.245	0	91.361	172.173	97.4625	64.4169	75.21	33.3884
ENSG00000267552	0	0	9.33532	26.1657	44.734	0	20.3952	97.4625	0	0	0
ENSG00000267561	0	15.7617	20.4689	0	0	5.70527	19.7432	0	0	0	0
ENSG00000267680	2.50616	2.66581	9.32445	6.98715	4.98582	6.42608	6.18508	6.04167	11.3655	9.824	4.60681
ENSG00000267740	3.52767	0	73.0598	79.8645	34.6077	30.8347	73.923	102.176	95.6902	79.8941	99.6686
ENSG00000267748	4.2485	0	0	42.0668	0	11.3008	18.3357	26.0758	9.85585	0	4.77077
ENSG00000267796	498.678	1393.11	135.823	0	277.65	174.351	264.783	144.156	749.688	780.403	424.188
ENSG00000268043	0	0	0	0	3.61136	8.23577	0	2.78662	1.88464	3.98522	0
ENSG00000268083	9.79055	4.30984	8.77154	29.8232	5.15198	5.83653	5.75048	6.56283	12.1218	6.14409	13.2807
ENSG00000268104	0	0	30.9405	0	0	0	0	0	0	0	0
ENSG00000268133	0	0	0	0	7.76855	1.80986	5.97309	0	2.92512	0	6.96583
ENSG00000268173	0	0	2.88603	0	6.65775	0.452618	0	0	0	0	0
ENSG00000268193	2.93985	30.6544	0	0	0	1.48894	0	0	7.38706	0	0
ENSG00000268279	21.2254	0	3.22365	0	0	0.471146	19.9415	26.9379	18.424	0	3.79111
ENSG00000268350	0	7.49877	38.565	43.6858	46.9635	15.6771	21.3486	68.3394	14.5688	80.2308	67.6064
ENSG00000268361	0	0	0	0	15.0157	1.45859	0	0	0	21.7237	42.0995
ENSG00000268434	0	121.634	0	0	7.19036	2.75839	3.83832	12.7898	1.66281	0	1.66585
ENSG00000268533	1.58678	0	0	0	0	4.30569	0	0	0	0	1.61882
ENSG00000268614	0	15.5834	0	280.122	3.90324	48.9441	23.2852	288.312	20.4703	34.6173	44.2293
ENSG00000268790	91.3762	59.4006	78.3279	56.8782	254.994	103.256	436.896	431.547	112.814	572.328	308.325
ENSG00000268797	6.10393	4.05081	3.42423	0	0	4.97464	9.63189	5.00645	14.3833	11.4032	27.2989
ENSG00000268861	0	0	0	0	22.5704	0	0	36.1013	0	0	0
ENSG00000268870	0	0	0	0	0	0	5.21639	0	0	0	0
ENSG00000269026	6.80296	8.589	0	0	0	4.19687	3.00349	0	6.59209	6.98946	0
ENSG00000269058	128.959	243.269	339.557	766.121	832.58	502.305	258.259	894.395	455.365	0	324.023
ENSG00000269242	11.2129	0	8.31861	0	23.1181	0.37572	1.86206	0	0	2.36807	17.8381
ENSG00000269403	0	121.634	0	0	0	4.82989	1.32706	0	0	0	0
ENSG00000269404	0	0	0	0	29.5949	9.52134	32.9051	0	5.28719	0	33.3884
ENSG00000269469	27.1689	0	0	0	0	5.98368	0	0	6.79366	6.35777	0
ENSG00000269533	0	0	0	0	115.595	0	0	0	0	0	0
ENSG00000269556	14.2164	0	2.64396	0	16.0321	1.26342	7.7753	0	14.1942	0	38.7611
ENSG00000269590	2.30227	27.3172	2.83284	4.20373	6.65174	7.90686	12.7105	10.7971	23.1295	10.1433	1.47139
ENSG00000269693	3.49699	0	0	0	0	0	5.44695	0	0	0	14.7889
ENSG00000269713	0	0	0	0	0	29.9111	8.41024	0	0	0	0
ENSG00000269720	0	0	0.59807	0	0	0	2.56048	0	0	130.067	0
ENSG00000269743	8.2579	17.477	47.4198	12.3275	7.92085	25.9239	13.6974	11.7549	20.0421	22.16	55.7394
ENSG00000269755	148.103	0	87.9104	60.5311	11.0994	3.25254	0	0	9.69275	32.2897	0
ENSG00000269858	868.398	0	814.936	1326.37	1041.09	1039.92	929.128	869.011	1494.93	1142.3	1362.87
ENSG00000269881	0	0	0	0	0	71.7993	154.351	364.465	340.412	150.42	0
ENSG00000269891	0	0	0	0	0	22.8897	0	0	0	0	0
ENSG00000269897	27.4689	14.695	8.02223	13.0826	15.2185	25.3393	33.316	45.1034	48.8381	43.8879	14.2408
ENSG00000269955	386.876	121.634	882.847	1252.12	1110.23	559.087	843.041	292.388	648.616	896.319	972.068
ENSG00000269964	14.3893	0	0	0	0	0	0	0	0	0	0
ENSG00000270011	39.8124	58.42	82.2344	485.998	66.0348	24.5335	35.4642	180.574	43.1453	26.894	56.7755
ENSG00000270099	0	0	0	0	0	11.4992	17.4637	0	0	0	0
ENSG00000270136	0	0	67.9113	0	231.19	20.7475	86.0863	72.0779	0	0	0
ENSG00000270149	23.314	134.542	32.2711	105.23	54.5417	91.0171	88.5325	77.3856	51.7575	36.9627	32.4789
ENSG00000270181	0	261.646	0	0	0	0	55.216	0	64.4169	75.21	223.858
ENSG00000270188	0	121.634	0	0	0	0	0	0	0	0.581363	0.276538
ENSG00000270617	62.126	102.606	7.44075	106.874	71.2953	60.8231	56.1925	12.9692	38.629	36.6024	5.34637
ENSG00000270629	20.4526	79.8595	24.2444	0	30.2523	11.0912	15.8383	12.2547	1.51752	26.4235	3.34399
ENSG00000270647	0	0	0.935966	6.20569	1.36753	0.967886	1.34726	1.7932	0.520134	0	1.63214
ENSG00000270757	254.711	25.4733	126.985	30.0018	69.1654	63.8385	50.2238	113.222	144.096	50.682	18.7421
ENSG00000270800	0	0	4.62843	0	4.94419	0.661284	0	0	4.71815	12.7057	0
ENSG00000270882	0	0	0	0	0	20.3563	0	0	0	0	0
ENSG00000270885	64.4793	0	135.823	0	185.1	62.9701	30.8702	0	326.531	205.277	0
ENSG00000270898	0	0	0	0	11.4774	3.34846	0	0	9.53624	0	4.50498
ENSG00000271092	0	0	0	0	0	11.1721	18.7957	22.5325	25.5969	13.2013	21.596
ENSG00000271303	498.678	121.634	1426.14	1606.49	1133.64	1047.56	825.22	1424.33	2640.01	1642.22	3811.64
ENSG00000271383	60.2368	226.164	165.096	201.535	54.3495	46.9019	77.0381	26.9882	10.0397	0	11.3401
ENSG00000271447	13.486	4.56058	0	0	14.6358	4.67588	0	0	0	0	0
ENSG00000271503	0	0	62.8907	0	0	0	0	0	0	0	33.3884
ENSG00000271601	2.07717	4.49819	58.74	9.34384	19.8561	14.4503	11.2504	27.3497	7.30868	37.2	8.15398
ENSG00000271605	5.77973	0	0	0	0	6.43935	6.22114	0	12.2314	0	0
ENSG00000271698	0	0	135.823	0	92.5499	9.05368	4.26033	0	14.9976	8.36271	21.5257
ENSG00000271741	6.9718	0	10.4201	0	9.44474	28.5546	35.4151	47.3222	30.2907	24.6079	40.8526
ENSG00000271793	2.24714	1.53717	13.2071	0	1.35029	3.69656	8.31257	8.13575	9.48825	10.4781	2.7575
ENSG00000271810	0	0	0	0	0	0	12.2141	0	0	0	0
ENSG00000271949	5.65225	0	0	0	0	0	0	0	0	0	0
ENSG00000272031	0	0	5.24473	0	185.1	24.9213	44.5189	0	16.8963	55.2533	47.3122
ENSG00000272047	18.4318	17.8127	35.8394	45.8154	22.2686	23.6133	33.9936	7.41085	6.56238	22.5318	4.4861
ENSG00000272104	0	0	28.5762	0	18.7938	6.70603	0	0	17.8374	82.8243	2.71854
ENSG00000272162	0	0	0	0	0	0	0	73.4926	0	0	35.4656
ENSG00000272305	41.7433	210.548	201.578	42.924	90.1053	106.212	136.001	270.295	45.3611	61.9156	56.7976
ENSG00000272325	32.3188	414.831	563.002	156.367	565.916	138.521	215.312	637.409	208.705	295.866	739.16
ENSG00000272333	1.03658	4.22701	11.0289	6.06577	7.62816	10.2325	10.0568	8.27033	8.58506	8.09402	16.5302
ENSG00000272391	69.3986	11.7881	1.53803	16.8995	11.7393	10.9568	8.66387	2.66039	6.33144	14.7846	4.17739
ENSG00000272398	0	0	0	0	0	0	0	0	0	0	10.4878
ENSG00000272410	0	1.1278	3.37763	0	8.79958	1.79286	7.01809	2.5686	9.87468	2.87313	1.45974
ENSG00000272414	0	0	76.9919	485.998	0	38.1021	0	0	8.78833	0	0
ENSG00000272573	128.959	0	0	0	0	13.8316	0	0	0	0	0
ENSG00000272602	4.1309	3.66563	3.02115	12.2178	9.19516	3.58586	1.72426	5.23897	5.84763	6.91806	4.96329
ENSG00000272617	193.438	644.926	67.9113	0	0	202.014	123.481	360.389	96.6254	0	66.7768
ENSG00000272647	3.19959	10.0894	0	0	22.709	18.1032	26.6716	73.122	56.7221	47.037	19.7788
ENSG00000272741	0	0	94.6034	0	23.9385	9.32852	11.4195	84.2023	19.9556	84.6089	144.039
ENSG00000272772	40.5126	29.0652	1.8262	0	11.7172	11.713	5.32502	9.27323	7.0658	7.84538	2.09283
ENSG00000272822	0	0	0	0	0	2.85103	12.6887	0	0	0	0
ENSG00000272916	17.0513	0	0.392354	0	1.87804	2.42545	3.32035	1.78927	3.17463	0	5.11695
ENSG00000272921	285.404	43.0602	59.8113	0	8.27106	24.0573	51.2217	33.9871	31.2367	39.1169	13.5236
ENSG00000272968	0	6.74229	0	0	4.02894	3.87073	3.41096	9.71355	0	4.7136	1.95745
ENSG00000273003	0	0	31.5337	0	0	25.1723	8.74929	25.2417	0	14.1552	0
ENSG00000273025	1.18371	0	1.8358	26.2441	0	0.564812	0	0	0	0	0
ENSG00000273047	5.55194	0	1.05794	0	0	0.685621	0.421676	0	0.42856	0.197331	0.27094
ENSG00000273088	0	0	2.22346	0	0	3.45155	8.05295	7.55103	1.3056	4.9764	2.73204
ENSG00000273111	3.43859	0	0	0	0	0	0	0	0	0	33.3884
ENSG00000273136	10.7959	0	1.60846	32.9934	0	8.26249	0	0	4.9572	18.7337	0
ENSG00000273154	204.115	0	51.1588	0	0	7.55607	28.0161	147.793	25.9497	118.033	32.6696
ENSG00000273155	0	0	0	0	0	13.8316	55.216	0	0	0	33.3884
ENSG00000273167	0	0	63.7185	0	0	5.47069	0	0	0	0	0
ENSG00000273171	0	0	0	0	0	0	55.216	0	0	0	0
ENSG00000273173	0	0	0	0	92.5499	6.91582	0	0	0	0	0
ENSG00000273217	20.8833	0	11.6922	0	19.393	19.3818	27.1802	40.051	36.1849	0	4.15751
ENSG00000273238	0	0	0	0	0	0	0	0	0	0	4.39454
ENSG00000273269	0	22.3542	49.0833	38.8468	15.9104	56.3523	54.6298	49.8511	35.2131	20.4136	27.9406
ENSG00000273294	5.0721	0	3.47003	0	0	2.15725	1.46573	4.46285	0	0	3.36761
ENSG00000273559	1.24204	0	3.23298	0	10.3921	3.97835	5.63838	6.37832	12.1216	20.5238	39.8141
ENSG00000273611	12.1422	4.16325	11.5507	0	8.89678	4.91024	8.3372	16.3657	8.86272	9.02753	9.53032
ENSG00000273734	0	0	0	0	0	0.530453	7.96116	7.6627	0	0	1.26373
ENSG00000273777	0	0	0	0	0	22.8812	9.78374	0	0	0	0
ENSG00000273802	7.66238	4.46371	3.39375	5.83226	4.16463	5.41066	5.57005	14.3891	8.9592	9.83654	12.3694
ENSG00000273899	3.62026	0	0	11.7357	0	0	0	0	0	0	0
ENSG00000274180	49.8216	3.49751	0	0	5.51718	3.59613	3.22556	3.27879	2.17862	4.98753	2.56416
ENSG00000274211	0	0	1.86775	0	0	1.52008	6.23287	6.66456	1.93903	8.28337	1.84123
ENSG00000274286	0	121.634	0	0	0	0	0	0	0	0	0
ENSG00000274290	14.0596	9.11036	6.24883	1.14526	4.39982	4.43388	2.5839	2.096	1.07838	1.42314	3.66133
ENSG00000274322	0	0	3.31006	0	0	0	0	0	15.682	29.3771	0
ENSG00000274386	19.7738	15.7976	7.10822	0	14.9407	29.5298	50.4046	56.7225	8.616	0	8.94511
ENSG00000274391	0	0	0	0	0	0	0	0	11.2438	0	0
ENSG00000274588	0	0	0	0	84.6998	0	0	0	0	0	0
ENSG00000274736	0	261.646	0	0	0	0	0	0	0	0	0
ENSG00000274750	1.69316	8.00998	5.08657	2.95066	2.62354	5.27207	6.23026	0	3.20911	1.58318	3.54576
ENSG00000274808	0	0	0	0	0	42.2226	61.7404	0	0	0	0
ENSG00000274810	0	0	0	0	27.009	6.01408	0	0	0	0	12.0146
ENSG00000274874	64.4793	1113.09	0	0	231.19	208.202	216.092	1017.24	225.459	410.555	614.657
ENSG00000274897	369.719	0	0	0	9.89712	1.65254	0	0	32.2085	0	33.3884
ENSG00000275023	0	0	1.14517	3.87862	1.75952	0.62039	2.21656	1.31075	2.76283	1.39552	4.70136
ENSG00000275066	31.2766	19.8721	11.448	9.61067	12.8375	13.5259	27.6393	17.1517	18.7813	37.7497	39.4664
ENSG00000275074	322.397	3.446	217.371	2446.85	48.911	14.2104	5.62733	9.98321	5.22375	16.8237	16.8526
ENSG00000275111	0	0	0	8.24391	0	3.67004	0	0	2.36107	3.35547	0
ENSG00000275183	369.719	7.01329	40.2702	13.9455	10.7292	4.87037	7.83912	5.77567	7.76051	15.0351	1.1367
ENSG00000275342	82.4544	0	77.1187	0	25.2007	1.87057	5.83838	0	0	0	7.96437
ENSG00000275410	0	0	0	0	0	5.97624	0	0	0	0	0
ENSG00000275464	0	2.60026	67.1167	0	25.9091	9.77893	14.3574	0	0	18.1852	9.86788
ENSG00000275489	0	0	0	0	0	13.8316	39.2489	0	0	0	0
ENSG00000275572	498.678	121.634	392.504	0	0	20.7475	30.8702	97.4625	0	0	324.023
ENSG00000275591	52.5648	18.7216	35.2793	95.6555	38.1604	13.958	7.62869	0	0	0	9.04601
ENSG00000275674	12.1309	45.1752	9.64903	0	50.6781	16.4824	22.6685	30.5942	16.2927	74.8652	23.1541
ENSG00000275700	2.23315	1.46006	6.55997	9.48974	12.5976	8.22976	8.11347	14.2686	13.8496	20.0702	29.7484
ENSG00000275713	3.57671	47.7208	12.378	5.90974	26.3406	17.9179	14.7566	20.3254	22.258	22.8841	40.0047
ENSG00000275722	128.959	0	0	0	0	0	0	0	0	0	0
ENSG00000275835	13.0577	5.2266	12.1102	5.67606	12.2607	13.946	17.3889	24.4522	44.3368	37.8872	41.5719
ENSG00000275895	128.959	4.70204	0	0	0	6.25316	12.3588	0	24.4153	7.322	324.123
ENSG00000276023	13.0649	12.8556	7.68699	0	40.1367	17.8334	19.7469	6.59065	56.2269	47.444	17.3278
ENSG00000276045	5.30853	4.55302	8.03953	14.6056	21.8284	14.9187	17.1512	11.4365	24.9889	27.7222	25.6543
ENSG00000276085	2.9819	0	0	0	0	0	0	0	0	0	223.858
ENSG00000276087	0	0	40.2752	0	0	52.3931	72.4112	49.1052	0	0	0
ENSG00000276231	1.19147	0.850923	2.57717	0	0	0.572783	0	3.87402	6.91459	0	0
ENSG00000276234	17.9279	23.6656	8.18917	41.2981	8.95556	5.70723	5.04781	12.7717	15.0177	19.9405	45.8808
ENSG00000276293	5.30236	3.66914	9.41653	33.1788	10.3238	6.40485	7.99894	18.6628	10.9633	18.6262	13.5513
ENSG00000276302	0	6.39841	16.3731	0	14.4877	0	8.47132	28.3708	13.3998	0	2.43916
ENSG00000276418	0	0	0	0	0	16.426	0	27.9902	0	0	0
ENSG00000276600	0	0	0	0	0	0	9.43868	0	0	0	0
ENSG00000276644	5.33428	6.94637	21.0546	0	0	1.75535	0	20.6549	0	0	0
ENSG00000277149	25.5783	77.8439	51.0052	34.3303	85.9252	45.9425	59.8576	47.1327	88.4337	54.7261	69.5791
ENSG00000277161	5.53227	851.44	10.7699	766.121	5.15269	6.36802	6.63484	27.0557	7.95863	7.51848	11.3876
ENSG00000277258	0	0	0	0	0	13.4257	0	21.6693	0	0	0
ENSG00000277399	64.4793	0	0	0	0	0	0	0	0	130.067	0
ENSG00000277462	0	121.634	0	0	0	27.6633	30.8702	0	32.2085	0	0
ENSG00000277481	0	0	0	0	0	0	1.71132	5.19709	1.7636	0	6.61225
ENSG00000277611	32.1645	748.183	114.186	0	111.754	148.426	86.3502	288.312	46.9533	66.1683	0
ENSG00000277639	0	0	0	0	9.42221	3.4451	22.8056	4.01743	15.2695	30.9497	2.73668
ENSG00000277669	23.9889	10.051	6.26192	12.8506	4.73203	16.7367	17.0077	15.1357	33.5957	31.5559	4.22576
ENSG00000277726	35.123	26.3294	62.4058	52.5994	49.6043	37.1649	34.6622	43.3105	87.082	63.6637	68.473
ENSG00000277791	4.66056	1.91273	5.21827	12.1637	3.28202	9.3965	8.10506	7.9805	13.2952	7.94785	9.70445
ENSG00000277971	21.0774	0	0	0	0	3.01818	21.7561	0	0	23.7453	17.7131
ENSG00000277972	23.8079	24.3437	3.97986	0	5.63831	8.67132	1.76019	12.7937	7.64849	29.4953	1.24382
ENSG00000278023	0	15.3275	31.9691	87.7465	3.85974	3.46161	4.12568	7.97672	13.608	32.9305	44.7789
ENSG00000278053	6.29195	2.25951	9.78803	2.58161	9.77557	4.46119	5.68692	4.14411	2.33764	0	4.11451
ENSG00000278129	0	0	67.9113	0	0	0	0	0	0	0	0
ENSG00000278139	68.9051	0	0	0	0	0	0	0	0	0	0
ENSG00000278195	0	261.646	0	0	0	0	0	0	0	0	0
ENSG00000278224	0	0	0	0	0	13.8316	61.7404	0	0	0	0
ENSG00000278311	13.214	1.02126	5.0469	3.6217	12.6955	9.57421	7.51375	14.6828	1.58801	11.1187	17.1887
ENSG00000278318	7.6883	0	10.9321	69.1672	13.2882	12.8606	15.445	14.2853	0	0	0
ENSG00000278535	1.38801	21.1639	6.16558	19.6259	12.1357	11.5094	10.4671	17.9263	10.8097	9.37873	15.1137
ENSG00000278540	40.4439	1.48622	29.6909	5.58571	8.21653	9.15912	11.3906	23.7946	11.0706	20.8422	30.3623
ENSG00000278615	0	121.634	0	0	0	62.9701	61.7404	0	32.2085	0	0
ENSG00000278619	16.7674	2.39875	2.95457	2.67157	15.8526	4.35627	6.08436	5.52467	12.0599	7.14263	8.10497
ENSG00000278845	2.53658	20.2008	27.6488	32.1002	30.8848	26.1229	35.0696	43.6512	10.5918	13.4363	11.7667
ENSG00000279765	14.8668	1.74252	5.03458	2.86285	3.6611	3.78153	2.14937	2.16572	4.31543	3.17792	8.31069
ENSG00000279968	0	11.2062	2.8569	46.2394	13.6886	19.1164	10.7704	0	55.5552	0	7.21399
ENSG00000280071	36.8837	71.4702	101.258	101.881	169.466	167.182	68.6856	97.3379	77.9297	101.253	98.7645
ENSG00000280148	0	0	248.063	0	84.1286	37.7425	178.904	166.869	49.4644	150.42	94.6443
ENSG00000280537	16.9683	0	0	0	33.3844	4.80677	0	0	16.7951	0	16.8849
ENSG00000280670	7.77804	25.1804	3.66924	0	55.0361	22.8248	21.6647	0	10.8428	94.3035	24.7322
ENSG00000280789	0	1673.13	339.557	280.122	508.84	321.038	172.173	194.925	423.157	1006.03	133.554
ENSG00000280893	0	0	0	0	0	4.86871	0	0	0	0	0
ENSG00000281039	4.20055	0	0	12.395	3.11709	3.58176	3.27593	2.11449	6.51833	4.83753	2.5927
ENSG00000281348	6.84615	261.646	0	0	9.73838	26.0887	171.651	27.4936	114.914	26.395	27.7045
ENSG00000281883	0	0	0	0	47.3605	0	0	0	0	0	0
ENSG00000281938	0	0	0	0	0	0	110.432	0	0	0	126.099
ENSG00000281991	369.719	0	67.9113	485.998	92.5499	244.237	116.956	97.4625	161.042	355.697	100.165
ENSG00000282278	0	0	10.7271	103.433	0	26.5284	53.1348	0	10.4306	0	9.48667
ENSG00000282757	0	0	0	0	0	0	0	0	0	0	52.6699
ENSG00000282804	7.33393	33.3196	31.3569	0	95.9037	39.234	53.8506	241.618	0	0	34.3548
ENSG00000282988	3.89928	4.10422	2.58175	2.19887	2.27921	2.19731	1.88952	1.73151	1.09608	1.15438	1.26182
ENSG00000283071	0	0	0	0	0	13.8316	0	0	0	0	0
ENSG00000283088	0	6.03652	0	0	3.87869	0	0	4.81946	0	0	0
ENSG00000283149	0	0	0	10.9555	3.11489	2.01379	8.09594	8.90907	6.79114	3.7847	1.04023
ENSG00000283199	0	0	0	0	1.37091	0	0.835455	4.59529	4.75654	0	0
ENSG00000283201	7.14604	15.8607	8.82399	15.2853	10.9164	25.3205	10.61	26.2604	16.0452	5.40768	23.4597
ENSG00000283208	117.08	779.36	523.087	547.36	499.865	352.297	364.952	368.278	399.217	294.967	224.198
ENSG00000283228	0	0	0	0	0	17.9687	0	0	0	0	0
ENSG00000283239	0	100.267	55.1653	243.239	0	66.7551	52.5464	428.842	154.685	112.398	90.4016
ENSG00000283267	64.4793	0	0	0	0	0	0	0	0	0	0
ENSG00000283288	0	0	8.58728	0	8.88642	0	0	0	0	0	0
ENSG00000283297	32.921	869.817	203.734	0	74.0249	4.74289	15.8201	15.6237	38.3935	32.152	23.2244
ENSG00000283321	39.4579	31.5938	8.56695	0	70.0245	37.5415	14.0774	0	37.1176	0	15.9817
ENSG00000283324	0	0	0	0	0	0	0	0	0	11.6791	0
ENSG00000283439	0	0	0	0	0	42.2226	0	0	0	0	0
ENSG00000283496	147.496	0	0	0	22.7794	69.4204	42.9262	0	66.5124	107.928	4.2855
ENSG00000283515	49.3522	423.946	78.8068	0	94.7185	43.2547	41.1632	0	208.602	94.8771	57.3657
ENSG00000283528	0	121.634	0	0	0	0	0	0	0	0	0
ENSG00000283563	0	0	49.7345	0	88.7268	0	28.6196	0	31.7326	120.649	0
ENSG00000283683	9.86854	0	12.0022	0	0	9.90252	0	0	79.4634	130.067	0
ENSG00000283765	0	0	0	0	0	0	0	0	8.80862	0	0
ENSG00000283782	12.7639	0	22.7449	0	3.83375	6.96456	10.4926	7.46805	16.9761	19.3783	9.99665
ENSG00000283787	2.30925	0	1.09378	0	3.73393	0	0	9.4971	0	0	0
ENSG00000283877	18.9125	0	0	0	0	0	0	0	0	130.067	0
ENSG00000283900	0	0	9.80543	0	5.47956	7.99998	6.73982	0	3.67035	5.36405	1.38333
ENSG00000283930	0	0	0	0	0	7.73062	0	0	0	0	0
ENSG00000283992	0	0	0	0	0	0	0	0	147.161	0	0
ENSG00000284041	46.8746	42.7267	22.5538	25.1672	13.7477	20.3746	30.3141	22.9211	22.3096	75.7199	63.7563
ENSG00000284194	0	0.557637	1.82812	1.11625	1.68196	1.4502	0.487602	0	4.82879	0	0
ENSG00000284341	0	0	0	0	0	0	55.216	0	326.531	0	0
ENSG00000284393	0	0	0	79.187	0	0	12.2238	0	0	0	4.46656
ENSG00000284431	0	0	0	0	208.145	118.297	55.216	72.0779	32.2085	0	223.858
ENSG00000284461	0	85.2818	23.5985	72.8788	9.10137	44.3468	69.7802	21.1872	24.1601	26.7727	54.8354
ENSG00000284491	128.959	0	4.28885	0	4.2568	0	0	0	0	1.70539	10.1188
ENSG00000284554	64.4793	37.8929	44.6488	0	7.76	8.10096	0	0	5.35513	0	5.48809
ENSG00000284626	30.2558	105.06	310.15	139.031	184.981	108.632	90.5092	339.081	485.796	150.851	52.9663
ENSG00000284680	0	0	0	0	0	0	0	0	0	0	27.4842
ENSG00000284681	0	8.3802	31.1718	14.6815	53.2942	52.0552	51.7549	57.5035	67.892	49.1043	37.9438
ENSG00000284686	0	17.6499	0	0	29.9349	0	0	0	0	0	0
ENSG00000284701	64.4793	0	0	0	0	0	0	0	0	0	0
ENSG00000284713	0	0	0	0	0	6.91582	0	0	0	0	0
ENSG00000284755	0	0	22.3634	0	21.7785	11.5362	0	64.5556	4.70869	14.4437	0
ENSG00000284762	910.9	0	98.8614	112.556	319.714	156.14	203.03	338.379	0	0	0
ENSG00000284770	129.182	0	294.578	2092.49	115.737	167.45	189.447	197.18	64.3875	64.8032	109.684
ENSG00000284772	0	0	0	0	0	7.99634	5.65857	0	32.2085	0	3.09156
ENSG00000284776	0	0	0	0	31.3526	0	14.4721	0	87.0335	0	0
ENSG00000284791	0	0	0	0	0	1.51194	0	0	0	12.8023	0
ENSG00000284824	0	0	0	0	0	0	0	0	0	0	223.858
ENSG00000284826	0	2074.79	0	0	0	132.856	61.7404	0	64.4169	0	0
ENSG00000284844	0	0	0	0	92.5499	0	0	0	147.161	0	0
ENSG00000284873	0	0	0	0	0	6.1489	0	0	0	0	0
ENSG00000284895	0	0	0	0	0	13.8316	0	0	0	0	0
ENSG00000284917	16.6845	0	0	0	0	0	0	0	0	0	0
ENSG00000284922	0	0	67.9113	0	92.5499	20.7475	154.351	0	0	0	447.715
ENSG00000284934	0	121.634	0	0	0	6.91582	30.8702	0	32.2085	0	0
ENSG00000284946	0	0	0	0	0	10.0474	0	43.8351	0	0	0
ENSG00000284956	0	0	0	0	17.057	0	0	0	0	0	8.80023
ENSG00000284969	61.0799	16.5601	0	0	6.75975	16.4608	11.2296	9.02757	24.8006	25.5961	84.7252
ENSG00000284987	35.6044	245.532	3.61743	12.431	102.013	59.5682	115.15	436.543	34.2721	31.744	9.15847
ENSG00000285000	5.52715	26.878	0	24.8951	29.6272	32.6326	51.5485	74.9592	94.0477	50.5668	56.2758
ENSG00000285010	0	0	0	0	0	13.8316	0	0	0	0	0
ENSG00000285043	0	0	2.52104	35.414	3.78164	0.60984	0	6.49158	2.61645	0	0
ENSG00000285053	63.38	70.4588	46.5996	44.187	42.5886	91.3743	147.548	180.976	52.3704	122.72	108.148
ENSG00000285085	0	0	8.86044	0	0	1.71608	4.31104	0.989813	4.98104	2.61807	4.82614
ENSG00000285130	571.983	738.668	621.539	151.794	650.8	723.6	428.485	295.606	692.023	432.692	95.3606
ENSG00000285133	2364.43	2682.96	3690.23	2858.61	3007.32	2357.92	2296.96	4077.12	7556.85	4831.09	9233.52
ENSG00000285171	31.3634	121.634	67.9113	485.998	18.6351	22.6044	23.3555	97.4625	32.2085	150.42	4.48452
ENSG00000285238	106.042	15.6194	53.099	108.848	72.8789	106.347	47.3112	216.236	161.173	158.804	116.762
ENSG00000285245	0	0	0	0	4.81011	0.751211	3.06393	0	0	1.76731	4.4203
ENSG00000285253	32.3891	0	45.5303	0	137.948	99.139	39.4849	102.194	9.12801	77.121	36.8364
ENSG00000285258	6.05317	4.60769	3.53889	11.7668	11.0549	11.8197	2.01936	4.10583	11.6037	0	15.1617
ENSG00000285304	42.3954	14.1821	10.3702	0	8.39979	0.850476	6.13272	12.5023	0	0	16.9168
ENSG00000285329	0	19.1782	50.8693	0	0	19.1443	16.5835	12.3729	6.50357	26.7075	0
ENSG00000285382	5.19748	45.6994	6.66833	0	31.753	33.8027	55.3792	63.8235	156.646	0	31.9794
ENSG00000285385	270.709	65.6021	24.3519	122.855	218.42	119.331	58.3183	117.787	97.8816	98.6255	92.416
ENSG00000285396	0	504.914	339.557	840.367	185.1	676.656	924.355	1648.71	878.522	971.529	1372.73
ENSG00000285437	0	0	0	0	92.5499	56.0542	0	0	0	0	0
ENSG00000285446	0	0	0	0	0	11.3797	0	0	32.2085	0	0
ENSG00000285458	0	0	0	0	0	1.48077	15.5167	7.84199	5.88781	0	2.31921
ENSG00000285480	128.959	0	67.9113	0	300.695	48.4107	147.827	0	0	0	66.7768
ENSG00000285505	5.86187	0	243.449	158.913	86.6271	11.4694	35.4685	22.6778	6.30869	0	34.0587
ENSG00000285508	0	0	67.9113	0	0	34.5791	86.0863	97.4625	32.2085	150.42	100.165
ENSG00000285509	0	0	0	0	0	1.43645	0	0	7.14148	0	3.27939
ENSG00000285526	257.917	0	0	0	0	5.45449	0	0	0	0	0
ENSG00000285542	310.429	468.006	656.226	347.251	378.789	599.308	909.304	395.551	476.562	513.212	1142.01
ENSG00000285558	8.34368	19.7978	0	0	9.79827	1.14216	12.1336	0	0	0	8.11755
ENSG00000285602	0	0	57.1071	560.245	226.982	48.8922	275.216	36.3156	102.052	179.108	417.844
ENSG00000285625	0	0	0	280.122	63.7875	36.3229	30.0163	72.0779	17.7732	10.1892	21.5071
ENSG00000285629	40.4085	38.6835	2.87788	29.3426	20.7065	84.9314	256.202	284.634	275.809	199.825	80.7584
ENSG00000285635	0	7.15441	5.12445	16.8412	13.8199	24.4341	27.0532	32.926	31.562	19.8497	16.5159
ENSG00000285641	2.77837	0	0	5.00579	0	0	0	0	0	2.43441	0.278591
ENSG00000285655	0	0	0	0	3.72162	14.5361	25.7292	18.7708	20.8896	0	2.90482
ENSG00000285708	149.654	0	61.7046	0	0	16.6998	37.4641	0	0	0	30.1933
ENSG00000285713	495.82	602.806	129.428	111.95	392.822	298.124	270.92	310.204	772.663	1550.18	1290.53
ENSG00000285721	2.59381	10.1094	43.381	34.0005	41.4065	23.8364	13.6122	45.0548	22.909	36.7644	19.9047
ENSG00000285733	0	60.206	0	0	0	22.5411	0	49.6097	19.8085	0	0
ENSG00000285779	2.28296	0	3.53251	50.7813	2.01697	4.23584	3.41651	4.44728	3.33246	4.25871	1.4742
ENSG00000285815	120.929	0	27.5629	58.8304	92.0939	51.7784	54.7063	27.5353	84.106	160.261	33.7247
ENSG00000285816	0	9.24713	0	10.1003	17.3231	6.11782	15.2081	0	8.48534	0	40.9301
ENSG00000285827	49.1879	125.336	42.0793	136.81	46.1258	146.109	186.564	441.335	194.743	377.034	151.207
ENSG00000285839	0	851.44	596.238	485.998	300.695	320.311	584.782	602.008	193.251	280.487	490.965
ENSG00000285854	162.861	453.357	340.557	290.636	508.455	390.517	580.774	591.63	658.612	443.265	653.347
ENSG00000285880	0	0	0	0	0	6.43963	0	0	0	0	0
ENSG00000285920	38.0986	17.1818	30.2329	18.5721	21.896	16.2404	16.3071	19.2757	16.1223	31.235	20.4541
ENSG00000285953	6.48383	0	123.877	0	7.56109	9.97873	18.1053	35.8594	55.5727	16.8393	21.0787
ENSG00000285978	0	0	0	0	0	0	16.5564	0	0	0	0
ENSG00000285991	0	0	0	0	0	10.3201	0	0	0	0	0
