## Supplemental Table 4 for "RNA Polymerase II pausing temporally coordinates cell cycle progression and erythroid differentiation" (part 1 of 2)

### Sheet: Table_S4_Pause_index_gRNAs
ensembl_gene_ID	de_identified_donor	PauseIndex	gRNA
ENSG00000000419	3817	6.95091	AAVS1
ENSG00000001036	3817	2.49048	AAVS1
ENSG00000001167	3817	3.82547	AAVS1
ENSG00000001461	3817	3.20386	AAVS1
ENSG00000001497	3817	3.51237	AAVS1
ENSG00000001561	3817	2.6494	AAVS1
ENSG00000001629	3817	2.69412	AAVS1
ENSG00000001630	3817	Inf	AAVS1
ENSG00000002586	3817	5.81027	AAVS1
ENSG00000002822	3817	2.88513	AAVS1
ENSG00000003393	3817	2.05366	AAVS1
ENSG00000003509	3817	1.51674	AAVS1
ENSG00000003756	3817	1.78156	AAVS1
ENSG00000004059	3817	2.19697	AAVS1
ENSG00000004142	3817	1.77562	AAVS1
ENSG00000004478	3817	2.16578	AAVS1
ENSG00000004487	3817	3.4156	AAVS1
ENSG00000004534	3817	4.59289	AAVS1
ENSG00000004700	3817	7.01658	AAVS1
ENSG00000004776	3817	0	AAVS1
ENSG00000004777	3817	0.598983	AAVS1
ENSG00000004779	3817	2.42491	AAVS1
ENSG00000004864	3817	5.46139	AAVS1
ENSG00000004866	3817	0.699592	AAVS1
ENSG00000004897	3817	2.49632	AAVS1
ENSG00000004939	3817	2.55486	AAVS1
ENSG00000004961	3817	2.3868	AAVS1
ENSG00000004975	3817	6.1837	AAVS1
ENSG00000005007	3817	2.4622	AAVS1
ENSG00000005022	3817	1.0153	AAVS1
ENSG00000005059	3817	2.37052	AAVS1
ENSG00000005100	3817	2.46912	AAVS1
ENSG00000005156	3817	0.524988	AAVS1
ENSG00000005175	3817	2.26307	AAVS1
ENSG00000005194	3817	1.07925	AAVS1
ENSG00000005206	3817	6.42449	AAVS1
ENSG00000005249	3817	2.19278	AAVS1
ENSG00000005339	3817	0.647086	AAVS1
ENSG00000005379	3817	31.324	AAVS1
ENSG00000005436	3817	3.60167	AAVS1
ENSG00000005483	3817	6.5597	AAVS1
ENSG00000005801	3817	1.38164	AAVS1
ENSG00000005810	3817	4.42036	AAVS1
ENSG00000005812	3817	4.36454	AAVS1
ENSG00000005844	3817	1.67599	AAVS1
ENSG00000005893	3817	3.53143	AAVS1
ENSG00000005961	3817	4.41558	AAVS1
ENSG00000006007	3817	1.73591	AAVS1
ENSG00000006015	3817	0.775668	AAVS1
ENSG00000006025	3817	5.81721	AAVS1
ENSG00000006062	3817	4.05634	AAVS1
ENSG00000006071	3817	0	AAVS1
ENSG00000006118	3817	5.17143	AAVS1
ENSG00000006125	3817	0.39152	AAVS1
ENSG00000006194	3817	1.73805	AAVS1
ENSG00000006451	3817	2.28508	AAVS1
ENSG00000006459	3817	1.82494	AAVS1
ENSG00000006530	3817	2.66044	AAVS1
ENSG00000006534	3817	0.414155	AAVS1
ENSG00000006576	3817	7.49724	AAVS1
ENSG00000006607	3817	9.37383	AAVS1
ENSG00000006625	3817	29.1156	AAVS1
ENSG00000006712	3817	1.28872	AAVS1
ENSG00000006744	3817	0.822413	AAVS1
ENSG00000006756	3817	0	AAVS1
ENSG00000006837	3817	4.0166	AAVS1
ENSG00000007080	3817	5.10339	AAVS1
ENSG00000007216	3817	3.78596	AAVS1
ENSG00000007255	3817	1.40803	AAVS1
ENSG00000007312	3817	0	AAVS1
ENSG00000007376	3817	0.130645	AAVS1
ENSG00000007392	3817	4.74159	AAVS1
ENSG00000007520	3817	1.7248	AAVS1
ENSG00000007545	3817	11.5567	AAVS1
ENSG00000007923	3817	6.81371	AAVS1
ENSG00000007944	3817	8.11469	AAVS1
ENSG00000007968	3817	2.1218	AAVS1
ENSG00000008018	3817	6.13123	AAVS1
ENSG00000008118	3817	0	AAVS1
ENSG00000008128	3817	4.43711	AAVS1
ENSG00000008256	3817	2.2496	AAVS1
ENSG00000008282	3817	1.16424	AAVS1
ENSG00000008294	3817	3.2401	AAVS1
ENSG00000008311	3817	0	AAVS1
ENSG00000008324	3817	0.75903	AAVS1
ENSG00000008382	3817	5.23973	AAVS1
ENSG00000008405	3817	2.66479	AAVS1
ENSG00000008441	3817	0.969047	AAVS1
ENSG00000008513	3817	2.71791	AAVS1
ENSG00000008869	3817	4.00627	AAVS1
ENSG00000008952	3817	1.22482	AAVS1
ENSG00000009335	3817	2.62233	AAVS1
ENSG00000009413	3817	1.7376	AAVS1
ENSG00000009830	3817	2.07429	AAVS1
ENSG00000009844	3817	4.47418	AAVS1
ENSG00000009954	3817	1.01801	AAVS1
ENSG00000010017	3817	2.18466	AAVS1
ENSG00000010165	3817	4.7773	AAVS1
ENSG00000010219	3817	8.09338	AAVS1
ENSG00000010244	3817	5.28698	AAVS1
ENSG00000010270	3817	1.24336	AAVS1
ENSG00000010282	3817	7.13182	AAVS1
ENSG00000010295	3817	3.39354	AAVS1
ENSG00000010318	3817	3.03875	AAVS1
ENSG00000010610	3817	0	AAVS1
ENSG00000010626	3817	6.84803	AAVS1
ENSG00000010803	3817	2.5815	AAVS1
ENSG00000010810	3817	3.23715	AAVS1
ENSG00000011009	3817	2.54035	AAVS1
ENSG00000011114	3817	2.40627	AAVS1
ENSG00000011132	3817	0.458164	AAVS1
ENSG00000011243	3817	4.14968	AAVS1
ENSG00000011258	3817	4.94917	AAVS1
ENSG00000011260	3817	3.59997	AAVS1
ENSG00000011275	3817	4.37075	AAVS1
ENSG00000011376	3817	7.67349	AAVS1
ENSG00000011426	3817	5.49007	AAVS1
ENSG00000011454	3817	3.21994	AAVS1
ENSG00000011485	3817	3.96014	AAVS1
ENSG00000011523	3817	2.44783	AAVS1
ENSG00000011600	3817	9.52727	AAVS1
ENSG00000012061	3817	532.049	AAVS1
ENSG00000012174	3817	5.83243	AAVS1
ENSG00000012660	3817	1.06086	AAVS1
ENSG00000012817	3817	0	AAVS1
ENSG00000012963	3817	2.76067	AAVS1
ENSG00000012983	3817	0	AAVS1
ENSG00000013275	3817	2.87357	AAVS1
ENSG00000013288	3817	1.4093	AAVS1
ENSG00000013306	3817	1.18279	AAVS1
ENSG00000013374	3817	4.77273	AAVS1
ENSG00000013441	3817	1.51608	AAVS1
ENSG00000013503	3817	14.9827	AAVS1
ENSG00000013561	3817	0.543591	AAVS1
ENSG00000013563	3817	1.55994	AAVS1
ENSG00000013573	3817	5.43367	AAVS1
ENSG00000013583	3817	3.46587	AAVS1
ENSG00000013810	3817	1.22088	AAVS1
ENSG00000014123	3817	2.16937	AAVS1
ENSG00000014164	3817	4.12506	AAVS1
ENSG00000014824	3817	10.9082	AAVS1
ENSG00000014914	3817	1.25724	AAVS1
ENSG00000015133	3817	2.16747	AAVS1
ENSG00000015153	3817	2.88668	AAVS1
ENSG00000015479	3817	2.05527	AAVS1
ENSG00000015532	3817	2.90481	AAVS1
ENSG00000015676	3817	2.04389	AAVS1
ENSG00000016864	3817	0.872242	AAVS1
ENSG00000017260	3817	4.5036	AAVS1
ENSG00000018510	3817	4.07079	AAVS1
ENSG00000018610	3817	3.49262	AAVS1
ENSG00000018699	3817	13.2194	AAVS1
ENSG00000019582	3817	2.90413	AAVS1
ENSG00000019995	3817	1.26214	AAVS1
ENSG00000020426	3817	12.4324	AAVS1
ENSG00000020922	3817	4.77725	AAVS1
ENSG00000021300	3817	3.321	AAVS1
ENSG00000021355	3817	2.4584	AAVS1
ENSG00000021574	3817	4.71414	AAVS1
ENSG00000021776	3817	5.22758	AAVS1
ENSG00000022277	3817	4.85954	AAVS1
ENSG00000022567	3817	3.66517	AAVS1
ENSG00000023041	3817	5.74617	AAVS1
ENSG00000023228	3817	1.65914	AAVS1
ENSG00000023318	3817	6.79741	AAVS1
ENSG00000023330	3817	4.40085	AAVS1
ENSG00000023516	3817	1.21608	AAVS1
ENSG00000023608	3817	5.57518	AAVS1
ENSG00000023697	3817	0.595421	AAVS1
ENSG00000023734	3817	5.67896	AAVS1
ENSG00000023892	3817	3.34329	AAVS1
ENSG00000023909	3817	2.59327	AAVS1
ENSG00000024526	3817	4.56596	AAVS1
ENSG00000025039	3817	0	AAVS1
ENSG00000025156	3817	4.81276	AAVS1
ENSG00000025770	3817	2.93051	AAVS1
ENSG00000025772	3817	2.50645	AAVS1
ENSG00000025796	3817	5.14588	AAVS1
ENSG00000025800	3817	2.95106	AAVS1
ENSG00000026036	3817	507.315	AAVS1
ENSG00000026103	3817	1.82512	AAVS1
ENSG00000026508	3817	2.55211	AAVS1
ENSG00000027001	3817	6.82515	AAVS1
ENSG00000027697	3817	8.57172	AAVS1
ENSG00000027847	3817	2.52446	AAVS1
ENSG00000028137	3817	1.74558	AAVS1
ENSG00000028277	3817	9.03533	AAVS1
ENSG00000028310	3817	1.52182	AAVS1
ENSG00000029153	3817	5.09786	AAVS1
ENSG00000029363	3817	2.63682	AAVS1
ENSG00000029639	3817	2.73671	AAVS1
ENSG00000029725	3817	2.84914	AAVS1
ENSG00000030066	3817	4.07988	AAVS1
ENSG00000030582	3817	0.611616	AAVS1
ENSG00000031081	3817	0	AAVS1
ENSG00000031691	3817	6.31351	AAVS1
ENSG00000031698	3817	5.77978	AAVS1
ENSG00000031823	3817	1.90483	AAVS1
ENSG00000032389	3817	9.22357	AAVS1
ENSG00000033011	3817	1.0045	AAVS1
ENSG00000033178	3817	4.09217	AAVS1
ENSG00000033627	3817	1.89338	AAVS1
ENSG00000033800	3817	2.66375	AAVS1
ENSG00000033867	3817	2.56159	AAVS1
ENSG00000034693	3817	4.78048	AAVS1
ENSG00000035141	3817	2.2898	AAVS1
ENSG00000035499	3817	3.35882	AAVS1
ENSG00000035664	3817	12.8278	AAVS1
ENSG00000035681	3817	3.65522	AAVS1
ENSG00000035687	3817	0.450502	AAVS1
ENSG00000036054	3817	1.41194	AAVS1
ENSG00000036257	3817	3.01518	AAVS1
ENSG00000036549	3817	3.05768	AAVS1
ENSG00000037042	3817	2.05499	AAVS1
ENSG00000037241	3817	0.86633	AAVS1
ENSG00000037474	3817	1.13957	AAVS1
ENSG00000037637	3817	3.28084	AAVS1
ENSG00000037749	3817	10.3143	AAVS1
ENSG00000037757	3817	1.44811	AAVS1
ENSG00000038002	3817	2.86912	AAVS1
ENSG00000038219	3817	1.82735	AAVS1
ENSG00000038358	3817	0.727951	AAVS1
ENSG00000038532	3817	5.06932	AAVS1
ENSG00000039068	3817	2.53364	AAVS1
ENSG00000039123	3817	4.60429	AAVS1
ENSG00000039319	3817	2.95034	AAVS1
ENSG00000040275	3817	1.22376	AAVS1
ENSG00000040487	3817	3.42008	AAVS1
ENSG00000040531	3817	1.85821	AAVS1
ENSG00000040933	3817	2.07363	AAVS1
ENSG00000041357	3817	1.40549	AAVS1
ENSG00000041880	3817	4.37273	AAVS1
ENSG00000041988	3817	1.97036	AAVS1
ENSG00000042062	3817	4.28142	AAVS1
ENSG00000042429	3817	141.348	AAVS1
ENSG00000042445	3817	5.19317	AAVS1
ENSG00000042753	3817	0	AAVS1
ENSG00000043143	3817	3.10329	AAVS1
ENSG00000043514	3817	3.31024	AAVS1
ENSG00000043591	3817	6.3697	AAVS1
ENSG00000044090	3817	9.91327	AAVS1
ENSG00000044459	3817	8.53739	AAVS1
ENSG00000044574	3817	4.81317	AAVS1
ENSG00000046647	3817	3.56193	AAVS1
ENSG00000046651	3817	4.91497	AAVS1
ENSG00000047188	3817	3.0392	AAVS1
ENSG00000047249	3817	0	AAVS1
ENSG00000047365	3817	13.3917	AAVS1
ENSG00000047578	3817	5.61571	AAVS1
ENSG00000047579	3817	2.566	AAVS1
ENSG00000047597	3817	3.00146	AAVS1
ENSG00000047621	3817	2.96738	AAVS1
ENSG00000047644	3817	7.20709	AAVS1
ENSG00000047849	3817	1.69179	AAVS1
ENSG00000047932	3817	2.78071	AAVS1
ENSG00000048028	3817	3.97448	AAVS1
ENSG00000048140	3817	1.66388	AAVS1
ENSG00000048392	3817	5.16348	AAVS1
ENSG00000048462	3817	NA	AAVS1
ENSG00000048471	3817	6.1388	AAVS1
ENSG00000048544	3817	1.86594	AAVS1
ENSG00000048649	3817	3.44691	AAVS1
ENSG00000048828	3817	2.16685	AAVS1
ENSG00000048991	3817	6.08999	AAVS1
ENSG00000049167	3817	2.73278	AAVS1
ENSG00000049239	3817	2.48902	AAVS1
ENSG00000049245	3817	2.80149	AAVS1
ENSG00000049323	3817	3.09157	AAVS1
ENSG00000049449	3817	1.6757	AAVS1
ENSG00000049541	3817	0.750558	AAVS1
ENSG00000049656	3817	2.22264	AAVS1
ENSG00000049759	3817	4.19758	AAVS1
ENSG00000049769	3817	4.21982	AAVS1
ENSG00000049883	3817	3.33178	AAVS1
ENSG00000050130	3817	1.49424	AAVS1
ENSG00000050344	3817	5.91082	AAVS1
ENSG00000050393	3817	0.966188	AAVS1
ENSG00000050438	3817	2.23117	AAVS1
ENSG00000050748	3817	1.03349	AAVS1
ENSG00000051009	3817	0.849962	AAVS1
ENSG00000051108	3817	2.93388	AAVS1
ENSG00000051382	3817	4.28943	AAVS1
ENSG00000051523	3817	1.87589	AAVS1
ENSG00000052126	3817	2.28572	AAVS1
ENSG00000052344	3817	2.16909	AAVS1
ENSG00000052723	3817	3.65594	AAVS1
ENSG00000052802	3817	1.74581	AAVS1
ENSG00000052841	3817	3.9966	AAVS1
ENSG00000053254	3817	1.31073	AAVS1
ENSG00000053372	3817	1.63824	AAVS1
ENSG00000053501	3817	5.22098	AAVS1
ENSG00000053770	3817	2.74549	AAVS1
ENSG00000053900	3817	3.06536	AAVS1
ENSG00000054116	3817	0.39697	AAVS1
ENSG00000054118	3817	7.09153	AAVS1
ENSG00000054267	3817	5.6518	AAVS1
ENSG00000054282	3817	3.44129	AAVS1
ENSG00000054611	3817	7.59989	AAVS1
ENSG00000054965	3817	7.17984	AAVS1
ENSG00000054967	3817	1.93201	AAVS1
ENSG00000055070	3817	0.358359	AAVS1
ENSG00000055147	3817	4.04529	AAVS1
ENSG00000055211	3817	1.1697	AAVS1
ENSG00000055609	3817	7.66804	AAVS1
ENSG00000055950	3817	1.54251	AAVS1
ENSG00000056050	3817	2.64739	AAVS1
ENSG00000056097	3817	4.78265	AAVS1
ENSG00000056277	3817	9.80589	AAVS1
ENSG00000056972	3817	0.890474	AAVS1
ENSG00000057252	3817	4.68901	AAVS1
ENSG00000057468	3817	155.142	AAVS1
ENSG00000057593	3817	1.47785	AAVS1
ENSG00000057663	3817	7.2993	AAVS1
ENSG00000057757	3817	3.22602	AAVS1
ENSG00000058063	3817	4.68528	AAVS1
ENSG00000058600	3817	4.99407	AAVS1
ENSG00000058799	3817	3.959	AAVS1
ENSG00000059145	3817	0.49654	AAVS1
ENSG00000059573	3817	2.7707	AAVS1
ENSG00000059588	3817	4.19446	AAVS1
ENSG00000059691	3817	3.27744	AAVS1
ENSG00000059804	3817	2.74327	AAVS1
ENSG00000060069	3817	1.39498	AAVS1
ENSG00000060138	3817	3.54042	AAVS1
ENSG00000060491	3817	0.566667	AAVS1
ENSG00000060642	3817	4.62545	AAVS1
ENSG00000060688	3817	3.6771	AAVS1
ENSG00000060749	3817	2.16869	AAVS1
ENSG00000060762	3817	2.82568	AAVS1
ENSG00000060971	3817	3.05043	AAVS1
ENSG00000061794	3817	4.43375	AAVS1
ENSG00000061936	3817	6.34242	AAVS1
ENSG00000061987	3817	5.90788	AAVS1
ENSG00000062194	3817	2.61345	AAVS1
ENSG00000062485	3817	5.02314	AAVS1
ENSG00000062650	3817	3.10944	AAVS1
ENSG00000062725	3817	7.76512	AAVS1
ENSG00000062822	3817	4.48907	AAVS1
ENSG00000063046	3817	0.51979	AAVS1
ENSG00000063169	3817	3.61076	AAVS1
ENSG00000063176	3817	0	AAVS1
ENSG00000063245	3817	3.47202	AAVS1
ENSG00000063322	3817	2.73812	AAVS1
ENSG00000063587	3817	3.20572	AAVS1
ENSG00000063761	3817	1.71562	AAVS1
ENSG00000064012	3817	5.84694	AAVS1
ENSG00000064115	3817	2.49592	AAVS1
ENSG00000064225	3817	3.25998	AAVS1
ENSG00000064309	3817	0	AAVS1
ENSG00000064313	3817	12.82	AAVS1
ENSG00000064419	3817	6.37273	AAVS1
ENSG00000064489	3817	41.8941	AAVS1
ENSG00000064545	3817	1.65029	AAVS1
ENSG00000064607	3817	0.363851	AAVS1
ENSG00000064666	3817	2.27021	AAVS1
ENSG00000064687	3817	1.92907	AAVS1
ENSG00000064726	3817	4.04164	AAVS1
ENSG00000064763	3817	1.52615	AAVS1
ENSG00000064932	3817	6.78826	AAVS1
ENSG00000064933	3817	0.313134	AAVS1
ENSG00000064995	3817	2.92423	AAVS1
ENSG00000064999	3817	2.5882	AAVS1
ENSG00000065057	3817	0	AAVS1
ENSG00000065060	3817	2.86387	AAVS1
ENSG00000065135	3817	7.318	AAVS1
ENSG00000065154	3817	1.47449	AAVS1
ENSG00000065183	3817	1.90434	AAVS1
ENSG00000065268	3817	2.73328	AAVS1
ENSG00000065308	3817	2.07802	AAVS1
ENSG00000065328	3817	1.58766	AAVS1
ENSG00000065457	3817	6.49548	AAVS1
ENSG00000065485	3817	6.24365	AAVS1
ENSG00000065491	3817	6.1978	AAVS1
ENSG00000065518	3817	2.37969	AAVS1
ENSG00000065526	3817	8.11287	AAVS1
ENSG00000065548	3817	2.80625	AAVS1
ENSG00000065559	3817	2.11699	AAVS1
ENSG00000065600	3817	2.91257	AAVS1
ENSG00000065613	3817	4.08139	AAVS1
ENSG00000065615	3817	5.91238	AAVS1
ENSG00000065621	3817	48.9827	AAVS1
ENSG00000065665	3817	3.12295	AAVS1
ENSG00000065675	3817	5.11453	AAVS1
ENSG00000065802	3817	0.893146	AAVS1
ENSG00000065883	3817	2.63051	AAVS1
ENSG00000065911	3817	4.40894	AAVS1
ENSG00000065970	3817	2.78409	AAVS1
ENSG00000065978	3817	2.98366	AAVS1
ENSG00000066044	3817	2.53877	AAVS1
ENSG00000066135	3817	2.65672	AAVS1
ENSG00000066136	3817	3.65674	AAVS1
ENSG00000066279	3817	3.52549	AAVS1
ENSG00000066294	3817	2.92704	AAVS1
ENSG00000066322	3817	1.12264	AAVS1
ENSG00000066336	3817	1.54653	AAVS1
ENSG00000066427	3817	1.8058	AAVS1
ENSG00000066455	3817	0.980641	AAVS1
ENSG00000066557	3817	4.94362	AAVS1
ENSG00000066583	3817	4.67854	AAVS1
ENSG00000066651	3817	7.05414	AAVS1
ENSG00000066654	3817	0.532974	AAVS1
ENSG00000066697	3817	2.03201	AAVS1
ENSG00000066777	3817	5.23448	AAVS1
ENSG00000066855	3817	11.0276	AAVS1
ENSG00000066926	3817	1.73274	AAVS1
ENSG00000067064	3817	1.82031	AAVS1
ENSG00000067066	3817	3.33216	AAVS1
ENSG00000067167	3817	2.34437	AAVS1
ENSG00000067182	3817	1.69791	AAVS1
ENSG00000067248	3817	3.50355	AAVS1
ENSG00000067365	3817	0.589199	AAVS1
ENSG00000067369	3817	4.62844	AAVS1
ENSG00000067533	3817	4.79915	AAVS1
ENSG00000067596	3817	9.15015	AAVS1
ENSG00000067646	3817	0	AAVS1
ENSG00000067704	3817	6.08222	AAVS1
ENSG00000067829	3817	0.997136	AAVS1
ENSG00000067836	3817	2.26494	AAVS1
ENSG00000067900	3817	3.7481	AAVS1
ENSG00000067992	3817	2.09702	AAVS1
ENSG00000068001	3817	1.47003	AAVS1
ENSG00000068024	3817	1.11887	AAVS1
ENSG00000068028	3817	1.36664	AAVS1
ENSG00000068078	3817	1.95375	AAVS1
ENSG00000068079	3817	7.55519	AAVS1
ENSG00000068097	3817	4.63199	AAVS1
ENSG00000068137	3817	1.78182	AAVS1
ENSG00000068308	3817	1.03421	AAVS1
ENSG00000068366	3817	3.20408	AAVS1
ENSG00000068383	3817	5.15383	AAVS1
ENSG00000068394	3817	1.90122	AAVS1
ENSG00000068489	3817	2.19159	AAVS1
ENSG00000068650	3817	3.16209	AAVS1
ENSG00000068697	3817	1.25441	AAVS1
ENSG00000068878	3817	1.75457	AAVS1
ENSG00000068912	3817	2.50707	AAVS1
ENSG00000068976	3817	7.03636	AAVS1
ENSG00000069020	3817	1.68407	AAVS1
ENSG00000069248	3817	3.34938	AAVS1
ENSG00000069345	3817	3.64569	AAVS1
ENSG00000069509	3817	9.62927	AAVS1
ENSG00000069869	3817	5.52353	AAVS1
ENSG00000069943	3817	1.9447	AAVS1
ENSG00000070010	3817	3.05075	AAVS1
ENSG00000070018	3817	3.32309	AAVS1
ENSG00000070047	3817	2.3352	AAVS1
ENSG00000070061	3817	2.91303	AAVS1
ENSG00000070081	3817	0.695132	AAVS1
ENSG00000070182	3817	2.65081	AAVS1
ENSG00000070366	3817	6.93334	AAVS1
ENSG00000070367	3817	5.76191	AAVS1
ENSG00000070413	3817	5.00202	AAVS1
ENSG00000070423	3817	3.11353	AAVS1
ENSG00000070476	3817	1.44604	AAVS1
ENSG00000070495	3817	1.42027	AAVS1
ENSG00000070501	3817	4.17465	AAVS1
ENSG00000070526	3817	5.30862	AAVS1
ENSG00000070540	3817	2.01917	AAVS1
ENSG00000070610	3817	1.31407	AAVS1
ENSG00000070669	3817	4.61986	AAVS1
ENSG00000070718	3817	1.6948	AAVS1
ENSG00000070731	3817	0	AAVS1
ENSG00000070759	3817	6.70754	AAVS1
ENSG00000070761	3817	0	AAVS1
ENSG00000070785	3817	3.13324	AAVS1
ENSG00000070814	3817	2.79247	AAVS1
ENSG00000070831	3817	Inf	AAVS1
ENSG00000070961	3817	5.27819	AAVS1
ENSG00000071127	3817	1.47118	AAVS1
ENSG00000071189	3817	3.60947	AAVS1
ENSG00000071243	3817	3.36736	AAVS1
ENSG00000071537	3817	8.47961	AAVS1
ENSG00000071539	3817	1.93077	AAVS1
ENSG00000071553	3817	2.54332	AAVS1
ENSG00000071626	3817	1.29718	AAVS1
ENSG00000071655	3817	12.8351	AAVS1
ENSG00000071794	3817	2.9844	AAVS1
ENSG00000071859	3817	1.68357	AAVS1
ENSG00000071889	3817	6.28485	AAVS1
ENSG00000071894	3817	1.92378	AAVS1
ENSG00000071994	3817	0.61222	AAVS1
ENSG00000072042	3817	9.38007	AAVS1
ENSG00000072110	3817	4.4371	AAVS1
ENSG00000072121	3817	1.59952	AAVS1
ENSG00000072135	3817	0.826334	AAVS1
ENSG00000072274	3817	4.26781	AAVS1
ENSG00000072364	3817	4.53276	AAVS1
ENSG00000072401	3817	3.93131	AAVS1
ENSG00000072415	3817	0	AAVS1
ENSG00000072501	3817	3.08177	AAVS1
ENSG00000072506	3817	1.72989	AAVS1
ENSG00000072518	3817	0.981172	AAVS1
ENSG00000072682	3817	4.463	AAVS1
ENSG00000072756	3817	2.7786	AAVS1
ENSG00000072786	3817	3.70228	AAVS1
ENSG00000072803	3817	1.27448	AAVS1
ENSG00000072818	3817	3.48015	AAVS1
ENSG00000072849	3817	0.411732	AAVS1
ENSG00000072864	3817	2.75477	AAVS1
ENSG00000073008	3817	1.44205	AAVS1
ENSG00000073050	3817	3.20656	AAVS1
ENSG00000073067	3817	0.718561	AAVS1
ENSG00000073111	3817	1.05804	AAVS1
ENSG00000073169	3817	2.01117	AAVS1
ENSG00000073350	3817	3.97249	AAVS1
ENSG00000073417	3817	12.2546	AAVS1
ENSG00000073536	3817	1.4016	AAVS1
ENSG00000073578	3817	3.12212	AAVS1
ENSG00000073584	3817	0	AAVS1
ENSG00000073614	3817	4.67636	AAVS1
ENSG00000073756	3817	1.039	AAVS1
ENSG00000073792	3817	4.02789	AAVS1
ENSG00000073803	3817	3.73839	AAVS1
ENSG00000073849	3817	3.08673	AAVS1
ENSG00000074054	3817	4.86418	AAVS1
ENSG00000074266	3817	1.29392	AAVS1
ENSG00000074317	3817	0	AAVS1
ENSG00000074356	3817	6.13438	AAVS1
ENSG00000074370	3817	0.63547	AAVS1
ENSG00000074410	3817	0	AAVS1
ENSG00000074416	3817	6.34749	AAVS1
ENSG00000074603	3817	6.46029	AAVS1
ENSG00000074621	3817	7.48072	AAVS1
ENSG00000074660	3817	2.96743	AAVS1
ENSG00000074696	3817	3.54192	AAVS1
ENSG00000074755	3817	4.2187	AAVS1
ENSG00000074842	3817	5.22711	AAVS1
ENSG00000074935	3817	2.45524	AAVS1
ENSG00000075151	3817	8.85965	AAVS1
ENSG00000075188	3817	4.08034	AAVS1
ENSG00000075218	3817	1.37682	AAVS1
ENSG00000075239	3817	2.1121	AAVS1
ENSG00000075292	3817	0.44678	AAVS1
ENSG00000075303	3817	5.44988	AAVS1
ENSG00000075336	3817	4.29091	AAVS1
ENSG00000075399	3817	4.84183	AAVS1
ENSG00000075413	3817	4.34458	AAVS1
ENSG00000075420	3817	5.46819	AAVS1
ENSG00000075426	3817	0	AAVS1
ENSG00000075618	3817	5.90419	AAVS1
ENSG00000075702	3817	4.89549	AAVS1
ENSG00000075785	3817	3.38076	AAVS1
ENSG00000075826	3817	3.22623	AAVS1
ENSG00000075975	3817	3.3461	AAVS1
ENSG00000076003	3817	3.02651	AAVS1
ENSG00000076043	3817	4.91364	AAVS1
ENSG00000076108	3817	2.13016	AAVS1
ENSG00000076201	3817	5.93455	AAVS1
ENSG00000076242	3817	5.86039	AAVS1
ENSG00000076248	3817	0.747816	AAVS1
ENSG00000076321	3817	5.4708	AAVS1
ENSG00000076382	3817	Inf	AAVS1
ENSG00000076513	3817	2.2104	AAVS1
ENSG00000076604	3817	3.23727	AAVS1
ENSG00000076685	3817	1.97128	AAVS1
ENSG00000076864	3817	1.85529	AAVS1
ENSG00000076924	3817	1.21082	AAVS1
ENSG00000076928	3817	0.700591	AAVS1
ENSG00000076944	3817	5.78644	AAVS1
ENSG00000076984	3817	1.10943	AAVS1
ENSG00000077044	3817	2.17762	AAVS1
ENSG00000077097	3817	4.478	AAVS1
ENSG00000077152	3817	2.14161	AAVS1
ENSG00000077157	3817	8.98954	AAVS1
ENSG00000077232	3817	3.72762	AAVS1
ENSG00000077235	3817	2.88488	AAVS1
ENSG00000077254	3817	7.6503	AAVS1
ENSG00000077312	3817	0.570811	AAVS1
ENSG00000077348	3817	3.48653	AAVS1
ENSG00000077454	3817	4.95994	AAVS1
ENSG00000077458	3817	1.42217	AAVS1
ENSG00000077549	3817	2.52116	AAVS1
ENSG00000077684	3817	1.0477	AAVS1
ENSG00000077721	3817	2.10564	AAVS1
ENSG00000077984	3817	2.51212	AAVS1
ENSG00000078061	3817	0.645823	AAVS1
ENSG00000078124	3817	9.82746	AAVS1
ENSG00000078140	3817	4.81968	AAVS1
ENSG00000078142	3817	4.23487	AAVS1
ENSG00000078246	3817	11.6598	AAVS1
ENSG00000078269	3817	2.69579	AAVS1
ENSG00000078369	3817	1.96714	AAVS1
ENSG00000078487	3817	2.07697	AAVS1
ENSG00000078589	3817	0	AAVS1
ENSG00000078618	3817	3.83136	AAVS1
ENSG00000078668	3817	2.11399	AAVS1
ENSG00000078674	3817	4.47454	AAVS1
ENSG00000078699	3817	2.16026	AAVS1
ENSG00000078747	3817	3.64051	AAVS1
ENSG00000078804	3817	1.49715	AAVS1
ENSG00000078808	3817	1.45876	AAVS1
ENSG00000078902	3817	4.0421	AAVS1
ENSG00000078967	3817	0	AAVS1
ENSG00000079134	3817	2.98952	AAVS1
ENSG00000079156	3817	2.1724	AAVS1
ENSG00000079257	3817	9.89432	AAVS1
ENSG00000079313	3817	3.24346	AAVS1
ENSG00000079332	3817	3.8385	AAVS1
ENSG00000079387	3817	2.91481	AAVS1
ENSG00000079432	3817	1.26367	AAVS1
ENSG00000079616	3817	1.72414	AAVS1
ENSG00000079805	3817	7.5384	AAVS1
ENSG00000079950	3817	2.01985	AAVS1
ENSG00000080189	3817	1.04313	AAVS1
ENSG00000080298	3817	3.56115	AAVS1
ENSG00000080345	3817	2.87362	AAVS1
ENSG00000080371	3817	4.74864	AAVS1
ENSG00000080608	3817	3.19147	AAVS1
ENSG00000080618	3817	0	AAVS1
ENSG00000080802	3817	3.58635	AAVS1
ENSG00000080815	3817	6.5822	AAVS1
ENSG00000080819	3817	1.503	AAVS1
ENSG00000080822	3817	3.00311	AAVS1
ENSG00000080823	3817	3.33403	AAVS1
ENSG00000080839	3817	7.49906	AAVS1
ENSG00000080986	3817	3.90891	AAVS1
ENSG00000081014	3817	4.40003	AAVS1
ENSG00000081019	3817	4.02112	AAVS1
ENSG00000081154	3817	1.09944	AAVS1
ENSG00000081177	3817	2.34098	AAVS1
ENSG00000081386	3817	2.96336	AAVS1
ENSG00000081665	3817	2.7796	AAVS1
ENSG00000081692	3817	1.39189	AAVS1
ENSG00000081721	3817	2.62208	AAVS1
ENSG00000081760	3817	3.7633	AAVS1
ENSG00000081913	3817	5.8752	AAVS1
ENSG00000081923	3817	8.15773	AAVS1
ENSG00000082068	3817	2.03458	AAVS1
ENSG00000082126	3817	10.0519	AAVS1
ENSG00000082212	3817	0	AAVS1
ENSG00000082213	3817	4.91132	AAVS1
ENSG00000082397	3817	11.2485	AAVS1
ENSG00000082515	3817	4.64495	AAVS1
ENSG00000082516	3817	2.8157	AAVS1
ENSG00000082641	3817	1.00535	AAVS1
ENSG00000082701	3817	7.18889	AAVS1
ENSG00000082996	3817	4.90393	AAVS1
ENSG00000083093	3817	4.61538	AAVS1
ENSG00000083097	3817	4.06147	AAVS1
ENSG00000083099	3817	20.4394	AAVS1
ENSG00000083123	3817	4.61056	AAVS1
ENSG00000083223	3817	1.72636	AAVS1
ENSG00000083290	3817	9.99208	AAVS1
ENSG00000083520	3817	1.83652	AAVS1
ENSG00000083535	3817	4.57782	AAVS1
ENSG00000083544	3817	1.83345	AAVS1
ENSG00000083635	3817	3.29564	AAVS1
ENSG00000083642	3817	4.07481	AAVS1
ENSG00000083720	3817	4.58692	AAVS1
ENSG00000083750	3817	3.1708	AAVS1
ENSG00000083799	3817	2.2974	AAVS1
ENSG00000083812	3817	1.01778	AAVS1
ENSG00000083814	3817	1.79874	AAVS1
ENSG00000083817	3817	0.679096	AAVS1
ENSG00000083828	3817	3.26311	AAVS1
ENSG00000083838	3817	6.77937	AAVS1
ENSG00000083844	3817	1.53884	AAVS1
ENSG00000083896	3817	4.47993	AAVS1
ENSG00000083937	3817	3.20828	AAVS1
ENSG00000084073	3817	2.22099	AAVS1
ENSG00000084090	3817	4.4221	AAVS1
ENSG00000084207	3817	1.75076	AAVS1
ENSG00000084463	3817	3.5476	AAVS1
ENSG00000084652	3817	1.31565	AAVS1
ENSG00000084754	3817	4.46929	AAVS1
ENSG00000084774	3817	3.72338	AAVS1
ENSG00000085063	3817	8.20326	AAVS1
ENSG00000085224	3817	19.2507	AAVS1
ENSG00000085265	3817	0	AAVS1
ENSG00000085274	3817	0.727047	AAVS1
ENSG00000085365	3817	9.03245	AAVS1
ENSG00000085377	3817	5.01887	AAVS1
ENSG00000085382	3817	8.05135	AAVS1
ENSG00000085449	3817	10.8945	AAVS1
ENSG00000085511	3817	2.49566	AAVS1
ENSG00000085514	3817	12.3091	AAVS1
ENSG00000085719	3817	4.70128	AAVS1
ENSG00000085721	3817	1.77093	AAVS1
ENSG00000085733	3817	1.90896	AAVS1
ENSG00000085760	3817	2.34619	AAVS1
ENSG00000085831	3817	3.39323	AAVS1
ENSG00000085832	3817	4.18995	AAVS1
ENSG00000085840	3817	7.01391	AAVS1
ENSG00000085871	3817	3.44721	AAVS1
ENSG00000085872	3817	Inf	AAVS1
ENSG00000085999	3817	3.51561	AAVS1
ENSG00000086061	3817	2.2921	AAVS1
ENSG00000086062	3817	3.2113	AAVS1
ENSG00000086065	3817	2.49091	AAVS1
ENSG00000086102	3817	3.24434	AAVS1
ENSG00000086189	3817	2.89149	AAVS1
ENSG00000086232	3817	5.07066	AAVS1
ENSG00000086544	3817	3.52112	AAVS1
ENSG00000086589	3817	2.53829	AAVS1
ENSG00000086598	3817	4.75877	AAVS1
ENSG00000086666	3817	0.997572	AAVS1
ENSG00000086712	3817	4.02661	AAVS1
ENSG00000086827	3817	1.54911	AAVS1
ENSG00000086848	3817	85.4617	AAVS1
ENSG00000087008	3817	6.86283	AAVS1
ENSG00000087074	3817	1.11579	AAVS1
ENSG00000087077	3817	0.366667	AAVS1
ENSG00000087086	3817	2.87608	AAVS1
ENSG00000087087	3817	2.22226	AAVS1
ENSG00000087088	3817	1.71708	AAVS1
ENSG00000087095	3817	2.9245	AAVS1
ENSG00000087152	3817	0.642141	AAVS1
ENSG00000087206	3817	0.52123	AAVS1
ENSG00000087253	3817	2.28526	AAVS1
ENSG00000087263	3817	3.45438	AAVS1
ENSG00000087269	3817	4.03408	AAVS1
ENSG00000087274	3817	2.88942	AAVS1
ENSG00000087301	3817	2.03784	AAVS1
ENSG00000087302	3817	4.41018	AAVS1
ENSG00000087338	3817	3.19499	AAVS1
ENSG00000087448	3817	0.92445	AAVS1
ENSG00000087470	3817	2.83516	AAVS1
ENSG00000087502	3817	2.49718	AAVS1
ENSG00000087586	3817	1.01001	AAVS1
ENSG00000087884	3817	6.38168	AAVS1
ENSG00000087995	3817	3.37259	AAVS1
ENSG00000088035	3817	7.55643	AAVS1
ENSG00000088038	3817	2.94718	AAVS1
ENSG00000088053	3817	3.66857	AAVS1
ENSG00000088179	3817	2.01662	AAVS1
ENSG00000088205	3817	3.47645	AAVS1
ENSG00000088247	3817	1.43841	AAVS1
ENSG00000088305	3817	0.807283	AAVS1
ENSG00000088325	3817	9.02286	AAVS1
ENSG00000088356	3817	3.65726	AAVS1
ENSG00000088448	3817	2.28837	AAVS1
ENSG00000088451	3817	3.03194	AAVS1
ENSG00000088682	3817	1.98485	AAVS1
ENSG00000088766	3817	3.23827	AAVS1
ENSG00000088812	3817	10.4239	AAVS1
ENSG00000088854	3817	3.41875	AAVS1
ENSG00000088888	3817	1.43417	AAVS1
ENSG00000088899	3817	2.8168	AAVS1
ENSG00000088930	3817	3.32331	AAVS1
ENSG00000088970	3817	8.75422	AAVS1
ENSG00000088992	3817	4.13867	AAVS1
ENSG00000089009	3817	0.897029	AAVS1
ENSG00000089022	3817	1.94692	AAVS1
ENSG00000089048	3817	1.87496	AAVS1
ENSG00000089053	3817	1.21347	AAVS1
ENSG00000089063	3817	6.2428	AAVS1
ENSG00000089123	3817	3.2105	AAVS1
ENSG00000089154	3817	2.50778	AAVS1
ENSG00000089157	3817	1.85328	AAVS1
ENSG00000089195	3817	0.846667	AAVS1
ENSG00000089220	3817	1.16989	AAVS1
ENSG00000089234	3817	5.13741	AAVS1
ENSG00000089248	3817	3.73656	AAVS1
ENSG00000089280	3817	2.50345	AAVS1
ENSG00000089327	3817	1.02095	AAVS1
ENSG00000089335	3817	2.912	AAVS1
ENSG00000089486	3817	2.27505	AAVS1
ENSG00000089597	3817	3.37321	AAVS1
ENSG00000089639	3817	4.40328	AAVS1
ENSG00000089682	3817	2.96854	AAVS1
ENSG00000089685	3817	1.95664	AAVS1
ENSG00000089737	3817	1.96486	AAVS1
ENSG00000089820	3817	1.01403	AAVS1
ENSG00000089902	3817	3.48162	AAVS1
ENSG00000089916	3817	5.1101	AAVS1
ENSG00000090013	3817	3.34732	AAVS1
ENSG00000090054	3817	2.82716	AAVS1
ENSG00000090061	3817	0.987637	AAVS1
ENSG00000090097	3817	10.6478	AAVS1
ENSG00000090263	3817	0.99899	AAVS1
ENSG00000090316	3817	1.75945	AAVS1
ENSG00000090382	3817	1.73165	AAVS1
ENSG00000090432	3817	2.68114	AAVS1
ENSG00000090447	3817	2.01969	AAVS1
ENSG00000090470	3817	1.5999	AAVS1
ENSG00000090520	3817	1.05893	AAVS1
ENSG00000090554	3817	Inf	AAVS1
ENSG00000090565	3817	8.52222	AAVS1
ENSG00000090581	3817	1.09309	AAVS1
ENSG00000090612	3817	6.30039	AAVS1
ENSG00000090615	3817	1.75358	AAVS1
ENSG00000090674	3817	2.05667	AAVS1
ENSG00000090861	3817	3.68243	AAVS1
ENSG00000090863	3817	7.68699	AAVS1
ENSG00000090889	3817	6.39028	AAVS1
ENSG00000090971	3817	2.06136	AAVS1
ENSG00000091039	3817	8.14212	AAVS1
ENSG00000091127	3817	7.18114	AAVS1
ENSG00000091140	3817	3.03648	AAVS1
ENSG00000091483	3817	3.00337	AAVS1
ENSG00000091490	3817	0	AAVS1
ENSG00000091527	3817	1.63841	AAVS1
ENSG00000091536	3817	10.4629	AAVS1
ENSG00000091542	3817	2.63899	AAVS1
ENSG00000091640	3817	3.08739	AAVS1
ENSG00000091651	3817	1.31057	AAVS1
ENSG00000091732	3817	3.03796	AAVS1
ENSG00000091947	3817	2.42586	AAVS1
ENSG00000092020	3817	2.42291	AAVS1
ENSG00000092036	3817	354.862	AAVS1
ENSG00000092094	3817	0.809167	AAVS1
ENSG00000092108	3817	11.2734	AAVS1
ENSG00000092140	3817	3.81311	AAVS1
ENSG00000092148	3817	2.7246	AAVS1
ENSG00000092199	3817	3.08111	AAVS1
ENSG00000092201	3817	1.07759	AAVS1
ENSG00000092208	3817	2.54453	AAVS1
ENSG00000092295	3817	1.91937	AAVS1
ENSG00000092330	3817	1.20962	AAVS1
ENSG00000092439	3817	4.80194	AAVS1
ENSG00000092470	3817	4.14422	AAVS1
ENSG00000092531	3817	1.55019	AAVS1
ENSG00000092820	3817	1.50277	AAVS1
ENSG00000092841	3817	1.98485	AAVS1
ENSG00000092853	3817	4.75903	AAVS1
ENSG00000092871	3817	93.8398	AAVS1
ENSG00000092978	3817	1.92959	AAVS1
ENSG00000093000	3817	0.588572	AAVS1
ENSG00000093010	3817	1.89591	AAVS1
ENSG00000093144	3817	3.1696	AAVS1
ENSG00000093217	3817	1.00562	AAVS1
ENSG00000094804	3817	2.7022	AAVS1
ENSG00000094841	3817	2.19993	AAVS1
ENSG00000094880	3817	4.69995	AAVS1
ENSG00000094916	3817	5.10155	AAVS1
ENSG00000094975	3817	0.136805	AAVS1
ENSG00000095002	3817	14.8329	AAVS1
ENSG00000095015	3817	1.53589	AAVS1
ENSG00000095209	3817	2.92774	AAVS1
ENSG00000095261	3817	5.22737	AAVS1
ENSG00000095319	3817	2.81405	AAVS1
ENSG00000095380	3817	4.652	AAVS1
ENSG00000095564	3817	5.21906	AAVS1
ENSG00000095574	3817	2.41751	AAVS1
ENSG00000095637	3817	2.89714	AAVS1
ENSG00000095752	3817	2.68889	AAVS1
ENSG00000095906	3817	1.20994	AAVS1
ENSG00000096063	3817	1.02391	AAVS1
ENSG00000096080	3817	2.79166	AAVS1
ENSG00000096092	3817	2.55048	AAVS1
ENSG00000096264	3817	0	AAVS1
ENSG00000096401	3817	5.23157	AAVS1
ENSG00000096654	3817	2.73043	AAVS1
ENSG00000096717	3817	4.56741	AAVS1
ENSG00000097007	3817	4.51101	AAVS1
ENSG00000097033	3817	0.90202	AAVS1
ENSG00000097046	3817	2.70192	AAVS1
ENSG00000099194	3817	0.994721	AAVS1
ENSG00000099203	3817	2.10774	AAVS1
ENSG00000099219	3817	3.70749	AAVS1
ENSG00000099246	3817	4.72354	AAVS1
ENSG00000099290	3817	8.98604	AAVS1
ENSG00000099308	3817	0.639117	AAVS1
ENSG00000099326	3817	1.28316	AAVS1
ENSG00000099330	3817	1.37273	AAVS1
ENSG00000099331	3817	3.85184	AAVS1
ENSG00000099341	3817	1.8647	AAVS1
ENSG00000099377	3817	2.68939	AAVS1
ENSG00000099624	3817	4.77068	AAVS1
ENSG00000099783	3817	2.36098	AAVS1
ENSG00000099795	3817	2.95706	AAVS1
ENSG00000099804	3817	1.13327	AAVS1
ENSG00000099817	3817	1.59111	AAVS1
ENSG00000099821	3817	0.736222	AAVS1
ENSG00000099860	3817	2.25162	AAVS1
ENSG00000099864	3817	3.25253	AAVS1
ENSG00000099866	3817	4.37955	AAVS1
ENSG00000099875	3817	2.04216	AAVS1
ENSG00000099889	3817	0.294494	AAVS1
ENSG00000099917	3817	1.15461	AAVS1
ENSG00000099940	3817	6.72756	AAVS1
ENSG00000099942	3817	4.44876	AAVS1
ENSG00000099956	3817	5.47271	AAVS1
ENSG00000099985	3817	1.82997	AAVS1
ENSG00000099991	3817	3.48447	AAVS1
ENSG00000099992	3817	0.859154	AAVS1
ENSG00000099994	3817	1.04967	AAVS1
ENSG00000099995	3817	2.43723	AAVS1
ENSG00000099999	3817	2.56007	AAVS1
ENSG00000100023	3817	2.55129	AAVS1
ENSG00000100027	3817	2.36995	AAVS1
ENSG00000100028	3817	3.21032	AAVS1
ENSG00000100030	3817	3.51234	AAVS1
ENSG00000100034	3817	1.92839	AAVS1
ENSG00000100038	3817	1.20687	AAVS1
ENSG00000100056	3817	3.97873	AAVS1
ENSG00000100060	3817	2.94113	AAVS1
ENSG00000100068	3817	1.00985	AAVS1
ENSG00000100077	3817	5.53211	AAVS1
ENSG00000100083	3817	1.77722	AAVS1
ENSG00000100084	3817	7.40045	AAVS1
ENSG00000100097	3817	1.30606	AAVS1
ENSG00000100101	3817	39.7364	AAVS1
ENSG00000100104	3817	2.36623	AAVS1
ENSG00000100105	3817	1.40307	AAVS1
ENSG00000100109	3817	1.92692	AAVS1
ENSG00000100116	3817	5.6277	AAVS1
ENSG00000100124	3817	2.38092	AAVS1
ENSG00000100147	3817	2.52616	AAVS1
ENSG00000100162	3817	0.596049	AAVS1
ENSG00000100206	3817	6.84348	AAVS1
ENSG00000100209	3817	4.65088	AAVS1
ENSG00000100211	3817	1.30182	AAVS1
ENSG00000100216	3817	2.21023	AAVS1
ENSG00000100219	3817	2.53206	AAVS1
ENSG00000100220	3817	6.10218	AAVS1
ENSG00000100225	3817	0.467336	AAVS1
ENSG00000100226	3817	0.586633	AAVS1
ENSG00000100227	3817	3.69588	AAVS1
ENSG00000100234	3817	6.57225	AAVS1
ENSG00000100239	3817	3.45954	AAVS1
ENSG00000100243	3817	1.131	AAVS1
ENSG00000100258	3817	1.48886	AAVS1
ENSG00000100266	3817	3.43515	AAVS1
ENSG00000100281	3817	2.71818	AAVS1
ENSG00000100284	3817	2.66717	AAVS1
ENSG00000100294	3817	1.58152	AAVS1
ENSG00000100297	3817	2.98702	AAVS1
ENSG00000100299	3817	1.88646	AAVS1
ENSG00000100300	3817	1.39907	AAVS1
ENSG00000100304	3817	2.85152	AAVS1
ENSG00000100307	3817	0	AAVS1
ENSG00000100319	3817	3.429	AAVS1
ENSG00000100320	3817	1.87489	AAVS1
ENSG00000100321	3817	2.34814	AAVS1
ENSG00000100324	3817	2.31554	AAVS1
ENSG00000100325	3817	1.54732	AAVS1
ENSG00000100330	3817	2.08101	AAVS1
ENSG00000100342	3817	2.29271	AAVS1
ENSG00000100345	3817	3.18678	AAVS1
ENSG00000100347	3817	3.87594	AAVS1
ENSG00000100348	3817	0.230822	AAVS1
ENSG00000100350	3817	2.74625	AAVS1
ENSG00000100353	3817	0.820159	AAVS1
ENSG00000100359	3817	2006.41	AAVS1
ENSG00000100365	3817	2.34877	AAVS1
ENSG00000100368	3817	2.13522	AAVS1
ENSG00000100372	3817	3.28634	AAVS1
ENSG00000100387	3817	5.1423	AAVS1
ENSG00000100395	3817	1.95453	AAVS1
ENSG00000100401	3817	2.30099	AAVS1
ENSG00000100403	3817	4.18994	AAVS1
ENSG00000100410	3817	1.69337	AAVS1
ENSG00000100412	3817	5.17353	AAVS1
ENSG00000100413	3817	1.03998	AAVS1
ENSG00000100416	3817	1.68734	AAVS1
ENSG00000100417	3817	3.05604	AAVS1
ENSG00000100418	3817	1.95463	AAVS1
ENSG00000100427	3817	0.904212	AAVS1
ENSG00000100429	3817	82.9091	AAVS1
ENSG00000100433	3817	0	AAVS1
ENSG00000100439	3817	2.18305	AAVS1
ENSG00000100445	3817	1.44788	AAVS1
ENSG00000100448	3817	0	AAVS1
ENSG00000100450	3817	0	AAVS1
ENSG00000100461	3817	5.62121	AAVS1
ENSG00000100473	3817	2.14297	AAVS1
ENSG00000100479	3817	0.892102	AAVS1
ENSG00000100483	3817	3.64545	AAVS1
ENSG00000100485	3817	8.30142	AAVS1
ENSG00000100503	3817	3.39051	AAVS1
ENSG00000100519	3817	4.52683	AAVS1
ENSG00000100522	3817	3.01573	AAVS1
ENSG00000100523	3817	2.55535	AAVS1
ENSG00000100526	3817	5.74378	AAVS1
ENSG00000100528	3817	1.92155	AAVS1
ENSG00000100564	3817	5.43661	AAVS1
ENSG00000100567	3817	2.61379	AAVS1
ENSG00000100568	3817	5.57975	AAVS1
ENSG00000100577	3817	4.57438	AAVS1
ENSG00000100580	3817	1.56583	AAVS1
ENSG00000100592	3817	2.89271	AAVS1
ENSG00000100596	3817	8.7544	AAVS1
ENSG00000100599	3817	4.69357	AAVS1
ENSG00000100601	3817	2.85553	AAVS1
ENSG00000100603	3817	1.9384	AAVS1
ENSG00000100644	3817	6.45753	AAVS1
ENSG00000100647	3817	2.3586	AAVS1
ENSG00000100711	3817	1.45184	AAVS1
ENSG00000100722	3817	2.18513	AAVS1
ENSG00000100726	3817	2.06604	AAVS1
ENSG00000100731	3817	2.85437	AAVS1
ENSG00000100749	3817	4.58937	AAVS1
ENSG00000100764	3817	4.23869	AAVS1
ENSG00000100784	3817	11.4732	AAVS1
ENSG00000100796	3817	4.22231	AAVS1
ENSG00000100802	3817	3.61344	AAVS1
ENSG00000100823	3817	2.2802	AAVS1
ENSG00000100836	3817	8.14939	AAVS1
ENSG00000100865	3817	1.37269	AAVS1
ENSG00000100889	3817	6.51665	AAVS1
ENSG00000100906	3817	4.21319	AAVS1
ENSG00000100908	3817	2.35611	AAVS1
ENSG00000100916	3817	6.17343	AAVS1
ENSG00000100918	3817	1.34848	AAVS1
ENSG00000100926	3817	Inf	AAVS1
ENSG00000100941	3817	1.63929	AAVS1
ENSG00000100949	3817	2.75303	AAVS1
ENSG00000100979	3817	2.49932	AAVS1
ENSG00000100982	3817	3.87487	AAVS1
ENSG00000100983	3817	3.08419	AAVS1
ENSG00000100994	3817	4.59705	AAVS1
ENSG00000100997	3817	3.48631	AAVS1
ENSG00000101003	3817	5.8986	AAVS1
ENSG00000101017	3817	0.556805	AAVS1
ENSG00000101019	3817	2.72539	AAVS1
ENSG00000101040	3817	2.59205	AAVS1
ENSG00000101052	3817	4.06097	AAVS1
ENSG00000101057	3817	5.47556	AAVS1
ENSG00000101084	3817	101.217	AAVS1
ENSG00000101104	3817	5.7306	AAVS1
ENSG00000101109	3817	3.87472	AAVS1
ENSG00000101126	3817	1.97361	AAVS1
ENSG00000101138	3817	2.02171	AAVS1
ENSG00000101146	3817	1.44355	AAVS1
ENSG00000101150	3817	2.18242	AAVS1
ENSG00000101158	3817	4.08863	AAVS1
ENSG00000101160	3817	1.90438	AAVS1
ENSG00000101161	3817	3.85104	AAVS1
ENSG00000101166	3817	1.37435	AAVS1
ENSG00000101181	3817	2.24594	AAVS1
ENSG00000101182	3817	2.40606	AAVS1
ENSG00000101187	3817	2.31153	AAVS1
ENSG00000101189	3817	0.886608	AAVS1
ENSG00000101191	3817	1.70095	AAVS1
ENSG00000101194	3817	2.973	AAVS1
ENSG00000101199	3817	1.01731	AAVS1
ENSG00000101216	3817	2.30786	AAVS1
ENSG00000101236	3817	2.05697	AAVS1
ENSG00000101246	3817	0.638064	AAVS1
ENSG00000101247	3817	1.88012	AAVS1
ENSG00000101266	3817	1.98792	AAVS1
ENSG00000101290	3817	1.74266	AAVS1
ENSG00000101294	3817	3.09086	AAVS1
ENSG00000101310	3817	1.23023	AAVS1
ENSG00000101337	3817	0.853707	AAVS1
ENSG00000101346	3817	2.22003	AAVS1
ENSG00000101347	3817	5.36521	AAVS1
ENSG00000101353	3817	2.39988	AAVS1
ENSG00000101363	3817	4.32721	AAVS1
ENSG00000101367	3817	3.25268	AAVS1
ENSG00000101391	3817	4.18152	AAVS1
ENSG00000101407	3817	1.58069	AAVS1
ENSG00000101412	3817	1.44455	AAVS1
ENSG00000101413	3817	5.2886	AAVS1
ENSG00000101417	3817	2.15301	AAVS1
ENSG00000101421	3817	3.61178	AAVS1
ENSG00000101442	3817	2.81512	AAVS1
ENSG00000101447	3817	3.72515	AAVS1
ENSG00000101452	3817	2.77335	AAVS1
ENSG00000101457	3817	4.20651	AAVS1
ENSG00000101473	3817	2.85837	AAVS1
ENSG00000101474	3817	1.60967	AAVS1
ENSG00000101493	3817	1.3333	AAVS1
ENSG00000101557	3817	1.6343	AAVS1
ENSG00000101558	3817	3.03344	AAVS1
ENSG00000101574	3817	8.03201	AAVS1
ENSG00000101577	3817	1.34827	AAVS1
ENSG00000101596	3817	2.79992	AAVS1
ENSG00000101608	3817	0.250078	AAVS1
ENSG00000101624	3817	3.73947	AAVS1
ENSG00000101639	3817	4.07561	AAVS1
ENSG00000101654	3817	1.312	AAVS1
ENSG00000101665	3817	0	AAVS1
ENSG00000101745	3817	0.187749	AAVS1
ENSG00000101811	3817	2.14535	AAVS1
ENSG00000101843	3817	6.72828	AAVS1
ENSG00000101844	3817	0	AAVS1
ENSG00000101856	3817	5.03098	AAVS1
ENSG00000101868	3817	2.23043	AAVS1
ENSG00000101871	3817	4.55243	AAVS1
ENSG00000101882	3817	2.22057	AAVS1
ENSG00000101911	3817	3.97242	AAVS1
ENSG00000101928	3817	2.19053	AAVS1
ENSG00000101986	3817	5.27383	AAVS1
ENSG00000102007	3817	2.66286	AAVS1
ENSG00000102030	3817	0.88064	AAVS1
ENSG00000102032	3817	2.48755	AAVS1
ENSG00000102054	3817	3.27567	AAVS1
ENSG00000102057	3817	3.17879	AAVS1
ENSG00000102081	3817	1.60234	AAVS1
ENSG00000102096	3817	1.95203	AAVS1
ENSG00000102098	3817	1.40674	AAVS1
ENSG00000102100	3817	9.07119	AAVS1
ENSG00000102103	3817	3.29183	AAVS1
ENSG00000102119	3817	0.666385	AAVS1
ENSG00000102125	3817	2.1074	AAVS1
ENSG00000102145	3817	2.23915	AAVS1
ENSG00000102158	3817	11.0772	AAVS1
ENSG00000102172	3817	2.38467	AAVS1
ENSG00000102181	3817	2.9642	AAVS1
ENSG00000102189	3817	8.23311	AAVS1
ENSG00000102218	3817	9.38122	AAVS1
ENSG00000102226	3817	0.495771	AAVS1
ENSG00000102265	3817	2.41948	AAVS1
ENSG00000102317	3817	1.26683	AAVS1
ENSG00000102362	3817	3.47265	AAVS1
ENSG00000102384	3817	4.42331	AAVS1
ENSG00000102390	3817	0.720574	AAVS1
ENSG00000102393	3817	1.08849	AAVS1
ENSG00000102471	3817	1.21323	AAVS1
ENSG00000102543	3817	5.43152	AAVS1
ENSG00000102547	3817	2.49701	AAVS1
ENSG00000102580	3817	6.62904	AAVS1
ENSG00000102595	3817	9.64217	AAVS1
ENSG00000102699	3817	3.69273	AAVS1
ENSG00000102710	3817	3.3836	AAVS1
ENSG00000102738	3817	4.35941	AAVS1
ENSG00000102743	3817	1.27266	AAVS1
ENSG00000102753	3817	1.50485	AAVS1
ENSG00000102760	3817	2.45198	AAVS1
ENSG00000102763	3817	6.72573	AAVS1
ENSG00000102796	3817	Inf	AAVS1
ENSG00000102804	3817	3.14484	AAVS1
ENSG00000102858	3817	2.65353	AAVS1
ENSG00000102870	3817	0.795132	AAVS1
ENSG00000102879	3817	0	AAVS1
ENSG00000102890	3817	0.651887	AAVS1
ENSG00000102893	3817	2.84371	AAVS1
ENSG00000102898	3817	3.63212	AAVS1
ENSG00000102900	3817	5.74008	AAVS1
ENSG00000102910	3817	4.67956	AAVS1
ENSG00000102931	3817	2.09751	AAVS1
ENSG00000102967	3817	0.816667	AAVS1
ENSG00000102974	3817	2.95369	AAVS1
ENSG00000102977	3817	0.386818	AAVS1
ENSG00000102978	3817	4.07392	AAVS1
ENSG00000102981	3817	1.09293	AAVS1
ENSG00000102984	3817	12.99	AAVS1
ENSG00000102996	3817	0.760717	AAVS1
ENSG00000103018	3817	4.81454	AAVS1
ENSG00000103035	3817	2.76949	AAVS1
ENSG00000103037	3817	1.56313	AAVS1
ENSG00000103043	3817	6.18855	AAVS1
ENSG00000103047	3817	10.5098	AAVS1
ENSG00000103051	3817	7.47206	AAVS1
ENSG00000103061	3817	3.68993	AAVS1
ENSG00000103064	3817	0.963294	AAVS1
ENSG00000103066	3817	1.85628	AAVS1
ENSG00000103111	3817	0.562078	AAVS1
ENSG00000103126	3817	2.12395	AAVS1
ENSG00000103145	3817	5.55152	AAVS1
ENSG00000103150	3817	8.13686	AAVS1
ENSG00000103160	3817	2.63235	AAVS1
ENSG00000103168	3817	1.69122	AAVS1
ENSG00000103187	3817	0	AAVS1
ENSG00000103194	3817	2.70716	AAVS1
ENSG00000103202	3817	1.21451	AAVS1
ENSG00000103222	3817	3.21513	AAVS1
ENSG00000103248	3817	2.46573	AAVS1
ENSG00000103253	3817	2.31752	AAVS1
ENSG00000103257	3817	6.32069	AAVS1
ENSG00000103260	3817	2.97755	AAVS1
ENSG00000103264	3817	0.216611	AAVS1
ENSG00000103266	3817	0.971063	AAVS1
ENSG00000103274	3817	6.26641	AAVS1
ENSG00000103319	3817	4.71573	AAVS1
ENSG00000103326	3817	0.919954	AAVS1
ENSG00000103335	3817	4.36611	AAVS1
ENSG00000103342	3817	4.11346	AAVS1
ENSG00000103351	3817	3.25444	AAVS1
ENSG00000103363	3817	2.63636	AAVS1
ENSG00000103381	3817	2.31251	AAVS1
ENSG00000103404	3817	2.94039	AAVS1
ENSG00000103423	3817	3.10832	AAVS1
ENSG00000103485	3817	12.4102	AAVS1
ENSG00000103489	3817	0	AAVS1
ENSG00000103494	3817	6.99534	AAVS1
ENSG00000103544	3817	1.32843	AAVS1
ENSG00000103550	3817	0.803254	AAVS1
ENSG00000103642	3817	1.03727	AAVS1
ENSG00000103653	3817	1.26104	AAVS1
ENSG00000103657	3817	3.32824	AAVS1
ENSG00000103671	3817	11.4785	AAVS1
ENSG00000103707	3817	6.74476	AAVS1
ENSG00000103740	3817	16.8334	AAVS1
ENSG00000103852	3817	21.2867	AAVS1
ENSG00000103932	3817	4.88738	AAVS1
ENSG00000103942	3817	3.9578	AAVS1
ENSG00000103966	3817	9.89104	AAVS1
ENSG00000103978	3817	2.13469	AAVS1
ENSG00000103995	3817	2.87614	AAVS1
ENSG00000104047	3817	2.63575	AAVS1
ENSG00000104129	3817	4.97285	AAVS1
ENSG00000104131	3817	3.4741	AAVS1
ENSG00000104133	3817	5.41941	AAVS1
ENSG00000104142	3817	1.80078	AAVS1
ENSG00000104147	3817	7.55051	AAVS1
ENSG00000104164	3817	0	AAVS1
ENSG00000104218	3817	0.846663	AAVS1
ENSG00000104221	3817	3.727	AAVS1
ENSG00000104228	3817	2.08458	AAVS1
ENSG00000104267	3817	2.59164	AAVS1
ENSG00000104290	3817	1.23675	AAVS1
ENSG00000104299	3817	2.31222	AAVS1
ENSG00000104312	3817	9.62779	AAVS1
ENSG00000104325	3817	2.56772	AAVS1
ENSG00000104331	3817	3.62859	AAVS1
ENSG00000104356	3817	4.38019	AAVS1
ENSG00000104365	3817	2.81224	AAVS1
ENSG00000104388	3817	4.87833	AAVS1
ENSG00000104412	3817	2.48857	AAVS1
ENSG00000104432	3817	6.62712	AAVS1
ENSG00000104442	3817	3.46763	AAVS1
ENSG00000104450	3817	0	AAVS1
ENSG00000104472	3817	1.58166	AAVS1
ENSG00000104517	3817	3.08562	AAVS1
ENSG00000104524	3817	2.0073	AAVS1
ENSG00000104549	3817	5.96333	AAVS1
ENSG00000104643	3817	1.97337	AAVS1
ENSG00000104660	3817	2.53233	AAVS1
ENSG00000104671	3817	22.2894	AAVS1
ENSG00000104687	3817	4.59878	AAVS1
ENSG00000104689	3817	2.16096	AAVS1
ENSG00000104731	3817	7.15644	AAVS1
ENSG00000104756	3817	3.08667	AAVS1
ENSG00000104765	3817	5.07543	AAVS1
ENSG00000104774	3817	5.27083	AAVS1
ENSG00000104783	3817	1.37129	AAVS1
ENSG00000104812	3817	4.01797	AAVS1
ENSG00000104814	3817	6.1598	AAVS1
ENSG00000104823	3817	11.6705	AAVS1
ENSG00000104835	3817	180.364	AAVS1
ENSG00000104852	3817	6.13573	AAVS1
ENSG00000104863	3817	1.53909	AAVS1
ENSG00000104866	3817	Inf	AAVS1
ENSG00000104872	3817	0.751632	AAVS1
ENSG00000104880	3817	Inf	AAVS1
ENSG00000104885	3817	4.44139	AAVS1
ENSG00000104889	3817	87.7222	AAVS1
ENSG00000104901	3817	3.09165	AAVS1
ENSG00000104915	3817	3.37879	AAVS1
ENSG00000104941	3817	0	AAVS1
ENSG00000104946	3817	0.902604	AAVS1
ENSG00000104951	3817	80.3358	AAVS1
ENSG00000104957	3817	1.07851	AAVS1
ENSG00000104969	3817	2.06891	AAVS1
ENSG00000104973	3817	2.86439	AAVS1
ENSG00000104976	3817	0	AAVS1
ENSG00000104979	3817	3.0684	AAVS1
ENSG00000104983	3817	5.70614	AAVS1
ENSG00000104998	3817	2.98961	AAVS1
ENSG00000105058	3817	2.71625	AAVS1
ENSG00000105063	3817	3.29857	AAVS1
ENSG00000105127	3817	6.41639	AAVS1
ENSG00000105135	3817	0.495245	AAVS1
ENSG00000105173	3817	1.28485	AAVS1
ENSG00000105185	3817	1.79713	AAVS1
ENSG00000105193	3817	2.08748	AAVS1
ENSG00000105202	3817	2.46324	AAVS1
ENSG00000105204	3817	3.18811	AAVS1
ENSG00000105205	3817	2.39563	AAVS1
ENSG00000105219	3817	1.25892	AAVS1
ENSG00000105221	3817	1.58519	AAVS1
ENSG00000105223	3817	0.446441	AAVS1
ENSG00000105248	3817	4.33645	AAVS1
ENSG00000105281	3817	5.88188	AAVS1
ENSG00000105287	3817	5.06277	AAVS1
ENSG00000105298	3817	3.11596	AAVS1
ENSG00000105325	3817	2.87484	AAVS1
ENSG00000105329	3817	4.50035	AAVS1
ENSG00000105355	3817	1.47288	AAVS1
ENSG00000105364	3817	1.96544	AAVS1
ENSG00000105371	3817	1.01641	AAVS1
ENSG00000105376	3817	2.86316	AAVS1
ENSG00000105379	3817	20.0381	AAVS1
ENSG00000105397	3817	4.80082	AAVS1
ENSG00000105402	3817	2.36243	AAVS1
ENSG00000105429	3817	6.90514	AAVS1
ENSG00000105438	3817	6.23712	AAVS1
ENSG00000105447	3817	2.81906	AAVS1
ENSG00000105464	3817	11.4932	AAVS1
ENSG00000105472	3817	0	AAVS1
ENSG00000105479	3817	16.3645	AAVS1
ENSG00000105483	3817	5.38149	AAVS1
ENSG00000105486	3817	2.09181	AAVS1
ENSG00000105497	3817	2.84806	AAVS1
ENSG00000105509	3817	0	AAVS1
ENSG00000105520	3817	2.0697	AAVS1
ENSG00000105523	3817	17.0436	AAVS1
ENSG00000105552	3817	1.35624	AAVS1
ENSG00000105568	3817	2.41576	AAVS1
ENSG00000105607	3817	1.49391	AAVS1
ENSG00000105610	3817	2.17957	AAVS1
ENSG00000105612	3817	10.798	AAVS1
ENSG00000105617	3817	2.91717	AAVS1
ENSG00000105618	3817	0.930562	AAVS1
ENSG00000105619	3817	4.56681	AAVS1
ENSG00000105642	3817	0	AAVS1
ENSG00000105643	3817	4.69398	AAVS1
ENSG00000105649	3817	3.96364	AAVS1
ENSG00000105656	3817	5.20964	AAVS1
ENSG00000105662	3817	1.27606	AAVS1
ENSG00000105669	3817	11.4324	AAVS1
ENSG00000105671	3817	3.55325	AAVS1
ENSG00000105676	3817	3.61455	AAVS1
ENSG00000105697	3817	7.7997	AAVS1
ENSG00000105698	3817	0.779232	AAVS1
ENSG00000105700	3817	3.61146	AAVS1
ENSG00000105701	3817	1.44954	AAVS1
ENSG00000105708	3817	3.75232	AAVS1
ENSG00000105723	3817	2.62379	AAVS1
ENSG00000105726	3817	1.59005	AAVS1
ENSG00000105750	3817	2.21876	AAVS1
ENSG00000105771	3817	4.83686	AAVS1
ENSG00000105778	3817	2.13872	AAVS1
ENSG00000105819	3817	5.5428	AAVS1
ENSG00000105821	3817	2.93291	AAVS1
ENSG00000105829	3817	7.83851	AAVS1
ENSG00000105849	3817	2.57243	AAVS1
ENSG00000105856	3817	3.75277	AAVS1
ENSG00000105866	3817	2.38756	AAVS1
ENSG00000105875	3817	2.7523	AAVS1
ENSG00000105887	3817	3.19316	AAVS1
ENSG00000105939	3817	3.35837	AAVS1
ENSG00000105953	3817	2.70452	AAVS1
ENSG00000105968	3817	2.79918	AAVS1
ENSG00000105983	3817	8.57955	AAVS1
ENSG00000106009	3817	2.25296	AAVS1
ENSG00000106012	3817	4.06593	AAVS1
ENSG00000106028	3817	7.77486	AAVS1
ENSG00000106034	3817	7.34949	AAVS1
ENSG00000106049	3817	4.16339	AAVS1
ENSG00000106069	3817	Inf	AAVS1
ENSG00000106070	3817	2.914	AAVS1
ENSG00000106077	3817	0.427696	AAVS1
ENSG00000106080	3817	4.60871	AAVS1
ENSG00000106100	3817	2.82807	AAVS1
ENSG00000106105	3817	1.88453	AAVS1
ENSG00000106123	3817	2.98788	AAVS1
ENSG00000106125	3817	Inf	AAVS1
ENSG00000106144	3817	2.05004	AAVS1
ENSG00000106153	3817	2.96351	AAVS1
ENSG00000106211	3817	1.37879	AAVS1
ENSG00000106244	3817	1.14303	AAVS1
ENSG00000106261	3817	3.54783	AAVS1
ENSG00000106266	3817	2.42897	AAVS1
ENSG00000106268	3817	2.75219	AAVS1
ENSG00000106290	3817	0.88847	AAVS1
ENSG00000106299	3817	2.64681	AAVS1
ENSG00000106344	3817	3.65186	AAVS1
ENSG00000106346	3817	3.69593	AAVS1
ENSG00000106351	3817	1.98302	AAVS1
ENSG00000106366	3817	2.88561	AAVS1
ENSG00000106400	3817	2.42929	AAVS1
ENSG00000106404	3817	3.77399	AAVS1
ENSG00000106415	3817	5.26779	AAVS1
ENSG00000106443	3817	0	AAVS1
ENSG00000106459	3817	4.13106	AAVS1
ENSG00000106462	3817	3.00966	AAVS1
ENSG00000106484	3817	0	AAVS1
ENSG00000106524	3817	3.55968	AAVS1
ENSG00000106537	3817	0.492848	AAVS1
ENSG00000106554	3817	3.52805	AAVS1
ENSG00000106591	3817	2.17205	AAVS1
ENSG00000106603	3817	1.93219	AAVS1
ENSG00000106605	3817	2.08603	AAVS1
ENSG00000106608	3817	2.25088	AAVS1
ENSG00000106609	3817	4.83064	AAVS1
ENSG00000106636	3817	1.83975	AAVS1
ENSG00000106638	3817	1.81957	AAVS1
ENSG00000106665	3817	6.68835	AAVS1
ENSG00000106682	3817	2.21244	AAVS1
ENSG00000106692	3817	3.06401	AAVS1
ENSG00000106723	3817	2.21008	AAVS1
ENSG00000106733	3817	4.10416	AAVS1
ENSG00000106771	3817	2.86124	AAVS1
ENSG00000106785	3817	6.14645	AAVS1
ENSG00000106803	3817	0.886477	AAVS1
ENSG00000106829	3817	14.7712	AAVS1
ENSG00000106852	3817	1.99235	AAVS1
ENSG00000106868	3817	3.22897	AAVS1
ENSG00000106991	3817	5.75239	AAVS1
ENSG00000106992	3817	15.9288	AAVS1
ENSG00000106993	3817	4.33723	AAVS1
ENSG00000107020	3817	2.78911	AAVS1
ENSG00000107021	3817	2.76143	AAVS1
ENSG00000107036	3817	4.17402	AAVS1
ENSG00000107130	3817	2.14454	AAVS1
ENSG00000107175	3817	1.78136	AAVS1
ENSG00000107187	3817	0	AAVS1
ENSG00000107223	3817	2.72488	AAVS1
ENSG00000107242	3817	4.05778	AAVS1
ENSG00000107262	3817	3.62514	AAVS1
ENSG00000107263	3817	1.50409	AAVS1
ENSG00000107281	3817	0.906515	AAVS1
ENSG00000107290	3817	4.63218	AAVS1
ENSG00000107362	3817	2.32032	AAVS1
ENSG00000107372	3817	1.49087	AAVS1
ENSG00000107404	3817	0.835361	AAVS1
ENSG00000107438	3817	4.86053	AAVS1
ENSG00000107521	3817	2.55623	AAVS1
ENSG00000107537	3817	6.19896	AAVS1
ENSG00000107560	3817	5.18321	AAVS1
ENSG00000107625	3817	5.24046	AAVS1
ENSG00000107643	3817	2.31545	AAVS1
ENSG00000107651	3817	4.49187	AAVS1
ENSG00000107672	3817	3.12853	AAVS1
ENSG00000107738	3817	2.01932	AAVS1
ENSG00000107745	3817	7.24897	AAVS1
ENSG00000107758	3817	2.69164	AAVS1
ENSG00000107771	3817	3.48555	AAVS1
ENSG00000107789	3817	3.88224	AAVS1
ENSG00000107796	3817	5.42669	AAVS1
ENSG00000107807	3817	0	AAVS1
ENSG00000107815	3817	1.29415	AAVS1
ENSG00000107816	3817	0	AAVS1
ENSG00000107821	3817	1.02783	AAVS1
ENSG00000107829	3817	1.81043	AAVS1
ENSG00000107833	3817	1.49378	AAVS1
ENSG00000107854	3817	1.71494	AAVS1
ENSG00000107862	3817	7.36115	AAVS1
ENSG00000107863	3817	2.22476	AAVS1
ENSG00000107864	3817	6.74263	AAVS1
ENSG00000107874	3817	5.09534	AAVS1
ENSG00000107902	3817	5.66157	AAVS1
ENSG00000107929	3817	2.71493	AAVS1
ENSG00000107938	3817	2.06145	AAVS1
ENSG00000107949	3817	7.6361	AAVS1
ENSG00000107959	3817	2.87752	AAVS1
ENSG00000107960	3817	2.68975	AAVS1
ENSG00000108010	3817	3.12591	AAVS1
ENSG00000108021	3817	2.75871	AAVS1
ENSG00000108039	3817	2.34493	AAVS1
ENSG00000108055	3817	3.04672	AAVS1
ENSG00000108061	3817	3.66588	AAVS1
ENSG00000108064	3817	0	AAVS1
ENSG00000108091	3817	2.17207	AAVS1
ENSG00000108094	3817	4.24979	AAVS1
ENSG00000108179	3817	2.03488	AAVS1
ENSG00000108187	3817	4.75014	AAVS1
ENSG00000108256	3817	6.45609	AAVS1
ENSG00000108312	3817	0.993292	AAVS1
ENSG00000108344	3817	4.07324	AAVS1
ENSG00000108349	3817	2.92819	AAVS1
ENSG00000108352	3817	5.42303	AAVS1
ENSG00000108384	3817	9.09909	AAVS1
ENSG00000108389	3817	1.24948	AAVS1
ENSG00000108395	3817	6.8608	AAVS1
ENSG00000108405	3817	3.51136	AAVS1
ENSG00000108406	3817	9.56136	AAVS1
ENSG00000108423	3817	2.39445	AAVS1
ENSG00000108439	3817	2.59027	AAVS1
ENSG00000108443	3817	7.60107	AAVS1
ENSG00000108448	3817	10.2948	AAVS1
ENSG00000108469	3817	3.98832	AAVS1
ENSG00000108474	3817	8.03216	AAVS1
ENSG00000108506	3817	10.1942	AAVS1
ENSG00000108510	3817	5.37083	AAVS1
ENSG00000108515	3817	0.985027	AAVS1
ENSG00000108523	3817	0.471882	AAVS1
ENSG00000108551	3817	3.66061	AAVS1
ENSG00000108556	3817	9.36175	AAVS1
ENSG00000108559	3817	0.287987	AAVS1
ENSG00000108582	3817	4.48753	AAVS1
ENSG00000108587	3817	4.12205	AAVS1
ENSG00000108590	3817	1.07179	AAVS1
ENSG00000108591	3817	2.26937	AAVS1
ENSG00000108622	3817	2.19323	AAVS1
ENSG00000108639	3817	1.9669	AAVS1
ENSG00000108641	3817	2.96628	AAVS1
ENSG00000108651	3817	3.08111	AAVS1
ENSG00000108666	3817	4.85286	AAVS1
ENSG00000108771	3817	0.62858	AAVS1
ENSG00000108773	3817	2.06612	AAVS1
ENSG00000108788	3817	1.58974	AAVS1
ENSG00000108799	3817	2.00913	AAVS1
ENSG00000108819	3817	1.29315	AAVS1
ENSG00000108823	3817	6.23125	AAVS1
ENSG00000108826	3817	2.12444	AAVS1
ENSG00000108829	3817	2.48958	AAVS1
ENSG00000108840	3817	2.61716	AAVS1
ENSG00000108848	3817	5.33362	AAVS1
ENSG00000108861	3817	5.50773	AAVS1
ENSG00000108883	3817	1.63266	AAVS1
ENSG00000108953	3817	4.88944	AAVS1
ENSG00000108960	3817	3.16912	AAVS1
ENSG00000108961	3817	1.18182	AAVS1
ENSG00000108963	3817	3.19198	AAVS1
ENSG00000109046	3817	3.41424	AAVS1
ENSG00000109061	3817	0	AAVS1
ENSG00000109062	3817	5.38321	AAVS1
ENSG00000109065	3817	1.14275	AAVS1
ENSG00000109066	3817	2.22109	AAVS1
ENSG00000109079	3817	1.67038	AAVS1
ENSG00000109103	3817	Inf	AAVS1
ENSG00000109111	3817	1.49673	AAVS1
ENSG00000109118	3817	0.492718	AAVS1
ENSG00000109133	3817	3.36716	AAVS1
ENSG00000109171	3817	2.32697	AAVS1
ENSG00000109184	3817	1.13827	AAVS1
ENSG00000109189	3817	3.42622	AAVS1
ENSG00000109220	3817	4.51635	AAVS1
ENSG00000109265	3817	2.14976	AAVS1
ENSG00000109270	3817	3.2821	AAVS1
ENSG00000109320	3817	4.03654	AAVS1
ENSG00000109323	3817	3.16408	AAVS1
ENSG00000109381	3817	2.59197	AAVS1
ENSG00000109445	3817	3.27318	AAVS1
ENSG00000109458	3817	1.44987	AAVS1
ENSG00000109475	3817	3.26411	AAVS1
ENSG00000109519	3817	2.58818	AAVS1
ENSG00000109534	3817	2.29145	AAVS1
ENSG00000109536	3817	9.63736	AAVS1
ENSG00000109606	3817	4.82688	AAVS1
ENSG00000109618	3817	3.60709	AAVS1
ENSG00000109670	3817	4.56027	AAVS1
ENSG00000109674	3817	5.67902	AAVS1
ENSG00000109689	3817	78.6511	AAVS1
ENSG00000109756	3817	3.58479	AAVS1
ENSG00000109771	3817	4.51227	AAVS1
ENSG00000109775	3817	1.97123	AAVS1
ENSG00000109787	3817	2.34323	AAVS1
ENSG00000109805	3817	2.1609	AAVS1
ENSG00000109851	3817	1.24848	AAVS1
ENSG00000109861	3817	3.45625	AAVS1
ENSG00000109906	3817	4.97213	AAVS1
ENSG00000109911	3817	5.441	AAVS1
ENSG00000109917	3817	2.71356	AAVS1
ENSG00000109919	3817	3.76434	AAVS1
ENSG00000109920	3817	4.38465	AAVS1
ENSG00000110002	3817	2.92027	AAVS1
ENSG00000110011	3817	2.5596	AAVS1
ENSG00000110031	3817	5.40371	AAVS1
ENSG00000110046	3817	4.18133	AAVS1
ENSG00000110066	3817	1.11887	AAVS1
ENSG00000110074	3817	1.91623	AAVS1
ENSG00000110075	3817	1.56101	AAVS1
ENSG00000110080	3817	0.68023	AAVS1
ENSG00000110092	3817	4.52939	AAVS1
ENSG00000110104	3817	1.8541	AAVS1
ENSG00000110107	3817	1.42327	AAVS1
ENSG00000110171	3817	1.52097	AAVS1
ENSG00000110200	3817	3.70319	AAVS1
ENSG00000110218	3817	2.62652	AAVS1
ENSG00000110315	3817	4.59362	AAVS1
ENSG00000110330	3817	2.31679	AAVS1
ENSG00000110344	3817	2.15171	AAVS1
ENSG00000110367	3817	4.96888	AAVS1
ENSG00000110400	3817	4.26528	AAVS1
ENSG00000110429	3817	1.51418	AAVS1
ENSG00000110435	3817	1.28386	AAVS1
ENSG00000110442	3817	0.852657	AAVS1
ENSG00000110484	3817	6.82121	AAVS1
ENSG00000110492	3817	24.7227	AAVS1
ENSG00000110497	3817	4.30718	AAVS1
ENSG00000110583	3817	2.81005	AAVS1
ENSG00000110697	3817	2.40297	AAVS1
ENSG00000110711	3817	2.16171	AAVS1
ENSG00000110719	3817	1.93324	AAVS1
ENSG00000110721	3817	3.49253	AAVS1
ENSG00000110723	3817	3.01505	AAVS1
ENSG00000110756	3817	4.21582	AAVS1
ENSG00000110768	3817	3.62614	AAVS1
ENSG00000110848	3817	2.16068	AAVS1
ENSG00000110851	3817	2.83554	AAVS1
ENSG00000110876	3817	3.73265	AAVS1
ENSG00000110880	3817	4.98833	AAVS1
ENSG00000110888	3817	2.96861	AAVS1
ENSG00000110906	3817	0.974476	AAVS1
ENSG00000110921	3817	0	AAVS1
ENSG00000110925	3817	7.83153	AAVS1
ENSG00000110944	3817	16.6242	AAVS1
ENSG00000110958	3817	4.84081	AAVS1
ENSG00000111011	3817	4.71579	AAVS1
ENSG00000111012	3817	1.4904	AAVS1
ENSG00000111145	3817	4.98618	AAVS1
ENSG00000111186	3817	0	AAVS1
ENSG00000111196	3817	2.51221	AAVS1
ENSG00000111203	3817	5.46546	AAVS1
ENSG00000111206	3817	3.04533	AAVS1
ENSG00000111224	3817	3.57554	AAVS1
ENSG00000111229	3817	4.70054	AAVS1
ENSG00000111231	3817	3.73753	AAVS1
ENSG00000111247	3817	1.28527	AAVS1
ENSG00000111252	3817	2.18109	AAVS1
ENSG00000111271	3817	9.26232	AAVS1
ENSG00000111300	3817	2.43968	AAVS1
ENSG00000111339	3817	2.37107	AAVS1
ENSG00000111348	3817	1.33622	AAVS1
ENSG00000111358	3817	3.21521	AAVS1
ENSG00000111361	3817	2.23837	AAVS1
ENSG00000111450	3817	0.896554	AAVS1
ENSG00000111530	3817	2.10101	AAVS1
ENSG00000111540	3817	2.27479	AAVS1
ENSG00000111554	3817	6.29325	AAVS1
ENSG00000111581	3817	3.02721	AAVS1
ENSG00000111596	3817	0.406902	AAVS1
ENSG00000111602	3817	2.73791	AAVS1
ENSG00000111605	3817	3.44152	AAVS1
ENSG00000111615	3817	3.46753	AAVS1
ENSG00000111639	3817	0.503657	AAVS1
ENSG00000111644	3817	3.48889	AAVS1
ENSG00000111647	3817	10.6507	AAVS1
ENSG00000111653	3817	1.5626	AAVS1
ENSG00000111667	3817	2.40455	AAVS1
ENSG00000111684	3817	4.69763	AAVS1
ENSG00000111696	3817	5.37942	AAVS1
ENSG00000111707	3817	3.07931	AAVS1
ENSG00000111711	3817	1.58264	AAVS1
ENSG00000111726	3817	2.20488	AAVS1
ENSG00000111731	3817	3.194	AAVS1
ENSG00000111785	3817	6.13077	AAVS1
ENSG00000111786	3817	3.44884	AAVS1
ENSG00000111790	3817	3.97071	AAVS1
ENSG00000111802	3817	3.01753	AAVS1
ENSG00000111817	3817	3.67774	AAVS1
ENSG00000111832	3817	4.44377	AAVS1
ENSG00000111843	3817	2.04587	AAVS1
ENSG00000111845	3817	1.60168	AAVS1
ENSG00000111850	3817	2.25916	AAVS1
ENSG00000111875	3817	6.00296	AAVS1
ENSG00000111877	3817	7.6791	AAVS1
ENSG00000111885	3817	3.84216	AAVS1
ENSG00000111897	3817	3.94956	AAVS1
ENSG00000111906	3817	6.66388	AAVS1
ENSG00000111911	3817	3.85433	AAVS1
ENSG00000111912	3817	4.5152	AAVS1
ENSG00000112031	3817	2.27297	AAVS1
ENSG00000112033	3817	3.63014	AAVS1
ENSG00000112039	3817	2.77482	AAVS1
ENSG00000112041	3817	0	AAVS1
ENSG00000112062	3817	2.46621	AAVS1
ENSG00000112077	3817	3.64389	AAVS1
ENSG00000112078	3817	1.71519	AAVS1
ENSG00000112079	3817	3.45507	AAVS1
ENSG00000112081	3817	4.03011	AAVS1
ENSG00000112110	3817	0.808834	AAVS1
ENSG00000112118	3817	2.54862	AAVS1
ENSG00000112130	3817	6.25055	AAVS1
ENSG00000112159	3817	5.80038	AAVS1
ENSG00000112167	3817	3.77273	AAVS1
ENSG00000112186	3817	3.98749	AAVS1
ENSG00000112208	3817	5.53359	AAVS1
ENSG00000112210	3817	1.36057	AAVS1
ENSG00000112234	3817	2.97348	AAVS1
ENSG00000112237	3817	0	AAVS1
ENSG00000112238	3817	2.23085	AAVS1
ENSG00000112242	3817	3.57034	AAVS1
ENSG00000112249	3817	19.1533	AAVS1
ENSG00000112282	3817	3.24321	AAVS1
ENSG00000112293	3817	5.01867	AAVS1
ENSG00000112294	3817	4.5727	AAVS1
ENSG00000112299	3817	3.20293	AAVS1
ENSG00000112304	3817	5.16855	AAVS1
ENSG00000112305	3817	5.99656	AAVS1
ENSG00000112308	3817	3.81704	AAVS1
ENSG00000112312	3817	4.71731	AAVS1
ENSG00000112320	3817	0	AAVS1
ENSG00000112335	3817	2.12861	AAVS1
ENSG00000112343	3817	4.58255	AAVS1
ENSG00000112357	3817	0.578137	AAVS1
ENSG00000112365	3817	3.9144	AAVS1
ENSG00000112394	3817	3.9812	AAVS1
ENSG00000112511	3817	2.87013	AAVS1
ENSG00000112531	3817	0.551058	AAVS1
ENSG00000112592	3817	1.76616	AAVS1
ENSG00000112599	3817	3.94545	AAVS1
ENSG00000112624	3817	1.00196	AAVS1
ENSG00000112640	3817	0.497576	AAVS1
ENSG00000112658	3817	2.08441	AAVS1
ENSG00000112659	3817	1.67884	AAVS1
ENSG00000112667	3817	3.69643	AAVS1
ENSG00000112685	3817	4.21452	AAVS1
ENSG00000112699	3817	6.12855	AAVS1
ENSG00000112715	3817	3.43378	AAVS1
ENSG00000112739	3817	3.93102	AAVS1
ENSG00000112763	3817	2.24517	AAVS1
ENSG00000112773	3817	5.60037	AAVS1
ENSG00000112851	3817	6.65106	AAVS1
ENSG00000112855	3817	1.32892	AAVS1
ENSG00000112874	3817	1.78942	AAVS1
ENSG00000112877	3817	3.16144	AAVS1
ENSG00000112893	3817	1.96496	AAVS1
ENSG00000112972	3817	3.32529	AAVS1
ENSG00000112977	3817	2.53958	AAVS1
ENSG00000112996	3817	2.21666	AAVS1
ENSG00000113068	3817	2.62437	AAVS1
ENSG00000113108	3817	0.831602	AAVS1
ENSG00000113119	3817	1.69083	AAVS1
ENSG00000113141	3817	2.08395	AAVS1
ENSG00000113194	3817	0.292121	AAVS1
ENSG00000113269	3817	1.07078	AAVS1
ENSG00000113282	3817	5.2691	AAVS1
ENSG00000113296	3817	13.6515	AAVS1
ENSG00000113300	3817	4.92679	AAVS1
ENSG00000113312	3817	4.62843	AAVS1
ENSG00000113318	3817	5.83893	AAVS1
ENSG00000113328	3817	3.50425	AAVS1
ENSG00000113360	3817	2.38327	AAVS1
ENSG00000113369	3817	6.71798	AAVS1
ENSG00000113384	3817	2.60362	AAVS1
ENSG00000113391	3817	0.671874	AAVS1
ENSG00000113407	3817	0.712984	AAVS1
ENSG00000113441	3817	2.07557	AAVS1
ENSG00000113494	3817	0	AAVS1
ENSG00000113504	3817	3.12354	AAVS1
ENSG00000113552	3817	2.79768	AAVS1
ENSG00000113558	3817	6.74983	AAVS1
ENSG00000113569	3817	3.28847	AAVS1
ENSG00000113583	3817	2.499	AAVS1
ENSG00000113593	3817	8.10997	AAVS1
ENSG00000113600	3817	0	AAVS1
ENSG00000113638	3817	40.0954	AAVS1
ENSG00000113643	3817	1.85557	AAVS1
ENSG00000113649	3817	2.41081	AAVS1
ENSG00000113658	3817	4.00305	AAVS1
ENSG00000113712	3817	4.13323	AAVS1
ENSG00000113719	3817	2.73965	AAVS1
ENSG00000113734	3817	3.83516	AAVS1
ENSG00000113742	3817	3.10123	AAVS1
ENSG00000113761	3817	5.02632	AAVS1
ENSG00000113790	3817	1.9069	AAVS1
ENSG00000113811	3817	3.53259	AAVS1
ENSG00000113812	3817	3.35338	AAVS1
ENSG00000113838	3817	1.40939	AAVS1
ENSG00000113845	3817	5.34502	AAVS1
ENSG00000113851	3817	3.79128	AAVS1
ENSG00000114021	3817	0.619886	AAVS1
ENSG00000114023	3817	2.35616	AAVS1
ENSG00000114026	3817	1.84898	AAVS1
ENSG00000114030	3817	4.9342	AAVS1
ENSG00000114054	3817	4.4602	AAVS1
ENSG00000114062	3817	3.45294	AAVS1
ENSG00000114098	3817	5.1713	AAVS1
ENSG00000114120	3817	4.62304	AAVS1
ENSG00000114125	3817	0	AAVS1
ENSG00000114126	3817	2.95302	AAVS1
ENSG00000114166	3817	3.89281	AAVS1
ENSG00000114209	3817	1.67625	AAVS1
ENSG00000114302	3817	11.4192	AAVS1
ENSG00000114315	3817	1.85556	AAVS1
ENSG00000114331	3817	5.61609	AAVS1
ENSG00000114346	3817	2.54884	AAVS1
ENSG00000114354	3817	1.98494	AAVS1
ENSG00000114383	3817	10.758	AAVS1
ENSG00000114391	3817	3.34916	AAVS1
ENSG00000114439	3817	3.46435	AAVS1
ENSG00000114450	3817	2.45796	AAVS1
ENSG00000114473	3817	3.98284	AAVS1
ENSG00000114491	3817	3.30127	AAVS1
ENSG00000114503	3817	1.11602	AAVS1
ENSG00000114520	3817	3.57478	AAVS1
ENSG00000114554	3817	4.58773	AAVS1
ENSG00000114573	3817	2.71511	AAVS1
ENSG00000114626	3817	0.859774	AAVS1
ENSG00000114646	3817	5.99428	AAVS1
ENSG00000114648	3817	4.58099	AAVS1
ENSG00000114698	3817	1.65676	AAVS1
ENSG00000114737	3817	2.17901	AAVS1
ENSG00000114738	3817	0.684165	AAVS1
ENSG00000114742	3817	3.24634	AAVS1
ENSG00000114744	3817	6.70657	AAVS1
ENSG00000114767	3817	1.17591	AAVS1
ENSG00000114770	3817	5.07064	AAVS1
ENSG00000114779	3817	1.22502	AAVS1
ENSG00000114784	3817	2.0975	AAVS1
ENSG00000114850	3817	3.22964	AAVS1
ENSG00000114857	3817	1.53219	AAVS1
ENSG00000114859	3817	2.42688	AAVS1
ENSG00000114904	3817	6.07975	AAVS1
ENSG00000114933	3817	0.95138	AAVS1
ENSG00000114956	3817	3.0548	AAVS1
ENSG00000114978	3817	1.68044	AAVS1
ENSG00000114988	3817	1.77485	AAVS1
ENSG00000114999	3817	1.57498	AAVS1
ENSG00000115020	3817	3.98183	AAVS1
ENSG00000115042	3817	4.42593	AAVS1
ENSG00000115073	3817	1.79248	AAVS1
ENSG00000115084	3817	1.57249	AAVS1
ENSG00000115091	3817	4.08293	AAVS1
ENSG00000115107	3817	3.42082	AAVS1
ENSG00000115128	3817	3.78042	AAVS1
ENSG00000115170	3817	2.0548	AAVS1
ENSG00000115183	3817	7.59706	AAVS1
ENSG00000115207	3817	2.15917	AAVS1
ENSG00000115211	3817	3.2201	AAVS1
ENSG00000115234	3817	2.66721	AAVS1
ENSG00000115241	3817	1.37537	AAVS1
ENSG00000115268	3817	1.13514	AAVS1
ENSG00000115271	3817	10.8683	AAVS1
ENSG00000115275	3817	1.53974	AAVS1
ENSG00000115282	3817	1.27955	AAVS1
ENSG00000115286	3817	4.82315	AAVS1
ENSG00000115325	3817	0.399486	AAVS1
ENSG00000115350	3817	1.44684	AAVS1
ENSG00000115355	3817	8.58101	AAVS1
ENSG00000115364	3817	3.05271	AAVS1
ENSG00000115368	3817	3.82473	AAVS1
ENSG00000115392	3817	1.89403	AAVS1
ENSG00000115419	3817	9.10812	AAVS1
ENSG00000115421	3817	5.16864	AAVS1
ENSG00000115446	3817	0.869886	AAVS1
ENSG00000115484	3817	3.59561	AAVS1
ENSG00000115520	3817	2.56182	AAVS1
ENSG00000115524	3817	1.16986	AAVS1
ENSG00000115526	3817	2.15616	AAVS1
ENSG00000115541	3817	2.418	AAVS1
ENSG00000115568	3817	2.58724	AAVS1
ENSG00000115649	3817	0.479491	AAVS1
ENSG00000115652	3817	2.52946	AAVS1
ENSG00000115657	3817	Inf	AAVS1
ENSG00000115661	3817	1.25212	AAVS1
ENSG00000115750	3817	2.18938	AAVS1
ENSG00000115760	3817	3.2672	AAVS1
ENSG00000115761	3817	6.28067	AAVS1
ENSG00000115816	3817	4.248	AAVS1
ENSG00000115827	3817	7.27055	AAVS1
ENSG00000115875	3817	2.07101	AAVS1
ENSG00000115904	3817	0.513187	AAVS1
ENSG00000115942	3817	2.8841	AAVS1
ENSG00000115946	3817	3.8496	AAVS1
ENSG00000115956	3817	2.72987	AAVS1
ENSG00000115966	3817	4.67074	AAVS1
ENSG00000115970	3817	5.7937	AAVS1
ENSG00000115993	3817	1.7671	AAVS1
ENSG00000116030	3817	3.69207	AAVS1
ENSG00000116095	3817	1.77017	AAVS1
ENSG00000116120	3817	4.79777	AAVS1
ENSG00000116127	3817	4.4277	AAVS1
ENSG00000116133	3817	6.70191	AAVS1
ENSG00000116138	3817	2.72254	AAVS1
ENSG00000116151	3817	2.51457	AAVS1
ENSG00000116161	3817	0.257292	AAVS1
ENSG00000116191	3817	5.20851	AAVS1
ENSG00000116198	3817	4.24718	AAVS1
ENSG00000116199	3817	4.51394	AAVS1
ENSG00000116205	3817	0	AAVS1
ENSG00000116209	3817	1.38007	AAVS1
ENSG00000116237	3817	2.1409	AAVS1
ENSG00000116260	3817	4.79758	AAVS1
ENSG00000116266	3817	8.44734	AAVS1
ENSG00000116273	3817	2.83755	AAVS1
ENSG00000116288	3817	0.79582	AAVS1
ENSG00000116350	3817	1.26499	AAVS1
ENSG00000116353	3817	5.95199	AAVS1
ENSG00000116406	3817	2.26022	AAVS1
ENSG00000116455	3817	1.39944	AAVS1
ENSG00000116478	3817	4.933	AAVS1
ENSG00000116514	3817	2.2719	AAVS1
ENSG00000116521	3817	7.62166	AAVS1
ENSG00000116560	3817	2.01395	AAVS1
ENSG00000116586	3817	1.67911	AAVS1
ENSG00000116604	3817	3.36065	AAVS1
ENSG00000116641	3817	4.75048	AAVS1
ENSG00000116649	3817	2.0303	AAVS1
ENSG00000116661	3817	2.48168	AAVS1
ENSG00000116667	3817	2.20164	AAVS1
ENSG00000116679	3817	2.208	AAVS1
ENSG00000116685	3817	0.945921	AAVS1
ENSG00000116688	3817	1.6965	AAVS1
ENSG00000116691	3817	1.67279	AAVS1
ENSG00000116698	3817	1.65539	AAVS1
ENSG00000116704	3817	6.51854	AAVS1
ENSG00000116717	3817	1.2281	AAVS1
ENSG00000116741	3817	6.47792	AAVS1
ENSG00000116747	3817	1.78348	AAVS1
ENSG00000116752	3817	6.96552	AAVS1
ENSG00000116754	3817	1.03526	AAVS1
ENSG00000116761	3817	9.38822	AAVS1
ENSG00000116774	3817	18.6636	AAVS1
ENSG00000116786	3817	2.95229	AAVS1
ENSG00000116793	3817	6.90552	AAVS1
ENSG00000116809	3817	3.2411	AAVS1
ENSG00000116815	3817	3.35754	AAVS1
ENSG00000116830	3817	4.61284	AAVS1
ENSG00000116857	3817	0	AAVS1
ENSG00000116863	3817	4.35051	AAVS1
ENSG00000116874	3817	4.70584	AAVS1
ENSG00000116898	3817	3.83309	AAVS1
ENSG00000116903	3817	1.64735	AAVS1
ENSG00000116906	3817	4.63191	AAVS1
ENSG00000116918	3817	2.30508	AAVS1
ENSG00000116922	3817	1.64865	AAVS1
ENSG00000116954	3817	1.20491	AAVS1
ENSG00000116983	3817	1.77359	AAVS1
ENSG00000116984	3817	2.8463	AAVS1
ENSG00000117010	3817	5.11219	AAVS1
ENSG00000117036	3817	4.55455	AAVS1
ENSG00000117118	3817	1.64934	AAVS1
ENSG00000117133	3817	5.98687	AAVS1
ENSG00000117143	3817	4.46655	AAVS1
ENSG00000117151	3817	9.13788	AAVS1
ENSG00000117174	3817	6.63705	AAVS1
ENSG00000117222	3817	5.15	AAVS1
ENSG00000117262	3817	11.5446	AAVS1
ENSG00000117280	3817	2.03758	AAVS1
ENSG00000117298	3817	4.08371	AAVS1
ENSG00000117305	3817	1.61549	AAVS1
ENSG00000117308	3817	0	AAVS1
ENSG00000117335	3817	4.74588	AAVS1
ENSG00000117360	3817	1.46126	AAVS1
ENSG00000117385	3817	3.09199	AAVS1
ENSG00000117399	3817	2.33559	AAVS1
ENSG00000117408	3817	2.67892	AAVS1
ENSG00000117411	3817	1.01101	AAVS1
ENSG00000117419	3817	2.17108	AAVS1
ENSG00000117461	3817	39.89	AAVS1
ENSG00000117475	3817	1.31723	AAVS1
ENSG00000117479	3817	4.13643	AAVS1
ENSG00000117481	3817	0.906285	AAVS1
ENSG00000117500	3817	1.79655	AAVS1
ENSG00000117505	3817	4.32955	AAVS1
ENSG00000117523	3817	1.55102	AAVS1
ENSG00000117528	3817	2.87501	AAVS1
ENSG00000117533	3817	2.13518	AAVS1
ENSG00000117569	3817	2.19676	AAVS1
ENSG00000117592	3817	2.88529	AAVS1
ENSG00000117593	3817	4.03251	AAVS1
ENSG00000117597	3817	3.75471	AAVS1
ENSG00000117614	3817	5.49879	AAVS1
ENSG00000117650	3817	1.85512	AAVS1
ENSG00000117682	3817	4.48243	AAVS1
ENSG00000117691	3817	4.82652	AAVS1
ENSG00000117697	3817	2.69319	AAVS1
ENSG00000117724	3817	3.0772	AAVS1
ENSG00000117748	3817	6.53731	AAVS1
ENSG00000117758	3817	5.49194	AAVS1
ENSG00000117862	3817	2.62966	AAVS1
ENSG00000117899	3817	8.82239	AAVS1
ENSG00000118058	3817	2.92955	AAVS1
ENSG00000118162	3817	2.05749	AAVS1
ENSG00000118193	3817	3.90908	AAVS1
ENSG00000118197	3817	16.0011	AAVS1
ENSG00000118217	3817	5.55652	AAVS1
ENSG00000118246	3817	0.606107	AAVS1
ENSG00000118260	3817	2.43201	AAVS1
ENSG00000118363	3817	6.26577	AAVS1
ENSG00000118369	3817	4.61873	AAVS1
ENSG00000118412	3817	3.21361	AAVS1
ENSG00000118418	3817	6.98039	AAVS1
ENSG00000118420	3817	3.8198	AAVS1
ENSG00000118454	3817	10.0699	AAVS1
ENSG00000118482	3817	7.1123	AAVS1
ENSG00000118496	3817	2.36342	AAVS1
ENSG00000118507	3817	4.21575	AAVS1
ENSG00000118508	3817	0	AAVS1
ENSG00000118518	3817	0.892551	AAVS1
ENSG00000118526	3817	0	AAVS1
ENSG00000118564	3817	5.33954	AAVS1
ENSG00000118579	3817	1.68366	AAVS1
ENSG00000118596	3817	2.86981	AAVS1
ENSG00000118600	3817	1.41764	AAVS1
ENSG00000118620	3817	5.03777	AAVS1
ENSG00000118640	3817	6.76467	AAVS1
ENSG00000118655	3817	1.24167	AAVS1
ENSG00000118689	3817	2.97789	AAVS1
ENSG00000118762	3817	2.49788	AAVS1
ENSG00000118816	3817	5.55913	AAVS1
ENSG00000118855	3817	1.26672	AAVS1
ENSG00000118900	3817	0.173029	AAVS1
ENSG00000118960	3817	4.6169	AAVS1
ENSG00000118961	3817	6.62448	AAVS1
ENSG00000119004	3817	4.74209	AAVS1
ENSG00000119041	3817	3.2288	AAVS1
ENSG00000119048	3817	1.52948	AAVS1
ENSG00000119139	3817	84.0777	AAVS1
ENSG00000119185	3817	1.93027	AAVS1
ENSG00000119203	3817	3.16547	AAVS1
ENSG00000119227	3817	3.3563	AAVS1
ENSG00000119231	3817	2.50722	AAVS1
ENSG00000119285	3817	2.47816	AAVS1
ENSG00000119314	3817	5.65126	AAVS1
ENSG00000119318	3817	2.97013	AAVS1
ENSG00000119321	3817	2.19378	AAVS1
ENSG00000119328	3817	1.80823	AAVS1
ENSG00000119333	3817	4.18556	AAVS1
ENSG00000119383	3817	3.02708	AAVS1
ENSG00000119392	3817	8.68236	AAVS1
ENSG00000119397	3817	2.30143	AAVS1
ENSG00000119402	3817	3.98722	AAVS1
ENSG00000119414	3817	5.7762	AAVS1
ENSG00000119421	3817	5.05421	AAVS1
ENSG00000119431	3817	3.89807	AAVS1
ENSG00000119446	3817	4.836	AAVS1
ENSG00000119471	3817	5.33377	AAVS1
ENSG00000119487	3817	6.90696	AAVS1
ENSG00000119522	3817	3.86296	AAVS1
ENSG00000119523	3817	3.04944	AAVS1
ENSG00000119537	3817	1.18285	AAVS1
ENSG00000119541	3817	3.85466	AAVS1
ENSG00000119559	3817	0.912345	AAVS1
ENSG00000119596	3817	2.86838	AAVS1
ENSG00000119616	3817	1.5942	AAVS1
ENSG00000119630	3817	0.701754	AAVS1
ENSG00000119638	3817	2.92152	AAVS1
ENSG00000119640	3817	1.11919	AAVS1
ENSG00000119650	3817	3.55228	AAVS1
ENSG00000119669	3817	2.35913	AAVS1
ENSG00000119682	3817	2.25379	AAVS1
ENSG00000119684	3817	7.03686	AAVS1
ENSG00000119688	3817	1.00315	AAVS1
ENSG00000119689	3817	2.21614	AAVS1
ENSG00000119703	3817	2.17417	AAVS1
ENSG00000119705	3817	13.8437	AAVS1
ENSG00000119707	3817	5.31428	AAVS1
ENSG00000119711	3817	4.6568	AAVS1
ENSG00000119718	3817	1.75859	AAVS1
ENSG00000119720	3817	2.07567	AAVS1
ENSG00000119725	3817	Inf	AAVS1
ENSG00000119760	3817	1.64144	AAVS1
ENSG00000119777	3817	0.856479	AAVS1
ENSG00000119778	3817	3.86136	AAVS1
ENSG00000119787	3817	5.98477	AAVS1
ENSG00000119801	3817	1.08098	AAVS1
ENSG00000119812	3817	3.96138	AAVS1
ENSG00000119820	3817	7.99663	AAVS1
ENSG00000119899	3817	2.98192	AAVS1
ENSG00000119900	3817	3.77478	AAVS1
ENSG00000119912	3817	2.77749	AAVS1
ENSG00000119917	3817	4.62118	AAVS1
ENSG00000119943	3817	9.744	AAVS1
ENSG00000119950	3817	2.1188	AAVS1
ENSG00000119953	3817	3.16877	AAVS1
ENSG00000119965	3817	2.05789	AAVS1
ENSG00000119977	3817	1.93404	AAVS1
ENSG00000119979	3817	1.73187	AAVS1
ENSG00000119986	3817	1.06632	AAVS1
ENSG00000120008	3817	3.46773	AAVS1
ENSG00000120029	3817	4.41591	AAVS1
ENSG00000120049	3817	2.17121	AAVS1
ENSG00000120063	3817	1.47056	AAVS1
ENSG00000120129	3817	2.5893	AAVS1
ENSG00000120137	3817	1.30784	AAVS1
ENSG00000120158	3817	2.01797	AAVS1
ENSG00000120159	3817	5.67395	AAVS1
ENSG00000120162	3817	3.24316	AAVS1
ENSG00000120217	3817	1.00904	AAVS1
ENSG00000120253	3817	0.388258	AAVS1
ENSG00000120256	3817	Inf	AAVS1
ENSG00000120265	3817	1.26215	AAVS1
ENSG00000120278	3817	4.27181	AAVS1
ENSG00000120314	3817	0.204322	AAVS1
ENSG00000120333	3817	1.41248	AAVS1
ENSG00000120334	3817	3.85417	AAVS1
ENSG00000120370	3817	5.10854	AAVS1
ENSG00000120437	3817	0.579529	AAVS1
ENSG00000120451	3817	0.604905	AAVS1
ENSG00000120519	3817	12.5778	AAVS1
ENSG00000120533	3817	3.09063	AAVS1
ENSG00000120616	3817	4.19189	AAVS1
ENSG00000120656	3817	17.185	AAVS1
ENSG00000120662	3817	7.43753	AAVS1
ENSG00000120685	3817	2.71713	AAVS1
ENSG00000120686	3817	2.26951	AAVS1
ENSG00000120688	3817	2.58688	AAVS1
ENSG00000120690	3817	0.859914	AAVS1
ENSG00000120696	3817	2.12995	AAVS1
ENSG00000120705	3817	2.79047	AAVS1
ENSG00000120727	3817	1.65958	AAVS1
ENSG00000120733	3817	2.06885	AAVS1
ENSG00000120738	3817	4.10444	AAVS1
ENSG00000120742	3817	3.12417	AAVS1
ENSG00000120756	3817	9.05416	AAVS1
ENSG00000120798	3817	3.51916	AAVS1
ENSG00000120800	3817	8.08217	AAVS1
ENSG00000120802	3817	2.47693	AAVS1
ENSG00000120832	3817	1.21102	AAVS1
ENSG00000120837	3817	2.80027	AAVS1
ENSG00000120868	3817	4.32413	AAVS1
ENSG00000120889	3817	3.30116	AAVS1
ENSG00000120899	3817	0.843777	AAVS1
ENSG00000120910	3817	1.04047	AAVS1
ENSG00000120942	3817	2.9108	AAVS1
ENSG00000120992	3817	3.12583	AAVS1
ENSG00000121039	3817	2.38589	AAVS1
ENSG00000121053	3817	1.86396	AAVS1
ENSG00000121057	3817	1.32836	AAVS1
ENSG00000121058	3817	5.79196	AAVS1
ENSG00000121060	3817	2.42371	AAVS1
ENSG00000121067	3817	7.40236	AAVS1
ENSG00000121073	3817	1.4135	AAVS1
ENSG00000121104	3817	0.316815	AAVS1
ENSG00000121152	3817	1.62668	AAVS1
ENSG00000121210	3817	4.1977	AAVS1
ENSG00000121211	3817	2.69915	AAVS1
ENSG00000121274	3817	2.89357	AAVS1
ENSG00000121289	3817	8.2999	AAVS1
ENSG00000121297	3817	0	AAVS1
ENSG00000121350	3817	4.0769	AAVS1
ENSG00000121390	3817	6.87724	AAVS1
ENSG00000121406	3817	3.74006	AAVS1
ENSG00000121410	3817	1.91187	AAVS1
ENSG00000121481	3817	1.84476	AAVS1
ENSG00000121486	3817	12.9419	AAVS1
ENSG00000121542	3817	2.23221	AAVS1
ENSG00000121579	3817	2.67126	AAVS1
ENSG00000121621	3817	7.16867	AAVS1
ENSG00000121644	3817	2.55784	AAVS1
ENSG00000121653	3817	1.19216	AAVS1
ENSG00000121691	3817	3.69099	AAVS1
ENSG00000121741	3817	3.44525	AAVS1
ENSG00000121749	3817	4.02849	AAVS1
ENSG00000121766	3817	3.59735	AAVS1
ENSG00000121774	3817	4.47972	AAVS1
ENSG00000121851	3817	18.7357	AAVS1
ENSG00000121864	3817	2.57823	AAVS1
ENSG00000121879	3817	1.18989	AAVS1
ENSG00000121892	3817	3.59449	AAVS1
ENSG00000121903	3817	0.854102	AAVS1
ENSG00000121931	3817	1.4915	AAVS1
ENSG00000121964	3817	1.72675	AAVS1
ENSG00000121966	3817	1.46699	AAVS1
ENSG00000121988	3817	5.14314	AAVS1
ENSG00000122008	3817	3.16828	AAVS1
ENSG00000122033	3817	0.705315	AAVS1
ENSG00000122034	3817	1.46695	AAVS1
ENSG00000122085	3817	1.60389	AAVS1
ENSG00000122203	3817	3.30698	AAVS1
ENSG00000122218	3817	1.90981	AAVS1
ENSG00000122223	3817	0	AAVS1
ENSG00000122299	3817	1.92643	AAVS1
ENSG00000122359	3817	3.38138	AAVS1
ENSG00000122375	3817	0	AAVS1
ENSG00000122386	3817	2.51993	AAVS1
ENSG00000122417	3817	5.14919	AAVS1
ENSG00000122432	3817	17.069	AAVS1
ENSG00000122435	3817	5.651	AAVS1
ENSG00000122482	3817	1.26108	AAVS1
ENSG00000122483	3817	0.56763	AAVS1
ENSG00000122484	3817	2.01707	AAVS1
ENSG00000122490	3817	1.09432	AAVS1
ENSG00000122512	3817	5.46014	AAVS1
ENSG00000122515	3817	1.83831	AAVS1
ENSG00000122545	3817	3.31337	AAVS1
ENSG00000122550	3817	6.71993	AAVS1
ENSG00000122591	3817	7.13516	AAVS1
ENSG00000122642	3817	4.61903	AAVS1
ENSG00000122643	3817	0.895251	AAVS1
ENSG00000122644	3817	1.22654	AAVS1
ENSG00000122687	3817	0.930625	AAVS1
ENSG00000122692	3817	3.30493	AAVS1
ENSG00000122694	3817	2.08676	AAVS1
ENSG00000122696	3817	1.28671	AAVS1
ENSG00000122729	3817	2.79537	AAVS1
ENSG00000122779	3817	5.37569	AAVS1
ENSG00000122783	3817	7.25548	AAVS1
ENSG00000122862	3817	8.19466	AAVS1
ENSG00000122873	3817	2.28753	AAVS1
ENSG00000122884	3817	11.6321	AAVS1
ENSG00000122912	3817	5.57176	AAVS1
ENSG00000122952	3817	1.4174	AAVS1
ENSG00000122958	3817	0.654532	AAVS1
ENSG00000122965	3817	6.5528	AAVS1
ENSG00000122966	3817	5.67494	AAVS1
ENSG00000122971	3817	2.79401	AAVS1
ENSG00000123064	3817	3.15094	AAVS1
ENSG00000123066	3817	2.26639	AAVS1
ENSG00000123080	3817	1.18842	AAVS1
ENSG00000123091	3817	0.549284	AAVS1
ENSG00000123094	3817	14.181	AAVS1
ENSG00000123104	3817	6.62525	AAVS1
ENSG00000123124	3817	2.53336	AAVS1
ENSG00000123136	3817	2.53385	AAVS1
ENSG00000123144	3817	1.61962	AAVS1
ENSG00000123178	3817	1.43918	AAVS1
ENSG00000123179	3817	2.46457	AAVS1
ENSG00000123191	3817	1.2023	AAVS1
ENSG00000123200	3817	4.62889	AAVS1
ENSG00000123213	3817	9.59246	AAVS1
ENSG00000123219	3817	3.11793	AAVS1
ENSG00000123297	3817	3.81079	AAVS1
ENSG00000123338	3817	3.23888	AAVS1
ENSG00000123349	3817	1.68861	AAVS1
ENSG00000123353	3817	1.34169	AAVS1
ENSG00000123360	3817	5.04571	AAVS1
ENSG00000123374	3817	4.46727	AAVS1
ENSG00000123405	3817	2.83148	AAVS1
ENSG00000123411	3817	0.71644	AAVS1
ENSG00000123415	3817	6.09789	AAVS1
ENSG00000123416	3817	3.14145	AAVS1
ENSG00000123472	3817	0.976306	AAVS1
ENSG00000123473	3817	5.39974	AAVS1
ENSG00000123485	3817	2.42742	AAVS1
ENSG00000123505	3817	4.31637	AAVS1
ENSG00000123545	3817	3.67042	AAVS1
ENSG00000123552	3817	0.994377	AAVS1
ENSG00000123575	3817	1.99909	AAVS1
ENSG00000123595	3817	4.39581	AAVS1
ENSG00000123600	3817	1.84583	AAVS1
ENSG00000123607	3817	2.92678	AAVS1
ENSG00000123636	3817	1.84026	AAVS1
ENSG00000123684	3817	3.57382	AAVS1
ENSG00000123737	3817	3.7929	AAVS1
ENSG00000123739	3817	9.76667	AAVS1
ENSG00000123908	3817	1.28693	AAVS1
ENSG00000123933	3817	0.305455	AAVS1
ENSG00000123975	3817	3.40315	AAVS1
ENSG00000123983	3817	3.5542	AAVS1
ENSG00000123989	3817	1.12672	AAVS1
ENSG00000124019	3817	0	AAVS1
ENSG00000124098	3817	1.72211	AAVS1
ENSG00000124103	3817	2.13117	AAVS1
ENSG00000124120	3817	2.63978	AAVS1
ENSG00000124126	3817	2.73849	AAVS1
ENSG00000124145	3817	3.92202	AAVS1
ENSG00000124151	3817	4.95204	AAVS1
ENSG00000124155	3817	7.4126	AAVS1
ENSG00000124160	3817	1.31548	AAVS1
ENSG00000124164	3817	2.51041	AAVS1
ENSG00000124171	3817	1.4278	AAVS1
ENSG00000124172	3817	4.98955	AAVS1
ENSG00000124177	3817	0.670907	AAVS1
ENSG00000124181	3817	0	AAVS1
ENSG00000124193	3817	1.99766	AAVS1
ENSG00000124198	3817	5.14631	AAVS1
ENSG00000124201	3817	0.547245	AAVS1
ENSG00000124207	3817	5.82331	AAVS1
ENSG00000124209	3817	4.56534	AAVS1
ENSG00000124214	3817	6.06581	AAVS1
ENSG00000124216	3817	9.72917	AAVS1
ENSG00000124217	3817	0.399908	AAVS1
ENSG00000124222	3817	357.442	AAVS1
ENSG00000124226	3817	3.80765	AAVS1
ENSG00000124228	3817	2.44559	AAVS1
ENSG00000124257	3817	5.79394	AAVS1
ENSG00000124279	3817	1.129	AAVS1
ENSG00000124299	3817	4.14169	AAVS1
ENSG00000124333	3817	2.01851	AAVS1
ENSG00000124334	3817	0.445134	AAVS1
ENSG00000124356	3817	1.46095	AAVS1
ENSG00000124370	3817	4.84594	AAVS1
ENSG00000124383	3817	0	AAVS1
ENSG00000124459	3817	4.70272	AAVS1
ENSG00000124486	3817	7.30286	AAVS1
ENSG00000124523	3817	3.00237	AAVS1
ENSG00000124532	3817	3.83965	AAVS1
ENSG00000124535	3817	1.66945	AAVS1
ENSG00000124541	3817	3.16156	AAVS1
ENSG00000124562	3817	3.97661	AAVS1
ENSG00000124571	3817	4.44235	AAVS1
ENSG00000124587	3817	5.72549	AAVS1
ENSG00000124608	3817	1.97766	AAVS1
ENSG00000124635	3817	49.141	AAVS1
ENSG00000124641	3817	7.35979	AAVS1
ENSG00000124659	3817	1.79346	AAVS1
ENSG00000124664	3817	1.45627	AAVS1
ENSG00000124688	3817	3.23091	AAVS1
ENSG00000124702	3817	1.13769	AAVS1
ENSG00000124767	3817	3.19381	AAVS1
ENSG00000124782	3817	1.57099	AAVS1
ENSG00000124783	3817	0	AAVS1
ENSG00000124786	3817	2.521	AAVS1
ENSG00000124787	3817	2.26113	AAVS1
ENSG00000124788	3817	2.92041	AAVS1
ENSG00000124789	3817	4.14701	AAVS1
ENSG00000125037	3817	0.596446	AAVS1
ENSG00000125046	3817	4.18182	AAVS1
ENSG00000125122	3817	2.02526	AAVS1
ENSG00000125124	3817	4.64209	AAVS1
ENSG00000125149	3817	1.91066	AAVS1
ENSG00000125166	3817	2.92337	AAVS1
ENSG00000125246	3817	5.92747	AAVS1
ENSG00000125249	3817	2.04282	AAVS1
ENSG00000125257	3817	3.49514	AAVS1
ENSG00000125319	3817	2.43489	AAVS1
ENSG00000125347	3817	2.02958	AAVS1
ENSG00000125351	3817	6.40691	AAVS1
ENSG00000125354	3817	9.32073	AAVS1
ENSG00000125375	3817	0.949509	AAVS1
ENSG00000125386	3817	5.29988	AAVS1
ENSG00000125388	3817	5.51147	AAVS1
ENSG00000125430	3817	2.88309	AAVS1
ENSG00000125434	3817	6.06635	AAVS1
ENSG00000125445	3817	3.03632	AAVS1
ENSG00000125449	3817	1.69377	AAVS1
ENSG00000125450	3817	3.60331	AAVS1
ENSG00000125454	3817	3.46031	AAVS1
ENSG00000125457	3817	1.43064	AAVS1
ENSG00000125484	3817	1.24668	AAVS1
ENSG00000125503	3817	3.36312	AAVS1
ENSG00000125505	3817	0	AAVS1
ENSG00000125538	3817	6.46667	AAVS1
ENSG00000125633	3817	2.21404	AAVS1
ENSG00000125656	3817	2.97472	AAVS1
ENSG00000125657	3817	3.23626	AAVS1
ENSG00000125676	3817	5.34584	AAVS1
ENSG00000125686	3817	5.81286	AAVS1
ENSG00000125695	3817	62.6008	AAVS1
ENSG00000125703	3817	5.39354	AAVS1
ENSG00000125730	3817	10.8899	AAVS1
ENSG00000125740	3817	5.31736	AAVS1
ENSG00000125744	3817	1.96471	AAVS1
ENSG00000125755	3817	4.04839	AAVS1
ENSG00000125772	3817	1.30182	AAVS1
ENSG00000125787	3817	1.89394	AAVS1
ENSG00000125812	3817	0.730952	AAVS1
ENSG00000125814	3817	4.25561	AAVS1
ENSG00000125817	3817	0.659407	AAVS1
ENSG00000125821	3817	92.9995	AAVS1
ENSG00000125827	3817	4.01453	AAVS1
ENSG00000125834	3817	1.74072	AAVS1
ENSG00000125843	3817	1.52788	AAVS1
ENSG00000125844	3817	2.41005	AAVS1
ENSG00000125863	3817	12.2966	AAVS1
ENSG00000125868	3817	3.80135	AAVS1
ENSG00000125870	3817	1.54474	AAVS1
ENSG00000125871	3817	2.18702	AAVS1
ENSG00000125875	3817	2.30373	AAVS1
ENSG00000125878	3817	1.47753	AAVS1
ENSG00000125885	3817	5.20082	AAVS1
ENSG00000125898	3817	1.89084	AAVS1
ENSG00000125901	3817	2.36212	AAVS1
ENSG00000125910	3817	0	AAVS1
ENSG00000125912	3817	1.09409	AAVS1
ENSG00000125944	3817	1.34517	AAVS1
ENSG00000125952	3817	1.49982	AAVS1
ENSG00000125965	3817	4.81329	AAVS1
ENSG00000125967	3817	3.92586	AAVS1
ENSG00000125970	3817	5.89561	AAVS1
ENSG00000125971	3817	4.24225	AAVS1
ENSG00000125975	3817	0	AAVS1
ENSG00000125977	3817	2.77301	AAVS1
ENSG00000125991	3817	2.34733	AAVS1
ENSG00000125995	3817	0.208225	AAVS1
ENSG00000126001	3817	4.00038	AAVS1
ENSG00000126003	3817	1.80737	AAVS1
ENSG00000126005	3817	44.4367	AAVS1
ENSG00000126012	3817	2.08737	AAVS1
ENSG00000126062	3817	0.415253	AAVS1
ENSG00000126070	3817	1.88545	AAVS1
ENSG00000126106	3817	3.04546	AAVS1
ENSG00000126107	3817	1.60267	AAVS1
ENSG00000126215	3817	1.8919	AAVS1
ENSG00000126216	3817	2.4306	AAVS1
ENSG00000126226	3817	2.13834	AAVS1
ENSG00000126254	3817	7.18727	AAVS1
ENSG00000126261	3817	3.38139	AAVS1
ENSG00000126267	3817	4.75033	AAVS1
ENSG00000126368	3817	0.907576	AAVS1
ENSG00000126391	3817	0.979274	AAVS1
ENSG00000126432	3817	9.00909	AAVS1
ENSG00000126456	3817	0.567518	AAVS1
ENSG00000126464	3817	1.33987	AAVS1
ENSG00000126522	3817	5.4	AAVS1
ENSG00000126524	3817	3.88203	AAVS1
ENSG00000126561	3817	0.639773	AAVS1
ENSG00000126562	3817	5.63927	AAVS1
ENSG00000126581	3817	1.24345	AAVS1
ENSG00000126602	3817	3.58033	AAVS1
ENSG00000126698	3817	6.6301	AAVS1
ENSG00000126705	3817	1.55755	AAVS1
ENSG00000126746	3817	2.44448	AAVS1
ENSG00000126749	3817	8.73289	AAVS1
ENSG00000126756	3817	1.7734	AAVS1
ENSG00000126767	3817	2.61647	AAVS1
ENSG00000126773	3817	2.78139	AAVS1
ENSG00000126775	3817	3.49235	AAVS1
ENSG00000126787	3817	6.85275	AAVS1
ENSG00000126790	3817	6.05636	AAVS1
ENSG00000126804	3817	0.543372	AAVS1
ENSG00000126821	3817	2.061	AAVS1
ENSG00000126858	3817	3.16819	AAVS1
ENSG00000126870	3817	2.00401	AAVS1
ENSG00000126882	3817	4.76371	AAVS1
ENSG00000126903	3817	1.05024	AAVS1
ENSG00000126934	3817	2.94635	AAVS1
ENSG00000126945	3817	2.8685	AAVS1
ENSG00000126970	3817	2.11247	AAVS1
ENSG00000127022	3817	1.09671	AAVS1
ENSG00000127054	3817	2.42542	AAVS1
ENSG00000127080	3817	3.51235	AAVS1
ENSG00000127311	3817	3.66529	AAVS1
ENSG00000127314	3817	1.09533	AAVS1
ENSG00000127328	3817	3.5422	AAVS1
ENSG00000127337	3817	5.54299	AAVS1
ENSG00000127415	3817	1.38756	AAVS1
ENSG00000127419	3817	2.22533	AAVS1
ENSG00000127423	3817	4.48327	AAVS1
ENSG00000127445	3817	2.1527	AAVS1
ENSG00000127452	3817	2.12109	AAVS1
ENSG00000127463	3817	5.05323	AAVS1
ENSG00000127481	3817	2.49314	AAVS1
ENSG00000127483	3817	1.20189	AAVS1
ENSG00000127511	3817	1.12412	AAVS1
ENSG00000127526	3817	Inf	AAVS1
ENSG00000127527	3817	2.81036	AAVS1
ENSG00000127528	3817	0	AAVS1
ENSG00000127533	3817	0.844538	AAVS1
ENSG00000127554	3817	2.25616	AAVS1
ENSG00000127564	3817	2.04307	AAVS1
ENSG00000127580	3817	1.02465	AAVS1
ENSG00000127616	3817	2.78786	AAVS1
ENSG00000127663	3817	5.35779	AAVS1
ENSG00000127666	3817	1.5697	AAVS1
ENSG00000127804	3817	7.3024	AAVS1
ENSG00000127837	3817	4.44959	AAVS1
ENSG00000127838	3817	6.54987	AAVS1
ENSG00000127870	3817	6.91975	AAVS1
ENSG00000127903	3817	0	AAVS1
ENSG00000127914	3817	9.27605	AAVS1
ENSG00000127922	3817	17.7691	AAVS1
ENSG00000127947	3817	1.61057	AAVS1
ENSG00000127952	3817	8.67499	AAVS1
ENSG00000127980	3817	5.85857	AAVS1
ENSG00000127989	3817	11.5196	AAVS1
ENSG00000127993	3817	4.11248	AAVS1
ENSG00000127995	3817	2.92463	AAVS1
ENSG00000128016	3817	2.93492	AAVS1
ENSG00000128039	3817	2.88065	AAVS1
ENSG00000128050	3817	1.27418	AAVS1
ENSG00000128059	3817	6.87086	AAVS1
ENSG00000128159	3817	4.17993	AAVS1
ENSG00000128165	3817	7.51636	AAVS1
ENSG00000128185	3817	4.31966	AAVS1
ENSG00000128191	3817	0.550713	AAVS1
ENSG00000128228	3817	3.21176	AAVS1
ENSG00000128245	3817	3.2336	AAVS1
ENSG00000128298	3817	0	AAVS1
ENSG00000128309	3817	1.1121	AAVS1
ENSG00000128322	3817	1.69513	AAVS1
ENSG00000128340	3817	2.63098	AAVS1
ENSG00000128342	3817	1.50292	AAVS1
ENSG00000128408	3817	1.58586	AAVS1
ENSG00000128463	3817	3.59545	AAVS1
ENSG00000128513	3817	1.89622	AAVS1
ENSG00000128524	3817	1.83273	AAVS1
ENSG00000128534	3817	2.73817	AAVS1
ENSG00000128563	3817	6.74414	AAVS1
ENSG00000128564	3817	0	AAVS1
ENSG00000128594	3817	0	AAVS1
ENSG00000128595	3817	2.98937	AAVS1
ENSG00000128607	3817	3.45383	AAVS1
ENSG00000128654	3817	2.94203	AAVS1
ENSG00000128656	3817	6.41225	AAVS1
ENSG00000128694	3817	1.36944	AAVS1
ENSG00000128699	3817	3.35808	AAVS1
ENSG00000128708	3817	3.79472	AAVS1
ENSG00000128791	3817	3.40162	AAVS1
ENSG00000128829	3817	6.89574	AAVS1
ENSG00000128881	3817	5.70878	AAVS1
ENSG00000128891	3817	1.2028	AAVS1
ENSG00000128908	3817	5.53805	AAVS1
ENSG00000128915	3817	3.79968	AAVS1
ENSG00000128923	3817	7.93981	AAVS1
ENSG00000128928	3817	5.03373	AAVS1
ENSG00000128944	3817	1.04069	AAVS1
ENSG00000129003	3817	10.3128	AAVS1
ENSG00000129007	3817	Inf	AAVS1
ENSG00000129071	3817	0.663539	AAVS1
ENSG00000129083	3817	6.23598	AAVS1
ENSG00000129103	3817	5.11598	AAVS1
ENSG00000129128	3817	3.45438	AAVS1
ENSG00000129158	3817	3.57568	AAVS1
ENSG00000129173	3817	0.840087	AAVS1
ENSG00000129187	3817	0	AAVS1
ENSG00000129226	3817	12.8168	AAVS1
ENSG00000129250	3817	4.06056	AAVS1
ENSG00000129255	3817	1.04545	AAVS1
ENSG00000129292	3817	1.97401	AAVS1
ENSG00000129295	3817	2.59884	AAVS1
ENSG00000129315	3817	1.81492	AAVS1
ENSG00000129317	3817	2.82761	AAVS1
ENSG00000129347	3817	1.53514	AAVS1
ENSG00000129351	3817	2.32781	AAVS1
ENSG00000129353	3817	2.15431	AAVS1
ENSG00000129437	3817	1.65289	AAVS1
ENSG00000129460	3817	30.8622	AAVS1
ENSG00000129472	3817	1.45819	AAVS1
ENSG00000129484	3817	6.90989	AAVS1
ENSG00000129493	3817	39.3626	AAVS1
ENSG00000129515	3817	6.04636	AAVS1
ENSG00000129518	3817	4.78978	AAVS1
ENSG00000129562	3817	4.47235	AAVS1
ENSG00000129646	3817	1.24201	AAVS1
ENSG00000129657	3817	11.6168	AAVS1
ENSG00000129757	3817	4.11364	AAVS1
ENSG00000129810	3817	4.23151	AAVS1
ENSG00000129824	3817	0	AAVS1
ENSG00000129911	3817	1.76631	AAVS1
ENSG00000129925	3817	0.656145	AAVS1
ENSG00000129932	3817	3.15421	AAVS1
ENSG00000129933	3817	1.34914	AAVS1
ENSG00000129991	3817	Inf	AAVS1
ENSG00000129993	3817	2.5739	AAVS1
ENSG00000130021	3817	2.20678	AAVS1
ENSG00000130023	3817	2.8013	AAVS1
ENSG00000130024	3817	0.197404	AAVS1
ENSG00000130066	3817	2.99091	AAVS1
ENSG00000130119	3817	2.89658	AAVS1
ENSG00000130150	3817	1.18591	AAVS1
ENSG00000130159	3817	1.41116	AAVS1
ENSG00000130164	3817	2.43003	AAVS1
ENSG00000130165	3817	1.62727	AAVS1
ENSG00000130177	3817	2.56384	AAVS1
ENSG00000130182	3817	1.95495	AAVS1
ENSG00000130193	3817	1.91957	AAVS1
ENSG00000130203	3817	3.83011	AAVS1
ENSG00000130222	3817	2.4	AAVS1
ENSG00000130227	3817	1.36584	AAVS1
ENSG00000130270	3817	5.3855	AAVS1
ENSG00000130303	3817	2.54416	AAVS1
ENSG00000130305	3817	2.12121	AAVS1
ENSG00000130307	3817	6.45398	AAVS1
ENSG00000130309	3817	2.67912	AAVS1
ENSG00000130311	3817	0.840297	AAVS1
ENSG00000130312	3817	1.94574	AAVS1
ENSG00000130313	3817	3.54506	AAVS1
ENSG00000130332	3817	4.85078	AAVS1
ENSG00000130347	3817	1.67823	AAVS1
ENSG00000130348	3817	1.97301	AAVS1
ENSG00000130349	3817	4.49107	AAVS1
ENSG00000130382	3817	1.74512	AAVS1
ENSG00000130402	3817	6.91047	AAVS1
ENSG00000130414	3817	2.63561	AAVS1
ENSG00000130449	3817	6.56645	AAVS1
ENSG00000130479	3817	2.24552	AAVS1
ENSG00000130489	3817	Inf	AAVS1
ENSG00000130508	3817	3.6564	AAVS1
ENSG00000130511	3817	0	AAVS1
ENSG00000130517	3817	0	AAVS1
ENSG00000130520	3817	1.03949	AAVS1
ENSG00000130544	3817	2.3675	AAVS1
ENSG00000130559	3817	2.252	AAVS1
ENSG00000130560	3817	2.17184	AAVS1
ENSG00000130589	3817	2.05922	AAVS1
ENSG00000130590	3817	1.99883	AAVS1
ENSG00000130638	3817	5.42312	AAVS1
ENSG00000130669	3817	2.95828	AAVS1
ENSG00000130684	3817	1.79165	AAVS1
ENSG00000130695	3817	3.18543	AAVS1
ENSG00000130699	3817	3.19768	AAVS1
ENSG00000130713	3817	3.85181	AAVS1
ENSG00000130714	3817	2.03576	AAVS1
ENSG00000130717	3817	0.954119	AAVS1
ENSG00000130724	3817	9.66942	AAVS1
ENSG00000130725	3817	0.3849	AAVS1
ENSG00000130731	3817	1.60135	AAVS1
ENSG00000130733	3817	1.4214	AAVS1
ENSG00000130734	3817	1.24616	AAVS1
ENSG00000130741	3817	2.86737	AAVS1
ENSG00000130748	3817	2.98939	AAVS1
ENSG00000130749	3817	1.57366	AAVS1
ENSG00000130764	3817	2.01973	AAVS1
ENSG00000130766	3817	4.80823	AAVS1
ENSG00000130768	3817	2.78241	AAVS1
ENSG00000130770	3817	7.05234	AAVS1
ENSG00000130772	3817	3.62179	AAVS1
ENSG00000130775	3817	1.3424	AAVS1
ENSG00000130779	3817	2.0173	AAVS1
ENSG00000130783	3817	4.96695	AAVS1
ENSG00000130803	3817	1.9677	AAVS1
ENSG00000130811	3817	1.57235	AAVS1
ENSG00000130818	3817	2.07746	AAVS1
ENSG00000130827	3817	1.60034	AAVS1
ENSG00000130856	3817	1.94586	AAVS1
ENSG00000130921	3817	5.61471	AAVS1
ENSG00000130958	3817	8.1021	AAVS1
ENSG00000130985	3817	2.0916	AAVS1
ENSG00000131013	3817	5.34321	AAVS1
ENSG00000131023	3817	5.82535	AAVS1
ENSG00000131043	3817	3.27399	AAVS1
ENSG00000131051	3817	6.57256	AAVS1
ENSG00000131067	3817	1.0122	AAVS1
ENSG00000131100	3817	1.82489	AAVS1
ENSG00000131115	3817	0.552144	AAVS1
ENSG00000131127	3817	4.09644	AAVS1
ENSG00000131165	3817	3.78353	AAVS1
ENSG00000131171	3817	3.16873	AAVS1
ENSG00000131174	3817	3.88799	AAVS1
ENSG00000131188	3817	6.67842	AAVS1
ENSG00000131196	3817	1.42785	AAVS1
ENSG00000131263	3817	2.92259	AAVS1
ENSG00000131351	3817	1.30256	AAVS1
ENSG00000131355	3817	8.73724	AAVS1
ENSG00000131368	3817	2.24683	AAVS1
ENSG00000131375	3817	1.59181	AAVS1
ENSG00000131381	3817	4.35933	AAVS1
ENSG00000131389	3817	4.09868	AAVS1
ENSG00000131462	3817	2.18545	AAVS1
ENSG00000131470	3817	1.05309	AAVS1
ENSG00000131473	3817	1.44518	AAVS1
ENSG00000131475	3817	3.40842	AAVS1
ENSG00000131480	3817	0.839655	AAVS1
ENSG00000131495	3817	4.90466	AAVS1
ENSG00000131504	3817	4.29624	AAVS1
ENSG00000131507	3817	0.643484	AAVS1
ENSG00000131558	3817	11.6417	AAVS1
ENSG00000131626	3817	5.09279	AAVS1
ENSG00000131652	3817	4.87797	AAVS1
ENSG00000131653	3817	2.00611	AAVS1
ENSG00000131669	3817	3.1476	AAVS1
ENSG00000131697	3817	4.59579	AAVS1
ENSG00000131725	3817	2.79677	AAVS1
ENSG00000131732	3817	1.76299	AAVS1
ENSG00000131747	3817	3.11028	AAVS1
ENSG00000131748	3817	1.49586	AAVS1
ENSG00000131759	3817	2.96004	AAVS1
ENSG00000131778	3817	2.09752	AAVS1
ENSG00000131779	3817	2.48965	AAVS1
ENSG00000131781	3817	5.79645	AAVS1
ENSG00000131791	3817	1.01176	AAVS1
ENSG00000131828	3817	2.37964	AAVS1
ENSG00000131844	3817	6.99548	AAVS1
ENSG00000131845	3817	2.79537	AAVS1
ENSG00000131871	3817	1.57709	AAVS1
ENSG00000131873	3817	0.637538	AAVS1
ENSG00000131876	3817	1.90577	AAVS1
ENSG00000131931	3817	0	AAVS1
ENSG00000131943	3817	0	AAVS1
ENSG00000131944	3817	6.97746	AAVS1
ENSG00000131966	3817	4.07906	AAVS1
ENSG00000131979	3817	9.44238	AAVS1
ENSG00000132003	3817	1.24036	AAVS1
ENSG00000132004	3817	5.59002	AAVS1
ENSG00000132005	3817	1.27332	AAVS1
ENSG00000132016	3817	1.17949	AAVS1
ENSG00000132024	3817	5.4044	AAVS1
ENSG00000132109	3817	0.316765	AAVS1
ENSG00000132153	3817	0.767446	AAVS1
ENSG00000132155	3817	3.45779	AAVS1
ENSG00000132182	3817	3.20848	AAVS1
ENSG00000132199	3817	1.76277	AAVS1
ENSG00000132205	3817	1.10538	AAVS1
ENSG00000132254	3817	1.26353	AAVS1
ENSG00000132274	3817	1.39964	AAVS1
ENSG00000132275	3817	1.01053	AAVS1
ENSG00000132294	3817	3.56442	AAVS1
ENSG00000132313	3817	2.71376	AAVS1
ENSG00000132323	3817	1.19728	AAVS1
ENSG00000132330	3817	Inf	AAVS1
ENSG00000132341	3817	0.836334	AAVS1
ENSG00000132376	3817	3.5975	AAVS1
ENSG00000132388	3817	3.96893	AAVS1
ENSG00000132394	3817	6.17349	AAVS1
ENSG00000132406	3817	2.2115	AAVS1
ENSG00000132423	3817	11.9276	AAVS1
ENSG00000132424	3817	3.51605	AAVS1
ENSG00000132463	3817	2.137	AAVS1
ENSG00000132466	3817	4.56657	AAVS1
ENSG00000132467	3817	2.61935	AAVS1
ENSG00000132478	3817	3.66164	AAVS1
ENSG00000132485	3817	1.54979	AAVS1
ENSG00000132522	3817	35.2525	AAVS1
ENSG00000132535	3817	7.84324	AAVS1
ENSG00000132541	3817	6.69839	AAVS1
ENSG00000132549	3817	5.91285	AAVS1
ENSG00000132570	3817	4.48263	AAVS1
ENSG00000132581	3817	3.10269	AAVS1
ENSG00000132589	3817	1.57471	AAVS1
ENSG00000132591	3817	1.35833	AAVS1
ENSG00000132600	3817	1.96743	AAVS1
ENSG00000132612	3817	11.4762	AAVS1
ENSG00000132613	3817	1.25114	AAVS1
ENSG00000132640	3817	0.611912	AAVS1
ENSG00000132661	3817	2.16798	AAVS1
ENSG00000132664	3817	0.891334	AAVS1
ENSG00000132670	3817	4.04149	AAVS1
ENSG00000132698	3817	0.63592	AAVS1
ENSG00000132716	3817	90.8984	AAVS1
ENSG00000132740	3817	3.35414	AAVS1
ENSG00000132749	3817	1.14792	AAVS1
ENSG00000132763	3817	0	AAVS1
ENSG00000132768	3817	2.13671	AAVS1
ENSG00000132780	3817	2.00896	AAVS1
ENSG00000132781	3817	2.3126	AAVS1
ENSG00000132792	3817	6.47249	AAVS1
ENSG00000132801	3817	2.94815	AAVS1
ENSG00000132819	3817	1.91825	AAVS1
ENSG00000132824	3817	2.62143	AAVS1
ENSG00000132825	3817	0.545265	AAVS1
ENSG00000132837	3817	23.6924	AAVS1
ENSG00000132842	3817	10.8191	AAVS1
ENSG00000132881	3817	0.751515	AAVS1
ENSG00000132912	3817	4.99606	AAVS1
ENSG00000132950	3817	3.39773	AAVS1
ENSG00000132952	3817	2.16175	AAVS1
ENSG00000132953	3817	1.2003	AAVS1
ENSG00000132963	3817	2.66727	AAVS1
ENSG00000132964	3817	4.34009	AAVS1
ENSG00000133026	3817	2.80558	AAVS1
ENSG00000133027	3817	3.64469	AAVS1
ENSG00000133059	3817	3.75232	AAVS1
ENSG00000133103	3817	6.61232	AAVS1
ENSG00000133106	3817	0.905071	AAVS1
ENSG00000133111	3817	2.08244	AAVS1
ENSG00000133114	3817	4.45674	AAVS1
ENSG00000133119	3817	4.48395	AAVS1
ENSG00000133195	3817	3.20057	AAVS1
ENSG00000133247	3817	1.73003	AAVS1
ENSG00000133250	3817	7.07576	AAVS1
ENSG00000133265	3817	1.24064	AAVS1
ENSG00000133275	3817	2.86829	AAVS1
ENSG00000133302	3817	0.328526	AAVS1
ENSG00000133315	3817	5.29573	AAVS1
ENSG00000133318	3817	6.61347	AAVS1
ENSG00000133422	3817	1.41252	AAVS1
ENSG00000133454	3817	6.61494	AAVS1
ENSG00000133466	3817	1.86545	AAVS1
ENSG00000133477	3817	2.84624	AAVS1
ENSG00000133488	3817	4.02206	AAVS1
ENSG00000133606	3817	2.64807	AAVS1
ENSG00000133612	3817	0.480324	AAVS1
ENSG00000133627	3817	4.03324	AAVS1
ENSG00000133639	3817	4.42636	AAVS1
ENSG00000133678	3817	0	AAVS1
ENSG00000133703	3817	2.14948	AAVS1
ENSG00000133704	3817	1.32948	AAVS1
ENSG00000133706	3817	6.1138	AAVS1
ENSG00000133739	3817	4.28496	AAVS1
ENSG00000133773	3817	15.9238	AAVS1
ENSG00000133789	3817	2.69862	AAVS1
ENSG00000133835	3817	9.63214	AAVS1
ENSG00000133872	3817	2.09386	AAVS1
ENSG00000133884	3817	0.617424	AAVS1
ENSG00000133958	3817	3.84085	AAVS1
ENSG00000133961	3817	5.52437	AAVS1
ENSG00000133983	3817	132.078	AAVS1
ENSG00000133997	3817	2.42636	AAVS1
ENSG00000134056	3817	5.86818	AAVS1
ENSG00000134057	3817	1.95394	AAVS1
ENSG00000134058	3817	2.32462	AAVS1
ENSG00000134077	3817	0.344608	AAVS1
ENSG00000134108	3817	1.9314	AAVS1
ENSG00000134109	3817	1.40131	AAVS1
ENSG00000134146	3817	7.31825	AAVS1
ENSG00000134152	3817	3.10592	AAVS1
ENSG00000134153	3817	15.4263	AAVS1
ENSG00000134183	3817	6.88831	AAVS1
ENSG00000134186	3817	1.67142	AAVS1
ENSG00000134215	3817	3.77991	AAVS1
ENSG00000134243	3817	0	AAVS1
ENSG00000134248	3817	3.76934	AAVS1
ENSG00000134265	3817	1.52868	AAVS1
ENSG00000134291	3817	0.812656	AAVS1
ENSG00000134294	3817	4.31726	AAVS1
ENSG00000134308	3817	1.78984	AAVS1
ENSG00000134313	3817	3.24512	AAVS1
ENSG00000134330	3817	2.37857	AAVS1
ENSG00000134333	3817	4.3	AAVS1
ENSG00000134352	3817	2.7157	AAVS1
ENSG00000134375	3817	3.83681	AAVS1
ENSG00000134419	3817	4.82622	AAVS1
ENSG00000134444	3817	5.89712	AAVS1
ENSG00000134452	3817	1.06091	AAVS1
ENSG00000134453	3817	2.07407	AAVS1
ENSG00000134461	3817	2.64925	AAVS1
ENSG00000134480	3817	8.21381	AAVS1
ENSG00000134490	3817	7.17904	AAVS1
ENSG00000134508	3817	1.1778	AAVS1
ENSG00000134574	3817	0.6844	AAVS1
ENSG00000134575	3817	0.76658	AAVS1
ENSG00000134602	3817	3.41511	AAVS1
ENSG00000134690	3817	2.25776	AAVS1
ENSG00000134697	3817	3.13612	AAVS1
ENSG00000134717	3817	1.7991	AAVS1
ENSG00000134748	3817	6.03792	AAVS1
ENSG00000134758	3817	3.81571	AAVS1
ENSG00000134779	3817	1.1557	AAVS1
ENSG00000134815	3817	1.26529	AAVS1
ENSG00000134824	3817	2.42503	AAVS1
ENSG00000134825	3817	4.32525	AAVS1
ENSG00000134830	3817	4.68506	AAVS1
ENSG00000134851	3817	2.49974	AAVS1
ENSG00000134882	3817	1.44617	AAVS1
ENSG00000134884	3817	3.18762	AAVS1
ENSG00000134899	3817	Inf	AAVS1
ENSG00000134900	3817	3.52925	AAVS1
ENSG00000134905	3817	0.2797	AAVS1
ENSG00000134996	3817	6.78928	AAVS1
ENSG00000135002	3817	2.94118	AAVS1
ENSG00000135018	3817	1.46846	AAVS1
ENSG00000135040	3817	3.19647	AAVS1
ENSG00000135045	3817	3.32967	AAVS1
ENSG00000135049	3817	2.09449	AAVS1
ENSG00000135069	3817	3.78935	AAVS1
ENSG00000135070	3817	0.586495	AAVS1
ENSG00000135077	3817	22.9119	AAVS1
ENSG00000135090	3817	2.29225	AAVS1
ENSG00000135108	3817	6.23429	AAVS1
ENSG00000135144	3817	0	AAVS1
ENSG00000135148	3817	3.58223	AAVS1
ENSG00000135164	3817	2.40787	AAVS1
ENSG00000135211	3817	4.52011	AAVS1
ENSG00000135245	3817	2.1436	AAVS1
ENSG00000135249	3817	3.61582	AAVS1
ENSG00000135250	3817	0	AAVS1
ENSG00000135298	3817	0	AAVS1
ENSG00000135317	3817	4.27697	AAVS1
ENSG00000135334	3817	6.25779	AAVS1
ENSG00000135336	3817	2.45314	AAVS1
ENSG00000135338	3817	1.22916	AAVS1
ENSG00000135341	3817	4.69347	AAVS1
ENSG00000135365	3817	7.70673	AAVS1
ENSG00000135372	3817	6.62856	AAVS1
ENSG00000135387	3817	2.48394	AAVS1
ENSG00000135390	3817	0.355955	AAVS1
ENSG00000135414	3817	1.36086	AAVS1
ENSG00000135424	3817	0	AAVS1
ENSG00000135426	3817	1.81707	AAVS1
ENSG00000135451	3817	0.902681	AAVS1
ENSG00000135457	3817	2.52099	AAVS1
ENSG00000135469	3817	1.52636	AAVS1
ENSG00000135473	3817	2.2153	AAVS1
ENSG00000135476	3817	3.19818	AAVS1
ENSG00000135482	3817	Inf	AAVS1
ENSG00000135506	3817	5.33572	AAVS1
ENSG00000135521	3817	3.55166	AAVS1
ENSG00000135541	3817	3.57926	AAVS1
ENSG00000135549	3817	8.26673	AAVS1
ENSG00000135577	3817	15.0096	AAVS1
ENSG00000135596	3817	6.30581	AAVS1
ENSG00000135597	3817	3.63714	AAVS1
ENSG00000135604	3817	4.16319	AAVS1
ENSG00000135605	3817	3.84512	AAVS1
ENSG00000135632	3817	3.89651	AAVS1
ENSG00000135636	3817	6.39934	AAVS1
ENSG00000135655	3817	5.7419	AAVS1
ENSG00000135677	3817	5.57428	AAVS1
ENSG00000135679	3817	1.55673	AAVS1
ENSG00000135698	3817	1.86622	AAVS1
ENSG00000135720	3817	1.81111	AAVS1
ENSG00000135722	3817	0.942788	AAVS1
ENSG00000135723	3817	1.17335	AAVS1
ENSG00000135763	3817	1.9582	AAVS1
ENSG00000135773	3817	0	AAVS1
ENSG00000135775	3817	4.28963	AAVS1
ENSG00000135801	3817	1.9	AAVS1
ENSG00000135823	3817	2.50803	AAVS1
ENSG00000135828	3817	5.38109	AAVS1
ENSG00000135829	3817	4.26409	AAVS1
ENSG00000135837	3817	4.77667	AAVS1
ENSG00000135845	3817	9.63729	AAVS1
ENSG00000135870	3817	3.73702	AAVS1
ENSG00000135900	3817	1.83935	AAVS1
ENSG00000135912	3817	2.41438	AAVS1
ENSG00000135913	3817	7.99656	AAVS1
ENSG00000135919	3817	2.07511	AAVS1
ENSG00000135924	3817	0	AAVS1
ENSG00000135926	3817	2.34895	AAVS1
ENSG00000135940	3817	1.56886	AAVS1
ENSG00000135945	3817	2.44338	AAVS1
ENSG00000135951	3817	1.56452	AAVS1
ENSG00000135953	3817	5.52891	AAVS1
ENSG00000135956	3817	0.70404	AAVS1
ENSG00000135972	3817	5.52192	AAVS1
ENSG00000135974	3817	1.9303	AAVS1
ENSG00000135976	3817	11.9222	AAVS1
ENSG00000136003	3817	2.55157	AAVS1
ENSG00000136021	3817	3.79219	AAVS1
ENSG00000136044	3817	2.34988	AAVS1
ENSG00000136045	3817	4.32096	AAVS1
ENSG00000136068	3817	6.62305	AAVS1
ENSG00000136100	3817	2.51816	AAVS1
ENSG00000136104	3817	5.12027	AAVS1
ENSG00000136108	3817	4.23982	AAVS1
ENSG00000136111	3817	7.65124	AAVS1
ENSG00000136114	3817	26.8923	AAVS1
ENSG00000136141	3817	4.79928	AAVS1
ENSG00000136143	3817	6.79445	AAVS1
ENSG00000136144	3817	2.45301	AAVS1
ENSG00000136146	3817	3.87383	AAVS1
ENSG00000136147	3817	4.26776	AAVS1
ENSG00000136152	3817	6.82848	AAVS1
ENSG00000136158	3817	2.95455	AAVS1
ENSG00000136159	3817	2.99832	AAVS1
ENSG00000136167	3817	0.652806	AAVS1
ENSG00000136169	3817	5.72532	AAVS1
ENSG00000136197	3817	68.5818	AAVS1
ENSG00000136213	3817	1.27483	AAVS1
ENSG00000136238	3817	3.98999	AAVS1
ENSG00000136243	3817	1.32651	AAVS1
ENSG00000136247	3817	3.70881	AAVS1
ENSG00000136261	3817	6.04459	AAVS1
ENSG00000136273	3817	0.544577	AAVS1
ENSG00000136286	3817	3.47805	AAVS1
ENSG00000136295	3817	1.89806	AAVS1
ENSG00000136367	3817	4.11016	AAVS1
ENSG00000136436	3817	2.30396	AAVS1
ENSG00000136444	3817	1.78472	AAVS1
ENSG00000136449	3817	5.53296	AAVS1
ENSG00000136450	3817	1.40087	AAVS1
ENSG00000136451	3817	2.12948	AAVS1
ENSG00000136463	3817	2.76126	AAVS1
ENSG00000136478	3817	2.9102	AAVS1
ENSG00000136485	3817	4.29011	AAVS1
ENSG00000136490	3817	Inf	AAVS1
ENSG00000136492	3817	5.12596	AAVS1
ENSG00000136504	3817	4.05826	AAVS1
ENSG00000136518	3817	3.23642	AAVS1
ENSG00000136521	3817	3.9011	AAVS1
ENSG00000136522	3817	6.4836	AAVS1
ENSG00000136527	3817	3.3576	AAVS1
ENSG00000136536	3817	4.67926	AAVS1
ENSG00000136542	3817	3.61713	AAVS1
ENSG00000136628	3817	4.8975	AAVS1
ENSG00000136636	3817	4.85436	AAVS1
ENSG00000136643	3817	2.60497	AAVS1
ENSG00000136682	3817	8.23501	AAVS1
ENSG00000136696	3817	3.08433	AAVS1
ENSG00000136709	3817	2.86817	AAVS1
ENSG00000136710	3817	4.45189	AAVS1
ENSG00000136715	3817	2.0819	AAVS1
ENSG00000136731	3817	2.85073	AAVS1
ENSG00000136738	3817	2.92789	AAVS1
ENSG00000136758	3817	0.219507	AAVS1
ENSG00000136770	3817	4.68076	AAVS1
ENSG00000136783	3817	4.89658	AAVS1
ENSG00000136802	3817	2.03042	AAVS1
ENSG00000136810	3817	2.99091	AAVS1
ENSG00000136824	3817	4.51555	AAVS1
ENSG00000136827	3817	2.48571	AAVS1
ENSG00000136840	3817	1.69737	AAVS1
ENSG00000136861	3817	4.07291	AAVS1
ENSG00000136868	3817	1.33841	AAVS1
ENSG00000136870	3817	1.99344	AAVS1
ENSG00000136872	3817	3.90303	AAVS1
ENSG00000136874	3817	4.94253	AAVS1
ENSG00000136877	3817	1.18833	AAVS1
ENSG00000136888	3817	2.82361	AAVS1
ENSG00000136891	3817	0.942026	AAVS1
ENSG00000136897	3817	4.04387	AAVS1
ENSG00000136925	3817	2.61124	AAVS1
ENSG00000136930	3817	4.39766	AAVS1
ENSG00000136932	3817	4.52743	AAVS1
ENSG00000136933	3817	3.3198	AAVS1
ENSG00000136936	3817	45.1627	AAVS1
ENSG00000136937	3817	5.45964	AAVS1
ENSG00000136938	3817	4.83454	AAVS1
ENSG00000136940	3817	1.15316	AAVS1
ENSG00000136942	3817	2.1041	AAVS1
ENSG00000136950	3817	1.3238	AAVS1
ENSG00000136982	3817	0.904163	AAVS1
ENSG00000136986	3817	0.909378	AAVS1
ENSG00000137040	3817	2.5568	AAVS1
ENSG00000137054	3817	2.71324	AAVS1
ENSG00000137055	3817	1.13817	AAVS1
ENSG00000137070	3817	2.43357	AAVS1
ENSG00000137074	3817	1.41958	AAVS1
ENSG00000137075	3817	1.65883	AAVS1
ENSG00000137076	3817	1.33874	AAVS1
ENSG00000137100	3817	1.69371	AAVS1
ENSG00000137103	3817	3.26734	AAVS1
ENSG00000137106	3817	1.5075	AAVS1
ENSG00000137124	3817	4.33636	AAVS1
ENSG00000137133	3817	Inf	AAVS1
ENSG00000137145	3817	1.75506	AAVS1
ENSG00000137154	3817	1.47988	AAVS1
ENSG00000137161	3817	0.826808	AAVS1
ENSG00000137166	3817	0	AAVS1
ENSG00000137168	3817	2.41079	AAVS1
ENSG00000137177	3817	2.86691	AAVS1
ENSG00000137193	3817	1.31868	AAVS1
ENSG00000137198	3817	3.21998	AAVS1
ENSG00000137200	3817	2.62624	AAVS1
ENSG00000137207	3817	1.11439	AAVS1
ENSG00000137218	3817	0	AAVS1
ENSG00000137221	3817	3.18337	AAVS1
ENSG00000137266	3817	2.45654	AAVS1
ENSG00000137267	3817	3.87683	AAVS1
ENSG00000137274	3817	0.84883	AAVS1
ENSG00000137275	3817	2.36544	AAVS1
ENSG00000137288	3817	3.29365	AAVS1
ENSG00000137309	3817	1.75853	AAVS1
ENSG00000137310	3817	3.86585	AAVS1
ENSG00000137312	3817	1.31874	AAVS1
ENSG00000137338	3817	3.31319	AAVS1
ENSG00000137343	3817	5.96002	AAVS1
ENSG00000137364	3817	5.68857	AAVS1
ENSG00000137393	3817	10.5116	AAVS1
ENSG00000137409	3817	1.60147	AAVS1
ENSG00000137413	3817	5.29542	AAVS1
ENSG00000137414	3817	0	AAVS1
ENSG00000137434	3817	6.46913	AAVS1
ENSG00000137449	3817	2.08463	AAVS1
ENSG00000137460	3817	1.35509	AAVS1
ENSG00000137486	3817	3.89553	AAVS1
ENSG00000137491	3817	2.76101	AAVS1
ENSG00000137492	3817	3.89344	AAVS1
ENSG00000137494	3817	2.74824	AAVS1
ENSG00000137500	3817	4.55575	AAVS1
ENSG00000137513	3817	5.34025	AAVS1
ENSG00000137547	3817	4.71976	AAVS1
ENSG00000137601	3817	3.39316	AAVS1
ENSG00000137628	3817	1.54963	AAVS1
ENSG00000137642	3817	3.60327	AAVS1
ENSG00000137656	3817	2.9468	AAVS1
ENSG00000137692	3817	2.56281	AAVS1
ENSG00000137709	3817	96.2168	AAVS1
ENSG00000137710	3817	11.0389	AAVS1
ENSG00000137713	3817	3.42436	AAVS1
ENSG00000137714	3817	1.40246	AAVS1
ENSG00000137720	3817	0	AAVS1
ENSG00000137760	3817	4.42951	AAVS1
ENSG00000137764	3817	4.7277	AAVS1
ENSG00000137770	3817	1.67565	AAVS1
ENSG00000137776	3817	5.33691	AAVS1
ENSG00000137802	3817	7.55546	AAVS1
ENSG00000137804	3817	973.759	AAVS1
ENSG00000137806	3817	9.36364	AAVS1
ENSG00000137807	3817	2.02612	AAVS1
ENSG00000137812	3817	3.12741	AAVS1
ENSG00000137814	3817	3.93567	AAVS1
ENSG00000137817	3817	0.741303	AAVS1
ENSG00000137818	3817	3.92696	AAVS1
ENSG00000137843	3817	0	AAVS1
ENSG00000137845	3817	1.13935	AAVS1
ENSG00000137876	3817	1.88851	AAVS1
ENSG00000137880	3817	1.11364	AAVS1
ENSG00000137942	3817	6.04803	AAVS1
ENSG00000137960	3817	56.6402	AAVS1
ENSG00000137992	3817	3.84447	AAVS1
ENSG00000138035	3817	5.38641	AAVS1
ENSG00000138050	3817	3.62685	AAVS1
ENSG00000138069	3817	3.3198	AAVS1
ENSG00000138071	3817	9.49255	AAVS1
ENSG00000138073	3817	0.914574	AAVS1
ENSG00000138081	3817	4.15962	AAVS1
ENSG00000138085	3817	0.522995	AAVS1
ENSG00000138095	3817	4.02673	AAVS1
ENSG00000138101	3817	2.71122	AAVS1
ENSG00000138107	3817	4.35494	AAVS1
ENSG00000138160	3817	6.11058	AAVS1
ENSG00000138180	3817	5.24132	AAVS1
ENSG00000138182	3817	4.99362	AAVS1
ENSG00000138231	3817	3.01589	AAVS1
ENSG00000138246	3817	3.97747	AAVS1
ENSG00000138279	3817	2.14506	AAVS1
ENSG00000138326	3817	2.63648	AAVS1
ENSG00000138346	3817	5.65093	AAVS1
ENSG00000138363	3817	3.0974	AAVS1
ENSG00000138376	3817	3.00559	AAVS1
ENSG00000138380	3817	6.87375	AAVS1
ENSG00000138381	3817	1.78654	AAVS1
ENSG00000138382	3817	2.78656	AAVS1
ENSG00000138398	3817	3.85902	AAVS1
ENSG00000138399	3817	5.7524	AAVS1
ENSG00000138413	3817	0.370474	AAVS1
ENSG00000138430	3817	2.01352	AAVS1
ENSG00000138433	3817	1.92232	AAVS1
ENSG00000138434	3817	2.96465	AAVS1
ENSG00000138439	3817	4.85643	AAVS1
ENSG00000138443	3817	1.92439	AAVS1
ENSG00000138448	3817	1.31244	AAVS1
ENSG00000138468	3817	4.72962	AAVS1
ENSG00000138472	3817	0	AAVS1
ENSG00000138495	3817	7.35497	AAVS1
ENSG00000138496	3817	0.528141	AAVS1
ENSG00000138587	3817	1.99734	AAVS1
ENSG00000138592	3817	5.34905	AAVS1
ENSG00000138593	3817	6.28695	AAVS1
ENSG00000138600	3817	2.83998	AAVS1
ENSG00000138604	3817	2.75794	AAVS1
ENSG00000138614	3817	1.35664	AAVS1
ENSG00000138621	3817	6.02049	AAVS1
ENSG00000138623	3817	2.04005	AAVS1
ENSG00000138629	3817	6.57045	AAVS1
ENSG00000138641	3817	6.83581	AAVS1
ENSG00000138646	3817	5.3707	AAVS1
ENSG00000138658	3817	6.75816	AAVS1
ENSG00000138660	3817	7.1954	AAVS1
ENSG00000138686	3817	8.17226	AAVS1
ENSG00000138688	3817	4.56123	AAVS1
ENSG00000138698	3817	3.08221	AAVS1
ENSG00000138709	3817	7.05486	AAVS1
ENSG00000138744	3817	4.14048	AAVS1
ENSG00000138750	3817	1.68042	AAVS1
ENSG00000138756	3817	2.48499	AAVS1
ENSG00000138757	3817	2.61656	AAVS1
ENSG00000138758	3817	3.63358	AAVS1
ENSG00000138764	3817	8.02701	AAVS1
ENSG00000138768	3817	6.81556	AAVS1
ENSG00000138777	3817	4.03166	AAVS1
ENSG00000138778	3817	5.19892	AAVS1
ENSG00000138780	3817	4.25165	AAVS1
ENSG00000138796	3817	3.70636	AAVS1
ENSG00000138802	3817	3.28551	AAVS1
ENSG00000138823	3817	18.9754	AAVS1
ENSG00000138834	3817	6.32859	AAVS1
ENSG00000138835	3817	2.00609	AAVS1
ENSG00000138942	3817	1.76035	AAVS1
ENSG00000138964	3817	9.43775	AAVS1
ENSG00000139083	3817	1.59392	AAVS1
ENSG00000139116	3817	2.79196	AAVS1
ENSG00000139131	3817	3.39828	AAVS1
ENSG00000139133	3817	2.76588	AAVS1
ENSG00000139163	3817	2.00495	AAVS1
ENSG00000139173	3817	3.75761	AAVS1
ENSG00000139187	3817	8.70492	AAVS1
ENSG00000139192	3817	1.40629	AAVS1
ENSG00000139218	3817	0.181967	AAVS1
ENSG00000139233	3817	7.93274	AAVS1
ENSG00000139323	3817	0.574267	AAVS1
ENSG00000139324	3817	3.5232	AAVS1
ENSG00000139343	3817	5.48311	AAVS1
ENSG00000139350	3817	0.691694	AAVS1
ENSG00000139354	3817	2.93377	AAVS1
ENSG00000139370	3817	2.83504	AAVS1
ENSG00000139372	3817	1.27616	AAVS1
ENSG00000139433	3817	7.12307	AAVS1
ENSG00000139436	3817	7.39024	AAVS1
ENSG00000139437	3817	10.2256	AAVS1
ENSG00000139496	3817	2.86733	AAVS1
ENSG00000139514	3817	2.50483	AAVS1
ENSG00000139517	3817	1.16539	AAVS1
ENSG00000139531	3817	3.29962	AAVS1
ENSG00000139540	3817	5.82397	AAVS1
ENSG00000139546	3817	0.288485	AAVS1
ENSG00000139579	3817	3.5803	AAVS1
ENSG00000139613	3817	2.69401	AAVS1
ENSG00000139618	3817	7.32184	AAVS1
ENSG00000139624	3817	3.24476	AAVS1
ENSG00000139625	3817	0	AAVS1
ENSG00000139636	3817	2.60268	AAVS1
ENSG00000139637	3817	8.68159	AAVS1
ENSG00000139645	3817	1.22243	AAVS1
ENSG00000139668	3817	10.3694	AAVS1
ENSG00000139684	3817	1.35057	AAVS1
ENSG00000139687	3817	5.12952	AAVS1
ENSG00000139697	3817	6.45523	AAVS1
ENSG00000139725	3817	0.630514	AAVS1
ENSG00000139726	3817	2.85761	AAVS1
ENSG00000139734	3817	5.49311	AAVS1
ENSG00000139746	3817	1.41781	AAVS1
ENSG00000139826	3817	3.27403	AAVS1
ENSG00000139835	3817	1.25148	AAVS1
ENSG00000139880	3817	0	AAVS1
ENSG00000139899	3817	1.85455	AAVS1
ENSG00000139974	3817	5.67713	AAVS1
ENSG00000139977	3817	1.39903	AAVS1
ENSG00000139990	3817	4.01697	AAVS1
ENSG00000140006	3817	1.5395	AAVS1
ENSG00000140022	3817	1.28268	AAVS1
ENSG00000140025	3817	9.70659	AAVS1
ENSG00000140157	3817	4.32086	AAVS1
ENSG00000140199	3817	2.34862	AAVS1
ENSG00000140259	3817	3.87403	AAVS1
ENSG00000140262	3817	8.43603	AAVS1
ENSG00000140263	3817	5.69547	AAVS1
ENSG00000140264	3817	2.29276	AAVS1
ENSG00000140265	3817	0.683399	AAVS1
ENSG00000140284	3817	2.53073	AAVS1
ENSG00000140287	3817	0.360683	AAVS1
ENSG00000140307	3817	4.41098	AAVS1
ENSG00000140319	3817	2.79801	AAVS1
ENSG00000140326	3817	2.47488	AAVS1
ENSG00000140332	3817	1.43445	AAVS1
ENSG00000140350	3817	3.76184	AAVS1
ENSG00000140365	3817	2.37012	AAVS1
ENSG00000140367	3817	1.02891	AAVS1
ENSG00000140374	3817	6.4734	AAVS1
ENSG00000140395	3817	1.96744	AAVS1
ENSG00000140396	3817	1.06354	AAVS1
ENSG00000140400	3817	2.40597	AAVS1
ENSG00000140443	3817	3.3542	AAVS1
ENSG00000140451	3817	0.680792	AAVS1
ENSG00000140455	3817	3.49611	AAVS1
ENSG00000140463	3817	5.54269	AAVS1
ENSG00000140464	3817	2.39178	AAVS1
ENSG00000140470	3817	10.7367	AAVS1
ENSG00000140474	3817	1.17232	AAVS1
ENSG00000140497	3817	4.71015	AAVS1
ENSG00000140521	3817	2.70576	AAVS1
ENSG00000140525	3817	4.64172	AAVS1
ENSG00000140534	3817	3.75678	AAVS1
ENSG00000140545	3817	1.11467	AAVS1
ENSG00000140553	3817	0	AAVS1
ENSG00000140563	3817	4.31904	AAVS1
ENSG00000140575	3817	8.81337	AAVS1
ENSG00000140577	3817	3.78615	AAVS1
ENSG00000140612	3817	0.319752	AAVS1
ENSG00000140632	3817	1.40472	AAVS1
ENSG00000140691	3817	0.382736	AAVS1
ENSG00000140694	3817	3.14698	AAVS1
ENSG00000140853	3817	2.63399	AAVS1
ENSG00000140854	3817	1.24222	AAVS1
ENSG00000140876	3817	7.78788	AAVS1
ENSG00000140941	3817	0.906106	AAVS1
ENSG00000140943	3817	2.87724	AAVS1
ENSG00000140987	3817	2.84166	AAVS1
ENSG00000140990	3817	1.90778	AAVS1
ENSG00000140992	3817	5.18697	AAVS1
ENSG00000140993	3817	0.443506	AAVS1
ENSG00000141002	3817	8.52646	AAVS1
ENSG00000141012	3817	2.53686	AAVS1
ENSG00000141026	3817	2.32757	AAVS1
ENSG00000141030	3817	2.71991	AAVS1
ENSG00000141084	3817	2.93779	AAVS1
ENSG00000141086	3817	11.0854	AAVS1
ENSG00000141098	3817	1.98159	AAVS1
ENSG00000141101	3817	3.20732	AAVS1
ENSG00000141179	3817	7.58417	AAVS1
ENSG00000141258	3817	3.65429	AAVS1
ENSG00000141295	3817	0.51533	AAVS1
ENSG00000141367	3817	4.45033	AAVS1
ENSG00000141371	3817	6.32099	AAVS1
ENSG00000141378	3817	2.75203	AAVS1
ENSG00000141385	3817	1.46501	AAVS1
ENSG00000141424	3817	1.03251	AAVS1
ENSG00000141425	3817	3.96532	AAVS1
ENSG00000141446	3817	1.45728	AAVS1
ENSG00000141447	3817	10.0227	AAVS1
ENSG00000141456	3817	1.89164	AAVS1
ENSG00000141469	3817	3.12043	AAVS1
ENSG00000141480	3817	0.907764	AAVS1
ENSG00000141503	3817	4.50479	AAVS1
ENSG00000141510	3817	4.42007	AAVS1
ENSG00000141524	3817	1.08095	AAVS1
ENSG00000141540	3817	1.405	AAVS1
ENSG00000141543	3817	6.79939	AAVS1
ENSG00000141551	3817	2.37338	AAVS1
ENSG00000141556	3817	6.84052	AAVS1
ENSG00000141560	3817	1.92967	AAVS1
ENSG00000141562	3817	0.616602	AAVS1
ENSG00000141564	3817	16.0095	AAVS1
ENSG00000141568	3817	1.83591	AAVS1
ENSG00000141569	3817	3.53733	AAVS1
ENSG00000141577	3817	0.610849	AAVS1
ENSG00000141580	3817	2.67722	AAVS1
ENSG00000141582	3817	2.15182	AAVS1
ENSG00000141664	3817	1.74589	AAVS1
ENSG00000141682	3817	2.49905	AAVS1
ENSG00000141736	3817	3.04943	AAVS1
ENSG00000141741	3817	1.13205	AAVS1
ENSG00000141753	3817	2.51769	AAVS1
ENSG00000141759	3817	0.90026	AAVS1
ENSG00000141867	3817	3.27804	AAVS1
ENSG00000141933	3817	2.7531	AAVS1
ENSG00000141959	3817	1.90912	AAVS1
ENSG00000141965	3817	1.31773	AAVS1
ENSG00000141968	3817	1.47819	AAVS1
ENSG00000141971	3817	22.7812	AAVS1
ENSG00000141979	3817	42.8245	AAVS1
ENSG00000141985	3817	2.57491	AAVS1
ENSG00000141994	3817	2.15829	AAVS1
ENSG00000142002	3817	192.372	AAVS1
ENSG00000142039	3817	1.73174	AAVS1
ENSG00000142102	3817	0.942727	AAVS1
ENSG00000142186	3817	2.31237	AAVS1
ENSG00000142188	3817	3.23067	AAVS1
ENSG00000142197	3817	0	AAVS1
ENSG00000142208	3817	0.762092	AAVS1
ENSG00000142230	3817	1.52006	AAVS1
ENSG00000142303	3817	2.37185	AAVS1
ENSG00000142327	3817	1.25427	AAVS1
ENSG00000142330	3817	1.32802	AAVS1
ENSG00000142396	3817	27.1345	AAVS1
ENSG00000142409	3817	1.54215	AAVS1
ENSG00000142444	3817	1.33465	AAVS1
ENSG00000142459	3817	0.705542	AAVS1
ENSG00000142539	3817	35.9394	AAVS1
ENSG00000142544	3817	1.65521	AAVS1
ENSG00000142546	3817	0.547739	AAVS1
ENSG00000142611	3817	1.71362	AAVS1
ENSG00000142632	3817	2.65246	AAVS1
ENSG00000142634	3817	2.92602	AAVS1
ENSG00000142751	3817	4.43438	AAVS1
ENSG00000142765	3817	1.39544	AAVS1
ENSG00000142794	3817	2.49607	AAVS1
ENSG00000142864	3817	3.51577	AAVS1
ENSG00000142871	3817	1.48545	AAVS1
ENSG00000142892	3817	1.41113	AAVS1
ENSG00000142945	3817	2.05198	AAVS1
ENSG00000143013	3817	1.62482	AAVS1
ENSG00000143033	3817	6.05678	AAVS1
ENSG00000143106	3817	4.32862	AAVS1
ENSG00000143110	3817	0	AAVS1
ENSG00000143127	3817	5.52455	AAVS1
ENSG00000143155	3817	2.51751	AAVS1
ENSG00000143156	3817	2.90273	AAVS1
ENSG00000143157	3817	1.41145	AAVS1
ENSG00000143162	3817	3.94236	AAVS1
ENSG00000143179	3817	2.41751	AAVS1
ENSG00000143190	3817	5.42203	AAVS1
ENSG00000143199	3817	10.0923	AAVS1
ENSG00000143224	3817	1.53682	AAVS1
ENSG00000143248	3817	5.6652	AAVS1
ENSG00000143252	3817	5.34867	AAVS1
ENSG00000143256	3817	5.15305	AAVS1
ENSG00000143258	3817	2.78939	AAVS1
ENSG00000143314	3817	1.53117	AAVS1
ENSG00000143315	3817	Inf	AAVS1
ENSG00000143319	3817	0.995232	AAVS1
ENSG00000143322	3817	4.92475	AAVS1
ENSG00000143333	3817	3.31686	AAVS1
ENSG00000143337	3817	1.44523	AAVS1
ENSG00000143353	3817	5.99033	AAVS1
ENSG00000143367	3817	10.393	AAVS1
ENSG00000143373	3817	0.410115	AAVS1
ENSG00000143374	3817	2.36303	AAVS1
ENSG00000143379	3817	3.19213	AAVS1
ENSG00000143384	3817	1.34974	AAVS1
ENSG00000143387	3817	5.55474	AAVS1
ENSG00000143390	3817	0.944573	AAVS1
ENSG00000143393	3817	1.14591	AAVS1
ENSG00000143401	3817	4.73396	AAVS1
ENSG00000143436	3817	0.543911	AAVS1
ENSG00000143442	3817	1.38393	AAVS1
ENSG00000143457	3817	4.40659	AAVS1
ENSG00000143458	3817	1.03	AAVS1
ENSG00000143476	3817	4.37823	AAVS1
ENSG00000143479	3817	6.02717	AAVS1
ENSG00000143486	3817	2.30385	AAVS1
ENSG00000143493	3817	8.0081	AAVS1
ENSG00000143498	3817	1.48575	AAVS1
ENSG00000143499	3817	2.38169	AAVS1
ENSG00000143507	3817	1.73169	AAVS1
ENSG00000143514	3817	2.66842	AAVS1
ENSG00000143543	3817	25.8812	AAVS1
ENSG00000143553	3817	3.06313	AAVS1
ENSG00000143575	3817	1.9803	AAVS1
ENSG00000143612	3817	6.11048	AAVS1
ENSG00000143621	3817	1.71348	AAVS1
ENSG00000143622	3817	4.52643	AAVS1
ENSG00000143624	3817	4.73432	AAVS1
ENSG00000143627	3817	2.9559	AAVS1
ENSG00000143630	3817	1.83652	AAVS1
ENSG00000143633	3817	3.68079	AAVS1
ENSG00000143643	3817	1.52993	AAVS1
ENSG00000143653	3817	0.38856	AAVS1
ENSG00000143702	3817	6.78145	AAVS1
ENSG00000143742	3817	1.19348	AAVS1
ENSG00000143748	3817	2.57269	AAVS1
ENSG00000143751	3817	4.3979	AAVS1
ENSG00000143756	3817	10.7179	AAVS1
ENSG00000143761	3817	1.41215	AAVS1
ENSG00000143771	3817	3.51714	AAVS1
ENSG00000143772	3817	2.2461	AAVS1
ENSG00000143776	3817	7.12737	AAVS1
ENSG00000143793	3817	0.216804	AAVS1
ENSG00000143797	3817	3.33569	AAVS1
ENSG00000143799	3817	2.75864	AAVS1
ENSG00000143819	3817	2.5979	AAVS1
ENSG00000143862	3817	2.40659	AAVS1
ENSG00000143878	3817	2.45606	AAVS1
ENSG00000143919	3817	8.22884	AAVS1
ENSG00000143924	3817	7.3254	AAVS1
ENSG00000143942	3817	5.83684	AAVS1
ENSG00000143952	3817	2.43536	AAVS1
ENSG00000143970	3817	5.89185	AAVS1
ENSG00000143971	3817	5.05772	AAVS1
ENSG00000143977	3817	3.55845	AAVS1
ENSG00000144021	3817	1.37304	AAVS1
ENSG00000144026	3817	1.8538	AAVS1
ENSG00000144028	3817	0.992123	AAVS1
ENSG00000144034	3817	1.67317	AAVS1
ENSG00000144043	3817	Inf	AAVS1
ENSG00000144045	3817	7.5303	AAVS1
ENSG00000144048	3817	4.3044	AAVS1
ENSG00000144120	3817	2.10207	AAVS1
ENSG00000144136	3817	2.21028	AAVS1
ENSG00000144161	3817	2.39536	AAVS1
ENSG00000144224	3817	2.17398	AAVS1
ENSG00000144228	3817	3.34661	AAVS1
ENSG00000144231	3817	2.79919	AAVS1
ENSG00000144283	3817	3.97136	AAVS1
ENSG00000144306	3817	0.655476	AAVS1
ENSG00000144354	3817	2.32502	AAVS1
ENSG00000144357	3817	4.64584	AAVS1
ENSG00000144362	3817	1.84773	AAVS1
ENSG00000144395	3817	0.801053	AAVS1
ENSG00000144406	3817	13.5948	AAVS1
ENSG00000144407	3817	2.71704	AAVS1
ENSG00000144426	3817	7.20263	AAVS1
ENSG00000144445	3817	10.4219	AAVS1
ENSG00000144451	3817	28.4524	AAVS1
ENSG00000144455	3817	14.9497	AAVS1
ENSG00000144468	3817	0.426795	AAVS1
ENSG00000144524	3817	1.74865	AAVS1
ENSG00000144559	3817	5.365	AAVS1
ENSG00000144566	3817	2.59889	AAVS1
ENSG00000144580	3817	1.94171	AAVS1
ENSG00000144635	3817	5.4242	AAVS1
ENSG00000144648	3817	111.073	AAVS1
ENSG00000144659	3817	0.78696	AAVS1
ENSG00000144674	3817	5.62274	AAVS1
ENSG00000144681	3817	0	AAVS1
ENSG00000144712	3817	4.21762	AAVS1
ENSG00000144744	3817	4.14726	AAVS1
ENSG00000144746	3817	6.85926	AAVS1
ENSG00000144747	3817	4.1666	AAVS1
ENSG00000144785	3817	5.93798	AAVS1
ENSG00000144815	3817	0	AAVS1
ENSG00000144827	3817	1.37404	AAVS1
ENSG00000144848	3817	2.89491	AAVS1
ENSG00000144893	3817	1.2026	AAVS1
ENSG00000144895	3817	2.51256	AAVS1
ENSG00000144909	3817	7.75984	AAVS1
ENSG00000144959	3817	3.30357	AAVS1
ENSG00000145014	3817	1.73633	AAVS1
ENSG00000145020	3817	NA	AAVS1
ENSG00000145022	3817	3.09589	AAVS1
ENSG00000145041	3817	2.6244	AAVS1
ENSG00000145050	3817	1.21212	AAVS1
ENSG00000145075	3817	0	AAVS1
ENSG00000145088	3817	4.86705	AAVS1
ENSG00000145113	3817	1.41186	AAVS1
ENSG00000145214	3817	1.12381	AAVS1
ENSG00000145216	3817	349.864	AAVS1
ENSG00000145220	3817	2.85013	AAVS1
ENSG00000145241	3817	4.45756	AAVS1
ENSG00000145246	3817	4.4	AAVS1
ENSG00000145248	3817	1.12463	AAVS1
ENSG00000145293	3817	3.61992	AAVS1
ENSG00000145337	3817	1.67919	AAVS1
ENSG00000145354	3817	7.24692	AAVS1
ENSG00000145365	3817	1.78636	AAVS1
ENSG00000145375	3817	7.09669	AAVS1
ENSG00000145386	3817	1.36141	AAVS1
ENSG00000145388	3817	4.53617	AAVS1
ENSG00000145414	3817	4.40589	AAVS1
ENSG00000145431	3817	2.40354	AAVS1
ENSG00000145439	3817	12.8873	AAVS1
ENSG00000145491	3817	7.90936	AAVS1
ENSG00000145494	3817	1.00466	AAVS1
ENSG00000145495	3817	4.66057	AAVS1
ENSG00000145545	3817	2.775	AAVS1
ENSG00000145632	3817	0	AAVS1
ENSG00000145675	3817	4.08378	AAVS1
ENSG00000145700	3817	18.0051	AAVS1
ENSG00000145703	3817	10.6309	AAVS1
ENSG00000145715	3817	1.9493	AAVS1
ENSG00000145725	3817	4.30386	AAVS1
ENSG00000145734	3817	2.03153	AAVS1
ENSG00000145741	3817	3.13491	AAVS1
ENSG00000145743	3817	7.03452	AAVS1
ENSG00000145779	3817	3.06296	AAVS1
ENSG00000145780	3817	3.62119	AAVS1
ENSG00000145781	3817	4.32739	AAVS1
ENSG00000145782	3817	0.755848	AAVS1
ENSG00000145817	3817	1.32492	AAVS1
ENSG00000145819	3817	2.78062	AAVS1
ENSG00000145832	3817	1.02568	AAVS1
ENSG00000145833	3817	7.14215	AAVS1
ENSG00000145868	3817	2.37327	AAVS1
ENSG00000145882	3817	1.17224	AAVS1
ENSG00000145912	3817	3.17046	AAVS1
ENSG00000145916	3817	1.65456	AAVS1
ENSG00000145979	3817	3.14313	AAVS1
ENSG00000145982	3817	0	AAVS1
ENSG00000145990	3817	1.61635	AAVS1
ENSG00000145996	3817	8.9522	AAVS1
ENSG00000146007	3817	1.71842	AAVS1
ENSG00000146013	3817	3.83993	AAVS1
ENSG00000146067	3817	1.6064	AAVS1
ENSG00000146072	3817	3.51076	AAVS1
ENSG00000146083	3817	1.297	AAVS1
ENSG00000146085	3817	3.2049	AAVS1
ENSG00000146109	3817	2.49659	AAVS1
ENSG00000146151	3817	6.93098	AAVS1
ENSG00000146205	3817	13.6811	AAVS1
ENSG00000146221	3817	5.86557	AAVS1
ENSG00000146232	3817	0	AAVS1
ENSG00000146243	3817	5.32639	AAVS1
ENSG00000146247	3817	3.74356	AAVS1
ENSG00000146263	3817	3.38781	AAVS1
ENSG00000146278	3817	4.03196	AAVS1
ENSG00000146281	3817	3.04627	AAVS1
ENSG00000146282	3817	4.22259	AAVS1
ENSG00000146350	3817	5.22268	AAVS1
ENSG00000146376	3817	2.35609	AAVS1
ENSG00000146386	3817	4.37816	AAVS1
ENSG00000146409	3817	0	AAVS1
ENSG00000146410	3817	4.13102	AAVS1
ENSG00000146414	3817	2.63781	AAVS1
ENSG00000146425	3817	2.88262	AAVS1
ENSG00000146426	3817	48.2521	AAVS1
ENSG00000146535	3817	1.8625	AAVS1
ENSG00000146540	3817	2.48733	AAVS1
ENSG00000146576	3817	2.73817	AAVS1
ENSG00000146587	3817	Inf	AAVS1
ENSG00000146670	3817	4.10197	AAVS1
ENSG00000146701	3817	3.57089	AAVS1
ENSG00000146733	3817	5.58403	AAVS1
ENSG00000146757	3817	4.5388	AAVS1
ENSG00000146776	3817	3.19287	AAVS1
ENSG00000146802	3817	0.849103	AAVS1
ENSG00000146830	3817	0.848201	AAVS1
ENSG00000146833	3817	2.52879	AAVS1
ENSG00000146834	3817	3.3088	AAVS1
ENSG00000146858	3817	2.70424	AAVS1
ENSG00000146859	3817	3.67717	AAVS1
ENSG00000146909	3817	2.27757	AAVS1
ENSG00000146918	3817	3.44377	AAVS1
ENSG00000146963	3817	37.9734	AAVS1
ENSG00000147050	3817	6.25582	AAVS1
ENSG00000147065	3817	1.49562	AAVS1
ENSG00000147118	3817	20.474	AAVS1
ENSG00000147133	3817	7.20189	AAVS1
ENSG00000147162	3817	5.67083	AAVS1
ENSG00000147166	3817	2.08297	AAVS1
ENSG00000147174	3817	3.23941	AAVS1
ENSG00000147224	3817	4.59848	AAVS1
ENSG00000147251	3817	4.33425	AAVS1
ENSG00000147316	3817	2.25554	AAVS1
ENSG00000147324	3817	1.1169	AAVS1
ENSG00000147383	3817	1.63774	AAVS1
ENSG00000147394	3817	2.35507	AAVS1
ENSG00000147408	3817	2.50013	AAVS1
ENSG00000147416	3817	2.3335	AAVS1
ENSG00000147419	3817	2.47941	AAVS1
ENSG00000147421	3817	7.50931	AAVS1
ENSG00000147437	3817	1.40727	AAVS1
ENSG00000147439	3817	2.4643	AAVS1
ENSG00000147443	3817	2.40739	AAVS1
ENSG00000147454	3817	4.76922	AAVS1
ENSG00000147459	3817	6.97366	AAVS1
ENSG00000147465	3817	2.60076	AAVS1
ENSG00000147471	3817	10.9251	AAVS1
ENSG00000147475	3817	2.41868	AAVS1
ENSG00000147488	3817	0	AAVS1
ENSG00000147533	3817	2.70734	AAVS1
ENSG00000147535	3817	2.56603	AAVS1
ENSG00000147536	3817	4.73041	AAVS1
ENSG00000147548	3817	4.82368	AAVS1
ENSG00000147586	3817	3694.07	AAVS1
ENSG00000147592	3817	7.79194	AAVS1
ENSG00000147601	3817	8.69746	AAVS1
ENSG00000147649	3817	4.18642	AAVS1
ENSG00000147654	3817	1.64636	AAVS1
ENSG00000147669	3817	0.757955	AAVS1
ENSG00000147679	3817	13.8401	AAVS1
ENSG00000147684	3817	7.19286	AAVS1
ENSG00000147789	3817	2.21019	AAVS1
ENSG00000147854	3817	5.51948	AAVS1
ENSG00000147889	3817	0.52903	AAVS1
ENSG00000147905	3817	4.28086	AAVS1
ENSG00000147955	3817	0.986076	AAVS1
ENSG00000148019	3817	2.8966	AAVS1
ENSG00000148057	3817	4.27841	AAVS1
ENSG00000148082	3817	5.55274	AAVS1
ENSG00000148090	3817	4.36802	AAVS1
ENSG00000148110	3817	2.65899	AAVS1
ENSG00000148120	3817	2.41596	AAVS1
ENSG00000148153	3817	4.94742	AAVS1
ENSG00000148154	3817	2.97938	AAVS1
ENSG00000148158	3817	7.54432	AAVS1
ENSG00000148175	3817	4.15864	AAVS1
ENSG00000148180	3817	0	AAVS1
ENSG00000148187	3817	1.17768	AAVS1
ENSG00000148200	3817	5.90408	AAVS1
ENSG00000148204	3817	0	AAVS1
ENSG00000148218	3817	1.29876	AAVS1
ENSG00000148225	3817	1.47733	AAVS1
ENSG00000148248	3817	1.21157	AAVS1
ENSG00000148296	3817	1.47828	AAVS1
ENSG00000148300	3817	1.46167	AAVS1
ENSG00000148308	3817	2.77563	AAVS1
ENSG00000148331	3817	2.09742	AAVS1
ENSG00000148339	3817	1.92288	AAVS1
ENSG00000148341	3817	3.36675	AAVS1
ENSG00000148343	3817	1.47369	AAVS1
ENSG00000148356	3817	7.39755	AAVS1
ENSG00000148362	3817	1.79835	AAVS1
ENSG00000148384	3817	3.86327	AAVS1
ENSG00000148396	3817	0.531496	AAVS1
ENSG00000148399	3817	2.90922	AAVS1
ENSG00000148400	3817	1.34511	AAVS1
ENSG00000148411	3817	2.20078	AAVS1
ENSG00000148426	3817	3.36461	AAVS1
ENSG00000148429	3817	1.44975	AAVS1
ENSG00000148450	3817	0	AAVS1
ENSG00000148459	3817	3.06856	AAVS1
ENSG00000148481	3817	4.87052	AAVS1
ENSG00000148483	3817	4.18409	AAVS1
ENSG00000148484	3817	4.65775	AAVS1
ENSG00000148488	3817	3.63244	AAVS1
ENSG00000148572	3817	5.12846	AAVS1
ENSG00000148606	3817	3.05249	AAVS1
ENSG00000148634	3817	7.3158	AAVS1
ENSG00000148655	3817	2.88445	AAVS1
ENSG00000148660	3817	3.68077	AAVS1
ENSG00000148672	3817	2.3865	AAVS1
ENSG00000148677	3817	0	AAVS1
ENSG00000148688	3817	2.38592	AAVS1
ENSG00000148690	3817	4.74671	AAVS1
ENSG00000148730	3817	2.66587	AAVS1
ENSG00000148773	3817	2.17887	AAVS1
ENSG00000148803	3817	2.03923	AAVS1
ENSG00000148824	3817	64.7696	AAVS1
ENSG00000148835	3817	3.17838	AAVS1
ENSG00000148840	3817	1.85537	AAVS1
ENSG00000148841	3817	2.65152	AAVS1
ENSG00000148842	3817	3.64655	AAVS1
ENSG00000148843	3817	2.969	AAVS1
ENSG00000148908	3817	2.40881	AAVS1
ENSG00000148925	3817	1.89511	AAVS1
ENSG00000148943	3817	2.16799	AAVS1
ENSG00000148950	3817	2.60694	AAVS1
ENSG00000148985	3817	1.15277	AAVS1
ENSG00000149016	3817	7.6373	AAVS1
ENSG00000149084	3817	1.82478	AAVS1
ENSG00000149089	3817	3.18801	AAVS1
ENSG00000149100	3817	4.07146	AAVS1
ENSG00000149136	3817	0.836318	AAVS1
ENSG00000149150	3817	1.70266	AAVS1
ENSG00000149179	3817	4.5185	AAVS1
ENSG00000149182	3817	0.983708	AAVS1
ENSG00000149187	3817	0.951889	AAVS1
ENSG00000149196	3817	3.82977	AAVS1
ENSG00000149218	3817	6.16088	AAVS1
ENSG00000149231	3817	2.02226	AAVS1
ENSG00000149257	3817	2.14252	AAVS1
ENSG00000149262	3817	4.39533	AAVS1
ENSG00000149292	3817	3.00674	AAVS1
ENSG00000149308	3817	5.46416	AAVS1
ENSG00000149346	3817	5.40811	AAVS1
ENSG00000149357	3817	3.38222	AAVS1
ENSG00000149428	3817	1.37632	AAVS1
ENSG00000149474	3817	0.806761	AAVS1
ENSG00000149476	3817	4.96533	AAVS1
ENSG00000149480	3817	1.97393	AAVS1
ENSG00000149483	3817	0.51197	AAVS1
ENSG00000149499	3817	0.968083	AAVS1
ENSG00000149503	3817	1.95571	AAVS1
ENSG00000149532	3817	0.710627	AAVS1
ENSG00000149541	3817	1.68843	AAVS1
ENSG00000149548	3817	5.88517	AAVS1
ENSG00000149557	3817	13.019	AAVS1
ENSG00000149577	3817	1.98444	AAVS1
ENSG00000149591	3817	1.69949	AAVS1
ENSG00000149636	3817	4.32054	AAVS1
ENSG00000149646	3817	3.12935	AAVS1
ENSG00000149658	3817	2.15506	AAVS1
ENSG00000149679	3817	0.488752	AAVS1
ENSG00000149716	3817	2.02343	AAVS1
ENSG00000149743	3817	1.55	AAVS1
ENSG00000149781	3817	4.02199	AAVS1
ENSG00000149782	3817	2.18143	AAVS1
ENSG00000149792	3817	3.21594	AAVS1
ENSG00000149809	3817	2.51165	AAVS1
ENSG00000149823	3817	1.19598	AAVS1
ENSG00000149922	3817	2.15919	AAVS1
ENSG00000149923	3817	2.14438	AAVS1
ENSG00000149925	3817	Inf	AAVS1
ENSG00000149926	3817	2.90502	AAVS1
ENSG00000149930	3817	0.829908	AAVS1
ENSG00000150316	3817	2.49669	AAVS1
ENSG00000150403	3817	3.26807	AAVS1
ENSG00000150456	3817	11.9562	AAVS1
ENSG00000150459	3817	5.6774	AAVS1
ENSG00000150477	3817	3.59098	AAVS1
ENSG00000150593	3817	2.45553	AAVS1
ENSG00000150676	3817	10.6066	AAVS1
ENSG00000150756	3817	2.60369	AAVS1
ENSG00000150760	3817	3.91402	AAVS1
ENSG00000150776	3817	0.504106	AAVS1
ENSG00000150779	3817	2.83636	AAVS1
ENSG00000150782	3817	4.41722	AAVS1
ENSG00000150787	3817	5.34831	AAVS1
ENSG00000150867	3817	3.9412	AAVS1
ENSG00000150938	3817	0	AAVS1
ENSG00000150977	3817	3.44351	AAVS1
ENSG00000150990	3817	1.56074	AAVS1
ENSG00000150995	3817	10.4371	AAVS1
ENSG00000151012	3817	9.93899	AAVS1
ENSG00000151014	3817	3.4398	AAVS1
ENSG00000151065	3817	4.05664	AAVS1
ENSG00000151090	3817	4.51235	AAVS1
ENSG00000151116	3817	4.74989	AAVS1
ENSG00000151131	3817	5.14386	AAVS1
ENSG00000151135	3817	1.77903	AAVS1
ENSG00000151148	3817	1.47044	AAVS1
ENSG00000151151	3817	0.849237	AAVS1
ENSG00000151233	3817	3.23553	AAVS1
ENSG00000151287	3817	2.50449	AAVS1
ENSG00000151292	3817	4.15455	AAVS1
ENSG00000151304	3817	3.7748	AAVS1
ENSG00000151332	3817	4.31677	AAVS1
ENSG00000151338	3817	8.21312	AAVS1
ENSG00000151348	3817	1.17379	AAVS1
ENSG00000151353	3817	2.38015	AAVS1
ENSG00000151414	3817	2.43667	AAVS1
ENSG00000151458	3817	1.89859	AAVS1
ENSG00000151461	3817	1.00625	AAVS1
ENSG00000151465	3817	3.68243	AAVS1
ENSG00000151466	3817	4.88384	AAVS1
ENSG00000151498	3817	0.293182	AAVS1
ENSG00000151500	3817	3.94636	AAVS1
ENSG00000151502	3817	1.6007	AAVS1
ENSG00000151532	3817	1.25542	AAVS1
ENSG00000151552	3817	4.86448	AAVS1
ENSG00000151553	3817	8.23621	AAVS1
ENSG00000151575	3817	5.44475	AAVS1
ENSG00000151612	3817	5.10501	AAVS1
ENSG00000151651	3817	1.67922	AAVS1
ENSG00000151657	3817	4.11413	AAVS1
ENSG00000151665	3817	0.411378	AAVS1
ENSG00000151690	3817	2.1875	AAVS1
ENSG00000151692	3817	2.53977	AAVS1
ENSG00000151718	3817	6.7338	AAVS1
ENSG00000151725	3817	2.82615	AAVS1
ENSG00000151729	3817	3.87333	AAVS1
ENSG00000151746	3817	8.40713	AAVS1
ENSG00000151748	3817	3.38508	AAVS1
ENSG00000151773	3817	0	AAVS1
ENSG00000151779	3817	7.10202	AAVS1
ENSG00000151806	3817	2.21533	AAVS1
ENSG00000151849	3817	3.44486	AAVS1
ENSG00000151876	3817	2.95776	AAVS1
ENSG00000151881	3817	2.53834	AAVS1
ENSG00000151892	3817	3.57331	AAVS1
ENSG00000151914	3817	2.59534	AAVS1
ENSG00000151923	3817	1.60779	AAVS1
ENSG00000151929	3817	4.79235	AAVS1
ENSG00000152061	3817	8.43684	AAVS1
ENSG00000152078	3817	261.047	AAVS1
ENSG00000152082	3817	0.741854	AAVS1
ENSG00000152102	3817	2.26812	AAVS1
ENSG00000152133	3817	5.67394	AAVS1
ENSG00000152147	3817	5.71958	AAVS1
ENSG00000152193	3817	2.88484	AAVS1
ENSG00000152219	3817	2.57148	AAVS1
ENSG00000152223	3817	3.40405	AAVS1
ENSG00000152229	3817	3.64088	AAVS1
ENSG00000152240	3817	4.09637	AAVS1
ENSG00000152242	3817	0.924938	AAVS1
ENSG00000152270	3817	9.09089	AAVS1
ENSG00000152292	3817	0	AAVS1
ENSG00000152348	3817	11.274	AAVS1
ENSG00000152382	3817	3.26434	AAVS1
ENSG00000152404	3817	6.76836	AAVS1
ENSG00000152409	3817	5.21074	AAVS1
ENSG00000152422	3817	2.65913	AAVS1
ENSG00000152439	3817	8.67009	AAVS1
ENSG00000152443	3817	7.0489	AAVS1
ENSG00000152454	3817	2.60009	AAVS1
ENSG00000152455	3817	2.75864	AAVS1
ENSG00000152464	3817	4.23111	AAVS1
ENSG00000152465	3817	5.01412	AAVS1
ENSG00000152475	3817	7.44399	AAVS1
ENSG00000152484	3817	4.03096	AAVS1
ENSG00000152492	3817	1.01269	AAVS1
ENSG00000152503	3817	0	AAVS1
ENSG00000152582	3817	2.39512	AAVS1
ENSG00000152620	3817	1.03521	AAVS1
ENSG00000152683	3817	6.45761	AAVS1
ENSG00000152749	3817	2.42364	AAVS1
ENSG00000152778	3817	1.56061	AAVS1
ENSG00000152804	3817	1.45015	AAVS1
ENSG00000152904	3817	0	AAVS1
ENSG00000152939	3817	1.96384	AAVS1
ENSG00000152944	3817	3.7035	AAVS1
ENSG00000152990	3817	1.87755	AAVS1
ENSG00000153006	3817	3.60315	AAVS1
ENSG00000153015	3817	12.1448	AAVS1
ENSG00000153037	3817	8.3754	AAVS1
ENSG00000153044	3817	4.13719	AAVS1
ENSG00000153048	3817	1.96713	AAVS1
ENSG00000153066	3817	5.28449	AAVS1
ENSG00000153140	3817	3.08081	AAVS1
ENSG00000153147	3817	2.0071	AAVS1
ENSG00000153187	3817	2.58472	AAVS1
ENSG00000153201	3817	3.35169	AAVS1
ENSG00000153207	3817	5.84077	AAVS1
ENSG00000153214	3817	0.514623	AAVS1
ENSG00000153234	3817	6.16005	AAVS1
ENSG00000153443	3817	0.766193	AAVS1
ENSG00000153487	3817	0	AAVS1
ENSG00000153531	3817	7.9231	AAVS1
ENSG00000153551	3817	1.72036	AAVS1
ENSG00000153561	3817	3.38277	AAVS1
ENSG00000153574	3817	3.61364	AAVS1
ENSG00000153721	3817	4.52741	AAVS1
ENSG00000153767	3817	5.69598	AAVS1
ENSG00000153786	3817	2.50669	AAVS1
ENSG00000153815	3817	1.00497	AAVS1
ENSG00000153885	3817	1.08071	AAVS1
ENSG00000153896	3817	2.64518	AAVS1
ENSG00000153922	3817	3.36651	AAVS1
ENSG00000153933	3817	2.01031	AAVS1
ENSG00000153936	3817	2.50137	AAVS1
ENSG00000153975	3817	5.40265	AAVS1
ENSG00000153982	3817	8.11111	AAVS1
ENSG00000154001	3817	6.41661	AAVS1
ENSG00000154059	3817	3.172	AAVS1
ENSG00000154079	3817	5.68883	AAVS1
ENSG00000154122	3817	3.30974	AAVS1
ENSG00000154124	3817	2.59363	AAVS1
ENSG00000154127	3817	2.15736	AAVS1
ENSG00000154143	3817	0	AAVS1
ENSG00000154144	3817	2.02881	AAVS1
ENSG00000154174	3817	1.93704	AAVS1
ENSG00000154222	3817	2.255	AAVS1
ENSG00000154265	3817	3.07456	AAVS1
ENSG00000154305	3817	0.945147	AAVS1
ENSG00000154310	3817	6.36714	AAVS1
ENSG00000154370	3817	1.6242	AAVS1
ENSG00000154429	3817	0	AAVS1
ENSG00000154447	3817	9.15547	AAVS1
ENSG00000154473	3817	2.71089	AAVS1
ENSG00000154582	3817	2.515	AAVS1
ENSG00000154640	3817	1.45958	AAVS1
ENSG00000154642	3817	1.4501	AAVS1
ENSG00000154719	3817	1.82779	AAVS1
ENSG00000154760	3817	1.33698	AAVS1
ENSG00000154767	3817	2.08264	AAVS1
ENSG00000154781	3817	2.07119	AAVS1
ENSG00000154813	3817	1.14674	AAVS1
ENSG00000154814	3817	1.12283	AAVS1
ENSG00000154839	3817	1.46954	AAVS1
ENSG00000154917	3817	3.85667	AAVS1
ENSG00000154920	3817	2.81873	AAVS1
ENSG00000154945	3817	1.21074	AAVS1
ENSG00000154957	3817	5.62966	AAVS1
ENSG00000155008	3817	1.20228	AAVS1
ENSG00000155034	3817	1.44804	AAVS1
ENSG00000155090	3817	1.66126	AAVS1
ENSG00000155097	3817	4.12212	AAVS1
ENSG00000155099	3817	2.20831	AAVS1
ENSG00000155100	3817	3.30126	AAVS1
ENSG00000155115	3817	6.06667	AAVS1
ENSG00000155158	3817	2.96779	AAVS1
ENSG00000155189	3817	1.1231	AAVS1
ENSG00000155252	3817	18.4443	AAVS1
ENSG00000155256	3817	1.98501	AAVS1
ENSG00000155287	3817	0.681782	AAVS1
ENSG00000155313	3817	2.74685	AAVS1
ENSG00000155329	3817	3.20055	AAVS1
ENSG00000155330	3817	4.16105	AAVS1
ENSG00000155363	3817	2.45775	AAVS1
ENSG00000155368	3817	1.43372	AAVS1
ENSG00000155393	3817	5.77817	AAVS1
ENSG00000155438	3817	1.83971	AAVS1
ENSG00000155463	3817	1.66077	AAVS1
ENSG00000155508	3817	0.212236	AAVS1
ENSG00000155561	3817	2.08248	AAVS1
ENSG00000155592	3817	1.91588	AAVS1
ENSG00000155621	3817	1.5897	AAVS1
ENSG00000155629	3817	3.85113	AAVS1
ENSG00000155636	3817	4.37668	AAVS1
ENSG00000155660	3817	2.8693	AAVS1
ENSG00000155666	3817	0.500943	AAVS1
ENSG00000155719	3817	5.16821	AAVS1
ENSG00000155744	3817	5.60389	AAVS1
ENSG00000155827	3817	2.45352	AAVS1
ENSG00000155846	3817	1.25435	AAVS1
ENSG00000155850	3817	2.21846	AAVS1
ENSG00000155875	3817	23.26	AAVS1
ENSG00000155876	3817	1.81385	AAVS1
ENSG00000155903	3817	5.4002	AAVS1
ENSG00000155906	3817	4.61156	AAVS1
ENSG00000155962	3817	4.65344	AAVS1
ENSG00000156017	3817	1.8561	AAVS1
ENSG00000156026	3817	5.72222	AAVS1
ENSG00000156042	3817	20.0134	AAVS1
ENSG00000156050	3817	0	AAVS1
ENSG00000156052	3817	2.70507	AAVS1
ENSG00000156097	3817	2.14435	AAVS1
ENSG00000156110	3817	1.04798	AAVS1
ENSG00000156136	3817	3.22693	AAVS1
ENSG00000156140	3817	7.08474	AAVS1
ENSG00000156162	3817	4.94162	AAVS1
ENSG00000156171	3817	1.47083	AAVS1
ENSG00000156232	3817	2.42393	AAVS1
ENSG00000156239	3817	3.11295	AAVS1
ENSG00000156253	3817	7.99327	AAVS1
ENSG00000156256	3817	2.03952	AAVS1
ENSG00000156261	3817	3.87824	AAVS1
ENSG00000156265	3817	9.65099	AAVS1
ENSG00000156304	3817	2.68945	AAVS1
ENSG00000156381	3817	1.44051	AAVS1
ENSG00000156384	3817	0.401459	AAVS1
ENSG00000156398	3817	2.23735	AAVS1
ENSG00000156467	3817	1.35818	AAVS1
ENSG00000156469	3817	6.24086	AAVS1
ENSG00000156471	3817	0.583588	AAVS1
ENSG00000156502	3817	3.11718	AAVS1
ENSG00000156504	3817	1.60322	AAVS1
ENSG00000156521	3817	3.28306	AAVS1
ENSG00000156531	3817	3.96239	AAVS1
ENSG00000156675	3817	2.57927	AAVS1
ENSG00000156697	3817	2.22855	AAVS1
ENSG00000156709	3817	5.16234	AAVS1
ENSG00000156787	3817	0.876146	AAVS1
ENSG00000156795	3817	2.34193	AAVS1
ENSG00000156831	3817	2.62285	AAVS1
ENSG00000156860	3817	2.57938	AAVS1
ENSG00000156869	3817	1.42699	AAVS1
ENSG00000156873	3817	5.44763	AAVS1
ENSG00000156875	3817	6.32978	AAVS1
ENSG00000156876	3817	3.46552	AAVS1
ENSG00000156931	3817	3.96089	AAVS1
ENSG00000156958	3817	0.399002	AAVS1
ENSG00000156970	3817	9.89731	AAVS1
ENSG00000156983	3817	2.42721	AAVS1
ENSG00000157020	3817	1.28744	AAVS1
ENSG00000157045	3817	2.5833	AAVS1
ENSG00000157077	3817	20.6392	AAVS1
ENSG00000157106	3817	3.64912	AAVS1
ENSG00000157107	3817	2.19545	AAVS1
ENSG00000157181	3817	3.68824	AAVS1
ENSG00000157191	3817	2.25232	AAVS1
ENSG00000157193	3817	1.04705	AAVS1
ENSG00000157212	3817	3.27807	AAVS1
ENSG00000157227	3817	7.10303	AAVS1
ENSG00000157259	3817	2.47581	AAVS1
ENSG00000157350	3817	1.24174	AAVS1
ENSG00000157404	3817	2.62719	AAVS1
ENSG00000157426	3817	10.2874	AAVS1
ENSG00000157456	3817	3.97577	AAVS1
ENSG00000157538	3817	1.46895	AAVS1
ENSG00000157578	3817	4.09728	AAVS1
ENSG00000157600	3817	0.964668	AAVS1
ENSG00000157613	3817	0.944466	AAVS1
ENSG00000157637	3817	2.15571	AAVS1
ENSG00000157734	3817	1.24776	AAVS1
ENSG00000157764	3817	1.95824	AAVS1
ENSG00000157837	3817	2.31924	AAVS1
ENSG00000157869	3817	3.45443	AAVS1
ENSG00000157873	3817	0.900877	AAVS1
ENSG00000157895	3817	1.44564	AAVS1
ENSG00000157916	3817	1.96259	AAVS1
ENSG00000157933	3817	1.64902	AAVS1
ENSG00000157954	3817	1.8953	AAVS1
ENSG00000157992	3817	0.728355	AAVS1
ENSG00000158023	3817	2.28788	AAVS1
ENSG00000158042	3817	1.73056	AAVS1
ENSG00000158050	3817	1.57018	AAVS1
ENSG00000158077	3817	0	AAVS1
ENSG00000158092	3817	2.93406	AAVS1
ENSG00000158158	3817	8.73505	AAVS1
ENSG00000158161	3817	4.29361	AAVS1
ENSG00000158195	3817	2.497	AAVS1
ENSG00000158201	3817	4.73779	AAVS1
ENSG00000158246	3817	1.94656	AAVS1
ENSG00000158296	3817	6.08772	AAVS1
ENSG00000158373	3817	78.5602	AAVS1
ENSG00000158406	3817	77.9893	AAVS1
ENSG00000158411	3817	10.2385	AAVS1
ENSG00000158417	3817	5.56933	AAVS1
ENSG00000158428	3817	2.44592	AAVS1
ENSG00000158435	3817	2.52736	AAVS1
ENSG00000158457	3817	2.18682	AAVS1
ENSG00000158467	3817	5.64902	AAVS1
ENSG00000158470	3817	1.85303	AAVS1
ENSG00000158480	3817	2.95247	AAVS1
ENSG00000158526	3817	1.49311	AAVS1
ENSG00000158545	3817	2.36344	AAVS1
ENSG00000158555	3817	3.26526	AAVS1
ENSG00000158578	3817	1.55342	AAVS1
ENSG00000158604	3817	1.73167	AAVS1
ENSG00000158615	3817	3.88725	AAVS1
ENSG00000158623	3817	3.32891	AAVS1
ENSG00000158636	3817	3.35755	AAVS1
ENSG00000158691	3817	0.578038	AAVS1
ENSG00000158710	3817	2.03252	AAVS1
ENSG00000158711	3817	2.99964	AAVS1
ENSG00000158715	3817	3.20499	AAVS1
ENSG00000158716	3817	0.521818	AAVS1
ENSG00000158717	3817	1.49725	AAVS1
ENSG00000158769	3817	9.61629	AAVS1
ENSG00000158773	3817	2.075	AAVS1
ENSG00000158792	3817	0	AAVS1
ENSG00000158793	3817	2.54893	AAVS1
ENSG00000158796	3817	1.62864	AAVS1
ENSG00000158805	3817	1.90629	AAVS1
ENSG00000158869	3817	9.52525	AAVS1
ENSG00000158882	3817	0.501546	AAVS1
ENSG00000158941	3817	1.98373	AAVS1
ENSG00000158955	3817	6.39745	AAVS1
ENSG00000158987	3817	613.534	AAVS1
ENSG00000159023	3817	5.58883	AAVS1
ENSG00000159055	3817	4.93646	AAVS1
ENSG00000159082	3817	1.19921	AAVS1
ENSG00000159086	3817	2.33515	AAVS1
ENSG00000159111	3817	6.15233	AAVS1
ENSG00000159147	3817	7.41337	AAVS1
ENSG00000159199	3817	1.44595	AAVS1
ENSG00000159202	3817	1.6782	AAVS1
ENSG00000159210	3817	1.58365	AAVS1
ENSG00000159214	3817	2.3631	AAVS1
ENSG00000159228	3817	2.25	AAVS1
ENSG00000159256	3817	3.27519	AAVS1
ENSG00000159259	3817	2.65248	AAVS1
ENSG00000159263	3817	0	AAVS1
ENSG00000159267	3817	1.39043	AAVS1
ENSG00000159339	3817	4.10276	AAVS1
ENSG00000159346	3817	1.85629	AAVS1
ENSG00000159348	3817	0.911241	AAVS1
ENSG00000159352	3817	3.28804	AAVS1
ENSG00000159388	3817	3.35764	AAVS1
ENSG00000159445	3817	1.64536	AAVS1
ENSG00000159459	3817	9.27364	AAVS1
ENSG00000159461	3817	3.69091	AAVS1
ENSG00000159479	3817	1.78507	AAVS1
ENSG00000159496	3817	3.89773	AAVS1
ENSG00000159579	3817	1.5817	AAVS1
ENSG00000159592	3817	0.497713	AAVS1
ENSG00000159596	3817	1.34739	AAVS1
ENSG00000159640	3817	4.15535	AAVS1
ENSG00000159658	3817	3.44895	AAVS1
ENSG00000159720	3817	3.83815	AAVS1
ENSG00000159788	3817	4.89705	AAVS1
ENSG00000159792	3817	2.63533	AAVS1
ENSG00000159873	3817	1.71829	AAVS1
ENSG00000159882	3817	3.20627	AAVS1
ENSG00000159884	3817	1.99677	AAVS1
ENSG00000159905	3817	0	AAVS1
ENSG00000160007	3817	7.57806	AAVS1
ENSG00000160014	3817	1.18742	AAVS1
ENSG00000160049	3817	3.05254	AAVS1
ENSG00000160050	3817	0	AAVS1
ENSG00000160051	3817	2.06909	AAVS1
ENSG00000160055	3817	1.13828	AAVS1
ENSG00000160058	3817	0.138903	AAVS1
ENSG00000160062	3817	24.9098	AAVS1
ENSG00000160072	3817	2.69991	AAVS1
ENSG00000160075	3817	2.26895	AAVS1
ENSG00000160087	3817	1.61835	AAVS1
ENSG00000160094	3817	1.4342	AAVS1
ENSG00000160113	3817	4.17147	AAVS1
ENSG00000160117	3817	1.62369	AAVS1
ENSG00000160124	3817	1.75161	AAVS1
ENSG00000160193	3817	1.95534	AAVS1
ENSG00000160194	3817	1.35132	AAVS1
ENSG00000160199	3817	1.48159	AAVS1
ENSG00000160207	3817	23.7926	AAVS1
ENSG00000160208	3817	3.25282	AAVS1
ENSG00000160209	3817	2.8952	AAVS1
ENSG00000160211	3817	0.309693	AAVS1
ENSG00000160213	3817	1.46189	AAVS1
ENSG00000160214	3817	2.07025	AAVS1
ENSG00000160216	3817	2.22236	AAVS1
ENSG00000160218	3817	3.10811	AAVS1
ENSG00000160219	3817	0.902757	AAVS1
ENSG00000160226	3817	4.39077	AAVS1
ENSG00000160229	3817	5.70515	AAVS1
ENSG00000160256	3817	1.86528	AAVS1
ENSG00000160271	3817	211.933	AAVS1
ENSG00000160282	3817	1.2495	AAVS1
ENSG00000160284	3817	2.58182	AAVS1
ENSG00000160285	3817	1.89925	AAVS1
ENSG00000160293	3817	0	AAVS1
ENSG00000160294	3817	0.929385	AAVS1
ENSG00000160298	3817	5.61207	AAVS1
ENSG00000160299	3817	5.20062	AAVS1
ENSG00000160336	3817	2.91801	AAVS1
ENSG00000160352	3817	2.22859	AAVS1
ENSG00000160404	3817	2.00461	AAVS1
ENSG00000160408	3817	Inf	AAVS1
ENSG00000160410	3817	2.61326	AAVS1
ENSG00000160446	3817	2.17143	AAVS1
ENSG00000160447	3817	4.1937	AAVS1
ENSG00000160460	3817	4.23493	AAVS1
ENSG00000160551	3817	4.22813	AAVS1
ENSG00000160563	3817	3.9208	AAVS1
ENSG00000160570	3817	3.1503	AAVS1
ENSG00000160584	3817	2.40693	AAVS1
ENSG00000160602	3817	9.76804	AAVS1
ENSG00000160613	3817	1.58121	AAVS1
ENSG00000160633	3817	5.62297	AAVS1
ENSG00000160679	3817	2.77804	AAVS1
ENSG00000160688	3817	5.74587	AAVS1
ENSG00000160691	3817	3.82054	AAVS1
ENSG00000160695	3817	1.12071	AAVS1
ENSG00000160710	3817	0	AAVS1
ENSG00000160741	3817	3.78701	AAVS1
ENSG00000160752	3817	1.39179	AAVS1
ENSG00000160753	3817	2.86909	AAVS1
ENSG00000160767	3817	2.46617	AAVS1
ENSG00000160785	3817	1.11051	AAVS1
ENSG00000160818	3817	1.99033	AAVS1
ENSG00000160908	3817	3.29672	AAVS1
ENSG00000160917	3817	4.61362	AAVS1
ENSG00000160948	3817	3.48099	AAVS1
ENSG00000160949	3817	2.23386	AAVS1
ENSG00000160951	3817	2.16768	AAVS1
ENSG00000160957	3817	2.18257	AAVS1
ENSG00000160961	3817	1.66744	AAVS1
ENSG00000160972	3817	0.805854	AAVS1
ENSG00000160991	3817	3.61511	AAVS1
ENSG00000160993	3817	4.40319	AAVS1
ENSG00000161011	3817	0.530532	AAVS1
ENSG00000161016	3817	0.673586	AAVS1
ENSG00000161021	3817	3.16031	AAVS1
ENSG00000161036	3817	1.03154	AAVS1
ENSG00000161048	3817	1.21509	AAVS1
ENSG00000161179	3817	0.92803	AAVS1
ENSG00000161203	3817	2.72211	AAVS1
ENSG00000161204	3817	2.59248	AAVS1
ENSG00000161217	3817	5.72971	AAVS1
ENSG00000161281	3817	0	AAVS1
ENSG00000161328	3817	3.68936	AAVS1
ENSG00000161381	3817	99.5493	AAVS1
ENSG00000161513	3817	0.910261	AAVS1
ENSG00000161526	3817	3.94934	AAVS1
ENSG00000161533	3817	0.576628	AAVS1
ENSG00000161542	3817	3.32669	AAVS1
ENSG00000161547	3817	1.0004	AAVS1
ENSG00000161551	3817	1.93812	AAVS1
ENSG00000161618	3817	6.74105	AAVS1
ENSG00000161642	3817	3.00435	AAVS1
ENSG00000161671	3817	0.710697	AAVS1
ENSG00000161677	3817	2.79091	AAVS1
ENSG00000161682	3817	6.25631	AAVS1
ENSG00000161692	3817	8.10312	AAVS1
ENSG00000161847	3817	7.62326	AAVS1
ENSG00000161850	3817	2.08093	AAVS1
ENSG00000161860	3817	18.8899	AAVS1
ENSG00000161888	3817	3.18126	AAVS1
ENSG00000161914	3817	296.536	AAVS1
ENSG00000161920	3817	2.0028	AAVS1
ENSG00000161955	3817	Inf	AAVS1
ENSG00000161956	3817	2.02251	AAVS1
ENSG00000161980	3817	3.7488	AAVS1
ENSG00000161996	3817	0.984287	AAVS1
ENSG00000161999	3817	1.27697	AAVS1
ENSG00000162006	3817	7.99515	AAVS1
ENSG00000162062	3817	0.963403	AAVS1
ENSG00000162063	3817	2.59701	AAVS1
ENSG00000162065	3817	2.49512	AAVS1
ENSG00000162066	3817	5.57066	AAVS1
ENSG00000162076	3817	2.46348	AAVS1
ENSG00000162086	3817	2.08587	AAVS1
ENSG00000162144	3817	1.77982	AAVS1
ENSG00000162191	3817	1.23892	AAVS1
ENSG00000162194	3817	2.96645	AAVS1
ENSG00000162227	3817	4.39631	AAVS1
ENSG00000162244	3817	1.13509	AAVS1
ENSG00000162298	3817	1.61657	AAVS1
ENSG00000162300	3817	1.44781	AAVS1
ENSG00000162302	3817	4.18946	AAVS1
ENSG00000162337	3817	0.705251	AAVS1
ENSG00000162341	3817	5.51285	AAVS1
ENSG00000162368	3817	4.13686	AAVS1
ENSG00000162377	3817	2.25815	AAVS1
ENSG00000162384	3817	2.14026	AAVS1
ENSG00000162385	3817	5.75748	AAVS1
ENSG00000162391	3817	1.96595	AAVS1
ENSG00000162396	3817	5.94459	AAVS1
ENSG00000162402	3817	3.2105	AAVS1
ENSG00000162408	3817	1.238	AAVS1
ENSG00000162419	3817	4.04075	AAVS1
ENSG00000162430	3817	2.3297	AAVS1
ENSG00000162434	3817	3.53047	AAVS1
ENSG00000162437	3817	2.53811	AAVS1
ENSG00000162444	3817	7.29859	AAVS1
ENSG00000162461	3817	1.22395	AAVS1
ENSG00000162511	3817	4.19579	AAVS1
ENSG00000162517	3817	1.89371	AAVS1
ENSG00000162521	3817	4.33321	AAVS1
ENSG00000162526	3817	3.5169	AAVS1
ENSG00000162601	3817	3.19637	AAVS1
ENSG00000162604	3817	0.553151	AAVS1
ENSG00000162613	3817	3.2204	AAVS1
ENSG00000162616	3817	1152.7	AAVS1
ENSG00000162623	3817	2.88934	AAVS1
ENSG00000162636	3817	2.34235	AAVS1
ENSG00000162641	3817	3.43921	AAVS1
ENSG00000162642	3817	3.96357	AAVS1
ENSG00000162664	3817	5.52431	AAVS1
ENSG00000162676	3817	1.56529	AAVS1
ENSG00000162688	3817	9.37119	AAVS1
ENSG00000162695	3817	5.98499	AAVS1
ENSG00000162702	3817	1.96667	AAVS1
ENSG00000162704	3817	8.58242	AAVS1
ENSG00000162722	3817	1.67543	AAVS1
ENSG00000162734	3817	0.87964	AAVS1
ENSG00000162735	3817	8.19208	AAVS1
ENSG00000162736	3817	1.12704	AAVS1
ENSG00000162757	3817	5.741	AAVS1
ENSG00000162769	3817	2.29307	AAVS1
ENSG00000162771	3817	3.53182	AAVS1
ENSG00000162777	3817	1.52534	AAVS1
ENSG00000162783	3817	6.98289	AAVS1
ENSG00000162819	3817	3.93813	AAVS1
ENSG00000162849	3817	0	AAVS1
ENSG00000162851	3817	5.05333	AAVS1
ENSG00000162852	3817	3.54901	AAVS1
ENSG00000162869	3817	1.99	AAVS1
ENSG00000162881	3817	1.0404	AAVS1
ENSG00000162885	3817	5.6077	AAVS1
ENSG00000162910	3817	1.42651	AAVS1
ENSG00000162929	3817	8.18822	AAVS1
ENSG00000162959	3817	84.7436	AAVS1
ENSG00000162961	3817	17.3949	AAVS1
ENSG00000162971	3817	4.82981	AAVS1
ENSG00000162976	3817	3.02055	AAVS1
ENSG00000162980	3817	6.83563	AAVS1
ENSG00000162994	3817	0.599979	AAVS1
ENSG00000162999	3817	0	AAVS1
ENSG00000163001	3817	4.83428	AAVS1
ENSG00000163006	3817	6.60464	AAVS1
ENSG00000163013	3817	3.37984	AAVS1
ENSG00000163104	3817	2.19865	AAVS1
ENSG00000163110	3817	5.61887	AAVS1
ENSG00000163116	3817	0	AAVS1
ENSG00000163155	3817	8.25758	AAVS1
ENSG00000163157	3817	Inf	AAVS1
ENSG00000163161	3817	3.06302	AAVS1
ENSG00000163170	3817	2.5905	AAVS1
ENSG00000163191	3817	3.86061	AAVS1
ENSG00000163249	3817	4.72165	AAVS1
ENSG00000163251	3817	3.29123	AAVS1
ENSG00000163257	3817	1.81876	AAVS1
ENSG00000163263	3817	4.7053	AAVS1
ENSG00000163281	3817	5.16127	AAVS1
ENSG00000163291	3817	6.17571	AAVS1
ENSG00000163312	3817	8.9759	AAVS1
ENSG00000163319	3817	4.39495	AAVS1
ENSG00000163320	3817	4.52409	AAVS1
ENSG00000163328	3817	2.49384	AAVS1
ENSG00000163346	3817	1.40685	AAVS1
ENSG00000163347	3817	0	AAVS1
ENSG00000163348	3817	1.02306	AAVS1
ENSG00000163349	3817	0.130137	AAVS1
ENSG00000163376	3817	1.75368	AAVS1
ENSG00000163378	3817	2.31442	AAVS1
ENSG00000163382	3817	2.57864	AAVS1
ENSG00000163389	3817	2.45897	AAVS1
ENSG00000163428	3817	2.35386	AAVS1
ENSG00000163444	3817	1.41799	AAVS1
ENSG00000163453	3817	3.79327	AAVS1
ENSG00000163463	3817	Inf	AAVS1
ENSG00000163466	3817	5.62087	AAVS1
ENSG00000163472	3817	1.6295	AAVS1
ENSG00000163479	3817	2.89896	AAVS1
ENSG00000163482	3817	1.45164	AAVS1
ENSG00000163507	3817	1.34724	AAVS1
ENSG00000163510	3817	2.73604	AAVS1
ENSG00000163512	3817	0.584586	AAVS1
ENSG00000163513	3817	0.61376	AAVS1
ENSG00000163516	3817	1.09038	AAVS1
ENSG00000163521	3817	1.96897	AAVS1
ENSG00000163527	3817	4.16912	AAVS1
ENSG00000163528	3817	1.73781	AAVS1
ENSG00000163539	3817	5.10107	AAVS1
ENSG00000163554	3817	2.1274	AAVS1
ENSG00000163558	3817	3.47155	AAVS1
ENSG00000163576	3817	0	AAVS1
ENSG00000163596	3817	5.82799	AAVS1
ENSG00000163602	3817	2.52959	AAVS1
ENSG00000163607	3817	4.59439	AAVS1
ENSG00000163608	3817	1.1289	AAVS1
ENSG00000163626	3817	5.04333	AAVS1
ENSG00000163630	3817	0	AAVS1
ENSG00000163634	3817	2.61952	AAVS1
ENSG00000163635	3817	Inf	AAVS1
ENSG00000163655	3817	3.5402	AAVS1
ENSG00000163682	3817	0.896149	AAVS1
ENSG00000163689	3817	11.7314	AAVS1
ENSG00000163703	3817	6.29072	AAVS1
ENSG00000163710	3817	0	AAVS1
ENSG00000163719	3817	1.18956	AAVS1
ENSG00000163728	3817	1.31024	AAVS1
ENSG00000163751	3817	4.88872	AAVS1
ENSG00000163754	3817	5.95265	AAVS1
ENSG00000163755	3817	2.95526	AAVS1
ENSG00000163785	3817	7.31367	AAVS1
ENSG00000163788	3817	6.3252	AAVS1
ENSG00000163795	3817	3.71041	AAVS1
ENSG00000163807	3817	0.978577	AAVS1
ENSG00000163808	3817	5.04132	AAVS1
ENSG00000163812	3817	2.26375	AAVS1
ENSG00000163815	3817	Inf	AAVS1
ENSG00000163818	3817	8.1975	AAVS1
ENSG00000163820	3817	1.82299	AAVS1
ENSG00000163832	3817	2.20479	AAVS1
ENSG00000163840	3817	2.31004	AAVS1
ENSG00000163848	3817	3.29887	AAVS1
ENSG00000163864	3817	3.11236	AAVS1
ENSG00000163866	3817	7.69829	AAVS1
ENSG00000163870	3817	1.18729	AAVS1
ENSG00000163872	3817	4.53778	AAVS1
ENSG00000163874	3817	2.52929	AAVS1
ENSG00000163875	3817	2.10801	AAVS1
ENSG00000163877	3817	1.7492	AAVS1
ENSG00000163900	3817	2.76672	AAVS1
ENSG00000163902	3817	0.45159	AAVS1
ENSG00000163913	3817	3.70236	AAVS1
ENSG00000163931	3817	4.46522	AAVS1
ENSG00000163933	3817	3.71558	AAVS1
ENSG00000163935	3817	6.87261	AAVS1
ENSG00000163945	3817	1.92559	AAVS1
ENSG00000163946	3817	6.47423	AAVS1
ENSG00000163950	3817	2.78666	AAVS1
ENSG00000163956	3817	3.32465	AAVS1
ENSG00000163961	3817	4.37468	AAVS1
ENSG00000164002	3817	1.15725	AAVS1
ENSG00000164010	3817	1.28352	AAVS1
ENSG00000164024	3817	2.76686	AAVS1
ENSG00000164031	3817	4.60359	AAVS1
ENSG00000164032	3817	2.1488	AAVS1
ENSG00000164035	3817	16.4191	AAVS1
ENSG00000164037	3817	23.6436	AAVS1
ENSG00000164045	3817	3.95241	AAVS1
ENSG00000164048	3817	2.83997	AAVS1
ENSG00000164051	3817	0	AAVS1
ENSG00000164053	3817	3.70707	AAVS1
ENSG00000164068	3817	1.08498	AAVS1
ENSG00000164074	3817	4.16253	AAVS1
ENSG00000164080	3817	4.58243	AAVS1
ENSG00000164087	3817	1.99655	AAVS1
ENSG00000164091	3817	0.520257	AAVS1
ENSG00000164105	3817	2.33094	AAVS1
ENSG00000164114	3817	3.83785	AAVS1
ENSG00000164118	3817	1.70836	AAVS1
ENSG00000164144	3817	5.44096	AAVS1
ENSG00000164164	3817	2.37289	AAVS1
ENSG00000164167	3817	1.81241	AAVS1
ENSG00000164168	3817	4.5697	AAVS1
ENSG00000164169	3817	4.51041	AAVS1
ENSG00000164176	3817	0	AAVS1
ENSG00000164182	3817	3.09891	AAVS1
ENSG00000164187	3817	4.45812	AAVS1
ENSG00000164190	3817	4.24358	AAVS1
ENSG00000164211	3817	2.4837	AAVS1
ENSG00000164219	3817	6.47053	AAVS1
ENSG00000164221	3817	1.62138	AAVS1
ENSG00000164236	3817	0.843898	AAVS1
ENSG00000164237	3817	2.74108	AAVS1
ENSG00000164241	3817	0	AAVS1
ENSG00000164244	3817	5.27919	AAVS1
ENSG00000164258	3817	5.11994	AAVS1
ENSG00000164265	3817	72.4512	AAVS1
ENSG00000164284	3817	1.72052	AAVS1
ENSG00000164294	3817	0	AAVS1
ENSG00000164300	3817	4.41769	AAVS1
ENSG00000164304	3817	17.7094	AAVS1
ENSG00000164306	3817	4.22349	AAVS1
ENSG00000164307	3817	4.99562	AAVS1
ENSG00000164327	3817	2.99331	AAVS1
ENSG00000164331	3817	1.7516	AAVS1
ENSG00000164332	3817	1.13427	AAVS1
ENSG00000164344	3817	2.89614	AAVS1
ENSG00000164366	3817	2.10358	AAVS1
ENSG00000164406	3817	3.22098	AAVS1
ENSG00000164430	3817	5.52547	AAVS1
ENSG00000164442	3817	3.78381	AAVS1
ENSG00000164463	3817	4.44708	AAVS1
ENSG00000164494	3817	6.55609	AAVS1
ENSG00000164506	3817	6.18891	AAVS1
ENSG00000164548	3817	3.35811	AAVS1
ENSG00000164574	3817	4.58147	AAVS1
ENSG00000164576	3817	0	AAVS1
ENSG00000164587	3817	1.97092	AAVS1
ENSG00000164603	3817	7.88191	AAVS1
ENSG00000164610	3817	1.87419	AAVS1
ENSG00000164611	3817	2.03696	AAVS1
ENSG00000164626	3817	3.18708	AAVS1
ENSG00000164631	3817	2.53973	AAVS1
ENSG00000164649	3817	3.13136	AAVS1
ENSG00000164654	3817	1.81849	AAVS1
ENSG00000164683	3817	0	AAVS1
ENSG00000164687	3817	3.41632	AAVS1
ENSG00000164691	3817	0	AAVS1
ENSG00000164694	3817	3.43306	AAVS1
ENSG00000164713	3817	4.28067	AAVS1
ENSG00000164715	3817	3.51233	AAVS1
ENSG00000164754	3817	1.10905	AAVS1
ENSG00000164815	3817	6.01839	AAVS1
ENSG00000164818	3817	3.1379	AAVS1
ENSG00000164828	3817	3.48633	AAVS1
ENSG00000164841	3817	16.699	AAVS1
ENSG00000164849	3817	1.2993	AAVS1
ENSG00000164855	3817	0	AAVS1
ENSG00000164877	3817	4.36176	AAVS1
ENSG00000164880	3817	0.976138	AAVS1
ENSG00000164896	3817	1.2271	AAVS1
ENSG00000164897	3817	0	AAVS1
ENSG00000164916	3817	2.13411	AAVS1
ENSG00000164924	3817	0.236613	AAVS1
ENSG00000164938	3817	2.75018	AAVS1
ENSG00000164944	3817	1.94635	AAVS1
ENSG00000164953	3817	6.36764	AAVS1
ENSG00000164961	3817	1.51886	AAVS1
ENSG00000164967	3817	1.31515	AAVS1
ENSG00000164970	3817	1.74886	AAVS1
ENSG00000164975	3817	2.45773	AAVS1
ENSG00000164978	3817	2.29094	AAVS1
ENSG00000164983	3817	6.28554	AAVS1
ENSG00000164985	3817	2.3585	AAVS1
ENSG00000164989	3817	5.29731	AAVS1
ENSG00000165006	3817	4.42124	AAVS1
ENSG00000165025	3817	1.53533	AAVS1
ENSG00000165028	3817	2.1128	AAVS1
ENSG00000165046	3817	2.2798	AAVS1
ENSG00000165055	3817	2.25643	AAVS1
ENSG00000165066	3817	3.59167	AAVS1
ENSG00000165097	3817	4.84377	AAVS1
ENSG00000165102	3817	4.68509	AAVS1
ENSG00000165115	3817	4.24328	AAVS1
ENSG00000165118	3817	3.62121	AAVS1
ENSG00000165195	3817	0.456892	AAVS1
ENSG00000165209	3817	3.23154	AAVS1
ENSG00000165219	3817	2.74768	AAVS1
ENSG00000165244	3817	5.80122	AAVS1
ENSG00000165264	3817	7.893	AAVS1
ENSG00000165271	3817	2.45016	AAVS1
ENSG00000165272	3817	1.92896	AAVS1
ENSG00000165282	3817	0.738301	AAVS1
ENSG00000165283	3817	2.12839	AAVS1
ENSG00000165304	3817	4.064	AAVS1
ENSG00000165322	3817	2.86065	AAVS1
ENSG00000165355	3817	3.15346	AAVS1
ENSG00000165359	3817	4.49447	AAVS1
ENSG00000165389	3817	Inf	AAVS1
ENSG00000165392	3817	4.63596	AAVS1
ENSG00000165406	3817	1.15348	AAVS1
ENSG00000165410	3817	1.70256	AAVS1
ENSG00000165416	3817	5.85183	AAVS1
ENSG00000165424	3817	3.6174	AAVS1
ENSG00000165434	3817	4.71882	AAVS1
ENSG00000165458	3817	0.785948	AAVS1
ENSG00000165475	3817	0	AAVS1
ENSG00000165476	3817	2.71436	AAVS1
ENSG00000165480	3817	6.66612	AAVS1
ENSG00000165494	3817	2.84335	AAVS1
ENSG00000165501	3817	1.38409	AAVS1
ENSG00000165502	3817	2.73058	AAVS1
ENSG00000165516	3817	4.12281	AAVS1
ENSG00000165526	3817	1.24972	AAVS1
ENSG00000165527	3817	1.7697	AAVS1
ENSG00000165572	3817	2.79482	AAVS1
ENSG00000165609	3817	1.38759	AAVS1
ENSG00000165629	3817	3.86224	AAVS1
ENSG00000165630	3817	17.9183	AAVS1
ENSG00000165632	3817	3.71072	AAVS1
ENSG00000165650	3817	3.15861	AAVS1
ENSG00000165660	3817	5.87211	AAVS1
ENSG00000165661	3817	3.29429	AAVS1
ENSG00000165669	3817	1.49173	AAVS1
ENSG00000165672	3817	3.26577	AAVS1
ENSG00000165675	3817	8.7739	AAVS1
ENSG00000165678	3817	3.5322	AAVS1
ENSG00000165684	3817	0.483247	AAVS1
ENSG00000165688	3817	2.73188	AAVS1
ENSG00000165689	3817	1.43591	AAVS1
ENSG00000165704	3817	5.06457	AAVS1
ENSG00000165714	3817	5.59792	AAVS1
ENSG00000165716	3817	0	AAVS1
ENSG00000165724	3817	1.43303	AAVS1
ENSG00000165732	3817	4.35915	AAVS1
ENSG00000165733	3817	3.67386	AAVS1
ENSG00000165752	3817	5.50824	AAVS1
ENSG00000165792	3817	1.63011	AAVS1
ENSG00000165802	3817	1.58053	AAVS1
ENSG00000165813	3817	5.97954	AAVS1
ENSG00000165819	3817	2.51742	AAVS1
ENSG00000165832	3817	2.23567	AAVS1
ENSG00000165861	3817	5.53326	AAVS1
ENSG00000165879	3817	1.91717	AAVS1
ENSG00000165891	3817	3.45454	AAVS1
ENSG00000165895	3817	3.24868	AAVS1
ENSG00000165898	3817	1.30414	AAVS1
ENSG00000165914	3817	3.23985	AAVS1
ENSG00000165916	3817	2.84767	AAVS1
ENSG00000165923	3817	26.4781	AAVS1
ENSG00000165934	3817	4.65624	AAVS1
ENSG00000165943	3817	0.750758	AAVS1
ENSG00000165948	3817	1.61885	AAVS1
ENSG00000165973	3817	12.3584	AAVS1
ENSG00000165996	3817	4.07908	AAVS1
ENSG00000165997	3817	1.86009	AAVS1
ENSG00000166024	3817	3.90456	AAVS1
ENSG00000166037	3817	1.17783	AAVS1
ENSG00000166068	3817	2.78128	AAVS1
ENSG00000166069	3817	0	AAVS1
ENSG00000166128	3817	3.11016	AAVS1
ENSG00000166133	3817	3.48877	AAVS1
ENSG00000166140	3817	1.44024	AAVS1
ENSG00000166147	3817	0	AAVS1
ENSG00000166153	3817	2.01999	AAVS1
ENSG00000166164	3817	2.71274	AAVS1
ENSG00000166166	3817	0.992355	AAVS1
ENSG00000166167	3817	2.25644	AAVS1
ENSG00000166170	3817	0.479394	AAVS1
ENSG00000166181	3817	2.45636	AAVS1
ENSG00000166189	3817	1.58662	AAVS1
ENSG00000166197	3817	1.88447	AAVS1
ENSG00000166199	3817	1.46153	AAVS1
ENSG00000166200	3817	4.31587	AAVS1
ENSG00000166225	3817	1.82473	AAVS1
ENSG00000166226	3817	1.38235	AAVS1
ENSG00000166233	3817	3.68853	AAVS1
ENSG00000166260	3817	1.28652	AAVS1
ENSG00000166262	3817	16.2143	AAVS1
ENSG00000166263	3817	0.84285	AAVS1
ENSG00000166266	3817	2.63258	AAVS1
ENSG00000166275	3817	2.11163	AAVS1
ENSG00000166278	3817	9.13508	AAVS1
ENSG00000166295	3817	6.13606	AAVS1
ENSG00000166323	3817	36.8909	AAVS1
ENSG00000166326	3817	5.6475	AAVS1
ENSG00000166333	3817	0.729091	AAVS1
ENSG00000166337	3817	0.992233	AAVS1
ENSG00000166343	3817	1.7128	AAVS1
ENSG00000166347	3817	6.22789	AAVS1
ENSG00000166352	3817	1.94082	AAVS1
ENSG00000166377	3817	4.4791	AAVS1
ENSG00000166396	3817	0	AAVS1
ENSG00000166411	3817	0.537881	AAVS1
ENSG00000166432	3817	4.12399	AAVS1
ENSG00000166435	3817	0	AAVS1
ENSG00000166436	3817	4.14122	AAVS1
ENSG00000166439	3817	5.2598	AAVS1
ENSG00000166451	3817	1.91175	AAVS1
ENSG00000166454	3817	0.8934	AAVS1
ENSG00000166471	3817	2.41527	AAVS1
ENSG00000166477	3817	1.77157	AAVS1
ENSG00000166479	3817	2.5545	AAVS1
ENSG00000166482	3817	0	AAVS1
ENSG00000166484	3817	0	AAVS1
ENSG00000166501	3817	3.58307	AAVS1
ENSG00000166507	3817	Inf	AAVS1
ENSG00000166526	3817	0.1709	AAVS1
ENSG00000166529	3817	0.619462	AAVS1
ENSG00000166548	3817	0	AAVS1
ENSG00000166557	3817	1.8711	AAVS1
ENSG00000166575	3817	7.93511	AAVS1
ENSG00000166582	3817	1.61181	AAVS1
ENSG00000166595	3817	3.03521	AAVS1
ENSG00000166619	3817	0	AAVS1
ENSG00000166710	3817	2.2504	AAVS1
ENSG00000166716	3817	2.73913	AAVS1
ENSG00000166783	3817	2.24492	AAVS1
ENSG00000166788	3817	3.42782	AAVS1
ENSG00000166793	3817	3.42701	AAVS1
ENSG00000166794	3817	2.766	AAVS1
ENSG00000166796	3817	0	AAVS1
ENSG00000166797	3817	1.62999	AAVS1
ENSG00000166803	3817	7.97252	AAVS1
ENSG00000166845	3817	6.43661	AAVS1
ENSG00000166847	3817	13.4126	AAVS1
ENSG00000166848	3817	13.6879	AAVS1
ENSG00000166855	3817	4.92059	AAVS1
ENSG00000166863	3817	9.47388	AAVS1
ENSG00000166887	3817	3.56419	AAVS1
ENSG00000166889	3817	2.90643	AAVS1
ENSG00000166902	3817	2.46568	AAVS1
ENSG00000166908	3817	1.76356	AAVS1
ENSG00000166913	3817	3.87345	AAVS1
ENSG00000166922	3817	16.8074	AAVS1
ENSG00000166925	3817	1.72656	AAVS1
ENSG00000166946	3817	1.06253	AAVS1
ENSG00000166947	3817	2.97665	AAVS1
ENSG00000166963	3817	0	AAVS1
ENSG00000166965	3817	1.42952	AAVS1
ENSG00000166979	3817	0	AAVS1
ENSG00000166986	3817	0	AAVS1
ENSG00000166987	3817	0.706772	AAVS1
ENSG00000167004	3817	2.43702	AAVS1
ENSG00000167065	3817	2.54024	AAVS1
ENSG00000167081	3817	5.06923	AAVS1
ENSG00000167088	3817	5.51844	AAVS1
ENSG00000167103	3817	4.40981	AAVS1
ENSG00000167106	3817	3.0188	AAVS1
ENSG00000167112	3817	0.871847	AAVS1
ENSG00000167113	3817	1.78606	AAVS1
ENSG00000167118	3817	3.23371	AAVS1
ENSG00000167130	3817	1.18292	AAVS1
ENSG00000167136	3817	2.95128	AAVS1
ENSG00000167182	3817	3.0717	AAVS1
ENSG00000167183	3817	7.8197	AAVS1
ENSG00000167186	3817	0.647162	AAVS1
ENSG00000167194	3817	0	AAVS1
ENSG00000167196	3817	2.01222	AAVS1
ENSG00000167202	3817	4.77339	AAVS1
ENSG00000167216	3817	30.3444	AAVS1
ENSG00000167220	3817	163.399	AAVS1
ENSG00000167232	3817	5.29359	AAVS1
ENSG00000167257	3817	2.7632	AAVS1
ENSG00000167258	3817	4.13995	AAVS1
ENSG00000167272	3817	2.75611	AAVS1
ENSG00000167280	3817	2.79437	AAVS1
ENSG00000167283	3817	22.4182	AAVS1
ENSG00000167302	3817	3.68915	AAVS1
ENSG00000167315	3817	0.895902	AAVS1
ENSG00000167325	3817	4.75762	AAVS1
ENSG00000167333	3817	1.33894	AAVS1
ENSG00000167363	3817	2.98549	AAVS1
ENSG00000167371	3817	30.3838	AAVS1
ENSG00000167380	3817	1.58561	AAVS1
ENSG00000167384	3817	4.10728	AAVS1
ENSG00000167393	3817	5.58738	AAVS1
ENSG00000167394	3817	1.1019	AAVS1
ENSG00000167395	3817	2.13875	AAVS1
ENSG00000167461	3817	0.998401	AAVS1
ENSG00000167468	3817	1.6866	AAVS1
ENSG00000167470	3817	2.72644	AAVS1
ENSG00000167476	3817	2.47701	AAVS1
ENSG00000167483	3817	0	AAVS1
ENSG00000167491	3817	0.646509	AAVS1
ENSG00000167508	3817	2.44196	AAVS1
ENSG00000167522	3817	3.67579	AAVS1
ENSG00000167523	3817	0.928806	AAVS1
ENSG00000167536	3817	0.959831	AAVS1
ENSG00000167548	3817	1.77169	AAVS1
ENSG00000167550	3817	0.604743	AAVS1
ENSG00000167552	3817	0.95404	AAVS1
ENSG00000167553	3817	0	AAVS1
ENSG00000167554	3817	1.86564	AAVS1
ENSG00000167555	3817	5.31995	AAVS1
ENSG00000167562	3817	5.34045	AAVS1
ENSG00000167565	3817	1.98469	AAVS1
ENSG00000167595	3817	2.84859	AAVS1
ENSG00000167600	3817	2.31313	AAVS1
ENSG00000167601	3817	0	AAVS1
ENSG00000167608	3817	1.78817	AAVS1
ENSG00000167625	3817	3.90521	AAVS1
ENSG00000167645	3817	2.75599	AAVS1
ENSG00000167657	3817	0.744767	AAVS1
ENSG00000167670	3817	3.92397	AAVS1
ENSG00000167671	3817	1.41619	AAVS1
ENSG00000167674	3817	7.19584	AAVS1
ENSG00000167695	3817	2.83117	AAVS1
ENSG00000167700	3817	1.91322	AAVS1
ENSG00000167702	3817	1.44849	AAVS1
ENSG00000167705	3817	0.978217	AAVS1
ENSG00000167740	3817	7.47107	AAVS1
ENSG00000167741	3817	0	AAVS1
ENSG00000167766	3817	5.6772	AAVS1
ENSG00000167771	3817	0.703175	AAVS1
ENSG00000167775	3817	3.04389	AAVS1
ENSG00000167778	3817	2.80626	AAVS1
ENSG00000167785	3817	3.58111	AAVS1
ENSG00000167797	3817	1.11802	AAVS1
ENSG00000167799	3817	0.376364	AAVS1
ENSG00000167815	3817	Inf	AAVS1
ENSG00000167862	3817	2.7311	AAVS1
ENSG00000167863	3817	1.08094	AAVS1
ENSG00000167881	3817	2.20633	AAVS1
ENSG00000167895	3817	1.52153	AAVS1
ENSG00000167900	3817	1.83822	AAVS1
ENSG00000167904	3817	6.93721	AAVS1
ENSG00000167925	3817	3.45143	AAVS1
ENSG00000167930	3817	7.28896	AAVS1
ENSG00000167967	3817	1.794	AAVS1
ENSG00000167968	3817	0	AAVS1
ENSG00000167969	3817	1.7232	AAVS1
ENSG00000167977	3817	3.28559	AAVS1
ENSG00000167985	3817	Inf	AAVS1
ENSG00000167987	3817	1.52692	AAVS1
ENSG00000167992	3817	5.56902	AAVS1
ENSG00000167994	3817	1.58791	AAVS1
ENSG00000167995	3817	0	AAVS1
ENSG00000167996	3817	8.47542	AAVS1
ENSG00000168000	3817	Inf	AAVS1
ENSG00000168002	3817	2.61818	AAVS1
ENSG00000168003	3817	3.36275	AAVS1
ENSG00000168004	3817	5.5	AAVS1
ENSG00000168005	3817	3.50226	AAVS1
ENSG00000168010	3817	3.24169	AAVS1
ENSG00000168016	3817	4.67382	AAVS1
ENSG00000168040	3817	0.993997	AAVS1
ENSG00000168061	3817	1.60455	AAVS1
ENSG00000168067	3817	2.76694	AAVS1
ENSG00000168078	3817	2.18221	AAVS1
ENSG00000168092	3817	3.25941	AAVS1
ENSG00000168096	3817	1.36063	AAVS1
ENSG00000168101	3817	2.01783	AAVS1
ENSG00000168116	3817	1.6654	AAVS1
ENSG00000168118	3817	1.73287	AAVS1
ENSG00000168137	3817	1.97244	AAVS1
ENSG00000168140	3817	0.94632	AAVS1
ENSG00000168152	3817	5.61667	AAVS1
ENSG00000168172	3817	2.04988	AAVS1
ENSG00000168175	3817	3.42496	AAVS1
ENSG00000168209	3817	2.39469	AAVS1
ENSG00000168228	3817	2.89524	AAVS1
ENSG00000168275	3817	1.62694	AAVS1
ENSG00000168282	3817	2.4	AAVS1
ENSG00000168283	3817	5.77151	AAVS1
ENSG00000168288	3817	4.46071	AAVS1
ENSG00000168291	3817	1.36681	AAVS1
ENSG00000168297	3817	6.19116	AAVS1
ENSG00000168300	3817	4.006	AAVS1
ENSG00000168303	3817	3.82012	AAVS1
ENSG00000168310	3817	2.70226	AAVS1
ENSG00000168386	3817	0	AAVS1
ENSG00000168389	3817	2.37475	AAVS1
ENSG00000168393	3817	0.852953	AAVS1
ENSG00000168394	3817	0.54	AAVS1
ENSG00000168395	3817	3.24756	AAVS1
ENSG00000168411	3817	2.30463	AAVS1
ENSG00000168434	3817	5.56011	AAVS1
ENSG00000168476	3817	1.75262	AAVS1
ENSG00000168477	3817	0.619828	AAVS1
ENSG00000168488	3817	1.52497	AAVS1
ENSG00000168495	3817	1.16241	AAVS1
ENSG00000168496	3817	5.19461	AAVS1
ENSG00000168497	3817	0.725074	AAVS1
ENSG00000168509	3817	1.75455	AAVS1
ENSG00000168556	3817	2.91096	AAVS1
ENSG00000168564	3817	2.27831	AAVS1
ENSG00000168566	3817	4.73734	AAVS1
ENSG00000168569	3817	5.35022	AAVS1
ENSG00000168575	3817	1.54997	AAVS1
ENSG00000168589	3817	0	AAVS1
ENSG00000168610	3817	3.20653	AAVS1
ENSG00000168612	3817	2.96306	AAVS1
ENSG00000168615	3817	3.49107	AAVS1
ENSG00000168653	3817	6.96994	AAVS1
ENSG00000168701	3817	1.39296	AAVS1
ENSG00000168710	3817	1.06005	AAVS1
ENSG00000168724	3817	3.27112	AAVS1
ENSG00000168734	3817	0.798607	AAVS1
ENSG00000168763	3817	2.39039	AAVS1
ENSG00000168778	3817	4.74545	AAVS1
ENSG00000168785	3817	3.32778	AAVS1
ENSG00000168795	3817	2.62204	AAVS1
ENSG00000168802	3817	3.6	AAVS1
ENSG00000168803	3817	2.89857	AAVS1
ENSG00000168806	3817	2.25673	AAVS1
ENSG00000168807	3817	16.4414	AAVS1
ENSG00000168813	3817	2.87393	AAVS1
ENSG00000168826	3817	2.72373	AAVS1
ENSG00000168827	3817	0.231643	AAVS1
ENSG00000168872	3817	84.2089	AAVS1
ENSG00000168884	3817	3.6049	AAVS1
ENSG00000168887	3817	2.01818	AAVS1
ENSG00000168890	3817	0	AAVS1
ENSG00000168894	3817	0.492641	AAVS1
ENSG00000168899	3817	3.75182	AAVS1
ENSG00000168904	3817	2.86399	AAVS1
ENSG00000168906	3817	1.60548	AAVS1
ENSG00000168918	3817	3.13133	AAVS1
ENSG00000168924	3817	2.53804	AAVS1
ENSG00000168936	3817	0.604675	AAVS1
ENSG00000168938	3817	2.75779	AAVS1
ENSG00000168944	3817	1.14122	AAVS1
ENSG00000168958	3817	3.37936	AAVS1
ENSG00000169018	3817	2.81039	AAVS1
ENSG00000169019	3817	4.21576	AAVS1
ENSG00000169020	3817	1.16364	AAVS1
ENSG00000169032	3817	5.19397	AAVS1
ENSG00000169062	3817	2.92441	AAVS1
ENSG00000169087	3817	2.48373	AAVS1
ENSG00000169105	3817	3.11074	AAVS1
ENSG00000169118	3817	86.1876	AAVS1
ENSG00000169139	3817	4.04352	AAVS1
ENSG00000169155	3817	2.43257	AAVS1
ENSG00000169169	3817	4.89645	AAVS1
ENSG00000169174	3817	3.38209	AAVS1
ENSG00000169180	3817	3.49148	AAVS1
ENSG00000169188	3817	1.8103	AAVS1
ENSG00000169189	3817	1.95696	AAVS1
ENSG00000169220	3817	2.40377	AAVS1
ENSG00000169221	3817	0.879816	AAVS1
ENSG00000169223	3817	1.55821	AAVS1
ENSG00000169228	3817	65.3091	AAVS1
ENSG00000169230	3817	2.51959	AAVS1
ENSG00000169249	3817	4.0792	AAVS1
ENSG00000169299	3817	4.5758	AAVS1
ENSG00000169372	3817	1.36342	AAVS1
ENSG00000169379	3817	2.91263	AAVS1
ENSG00000169403	3817	2.78909	AAVS1
ENSG00000169410	3817	6.85015	AAVS1
ENSG00000169446	3817	1.89276	AAVS1
ENSG00000169495	3817	4.62896	AAVS1
ENSG00000169499	3817	0	AAVS1
ENSG00000169504	3817	17.1342	AAVS1
ENSG00000169519	3817	1.20801	AAVS1
ENSG00000169564	3817	0.963223	AAVS1
ENSG00000169583	3817	2.86465	AAVS1
ENSG00000169598	3817	3.17048	AAVS1
ENSG00000169599	3817	11.5043	AAVS1
ENSG00000169607	3817	2.71931	AAVS1
ENSG00000169609	3817	6.69995	AAVS1
ENSG00000169621	3817	2.41845	AAVS1
ENSG00000169660	3817	3.96919	AAVS1
ENSG00000169679	3817	1.82536	AAVS1
ENSG00000169692	3817	1.95238	AAVS1
ENSG00000169714	3817	1.79562	AAVS1
ENSG00000169718	3817	0.76514	AAVS1
ENSG00000169738	3817	1.72904	AAVS1
ENSG00000169756	3817	2.15101	AAVS1
ENSG00000169764	3817	1.96269	AAVS1
ENSG00000169813	3817	1.5194	AAVS1
ENSG00000169826	3817	2.67456	AAVS1
ENSG00000169857	3817	2.57899	AAVS1
ENSG00000169860	3817	0.530502	AAVS1
ENSG00000169871	3817	0.949226	AAVS1
ENSG00000169895	3817	9.51785	AAVS1
ENSG00000169905	3817	3.23401	AAVS1
ENSG00000169914	3817	2.08636	AAVS1
ENSG00000169919	3817	3.49233	AAVS1
ENSG00000169926	3817	1.53303	AAVS1
ENSG00000169957	3817	0.537662	AAVS1
ENSG00000169962	3817	1.78623	AAVS1
ENSG00000169964	3817	Inf	AAVS1
ENSG00000169972	3817	0.773137	AAVS1
ENSG00000169981	3817	3.91827	AAVS1
ENSG00000169991	3817	0	AAVS1
ENSG00000170027	3817	6.16044	AAVS1
ENSG00000170037	3817	2.10236	AAVS1
ENSG00000170043	3817	0.890043	AAVS1
ENSG00000170049	3817	6.54	AAVS1
ENSG00000170100	3817	1.43436	AAVS1
ENSG00000170142	3817	0.708714	AAVS1
ENSG00000170145	3817	5.96924	AAVS1
ENSG00000170185	3817	3.89379	AAVS1
ENSG00000170191	3817	1.17733	AAVS1
ENSG00000170222	3817	6.81958	AAVS1
ENSG00000170234	3817	6.13811	AAVS1
ENSG00000170248	3817	1.69974	AAVS1
ENSG00000170265	3817	3.09173	AAVS1
ENSG00000170266	3817	2.78816	AAVS1
ENSG00000170270	3817	1.74242	AAVS1
ENSG00000170275	3817	4.24294	AAVS1
ENSG00000170279	3817	0	AAVS1
ENSG00000170296	3817	39.5121	AAVS1
ENSG00000170312	3817	1.34289	AAVS1
ENSG00000170322	3817	2.02417	AAVS1
ENSG00000170325	3817	3.0062	AAVS1
ENSG00000170340	3817	3.46574	AAVS1
ENSG00000170345	3817	2.73333	AAVS1
ENSG00000170348	3817	4.6247	AAVS1
ENSG00000170364	3817	1.18121	AAVS1
ENSG00000170385	3817	1.27352	AAVS1
ENSG00000170425	3817	0	AAVS1
ENSG00000170430	3817	11.4482	AAVS1
ENSG00000170448	3817	1.96187	AAVS1
ENSG00000170468	3817	1.01697	AAVS1
ENSG00000170471	3817	2.67009	AAVS1
ENSG00000170502	3817	2.08496	AAVS1
ENSG00000170515	3817	6.2337	AAVS1
ENSG00000170525	3817	4.66359	AAVS1
ENSG00000170540	3817	10.205	AAVS1
ENSG00000170584	3817	7.66855	AAVS1
ENSG00000170606	3817	3.72041	AAVS1
ENSG00000170631	3817	1.78924	AAVS1
ENSG00000170632	3817	2.29428	AAVS1
ENSG00000170633	3817	1.94641	AAVS1
ENSG00000170634	3817	5.15943	AAVS1
ENSG00000170638	3817	1.05211	AAVS1
ENSG00000170653	3817	203.99	AAVS1
ENSG00000170677	3817	2.15571	AAVS1
ENSG00000170734	3817	7.21788	AAVS1
ENSG00000170759	3817	8.82506	AAVS1
ENSG00000170775	3817	0	AAVS1
ENSG00000170776	3817	7.71809	AAVS1
ENSG00000170779	3817	1.92152	AAVS1
ENSG00000170791	3817	2.4991	AAVS1
ENSG00000170801	3817	1.42176	AAVS1
ENSG00000170802	3817	2.76215	AAVS1
ENSG00000170836	3817	4.10213	AAVS1
ENSG00000170854	3817	2.13471	AAVS1
ENSG00000170855	3817	3.74876	AAVS1
ENSG00000170873	3817	4.41886	AAVS1
ENSG00000170876	3817	2.70628	AAVS1
ENSG00000170881	3817	1.91464	AAVS1
ENSG00000170889	3817	12.3353	AAVS1
ENSG00000170903	3817	2.54448	AAVS1
ENSG00000170906	3817	3.28352	AAVS1
ENSG00000170917	3817	3.94481	AAVS1
ENSG00000170946	3817	3.62801	AAVS1
ENSG00000170948	3817	30.8849	AAVS1
ENSG00000170949	3817	2.97506	AAVS1
ENSG00000170954	3817	9.26061	AAVS1
ENSG00000171033	3817	5.38703	AAVS1
ENSG00000171044	3817	2.82389	AAVS1
ENSG00000171067	3817	1.06366	AAVS1
ENSG00000171100	3817	1.59498	AAVS1
ENSG00000171103	3817	3.16757	AAVS1
ENSG00000171105	3817	5.07938	AAVS1
ENSG00000171109	3817	2.91066	AAVS1
ENSG00000171135	3817	2.77315	AAVS1
ENSG00000171155	3817	1.04098	AAVS1
ENSG00000171159	3817	2.62883	AAVS1
ENSG00000171161	3817	1.42635	AAVS1
ENSG00000171202	3817	2.58843	AAVS1
ENSG00000171204	3817	2.26207	AAVS1
ENSG00000171206	3817	0.571058	AAVS1
ENSG00000171217	3817	17.8561	AAVS1
ENSG00000171223	3817	1.46903	AAVS1
ENSG00000171241	3817	1.31103	AAVS1
ENSG00000171262	3817	6.5361	AAVS1
ENSG00000171291	3817	3.5407	AAVS1
ENSG00000171295	3817	5.88245	AAVS1
ENSG00000171298	3817	3.91555	AAVS1
ENSG00000171302	3817	4.39394	AAVS1
ENSG00000171307	3817	1.39407	AAVS1
ENSG00000171311	3817	2.03987	AAVS1
ENSG00000171314	3817	0.899587	AAVS1
ENSG00000171421	3817	1.50168	AAVS1
ENSG00000171425	3817	Inf	AAVS1
ENSG00000171446	3817	0	AAVS1
ENSG00000171448	3817	3.57872	AAVS1
ENSG00000171456	3817	1.48261	AAVS1
ENSG00000171466	3817	4.08704	AAVS1
ENSG00000171467	3817	5.58085	AAVS1
ENSG00000171469	3817	2.15071	AAVS1
ENSG00000171490	3817	3.0404	AAVS1
ENSG00000171497	3817	2.69378	AAVS1
ENSG00000171532	3817	1.27995	AAVS1
ENSG00000171574	3817	1.92895	AAVS1
ENSG00000171606	3817	2.23533	AAVS1
ENSG00000171608	3817	0	AAVS1
ENSG00000171612	3817	2.05745	AAVS1
ENSG00000171634	3817	3.19402	AAVS1
ENSG00000171681	3817	8.83777	AAVS1
ENSG00000171700	3817	1.59605	AAVS1
ENSG00000171703	3817	3.35301	AAVS1
ENSG00000171720	3817	2.35884	AAVS1
ENSG00000171757	3817	2.478	AAVS1
ENSG00000171763	3817	2.19354	AAVS1
ENSG00000171766	3817	3.50242	AAVS1
ENSG00000171786	3817	2.17792	AAVS1
ENSG00000171791	3817	0	AAVS1
ENSG00000171806	3817	3.57849	AAVS1
ENSG00000171824	3817	4.64946	AAVS1
ENSG00000171848	3817	1.4291	AAVS1
ENSG00000171853	3817	2.43796	AAVS1
ENSG00000171861	3817	2.84608	AAVS1
ENSG00000171863	3817	1.20686	AAVS1
ENSG00000171865	3817	1.20778	AAVS1
ENSG00000171867	3817	2.67053	AAVS1
ENSG00000171914	3817	11.3537	AAVS1
ENSG00000171928	3817	1.2303	AAVS1
ENSG00000171940	3817	0.332165	AAVS1
ENSG00000171953	3817	7.76224	AAVS1
ENSG00000171960	3817	1.99615	AAVS1
ENSG00000171970	3817	0	AAVS1
ENSG00000171984	3817	4.54622	AAVS1
ENSG00000171988	3817	4.49897	AAVS1
ENSG00000172006	3817	4.83222	AAVS1
ENSG00000172007	3817	2.63718	AAVS1
ENSG00000172009	3817	2.79547	AAVS1
ENSG00000172046	3817	0.370409	AAVS1
ENSG00000172059	3817	1.5478	AAVS1
ENSG00000172071	3817	3.72594	AAVS1
ENSG00000172086	3817	6.24977	AAVS1
ENSG00000172115	3817	3.42424	AAVS1
ENSG00000172167	3817	11.389	AAVS1
ENSG00000172172	3817	2.22539	AAVS1
ENSG00000172175	3817	0.887965	AAVS1
ENSG00000172183	3817	6.69893	AAVS1
ENSG00000172197	3817	9.0535	AAVS1
ENSG00000172244	3817	6.87879	AAVS1
ENSG00000172262	3817	1.72899	AAVS1
ENSG00000172273	3817	1.82177	AAVS1
ENSG00000172292	3817	0.786336	AAVS1
ENSG00000172301	3817	2.26364	AAVS1
ENSG00000172331	3817	3.88381	AAVS1
ENSG00000172339	3817	2.57676	AAVS1
ENSG00000172340	3817	1.87773	AAVS1
ENSG00000172345	3817	4.60117	AAVS1
ENSG00000172361	3817	13.8702	AAVS1
ENSG00000172409	3817	2.53417	AAVS1
ENSG00000172425	3817	1.69034	AAVS1
ENSG00000172432	3817	2.69184	AAVS1
ENSG00000172469	3817	3.56364	AAVS1
ENSG00000172493	3817	1.07343	AAVS1
ENSG00000172500	3817	2.58246	AAVS1
ENSG00000172531	3817	4.26245	AAVS1
ENSG00000172534	3817	2.93051	AAVS1
ENSG00000172543	3817	0.803535	AAVS1
ENSG00000172578	3817	5.05611	AAVS1
ENSG00000172586	3817	1.24364	AAVS1
ENSG00000172590	3817	1.55043	AAVS1
ENSG00000172602	3817	5.19675	AAVS1
ENSG00000172638	3817	4.61833	AAVS1
ENSG00000172661	3817	10.5068	AAVS1
ENSG00000172663	3817	1.7202	AAVS1
ENSG00000172671	3817	3.07725	AAVS1
ENSG00000172687	3817	2.22977	AAVS1
ENSG00000172716	3817	1.69095	AAVS1
ENSG00000172728	3817	2.48895	AAVS1
ENSG00000172731	3817	1.72125	AAVS1
ENSG00000172765	3817	4.16266	AAVS1
ENSG00000172766	3817	6.73735	AAVS1
ENSG00000172771	3817	4.16614	AAVS1
ENSG00000172775	3817	1.30965	AAVS1
ENSG00000172795	3817	2.7342	AAVS1
ENSG00000172809	3817	3.13894	AAVS1
ENSG00000172831	3817	2.40925	AAVS1
ENSG00000172888	3817	2.81371	AAVS1
ENSG00000172890	3817	5.56011	AAVS1
ENSG00000172915	3817	0	AAVS1
ENSG00000172922	3817	1.4191	AAVS1
ENSG00000172932	3817	0.701116	AAVS1
ENSG00000172936	3817	1.12166	AAVS1
ENSG00000172954	3817	3.17641	AAVS1
ENSG00000172977	3817	1.0603	AAVS1
ENSG00000172992	3817	0.553969	AAVS1
ENSG00000173020	3817	1.76649	AAVS1
ENSG00000173039	3817	0.914107	AAVS1
ENSG00000173041	3817	1.83114	AAVS1
ENSG00000173064	3817	7.08332	AAVS1
ENSG00000173065	3817	3.99449	AAVS1
ENSG00000173085	3817	0.389601	AAVS1
ENSG00000173120	3817	2.19626	AAVS1
ENSG00000173141	3817	1.61627	AAVS1
ENSG00000173145	3817	3.10207	AAVS1
ENSG00000173153	3817	1.90562	AAVS1
ENSG00000173171	3817	0.589226	AAVS1
ENSG00000173200	3817	3.21065	AAVS1
ENSG00000173207	3817	4.87865	AAVS1
ENSG00000173214	3817	1.87388	AAVS1
ENSG00000173218	3817	2.1163	AAVS1
ENSG00000173221	3817	2.5489	AAVS1
ENSG00000173226	3817	2.14769	AAVS1
ENSG00000173230	3817	3.71507	AAVS1
ENSG00000173264	3817	5.44522	AAVS1
ENSG00000173272	3817	2.66558	AAVS1
ENSG00000173273	3817	4.40699	AAVS1
ENSG00000173349	3817	1.60754	AAVS1
ENSG00000173366	3817	23.6338	AAVS1
ENSG00000173409	3817	2.61511	AAVS1
ENSG00000173418	3817	0.93357	AAVS1
ENSG00000173442	3817	2.57677	AAVS1
ENSG00000173456	3817	1.81462	AAVS1
ENSG00000173465	3817	2.39134	AAVS1
ENSG00000173473	3817	2.77401	AAVS1
ENSG00000173511	3817	0.57412	AAVS1
ENSG00000173517	3817	11.8783	AAVS1
ENSG00000173530	3817	2.04671	AAVS1
ENSG00000173531	3817	2.29856	AAVS1
ENSG00000173540	3817	2.90483	AAVS1
ENSG00000173542	3817	6.56146	AAVS1
ENSG00000173545	3817	3.45085	AAVS1
ENSG00000173559	3817	2.20668	AAVS1
ENSG00000173575	3817	10.5234	AAVS1
ENSG00000173581	3817	12.7738	AAVS1
ENSG00000173588	3817	17.4651	AAVS1
ENSG00000173598	3817	0.669411	AAVS1
ENSG00000173599	3817	2.28092	AAVS1
ENSG00000173611	3817	5.23417	AAVS1
ENSG00000173614	3817	5.16376	AAVS1
ENSG00000173621	3817	1.29289	AAVS1
ENSG00000173660	3817	2.72932	AAVS1
ENSG00000173744	3817	2.0954	AAVS1
ENSG00000173757	3817	0.436165	AAVS1
ENSG00000173786	3817	2.38695	AAVS1
ENSG00000173801	3817	4.78439	AAVS1
ENSG00000173812	3817	3.68826	AAVS1
ENSG00000173818	3817	3.56734	AAVS1
ENSG00000173821	3817	2.56133	AAVS1
ENSG00000173825	3817	3.17576	AAVS1
ENSG00000173846	3817	0.949811	AAVS1
ENSG00000173848	3817	0.959261	AAVS1
ENSG00000173867	3817	9.34351	AAVS1
ENSG00000173868	3817	3.70352	AAVS1
ENSG00000173875	3817	3.19942	AAVS1
ENSG00000173889	3817	1.92686	AAVS1
ENSG00000173905	3817	1.31133	AAVS1
ENSG00000173914	3817	1.18993	AAVS1
ENSG00000173926	3817	1.63517	AAVS1
ENSG00000173928	3817	1.31255	AAVS1
ENSG00000173933	3817	7.90112	AAVS1
ENSG00000173950	3817	3.50022	AAVS1
ENSG00000173960	3817	4.90424	AAVS1
ENSG00000174004	3817	39.2146	AAVS1
ENSG00000174013	3817	0.97854	AAVS1
ENSG00000174106	3817	2.89555	AAVS1
ENSG00000174137	3817	7.956	AAVS1
ENSG00000174151	3817	2.92296	AAVS1
ENSG00000174165	3817	5.61986	AAVS1
ENSG00000174173	3817	2.68112	AAVS1
ENSG00000174177	3817	1.67342	AAVS1
ENSG00000174206	3817	14.2343	AAVS1
ENSG00000174227	3817	2.7989	AAVS1
ENSG00000174231	3817	1.2381	AAVS1
ENSG00000174238	3817	1.42966	AAVS1
ENSG00000174282	3817	0	AAVS1
ENSG00000174306	3817	3.24926	AAVS1
ENSG00000174307	3817	1.57644	AAVS1
ENSG00000174358	3817	1.09533	AAVS1
ENSG00000174373	3817	3.11159	AAVS1
ENSG00000174405	3817	0.833661	AAVS1
ENSG00000174428	3817	34.2388	AAVS1
ENSG00000174446	3817	3.3046	AAVS1
ENSG00000174448	3817	18.9645	AAVS1
ENSG00000174483	3817	Inf	AAVS1
ENSG00000174501	3817	16.0016	AAVS1
ENSG00000174574	3817	2.9674	AAVS1
ENSG00000174586	3817	1.67554	AAVS1
ENSG00000174606	3817	1.75318	AAVS1
ENSG00000174652	3817	1.95371	AAVS1
ENSG00000174720	3817	1.32388	AAVS1
ENSG00000174744	3817	1.93995	AAVS1
ENSG00000174749	3817	3.56017	AAVS1
ENSG00000174791	3817	3.73078	AAVS1
ENSG00000174799	3817	3.54295	AAVS1
ENSG00000174807	3817	2.73788	AAVS1
ENSG00000174839	3817	6.28443	AAVS1
ENSG00000174840	3817	5.43288	AAVS1
ENSG00000174842	3817	7.11493	AAVS1
ENSG00000174851	3817	1.93939	AAVS1
ENSG00000174903	3817	3.48261	AAVS1
ENSG00000174915	3817	1.24284	AAVS1
ENSG00000174928	3817	Inf	AAVS1
ENSG00000174953	3817	3.33455	AAVS1
ENSG00000174989	3817	2.99128	AAVS1
ENSG00000175048	3817	1.69124	AAVS1
ENSG00000175054	3817	3.69914	AAVS1
ENSG00000175063	3817	3.66768	AAVS1
ENSG00000175066	3817	6.71705	AAVS1
ENSG00000175073	3817	4.26263	AAVS1
ENSG00000175104	3817	2.06566	AAVS1
ENSG00000175105	3817	3.96631	AAVS1
ENSG00000175115	3817	5.39655	AAVS1
ENSG00000175130	3817	2.00622	AAVS1
ENSG00000175164	3817	2.22852	AAVS1
ENSG00000175182	3817	6.6733	AAVS1
ENSG00000175198	3817	5.37372	AAVS1
ENSG00000175202	3817	9.71414	AAVS1
ENSG00000175203	3817	1.80493	AAVS1
ENSG00000175215	3817	3.02093	AAVS1
ENSG00000175220	3817	3.11483	AAVS1
ENSG00000175221	3817	3.0258	AAVS1
ENSG00000175224	3817	8.68748	AAVS1
ENSG00000175283	3817	1.15931	AAVS1
ENSG00000175309	3817	0.49431	AAVS1
ENSG00000175315	3817	1.66182	AAVS1
ENSG00000175322	3817	1.47365	AAVS1
ENSG00000175334	3817	0.952381	AAVS1
ENSG00000175376	3817	2.88603	AAVS1
ENSG00000175387	3817	2.48833	AAVS1
ENSG00000175395	3817	6.1331	AAVS1
ENSG00000175416	3817	4.3907	AAVS1
ENSG00000175449	3817	1.44051	AAVS1
ENSG00000175455	3817	3.6368	AAVS1
ENSG00000175467	3817	2.44571	AAVS1
ENSG00000175470	3817	0.517305	AAVS1
ENSG00000175536	3817	6.41919	AAVS1
ENSG00000175544	3817	1.80732	AAVS1
ENSG00000175548	3817	3.57864	AAVS1
ENSG00000175550	3817	0.697643	AAVS1
ENSG00000175582	3817	4.46081	AAVS1
ENSG00000175592	3817	1.32346	AAVS1
ENSG00000175595	3817	3.07312	AAVS1
ENSG00000175634	3817	2.19121	AAVS1
ENSG00000175662	3817	5.52835	AAVS1
ENSG00000175699	3817	0	AAVS1
ENSG00000175711	3817	3.79328	AAVS1
ENSG00000175727	3817	1.54121	AAVS1
ENSG00000175756	3817	0.569585	AAVS1
ENSG00000175766	3817	0	AAVS1
ENSG00000175768	3817	56.0364	AAVS1
ENSG00000175782	3817	14.3951	AAVS1
ENSG00000175787	3817	5.77653	AAVS1
ENSG00000175806	3817	2.81478	AAVS1
ENSG00000175826	3817	1.59335	AAVS1
ENSG00000175866	3817	10.2129	AAVS1
ENSG00000175893	3817	1.37458	AAVS1
ENSG00000175895	3817	0.787096	AAVS1
ENSG00000175906	3817	0	AAVS1
ENSG00000175931	3817	1.92206	AAVS1
ENSG00000175938	3817	1.83058	AAVS1
ENSG00000175970	3817	3.03675	AAVS1
ENSG00000176018	3817	2.69125	AAVS1
ENSG00000176020	3817	Inf	AAVS1
ENSG00000176022	3817	0.736185	AAVS1
ENSG00000176049	3817	0	AAVS1
ENSG00000176055	3817	3.11196	AAVS1
ENSG00000176095	3817	2.37614	AAVS1
ENSG00000176101	3817	1.24147	AAVS1
ENSG00000176148	3817	1.20073	AAVS1
ENSG00000176171	3817	1.26402	AAVS1
ENSG00000176182	3817	2.8126	AAVS1
ENSG00000176209	3817	0	AAVS1
ENSG00000176225	3817	4.71524	AAVS1
ENSG00000176248	3817	1.12684	AAVS1
ENSG00000176261	3817	0	AAVS1
ENSG00000176273	3817	4.64689	AAVS1
ENSG00000176371	3817	4.449	AAVS1
ENSG00000176386	3817	5.84225	AAVS1
ENSG00000176390	3817	5.9344	AAVS1
ENSG00000176393	3817	0.930303	AAVS1
ENSG00000176396	3817	1.14026	AAVS1
ENSG00000176401	3817	1.68788	AAVS1
ENSG00000176407	3817	0.561994	AAVS1
ENSG00000176410	3817	0.955372	AAVS1
ENSG00000176422	3817	2.31506	AAVS1
ENSG00000176438	3817	3.7767	AAVS1
ENSG00000176454	3817	1.65308	AAVS1
ENSG00000176476	3817	14.1608	AAVS1
ENSG00000176597	3817	1.24888	AAVS1
ENSG00000176619	3817	2.24443	AAVS1
ENSG00000176623	3817	1.24554	AAVS1
ENSG00000176658	3817	6.51315	AAVS1
ENSG00000176720	3817	1.90165	AAVS1
ENSG00000176723	3817	13.2216	AAVS1
ENSG00000176731	3817	4.7656	AAVS1
ENSG00000176749	3817	1.34615	AAVS1
ENSG00000176783	3817	7.24615	AAVS1
ENSG00000176809	3817	30.822	AAVS1
ENSG00000176834	3817	4.82714	AAVS1
ENSG00000176853	3817	1.97727	AAVS1
ENSG00000176890	3817	3.23939	AAVS1
ENSG00000176894	3817	2.24754	AAVS1
ENSG00000176903	3817	2.49812	AAVS1
ENSG00000176915	3817	1.59035	AAVS1
ENSG00000176945	3817	4.37508	AAVS1
ENSG00000176946	3817	1.22211	AAVS1
ENSG00000176953	3817	0.903663	AAVS1
ENSG00000176973	3817	5.70909	AAVS1
ENSG00000176974	3817	2.05666	AAVS1
ENSG00000176986	3817	2.6069	AAVS1
ENSG00000176994	3817	2.24547	AAVS1
ENSG00000177034	3817	2.78465	AAVS1
ENSG00000177045	3817	1.06522	AAVS1
ENSG00000177051	3817	2.67204	AAVS1
ENSG00000177054	3817	3.81122	AAVS1
ENSG00000177076	3817	2.9886	AAVS1
ENSG00000177082	3817	1.94193	AAVS1
ENSG00000177084	3817	3.18033	AAVS1
ENSG00000177105	3817	1.0524	AAVS1
ENSG00000177119	3817	3.89081	AAVS1
ENSG00000177150	3817	2.73078	AAVS1
ENSG00000177156	3817	3.58887	AAVS1
ENSG00000177169	3817	0.731647	AAVS1
ENSG00000177192	3817	3.35564	AAVS1
ENSG00000177200	3817	3.82151	AAVS1
ENSG00000177225	3817	0.975872	AAVS1
ENSG00000177302	3817	4.76275	AAVS1
ENSG00000177352	3817	2.11147	AAVS1
ENSG00000177370	3817	2.13907	AAVS1
ENSG00000177383	3817	1.34091	AAVS1
ENSG00000177432	3817	1.76364	AAVS1
ENSG00000177453	3817	8.4684	AAVS1
ENSG00000177463	3817	3.72096	AAVS1
ENSG00000177469	3817	2.83037	AAVS1
ENSG00000177479	3817	2.36102	AAVS1
ENSG00000177485	3817	2.41119	AAVS1
ENSG00000177576	3817	2.73525	AAVS1
ENSG00000177595	3817	1.26009	AAVS1
ENSG00000177602	3817	0.641379	AAVS1
ENSG00000177613	3817	2.73636	AAVS1
ENSG00000177628	3817	5.45805	AAVS1
ENSG00000177646	3817	2.61182	AAVS1
ENSG00000177663	3817	2.37075	AAVS1
ENSG00000177674	3817	3.21863	AAVS1
ENSG00000177697	3817	0.623177	AAVS1
ENSG00000177700	3817	4.60183	AAVS1
ENSG00000177721	3817	1.64715	AAVS1
ENSG00000177731	3817	2.44812	AAVS1
ENSG00000177732	3817	3.39576	AAVS1
ENSG00000177733	3817	3.87579	AAVS1
ENSG00000177752	3817	8.04343	AAVS1
ENSG00000177854	3817	0	AAVS1
ENSG00000177868	3817	0.715909	AAVS1
ENSG00000177885	3817	3.23265	AAVS1
ENSG00000177917	3817	1.0413	AAVS1
ENSG00000177943	3817	2.92171	AAVS1
ENSG00000177946	3817	0.823173	AAVS1
ENSG00000177951	3817	7.66573	AAVS1
ENSG00000178035	3817	3.06374	AAVS1
ENSG00000178074	3817	6.45066	AAVS1
ENSG00000178078	3817	4.74124	AAVS1
ENSG00000178093	3817	3.81364	AAVS1
ENSG00000178096	3817	21.42	AAVS1
ENSG00000178105	3817	4.49396	AAVS1
ENSG00000178125	3817	31.6761	AAVS1
ENSG00000178127	3817	1.72805	AAVS1
ENSG00000178163	3817	0.794792	AAVS1
ENSG00000178172	3817	0	AAVS1
ENSG00000178177	3817	2.06684	AAVS1
ENSG00000178188	3817	1.24592	AAVS1
ENSG00000178229	3817	4.52383	AAVS1
ENSG00000178234	3817	2.30238	AAVS1
ENSG00000178252	3817	0.390549	AAVS1
ENSG00000178295	3817	1.73606	AAVS1
ENSG00000178397	3817	2.78226	AAVS1
ENSG00000178425	3817	4.85039	AAVS1
ENSG00000178449	3817	2.03636	AAVS1
ENSG00000178467	3817	2.39168	AAVS1
ENSG00000178502	3817	5.02592	AAVS1
ENSG00000178531	3817	0.705303	AAVS1
ENSG00000178537	3817	1.05644	AAVS1
ENSG00000178538	3817	3.46488	AAVS1
ENSG00000178567	3817	3.98111	AAVS1
ENSG00000178585	3817	6.16358	AAVS1
ENSG00000178605	3817	2.26014	AAVS1
ENSG00000178691	3817	5.39775	AAVS1
ENSG00000178694	3817	1.70959	AAVS1
ENSG00000178695	3817	49.7636	AAVS1
ENSG00000178719	3817	0.817241	AAVS1
ENSG00000178726	3817	0	AAVS1
ENSG00000178732	3817	1.40556	AAVS1
ENSG00000178741	3817	4.77454	AAVS1
ENSG00000178761	3817	0.276364	AAVS1
ENSG00000178802	3817	5.68463	AAVS1
ENSG00000178821	3817	0.471212	AAVS1
ENSG00000178878	3817	6.82674	AAVS1
ENSG00000178882	3817	7.42985	AAVS1
ENSG00000178896	3817	0.66026	AAVS1
ENSG00000178913	3817	19.2686	AAVS1
ENSG00000178917	3817	2.01649	AAVS1
ENSG00000178922	3817	0.713238	AAVS1
ENSG00000178927	3817	1.40105	AAVS1
ENSG00000178935	3817	5.34028	AAVS1
ENSG00000178950	3817	5.34085	AAVS1
ENSG00000178951	3817	2.88225	AAVS1
ENSG00000178966	3817	4.34669	AAVS1
ENSG00000178974	3817	2.88755	AAVS1
ENSG00000178980	3817	1.35455	AAVS1
ENSG00000178982	3817	3.22467	AAVS1
ENSG00000178988	3817	1.08258	AAVS1
ENSG00000178999	3817	1.7987	AAVS1
ENSG00000179021	3817	2.06582	AAVS1
ENSG00000179041	3817	2.02576	AAVS1
ENSG00000179051	3817	0.761898	AAVS1
ENSG00000179091	3817	0.507157	AAVS1
ENSG00000179094	3817	2.48117	AAVS1
ENSG00000179119	3817	0	AAVS1
ENSG00000179151	3817	0.895096	AAVS1
ENSG00000179152	3817	5.94125	AAVS1
ENSG00000179165	3817	17.3697	AAVS1
ENSG00000179218	3817	1.63702	AAVS1
ENSG00000179262	3817	4.5619	AAVS1
ENSG00000179271	3817	1.7005	AAVS1
ENSG00000179292	3817	0	AAVS1
ENSG00000179335	3817	1.30739	AAVS1
ENSG00000179348	3817	1.35406	AAVS1
ENSG00000179361	3817	1.5992	AAVS1
ENSG00000179387	3817	4.16479	AAVS1
ENSG00000179476	3817	2.14732	AAVS1
ENSG00000179580	3817	0	AAVS1
ENSG00000179583	3817	0	AAVS1
ENSG00000179588	3817	2.96793	AAVS1
ENSG00000179598	3817	2.56453	AAVS1
ENSG00000179604	3817	1.87212	AAVS1
ENSG00000179632	3817	2.38586	AAVS1
ENSG00000179698	3817	2.45056	AAVS1
ENSG00000179750	3817	Inf	AAVS1
ENSG00000179832	3817	4.35955	AAVS1
ENSG00000179902	3817	1.08424	AAVS1
ENSG00000179912	3817	5.8673	AAVS1
ENSG00000179930	3817	0	AAVS1
ENSG00000179941	3817	11.1446	AAVS1
ENSG00000179943	3817	0.890909	AAVS1
ENSG00000179981	3817	0.962397	AAVS1
ENSG00000179988	3817	4.35357	AAVS1
ENSG00000180008	3817	7.24175	AAVS1
ENSG00000180011	3817	2.13901	AAVS1
ENSG00000180035	3817	1.84	AAVS1
ENSG00000180098	3817	1.46821	AAVS1
ENSG00000180104	3817	1.10021	AAVS1
ENSG00000180182	3817	2.94884	AAVS1
ENSG00000180185	3817	1.44028	AAVS1
ENSG00000180263	3817	6.73319	AAVS1
ENSG00000180304	3817	5.3677	AAVS1
ENSG00000180329	3817	5.86226	AAVS1
ENSG00000180346	3817	1.4595	AAVS1
ENSG00000180370	3817	4.42713	AAVS1
ENSG00000180376	3817	4.23038	AAVS1
ENSG00000180425	3817	2.16052	AAVS1
ENSG00000180448	3817	0.930303	AAVS1
ENSG00000180483	3817	5.24339	AAVS1
ENSG00000180488	3817	1.99007	AAVS1
ENSG00000180530	3817	1.24671	AAVS1
ENSG00000180573	3817	28.9146	AAVS1
ENSG00000180596	3817	89.6071	AAVS1
ENSG00000180626	3817	7.26083	AAVS1
ENSG00000180776	3817	3.89177	AAVS1
ENSG00000180818	3817	Inf	AAVS1
ENSG00000180881	3817	1.7838	AAVS1
ENSG00000180900	3817	2.51208	AAVS1
ENSG00000180902	3817	4.02327	AAVS1
ENSG00000180992	3817	2.55356	AAVS1
ENSG00000180998	3817	0	AAVS1
ENSG00000181004	3817	2.40146	AAVS1
ENSG00000181035	3817	3.46293	AAVS1
ENSG00000181036	3817	2.52357	AAVS1
ENSG00000181038	3817	2.11075	AAVS1
ENSG00000181090	3817	1.96501	AAVS1
ENSG00000181104	3817	2.33268	AAVS1
ENSG00000181135	3817	5.43485	AAVS1
ENSG00000181192	3817	2.72031	AAVS1
ENSG00000181220	3817	3.48356	AAVS1
ENSG00000181222	3817	8.55006	AAVS1
ENSG00000181274	3817	0.340792	AAVS1
ENSG00000181284	3817	4.50303	AAVS1
ENSG00000181315	3817	2.71284	AAVS1
ENSG00000181396	3817	1.76069	AAVS1
ENSG00000181444	3817	2.87778	AAVS1
ENSG00000181450	3817	1.81226	AAVS1
ENSG00000181467	3817	1.63046	AAVS1
ENSG00000181472	3817	2.43162	AAVS1
ENSG00000181513	3817	0.575811	AAVS1
ENSG00000181544	3817	2.99641	AAVS1
ENSG00000181555	3817	3.49329	AAVS1
ENSG00000181610	3817	3.91246	AAVS1
ENSG00000181619	3817	0	AAVS1
ENSG00000181690	3817	0.845591	AAVS1
ENSG00000181722	3817	4.47961	AAVS1
ENSG00000181744	3817	2.80804	AAVS1
ENSG00000181751	3817	0.489127	AAVS1
ENSG00000181789	3817	3.02902	AAVS1
ENSG00000181817	3817	0.542149	AAVS1
ENSG00000181826	3817	6.22743	AAVS1
ENSG00000181827	3817	3.90383	AAVS1
ENSG00000181852	3817	2.72432	AAVS1
ENSG00000181856	3817	1.01126	AAVS1
ENSG00000181873	3817	1.71357	AAVS1
ENSG00000181894	3817	1.81225	AAVS1
ENSG00000181896	3817	4.70135	AAVS1
ENSG00000181904	3817	5.04053	AAVS1
ENSG00000181915	3817	1.45253	AAVS1
ENSG00000181924	3817	1.69745	AAVS1
ENSG00000181929	3817	3.91487	AAVS1
ENSG00000181965	3817	2.77879	AAVS1
ENSG00000181991	3817	0.238068	AAVS1
ENSG00000182004	3817	7.95825	AAVS1
ENSG00000182054	3817	2.8347	AAVS1
ENSG00000182087	3817	1.8295	AAVS1
ENSG00000182108	3817	1.71018	AAVS1
ENSG00000182118	3817	1.8092	AAVS1
ENSG00000182141	3817	2.50538	AAVS1
ENSG00000182150	3817	3.87094	AAVS1
ENSG00000182158	3817	6.53315	AAVS1
ENSG00000182162	3817	1.51075	AAVS1
ENSG00000182179	3817	2.95684	AAVS1
ENSG00000182180	3817	0.572801	AAVS1
ENSG00000182197	3817	3.13745	AAVS1
ENSG00000182223	3817	3.12371	AAVS1
ENSG00000182224	3817	0.695317	AAVS1
ENSG00000182287	3817	0.78168	AAVS1
ENSG00000182307	3817	1.51354	AAVS1
ENSG00000182318	3817	2.17034	AAVS1
ENSG00000182372	3817	18.5025	AAVS1
ENSG00000182400	3817	2.65725	AAVS1
ENSG00000182405	3817	2.46675	AAVS1
ENSG00000182481	3817	2.60786	AAVS1
ENSG00000182511	3817	2.74691	AAVS1
ENSG00000182541	3817	1.38303	AAVS1
ENSG00000182551	3817	0.728114	AAVS1
ENSG00000182600	3817	6.30619	AAVS1
ENSG00000182670	3817	2.80015	AAVS1
ENSG00000182732	3817	2.72186	AAVS1
ENSG00000182742	3817	Inf	AAVS1
ENSG00000182768	3817	Inf	AAVS1
ENSG00000182774	3817	39.4606	AAVS1
ENSG00000182810	3817	0.11936	AAVS1
ENSG00000182827	3817	3.25077	AAVS1
ENSG00000182831	3817	3.21463	AAVS1
ENSG00000182858	3817	4.87851	AAVS1
ENSG00000182871	3817	4.05292	AAVS1
ENSG00000182899	3817	1.30377	AAVS1
ENSG00000182903	3817	1.75087	AAVS1
ENSG00000182944	3817	1.02953	AAVS1
ENSG00000182952	3817	1.72097	AAVS1
ENSG00000182973	3817	5.781	AAVS1
ENSG00000182979	3817	6.64064	AAVS1
ENSG00000182986	3817	Inf	AAVS1
ENSG00000183011	3817	0.5045	AAVS1
ENSG00000183032	3817	1.52255	AAVS1
ENSG00000183048	3817	28.3889	AAVS1
ENSG00000183060	3817	1.60064	AAVS1
ENSG00000183066	3817	7.60555	AAVS1
ENSG00000183077	3817	3.20938	AAVS1
ENSG00000183137	3817	0.587689	AAVS1
ENSG00000183150	3817	1.93973	AAVS1
ENSG00000183155	3817	9.72585	AAVS1
ENSG00000183161	3817	0.909504	AAVS1
ENSG00000183172	3817	5.04636	AAVS1
ENSG00000183255	3817	0.813882	AAVS1
ENSG00000183291	3817	1.57444	AAVS1
ENSG00000183309	3817	1.16216	AAVS1
ENSG00000183323	3817	6.83584	AAVS1
ENSG00000183340	3817	36.1271	AAVS1
ENSG00000183354	3817	1.47469	AAVS1
ENSG00000183386	3817	1.10374	AAVS1
ENSG00000183397	3817	0.446537	AAVS1
ENSG00000183475	3817	0.685656	AAVS1
ENSG00000183479	3817	52.3271	AAVS1
ENSG00000183496	3817	1.64227	AAVS1
ENSG00000183508	3817	1.78106	AAVS1
ENSG00000183513	3817	1.54759	AAVS1
ENSG00000183527	3817	1.43162	AAVS1
ENSG00000183530	3817	3.63767	AAVS1
ENSG00000183576	3817	1.7219	AAVS1
ENSG00000183579	3817	0	AAVS1
ENSG00000183605	3817	4.30481	AAVS1
ENSG00000183617	3817	3.47542	AAVS1
ENSG00000183621	3817	2.69761	AAVS1
ENSG00000183624	3817	7.19913	AAVS1
ENSG00000183647	3817	1.27178	AAVS1
ENSG00000183648	3817	1.78901	AAVS1
ENSG00000183665	3817	2.21108	AAVS1
ENSG00000183684	3817	1.04615	AAVS1
ENSG00000183718	3817	2.26212	AAVS1
ENSG00000183735	3817	2.70964	AAVS1
ENSG00000183741	3817	0.791658	AAVS1
ENSG00000183751	3817	2.20925	AAVS1
ENSG00000183763	3817	5.68966	AAVS1
ENSG00000183808	3817	1.96485	AAVS1
ENSG00000183826	3817	4.81049	AAVS1
ENSG00000183828	3817	0.578409	AAVS1
ENSG00000183864	3817	3.06499	AAVS1
ENSG00000183873	3817	0	AAVS1
ENSG00000183891	3817	1.02555	AAVS1
ENSG00000183971	3817	5.656	AAVS1
ENSG00000183978	3817	1.06326	AAVS1
ENSG00000183979	3817	1.60227	AAVS1
ENSG00000184060	3817	17.9849	AAVS1
ENSG00000184076	3817	1.50303	AAVS1
ENSG00000184083	3817	3.40408	AAVS1
ENSG00000184117	3817	2.47994	AAVS1
ENSG00000184164	3817	0.804009	AAVS1
ENSG00000184185	3817	0.695592	AAVS1
ENSG00000184205	3817	4.83333	AAVS1
ENSG00000184208	3817	2.96776	AAVS1
ENSG00000184216	3817	0.801653	AAVS1
ENSG00000184220	3817	5.06674	AAVS1
ENSG00000184271	3817	1.6541	AAVS1
ENSG00000184281	3817	1	AAVS1
ENSG00000184305	3817	19.1216	AAVS1
ENSG00000184389	3817	7.4832	AAVS1
ENSG00000184432	3817	1.22171	AAVS1
ENSG00000184436	3817	1.53448	AAVS1
ENSG00000184445	3817	4.78083	AAVS1
ENSG00000184470	3817	1.62807	AAVS1
ENSG00000184481	3817	2.72231	AAVS1
ENSG00000184489	3817	1.2535	AAVS1
ENSG00000184502	3817	1.25238	AAVS1
ENSG00000184557	3817	3.86212	AAVS1
ENSG00000184575	3817	3.25958	AAVS1
ENSG00000184619	3817	44.7132	AAVS1
ENSG00000184634	3817	2.40695	AAVS1
ENSG00000184640	3817	1.37288	AAVS1
ENSG00000184647	3817	0	AAVS1
ENSG00000184661	3817	1.46712	AAVS1
ENSG00000184675	3817	1.40078	AAVS1
ENSG00000184678	3817	6.24675	AAVS1
ENSG00000184743	3817	0	AAVS1
ENSG00000184752	3817	11.5054	AAVS1
ENSG00000184785	3817	0.339827	AAVS1
ENSG00000184786	3817	5.19903	AAVS1
ENSG00000184787	3817	3.02404	AAVS1
ENSG00000184831	3817	4.97178	AAVS1
ENSG00000184840	3817	2.30813	AAVS1
ENSG00000184857	3817	5.74257	AAVS1
ENSG00000184863	3817	2.4963	AAVS1
ENSG00000184887	3817	1.06955	AAVS1
ENSG00000184897	3817	2.21325	AAVS1
ENSG00000184898	3817	4.20702	AAVS1
ENSG00000184903	3817	2.52025	AAVS1
ENSG00000184924	3817	17.5636	AAVS1
ENSG00000184967	3817	3.43566	AAVS1
ENSG00000184983	3817	1.57576	AAVS1
ENSG00000184988	3817	2.65811	AAVS1
ENSG00000184990	3817	2.89407	AAVS1
ENSG00000184992	3817	3.08944	AAVS1
ENSG00000185000	3817	3.84074	AAVS1
ENSG00000185009	3817	1.28894	AAVS1
ENSG00000185043	3817	1.84556	AAVS1
ENSG00000185052	3817	5.7993	AAVS1
ENSG00000185085	3817	4.87521	AAVS1
ENSG00000185100	3817	10.1046	AAVS1
ENSG00000185101	3817	6.28364	AAVS1
ENSG00000185104	3817	5.97705	AAVS1
ENSG00000185105	3817	0	AAVS1
ENSG00000185122	3817	2.20916	AAVS1
ENSG00000185127	3817	0.800836	AAVS1
ENSG00000185129	3817	0.52851	AAVS1
ENSG00000185158	3817	7.79201	AAVS1
ENSG00000185163	3817	0.614054	AAVS1
ENSG00000185189	3817	1.40169	AAVS1
ENSG00000185198	3817	7.43596	AAVS1
ENSG00000185219	3817	2.54236	AAVS1
ENSG00000185220	3817	2.62626	AAVS1
ENSG00000185238	3817	2.94223	AAVS1
ENSG00000185250	3817	2.76617	AAVS1
ENSG00000185252	3817	3.9871	AAVS1
ENSG00000185262	3817	2.2095	AAVS1
ENSG00000185271	3817	0	AAVS1
ENSG00000185338	3817	0.87963	AAVS1
ENSG00000185340	3817	0.375551	AAVS1
ENSG00000185344	3817	3.70694	AAVS1
ENSG00000185345	3817	6.41198	AAVS1
ENSG00000185404	3817	1.83264	AAVS1
ENSG00000185414	3817	Inf	AAVS1
ENSG00000185418	3817	4.28652	AAVS1
ENSG00000185437	3817	Inf	AAVS1
ENSG00000185453	3817	1.39171	AAVS1
ENSG00000185475	3817	1.56643	AAVS1
ENSG00000185480	3817	8.37276	AAVS1
ENSG00000185499	3817	5.98599	AAVS1
ENSG00000185515	3817	4.38223	AAVS1
ENSG00000185519	3817	6.54242	AAVS1
ENSG00000185522	3817	2.61313	AAVS1
ENSG00000185591	3817	1.5054	AAVS1
ENSG00000185608	3817	1.41446	AAVS1
ENSG00000185614	3817	0.222078	AAVS1
ENSG00000185615	3817	0.836616	AAVS1
ENSG00000185624	3817	2.90189	AAVS1
ENSG00000185670	3817	2.52523	AAVS1
ENSG00000185674	3817	0	AAVS1
ENSG00000185721	3817	24.2034	AAVS1
ENSG00000185722	3817	2.15171	AAVS1
ENSG00000185728	3817	5.57742	AAVS1
ENSG00000185730	3817	0.762737	AAVS1
ENSG00000185745	3817	1.84475	AAVS1
ENSG00000185753	3817	8.7321	AAVS1
ENSG00000185798	3817	2.63655	AAVS1
ENSG00000185800	3817	2.22507	AAVS1
ENSG00000185803	3817	1.02089	AAVS1
ENSG00000185808	3817	4.27144	AAVS1
ENSG00000185811	3817	0.92714	AAVS1
ENSG00000185813	3817	1.30884	AAVS1
ENSG00000185818	3817	1.78323	AAVS1
ENSG00000185863	3817	0	AAVS1
ENSG00000185875	3817	5.6097	AAVS1
ENSG00000185880	3817	8.87902	AAVS1
ENSG00000185896	3817	1.39679	AAVS1
ENSG00000185900	3817	3.19035	AAVS1
ENSG00000185946	3817	2.85185	AAVS1
ENSG00000185947	3817	3.52399	AAVS1
ENSG00000185950	3817	3.06922	AAVS1
ENSG00000185963	3817	3.76637	AAVS1
ENSG00000185989	3817	4.47869	AAVS1
ENSG00000186001	3817	5.10255	AAVS1
ENSG00000186017	3817	1.63722	AAVS1
ENSG00000186020	3817	2.34483	AAVS1
ENSG00000186026	3817	50.6636	AAVS1
ENSG00000186063	3817	0.500698	AAVS1
ENSG00000186073	3817	8.36287	AAVS1
ENSG00000186104	3817	0	AAVS1
ENSG00000186105	3817	1.42764	AAVS1
ENSG00000186106	3817	10.8893	AAVS1
ENSG00000186111	3817	2.07972	AAVS1
ENSG00000186130	3817	2.49256	AAVS1
ENSG00000186132	3817	3.07133	AAVS1
ENSG00000186141	3817	2.78835	AAVS1
ENSG00000186153	3817	4.36283	AAVS1
ENSG00000186166	3817	1.96377	AAVS1
ENSG00000186184	3817	3.12567	AAVS1
ENSG00000186185	3817	2.02718	AAVS1
ENSG00000186187	3817	1.90762	AAVS1
ENSG00000186193	3817	2.09335	AAVS1
ENSG00000186222	3817	0.583165	AAVS1
ENSG00000186230	3817	5.61423	AAVS1
ENSG00000186272	3817	Inf	AAVS1
ENSG00000186283	3817	0.711867	AAVS1
ENSG00000186298	3817	2.20622	AAVS1
ENSG00000186300	3817	0.803645	AAVS1
ENSG00000186314	3817	2.98562	AAVS1
ENSG00000186329	3817	4.27933	AAVS1
ENSG00000186352	3817	2.92197	AAVS1
ENSG00000186364	3817	4.25455	AAVS1
ENSG00000186416	3817	2.50447	AAVS1
ENSG00000186446	3817	0	AAVS1
ENSG00000186452	3817	0	AAVS1
ENSG00000186468	3817	2.00754	AAVS1
ENSG00000186480	3817	1.61281	AAVS1
ENSG00000186566	3817	2.95521	AAVS1
ENSG00000186575	3817	4.89398	AAVS1
ENSG00000186591	3817	3.89505	AAVS1
ENSG00000186603	3817	2.41873	AAVS1
ENSG00000186625	3817	1.78142	AAVS1
ENSG00000186652	3817	47.1667	AAVS1
ENSG00000186666	3817	4.36639	AAVS1
ENSG00000186687	3817	4.46192	AAVS1
ENSG00000186767	3817	1.25263	AAVS1
ENSG00000186787	3817	3.66317	AAVS1
ENSG00000186806	3817	1.028	AAVS1
ENSG00000186812	3817	3.47242	AAVS1
ENSG00000186814	3817	1.50291	AAVS1
ENSG00000186815	3817	0.665756	AAVS1
ENSG00000186834	3817	4.55212	AAVS1
ENSG00000186862	3817	0	AAVS1
ENSG00000186891	3817	1.22879	AAVS1
ENSG00000186951	3817	1.05459	AAVS1
ENSG00000186998	3817	3.69465	AAVS1
ENSG00000187010	3817	2.28477	AAVS1
ENSG00000187017	3817	7.40517	AAVS1
ENSG00000187097	3817	5.12803	AAVS1
ENSG00000187098	3817	7.49268	AAVS1
ENSG00000187118	3817	1.90768	AAVS1
ENSG00000187189	3817	0.280835	AAVS1
ENSG00000187193	3817	6.58106	AAVS1
ENSG00000187231	3817	2.42347	AAVS1
ENSG00000187239	3817	0	AAVS1
ENSG00000187244	3817	2.70676	AAVS1
ENSG00000187257	3817	3.67733	AAVS1
ENSG00000187266	3817	1.7595	AAVS1
ENSG00000187325	3817	3.28271	AAVS1
ENSG00000187531	3817	3.04645	AAVS1
ENSG00000187535	3817	6.24199	AAVS1
ENSG00000187566	3817	3.88831	AAVS1
ENSG00000187605	3817	2.90573	AAVS1
ENSG00000187609	3817	7.63709	AAVS1
ENSG00000187626	3817	2.44242	AAVS1
ENSG00000187676	3817	4.13935	AAVS1
ENSG00000187688	3817	1.33533	AAVS1
ENSG00000187699	3817	2.1663	AAVS1
ENSG00000187713	3817	0.563636	AAVS1
ENSG00000187735	3817	0.275708	AAVS1
ENSG00000187741	3817	3.41358	AAVS1
ENSG00000187742	3817	1.07249	AAVS1
ENSG00000187753	3817	3.77732	AAVS1
ENSG00000187764	3817	1.16926	AAVS1
ENSG00000187778	3817	1.7319	AAVS1
ENSG00000187783	3817	0	AAVS1
ENSG00000187790	3817	3.98659	AAVS1
ENSG00000187792	3817	1.65166	AAVS1
ENSG00000187796	3817	0.522159	AAVS1
ENSG00000187840	3817	4.11234	AAVS1
ENSG00000187866	3817	Inf	AAVS1
ENSG00000187902	3817	3.46361	AAVS1
ENSG00000187997	3817	1.36	AAVS1
ENSG00000188021	3817	3.40078	AAVS1
ENSG00000188092	3817	5.78641	AAVS1
ENSG00000188157	3817	1.7461	AAVS1
ENSG00000188167	3817	Inf	AAVS1
ENSG00000188171	3817	8.62262	AAVS1
ENSG00000188177	3817	9.60106	AAVS1
ENSG00000188186	3817	1.32302	AAVS1
ENSG00000188211	3817	3.90251	AAVS1
ENSG00000188229	3817	1.72413	AAVS1
ENSG00000188266	3817	4.63445	AAVS1
ENSG00000188283	3817	0.61552	AAVS1
ENSG00000188295	3817	1.38636	AAVS1
ENSG00000188312	3817	0.712654	AAVS1
ENSG00000188313	3817	0.90081	AAVS1
ENSG00000188342	3817	8.51441	AAVS1
ENSG00000188372	3817	1.2887	AAVS1
ENSG00000188419	3817	4.78334	AAVS1
ENSG00000188483	3817	0	AAVS1
ENSG00000188486	3817	1.53498	AAVS1
ENSG00000188517	3817	0	AAVS1
ENSG00000188554	3817	3.79734	AAVS1
ENSG00000188559	3817	6.3215	AAVS1
ENSG00000188566	3817	3.23008	AAVS1
ENSG00000188612	3817	7.28357	AAVS1
ENSG00000188613	3817	5.77323	AAVS1
ENSG00000188636	3817	0	AAVS1
ENSG00000188647	3817	2.48992	AAVS1
ENSG00000188672	3817	2.93676	AAVS1
ENSG00000188690	3817	1.81359	AAVS1
ENSG00000188710	3817	1.27273	AAVS1
ENSG00000188725	3817	1.43137	AAVS1
ENSG00000188735	3817	4.23749	AAVS1
ENSG00000188739	3817	1342	AAVS1
ENSG00000188747	3817	1.27471	AAVS1
ENSG00000188763	3817	1.60303	AAVS1
ENSG00000188786	3817	4.12146	AAVS1
ENSG00000188807	3817	2.65367	AAVS1
ENSG00000188811	3817	2.53315	AAVS1
ENSG00000188827	3817	1.79203	AAVS1
ENSG00000188846	3817	2.17255	AAVS1
ENSG00000188868	3817	1.61891	AAVS1
ENSG00000188878	3817	17.6668	AAVS1
ENSG00000188916	3817	0	AAVS1
ENSG00000188917	3817	4.85593	AAVS1
ENSG00000188921	3817	0.819514	AAVS1
ENSG00000188976	3817	2.78846	AAVS1
ENSG00000188981	3817	3.6118	AAVS1
ENSG00000188986	3817	0.984388	AAVS1
ENSG00000189007	3817	7.43202	AAVS1
ENSG00000189042	3817	1.52832	AAVS1
ENSG00000189043	3817	4.25173	AAVS1
ENSG00000189045	3817	3.54349	AAVS1
ENSG00000189046	3817	9.00677	AAVS1
ENSG00000189050	3817	1.34603	AAVS1
ENSG00000189056	3817	53.6511	AAVS1
ENSG00000189060	3817	0.804546	AAVS1
ENSG00000189068	3817	4.6767	AAVS1
ENSG00000189077	3817	1.12791	AAVS1
ENSG00000189079	3817	3.58679	AAVS1
ENSG00000189114	3817	Inf	AAVS1
ENSG00000189157	3817	10.453	AAVS1
ENSG00000189164	3817	0	AAVS1
ENSG00000189171	3817	4.36918	AAVS1
ENSG00000189180	3817	1.02752	AAVS1
ENSG00000189190	3817	7.43763	AAVS1
ENSG00000189195	3817	13.4636	AAVS1
ENSG00000189227	3817	4.77273	AAVS1
ENSG00000189241	3817	0.928932	AAVS1
ENSG00000189298	3817	5.50982	AAVS1
ENSG00000189306	3817	1.24417	AAVS1
ENSG00000189308	3817	4.24784	AAVS1
ENSG00000189319	3817	Inf	AAVS1
ENSG00000189325	3817	0	AAVS1
ENSG00000189362	3817	11.8996	AAVS1
ENSG00000189369	3817	1.24303	AAVS1
ENSG00000189376	3817	13.6304	AAVS1
ENSG00000189403	3817	4.40498	AAVS1
ENSG00000196072	3817	3.16951	AAVS1
ENSG00000196081	3817	39.4516	AAVS1
ENSG00000196110	3817	0	AAVS1
ENSG00000196123	3817	2.98679	AAVS1
ENSG00000196151	3817	1.01302	AAVS1
ENSG00000196152	3817	3.0375	AAVS1
ENSG00000196159	3817	9.0284	AAVS1
ENSG00000196177	3817	5.53452	AAVS1
ENSG00000196187	3817	2.34457	AAVS1
ENSG00000196199	3817	8.82099	AAVS1
ENSG00000196214	3817	1.99883	AAVS1
ENSG00000196220	3817	23.4467	AAVS1
ENSG00000196230	3817	2.47514	AAVS1
ENSG00000196233	3817	5.56825	AAVS1
ENSG00000196235	3817	0.143449	AAVS1
ENSG00000196247	3817	2.90418	AAVS1
ENSG00000196262	3817	9.3476	AAVS1
ENSG00000196268	3817	12.1365	AAVS1
ENSG00000196284	3817	4.75378	AAVS1
ENSG00000196312	3817	1.9028	AAVS1
ENSG00000196313	3817	4.03124	AAVS1
ENSG00000196323	3817	3.28629	AAVS1
ENSG00000196338	3817	3.7566	AAVS1
ENSG00000196352	3817	0.373322	AAVS1
ENSG00000196363	3817	0.323409	AAVS1
ENSG00000196372	3817	2.27088	AAVS1
ENSG00000196378	3817	27.6736	AAVS1
ENSG00000196396	3817	6.86912	AAVS1
ENSG00000196405	3817	2.78411	AAVS1
ENSG00000196411	3817	1.96917	AAVS1
ENSG00000196419	3817	3.24404	AAVS1
ENSG00000196428	3817	2.76273	AAVS1
ENSG00000196433	3817	3.76446	AAVS1
ENSG00000196449	3817	1.30498	AAVS1
ENSG00000196455	3817	4.23889	AAVS1
ENSG00000196458	3817	1.55686	AAVS1
ENSG00000196460	3817	0	AAVS1
ENSG00000196497	3817	33.3125	AAVS1
ENSG00000196498	3817	3.26497	AAVS1
ENSG00000196502	3817	0	AAVS1
ENSG00000196503	3817	6.82587	AAVS1
ENSG00000196505	3817	5.35586	AAVS1
ENSG00000196510	3817	3.03434	AAVS1
ENSG00000196517	3817	2.04455	AAVS1
ENSG00000196535	3817	1.09089	AAVS1
ENSG00000196547	3817	1.10637	AAVS1
ENSG00000196576	3817	0.853515	AAVS1
ENSG00000196581	3817	2.48688	AAVS1
ENSG00000196584	3817	2.84498	AAVS1
ENSG00000196588	3817	6.4848	AAVS1
ENSG00000196597	3817	0.629796	AAVS1
ENSG00000196605	3817	0	AAVS1
ENSG00000196642	3817	2.79558	AAVS1
ENSG00000196646	3817	3.76147	AAVS1
ENSG00000196655	3817	1.86334	AAVS1
ENSG00000196659	3817	1.64949	AAVS1
ENSG00000196670	3817	1.56087	AAVS1
ENSG00000196683	3817	9.66445	AAVS1
ENSG00000196705	3817	4.58532	AAVS1
ENSG00000196712	3817	6.59795	AAVS1
ENSG00000196715	3817	2.65134	AAVS1
ENSG00000196724	3817	2.47447	AAVS1
ENSG00000196781	3817	3.6113	AAVS1
ENSG00000196782	3817	10.2491	AAVS1
ENSG00000196787	3817	7.02848	AAVS1
ENSG00000196792	3817	2.97112	AAVS1
ENSG00000196812	3817	1.1268	AAVS1
ENSG00000196821	3817	2.78447	AAVS1
ENSG00000196843	3817	3.35809	AAVS1
ENSG00000196850	3817	1.1439	AAVS1
ENSG00000196865	3817	6.21768	AAVS1
ENSG00000196890	3817	10.5277	AAVS1
ENSG00000196911	3817	4.60587	AAVS1
ENSG00000196912	3817	8.78421	AAVS1
ENSG00000196914	3817	6.34814	AAVS1
ENSG00000196923	3817	3.9478	AAVS1
ENSG00000196937	3817	1.70217	AAVS1
ENSG00000196943	3817	2.92007	AAVS1
ENSG00000196961	3817	3.45192	AAVS1
ENSG00000196967	3817	Inf	AAVS1
ENSG00000196968	3817	4.43797	AAVS1
ENSG00000196975	3817	5.30084	AAVS1
ENSG00000196981	3817	0.930721	AAVS1
ENSG00000196998	3817	2.22658	AAVS1
ENSG00000197008	3817	4.36624	AAVS1
ENSG00000197019	3817	3.28253	AAVS1
ENSG00000197020	3817	1.58059	AAVS1
ENSG00000197024	3817	7.41616	AAVS1
ENSG00000197037	3817	1.2383	AAVS1
ENSG00000197044	3817	3.12028	AAVS1
ENSG00000197045	3817	0.808454	AAVS1
ENSG00000197063	3817	0.761429	AAVS1
ENSG00000197070	3817	3.20738	AAVS1
ENSG00000197079	3817	0	AAVS1
ENSG00000197081	3817	4.0527	AAVS1
ENSG00000197102	3817	3.46988	AAVS1
ENSG00000197111	3817	3.44153	AAVS1
ENSG00000197119	3817	1.0596	AAVS1
ENSG00000197136	3817	1.64434	AAVS1
ENSG00000197147	3817	1.86744	AAVS1
ENSG00000197150	3817	4.86536	AAVS1
ENSG00000197153	3817	4.31914	AAVS1
ENSG00000197157	3817	8.40341	AAVS1
ENSG00000197162	3817	1.4863	AAVS1
ENSG00000197170	3817	4.8321	AAVS1
ENSG00000197208	3817	5.18656	AAVS1
ENSG00000197217	3817	2.65406	AAVS1
ENSG00000197226	3817	3.92385	AAVS1
ENSG00000197256	3817	3.51558	AAVS1
ENSG00000197265	3817	4.55959	AAVS1
ENSG00000197275	3817	7.83586	AAVS1
ENSG00000197283	3817	0.60492	AAVS1
ENSG00000197299	3817	5.79824	AAVS1
ENSG00000197302	3817	13.3299	AAVS1
ENSG00000197312	3817	2.20789	AAVS1
ENSG00000197323	3817	3.41113	AAVS1
ENSG00000197324	3817	0.613853	AAVS1
ENSG00000197329	3817	2.55708	AAVS1
ENSG00000197345	3817	1.63588	AAVS1
ENSG00000197362	3817	4.02945	AAVS1
ENSG00000197363	3817	7.17514	AAVS1
ENSG00000197364	3817	0	AAVS1
ENSG00000197372	3817	9.84628	AAVS1
ENSG00000197375	3817	0.988272	AAVS1
ENSG00000197381	3817	8.48448	AAVS1
ENSG00000197406	3817	8.18788	AAVS1
ENSG00000197429	3817	5.01227	AAVS1
ENSG00000197442	3817	2.93794	AAVS1
ENSG00000197451	3817	3.79115	AAVS1
ENSG00000197465	3817	2.01699	AAVS1
ENSG00000197483	3817	1.79515	AAVS1
ENSG00000197498	3817	3.59187	AAVS1
ENSG00000197520	3817	10.3822	AAVS1
ENSG00000197530	3817	2.25633	AAVS1
ENSG00000197548	3817	6.19348	AAVS1
ENSG00000197562	3817	2.9184	AAVS1
ENSG00000197563	3817	9.71965	AAVS1
ENSG00000197566	3817	3.1139	AAVS1
ENSG00000197568	3817	15.0424	AAVS1
ENSG00000197579	3817	1.34931	AAVS1
ENSG00000197580	3817	2.62349	AAVS1
ENSG00000197586	3817	1.85406	AAVS1
ENSG00000197601	3817	2.80419	AAVS1
ENSG00000197647	3817	61.3909	AAVS1
ENSG00000197694	3817	9.4869	AAVS1
ENSG00000197712	3817	8.22031	AAVS1
ENSG00000197713	3817	1.2128	AAVS1
ENSG00000197714	3817	1.81582	AAVS1
ENSG00000197721	3817	5.877	AAVS1
ENSG00000197724	3817	1.60493	AAVS1
ENSG00000197771	3817	1.30412	AAVS1
ENSG00000197776	3817	8.80823	AAVS1
ENSG00000197779	3817	15.9204	AAVS1
ENSG00000197780	3817	4.99159	AAVS1
ENSG00000197782	3817	2.27662	AAVS1
ENSG00000197785	3817	1.08583	AAVS1
ENSG00000197808	3817	11.6812	AAVS1
ENSG00000197816	3817	1.48812	AAVS1
ENSG00000197818	3817	3.97138	AAVS1
ENSG00000197837	3817	6.69002	AAVS1
ENSG00000197838	3817	6.03723	AAVS1
ENSG00000197841	3817	1.98352	AAVS1
ENSG00000197852	3817	33.2767	AAVS1
ENSG00000197889	3817	5.62849	AAVS1
ENSG00000197892	3817	4.14875	AAVS1
ENSG00000197894	3817	1.23182	AAVS1
ENSG00000197928	3817	4.37459	AAVS1
ENSG00000197930	3817	2.3574	AAVS1
ENSG00000197937	3817	6.9198	AAVS1
ENSG00000197948	3817	0	AAVS1
ENSG00000197961	3817	2.23834	AAVS1
ENSG00000197969	3817	2.94648	AAVS1
ENSG00000197976	3817	1.61274	AAVS1
ENSG00000198000	3817	0.91957	AAVS1
ENSG00000198001	3817	2.64921	AAVS1
ENSG00000198015	3817	2.33228	AAVS1
ENSG00000198026	3817	0.836327	AAVS1
ENSG00000198034	3817	4.32287	AAVS1
ENSG00000198040	3817	1.20148	AAVS1
ENSG00000198056	3817	9.16043	AAVS1
ENSG00000198060	3817	8.67013	AAVS1
ENSG00000198087	3817	1.55836	AAVS1
ENSG00000198088	3817	3.98463	AAVS1
ENSG00000198093	3817	1.53892	AAVS1
ENSG00000198105	3817	3.7683	AAVS1
ENSG00000198113	3817	2.91896	AAVS1
ENSG00000198146	3817	3.2545	AAVS1
ENSG00000198160	3817	2.4029	AAVS1
ENSG00000198162	3817	6.98882	AAVS1
ENSG00000198171	3817	1.87121	AAVS1
ENSG00000198176	3817	1.43808	AAVS1
ENSG00000198182	3817	0	AAVS1
ENSG00000198189	3817	0.94633	AAVS1
ENSG00000198198	3817	1.63367	AAVS1
ENSG00000198218	3817	2.36741	AAVS1
ENSG00000198231	3817	0.177415	AAVS1
ENSG00000198246	3817	3.41479	AAVS1
ENSG00000198252	3817	4.51147	AAVS1
ENSG00000198258	3817	4.67619	AAVS1
ENSG00000198270	3817	20.9589	AAVS1
ENSG00000198276	3817	3.2187	AAVS1
ENSG00000198301	3817	6.84466	AAVS1
ENSG00000198315	3817	1.6531	AAVS1
ENSG00000198346	3817	2.17633	AAVS1
ENSG00000198355	3817	1.51452	AAVS1
ENSG00000198363	3817	6.72527	AAVS1
ENSG00000198369	3817	1.34943	AAVS1
ENSG00000198373	3817	4.72384	AAVS1
ENSG00000198380	3817	4.42372	AAVS1
ENSG00000198382	3817	4.88147	AAVS1
ENSG00000198393	3817	1.07674	AAVS1
ENSG00000198399	3817	4.51242	AAVS1
ENSG00000198408	3817	2.86938	AAVS1
ENSG00000198429	3817	2.36869	AAVS1
ENSG00000198435	3817	2.05859	AAVS1
ENSG00000198440	3817	0.904703	AAVS1
ENSG00000198453	3817	8.0304	AAVS1
ENSG00000198464	3817	2.17521	AAVS1
ENSG00000198466	3817	5.86061	AAVS1
ENSG00000198471	3817	10.7515	AAVS1
ENSG00000198482	3817	4.65917	AAVS1
ENSG00000198498	3817	1.76911	AAVS1
ENSG00000198517	3817	1.44991	AAVS1
ENSG00000198520	3817	0	AAVS1
ENSG00000198521	3817	1.46166	AAVS1
ENSG00000198538	3817	8.29519	AAVS1
ENSG00000198551	3817	5.74526	AAVS1
ENSG00000198554	3817	5.52347	AAVS1
ENSG00000198556	3817	3.47664	AAVS1
ENSG00000198585	3817	2.33054	AAVS1
ENSG00000198589	3817	4.05181	AAVS1
ENSG00000198624	3817	3.1682	AAVS1
ENSG00000198625	3817	1.83513	AAVS1
ENSG00000198642	3817	1.61007	AAVS1
ENSG00000198646	3817	2.67222	AAVS1
ENSG00000198677	3817	2.94674	AAVS1
ENSG00000198690	3817	2.29921	AAVS1
ENSG00000198692	3817	12.6356	AAVS1
ENSG00000198700	3817	5.12677	AAVS1
ENSG00000198707	3817	1.35342	AAVS1
ENSG00000198718	3817	5.71568	AAVS1
ENSG00000198721	3817	2.70721	AAVS1
ENSG00000198730	3817	5.02245	AAVS1
ENSG00000198736	3817	4.13447	AAVS1
ENSG00000198740	3817	0.567825	AAVS1
ENSG00000198743	3817	Inf	AAVS1
ENSG00000198746	3817	3.87189	AAVS1
ENSG00000198755	3817	0.992569	AAVS1
ENSG00000198771	3817	7.4919	AAVS1
ENSG00000198783	3817	2.11414	AAVS1
ENSG00000198786	3817	9.60867	AAVS1
ENSG00000198791	3817	1.86434	AAVS1
ENSG00000198792	3817	1.47778	AAVS1
ENSG00000198793	3817	3.81639	AAVS1
ENSG00000198795	3817	6.87192	AAVS1
ENSG00000198799	3817	5.68823	AAVS1
ENSG00000198818	3817	2.08901	AAVS1
ENSG00000198824	3817	2.40514	AAVS1
ENSG00000198825	3817	4.67716	AAVS1
ENSG00000198830	3817	2.0496	AAVS1
ENSG00000198833	3817	2.94622	AAVS1
ENSG00000198836	3817	3.869	AAVS1
ENSG00000198837	3817	1.52941	AAVS1
ENSG00000198838	3817	8.8717	AAVS1
ENSG00000198841	3817	Inf	AAVS1
ENSG00000198855	3817	1.1323	AAVS1
ENSG00000198858	3817	2.18854	AAVS1
ENSG00000198860	3817	3.91988	AAVS1
ENSG00000198862	3817	1.62547	AAVS1
ENSG00000198863	3817	2.52809	AAVS1
ENSG00000198887	3817	6.58359	AAVS1
ENSG00000198890	3817	3.4367	AAVS1
ENSG00000198900	3817	4.65677	AAVS1
ENSG00000198908	3817	0	AAVS1
ENSG00000198909	3817	1.30371	AAVS1
ENSG00000198911	3817	3.66936	AAVS1
ENSG00000198912	3817	0.876936	AAVS1
ENSG00000198917	3817	1.44331	AAVS1
ENSG00000198920	3817	4.76413	AAVS1
ENSG00000198924	3817	2.43817	AAVS1
ENSG00000198925	3817	1.79965	AAVS1
ENSG00000198931	3817	1.71943	AAVS1
ENSG00000198937	3817	1.93131	AAVS1
ENSG00000198951	3817	2.20019	AAVS1
ENSG00000198952	3817	3.8566	AAVS1
ENSG00000198954	3817	10.3853	AAVS1
ENSG00000198960	3817	3.23182	AAVS1
ENSG00000198961	3817	2.49573	AAVS1
ENSG00000203326	3817	1.61037	AAVS1
ENSG00000203485	3817	1.45541	AAVS1
ENSG00000203499	3817	4.33209	AAVS1
ENSG00000203668	3817	Inf	AAVS1
ENSG00000203705	3817	9.76645	AAVS1
ENSG00000203740	3817	11.954	AAVS1
ENSG00000203760	3817	5.63901	AAVS1
ENSG00000203791	3817	1692.8	AAVS1
ENSG00000203814	3817	153.438	AAVS1
ENSG00000203867	3817	3.25334	AAVS1
ENSG00000203880	3817	4.22572	AAVS1
ENSG00000203943	3817	21.6509	AAVS1
ENSG00000203965	3817	0	AAVS1
ENSG00000204001	3817	0.794172	AAVS1
ENSG00000204007	3817	0	AAVS1
ENSG00000204010	3817	3.15666	AAVS1
ENSG00000204033	3817	3.29091	AAVS1
ENSG00000204052	3817	8.99091	AAVS1
ENSG00000204103	3817	0.363912	AAVS1
ENSG00000204130	3817	3.21558	AAVS1
ENSG00000204178	3817	3.52028	AAVS1
ENSG00000204209	3817	1.57309	AAVS1
ENSG00000204227	3817	2.50866	AAVS1
ENSG00000204228	3817	4.90568	AAVS1
ENSG00000204231	3817	1.84236	AAVS1
ENSG00000204257	3817	0	AAVS1
ENSG00000204264	3817	0.754312	AAVS1
ENSG00000204305	3817	4.73818	AAVS1
ENSG00000204308	3817	1.53546	AAVS1
ENSG00000204311	3817	6.27138	AAVS1
ENSG00000204315	3817	2.52727	AAVS1
ENSG00000204344	3817	0.875598	AAVS1
ENSG00000204345	3817	0	AAVS1
ENSG00000204348	3817	0.777553	AAVS1
ENSG00000204351	3817	1.56645	AAVS1
ENSG00000204356	3817	0.463636	AAVS1
ENSG00000204371	3817	0	AAVS1
ENSG00000204385	3817	6.7807	AAVS1
ENSG00000204386	3817	1.94675	AAVS1
ENSG00000204388	3817	7.87784	AAVS1
ENSG00000204389	3817	6.74805	AAVS1
ENSG00000204392	3817	5.73896	AAVS1
ENSG00000204394	3817	0.979468	AAVS1
ENSG00000204396	3817	12.6453	AAVS1
ENSG00000204406	3817	5.00073	AAVS1
ENSG00000204427	3817	Inf	AAVS1
ENSG00000204435	3817	4.86427	AAVS1
ENSG00000204439	3817	3.13455	AAVS1
ENSG00000204444	3817	2.4134	AAVS1
ENSG00000204463	3817	2.43446	AAVS1
ENSG00000204514	3817	8.37061	AAVS1
ENSG00000204524	3817	2.33231	AAVS1
ENSG00000204525	3817	4.85296	AAVS1
ENSG00000204536	3817	3.23956	AAVS1
ENSG00000204560	3817	2.21276	AAVS1
ENSG00000204564	3817	2.78428	AAVS1
ENSG00000204568	3817	1.26571	AAVS1
ENSG00000204574	3817	3.74135	AAVS1
ENSG00000204576	3817	1.01071	AAVS1
ENSG00000204590	3817	1.02083	AAVS1
ENSG00000204592	3817	1.17901	AAVS1
ENSG00000204604	3817	11.1725	AAVS1
ENSG00000204611	3817	2.66405	AAVS1
ENSG00000204613	3817	4.0125	AAVS1
ENSG00000204619	3817	2.07359	AAVS1
ENSG00000204634	3817	3.59663	AAVS1
ENSG00000204655	3817	5.54583	AAVS1
ENSG00000204671	3817	Inf	AAVS1
ENSG00000204711	3817	0	AAVS1
ENSG00000204713	3817	2.28715	AAVS1
ENSG00000204764	3817	2.47283	AAVS1
ENSG00000204839	3817	2.0897	AAVS1
ENSG00000204852	3817	3.68453	AAVS1
ENSG00000204856	3817	2.20368	AAVS1
ENSG00000204859	3817	0.799344	AAVS1
ENSG00000204882	3817	0	AAVS1
ENSG00000204899	3817	1.3279	AAVS1
ENSG00000204946	3817	2.5206	AAVS1
ENSG00000204947	3817	9.13002	AAVS1
ENSG00000204954	3817	1.78861	AAVS1
ENSG00000205060	3817	4.75141	AAVS1
ENSG00000205078	3817	5.10968	AAVS1
ENSG00000205084	3817	0	AAVS1
ENSG00000205090	3817	1.61462	AAVS1
ENSG00000205155	3817	2.50758	AAVS1
ENSG00000205250	3817	1.42098	AAVS1
ENSG00000205277	3817	6.69091	AAVS1
ENSG00000205302	3817	9.01277	AAVS1
ENSG00000205309	3817	2.97867	AAVS1
ENSG00000205323	3817	63.1889	AAVS1
ENSG00000205352	3817	2.29412	AAVS1
ENSG00000205464	3817	7.58274	AAVS1
ENSG00000205542	3817	3.65462	AAVS1
ENSG00000205560	3817	Inf	AAVS1
ENSG00000205629	3817	4.70203	AAVS1
ENSG00000205659	3817	2.69902	AAVS1
ENSG00000205693	3817	0	AAVS1
ENSG00000205707	3817	3.2511	AAVS1
ENSG00000205765	3817	2.39684	AAVS1
ENSG00000205784	3817	0	AAVS1
ENSG00000205808	3817	0.332273	AAVS1
ENSG00000205838	3817	3.70272	AAVS1
ENSG00000205903	3817	1.45454	AAVS1
ENSG00000205922	3817	0	AAVS1
ENSG00000205937	3817	0.35263	AAVS1
ENSG00000205981	3817	3.66047	AAVS1
ENSG00000206053	3817	1.46932	AAVS1
ENSG00000206077	3817	3.45343	AAVS1
ENSG00000206418	3817	1.30103	AAVS1
ENSG00000206527	3817	5.05572	AAVS1
ENSG00000206530	3817	7.64595	AAVS1
ENSG00000206535	3817	7.20894	AAVS1
ENSG00000206560	3817	1.52297	AAVS1
ENSG00000211450	3817	Inf	AAVS1
ENSG00000212122	3817	NA	AAVS1
ENSG00000213015	3817	25.4645	AAVS1
ENSG00000213020	3817	2.16309	AAVS1
ENSG00000213047	3817	0.943297	AAVS1
ENSG00000213064	3817	1.12144	AAVS1
ENSG00000213066	3817	5.285	AAVS1
ENSG00000213079	3817	1.7445	AAVS1
ENSG00000213096	3817	1.37203	AAVS1
ENSG00000213145	3817	1.62771	AAVS1
ENSG00000213185	3817	4.26815	AAVS1
ENSG00000213213	3817	9.48396	AAVS1
ENSG00000213221	3817	10.7849	AAVS1
ENSG00000213246	3817	21.7212	AAVS1
ENSG00000213281	3817	6.14012	AAVS1
ENSG00000213316	3817	2.07468	AAVS1
ENSG00000213339	3817	2.71908	AAVS1
ENSG00000213341	3817	2.1954	AAVS1
ENSG00000213380	3817	2.66719	AAVS1
ENSG00000213398	3817	1.35125	AAVS1
ENSG00000213420	3817	0	AAVS1
ENSG00000213445	3817	3.37245	AAVS1
ENSG00000213523	3817	0.990762	AAVS1
ENSG00000213551	3817	4.2798	AAVS1
ENSG00000213563	3817	2.14061	AAVS1
ENSG00000213588	3817	Inf	AAVS1
ENSG00000213626	3817	13.1693	AAVS1
ENSG00000213639	3817	2.75507	AAVS1
ENSG00000213654	3817	1.86807	AAVS1
ENSG00000213658	3817	0.408072	AAVS1
ENSG00000213676	3817	2.34464	AAVS1
ENSG00000213722	3817	3.48267	AAVS1
ENSG00000213741	3817	1.74258	AAVS1
ENSG00000213762	3817	3.43866	AAVS1
ENSG00000213782	3817	Inf	AAVS1
ENSG00000213793	3817	Inf	AAVS1
ENSG00000213799	3817	1.96838	AAVS1
ENSG00000213903	3817	1.48925	AAVS1
ENSG00000213906	3817	3.93768	AAVS1
ENSG00000213918	3817	5.46788	AAVS1
ENSG00000213920	3817	Inf	AAVS1
ENSG00000213928	3817	Inf	AAVS1
ENSG00000213965	3817	1.03333	AAVS1
ENSG00000213977	3817	Inf	AAVS1
ENSG00000213995	3817	1.03326	AAVS1
ENSG00000214013	3817	4.03267	AAVS1
ENSG00000214021	3817	38.706	AAVS1
ENSG00000214029	3817	1.47685	AAVS1
ENSG00000214087	3817	1.32576	AAVS1
ENSG00000214113	3817	4.13731	AAVS1
ENSG00000214193	3817	10.5231	AAVS1
ENSG00000214194	3817	1.30114	AAVS1
ENSG00000214357	3817	2.05579	AAVS1
ENSG00000214413	3817	1.34288	AAVS1
ENSG00000214491	3817	2.19062	AAVS1
ENSG00000214517	3817	2.53609	AAVS1
ENSG00000214655	3817	0.764081	AAVS1
ENSG00000214717	3817	Inf	AAVS1
ENSG00000214736	3817	Inf	AAVS1
ENSG00000214753	3817	12.5597	AAVS1
ENSG00000214941	3817	8.29889	AAVS1
ENSG00000215041	3817	0.486906	AAVS1
ENSG00000215114	3817	4.52487	AAVS1
ENSG00000215193	3817	4.25117	AAVS1
ENSG00000215251	3817	Inf	AAVS1
ENSG00000215271	3817	2.87787	AAVS1
ENSG00000215305	3817	2.65675	AAVS1
ENSG00000215421	3817	5.65315	AAVS1
ENSG00000215695	3817	Inf	AAVS1
ENSG00000215712	3817	0.60124	AAVS1
ENSG00000215790	3817	1.07568	AAVS1
ENSG00000215912	3817	0	AAVS1
ENSG00000216937	3817	11.0789	AAVS1
ENSG00000217930	3817	5.33059	AAVS1
ENSG00000218739	3817	6.62762	AAVS1
ENSG00000219435	3817	0	AAVS1
ENSG00000219481	3817	8.27076	AAVS1
ENSG00000219626	3817	3.88737	AAVS1
ENSG00000221829	3817	1.40491	AAVS1
ENSG00000221838	3817	2.39037	AAVS1
ENSG00000221886	3817	1.0436	AAVS1
ENSG00000221914	3817	1.87111	AAVS1
ENSG00000221926	3817	1.87905	AAVS1
ENSG00000221944	3817	1.41818	AAVS1
ENSG00000221978	3817	1.68253	AAVS1
ENSG00000221983	3817	1.38191	AAVS1
ENSG00000221994	3817	3.53746	AAVS1
ENSG00000222009	3817	2.26488	AAVS1
ENSG00000222011	3817	8.14984	AAVS1
ENSG00000222028	3817	4.11818	AAVS1
ENSG00000222046	3817	4.81212	AAVS1
ENSG00000223496	3817	4.67566	AAVS1
ENSG00000223547	3817	5.99745	AAVS1
ENSG00000223609	3817	4.60026	AAVS1
ENSG00000224051	3817	4.62409	AAVS1
ENSG00000224531	3817	2.3572	AAVS1
ENSG00000225528	3817	Inf	AAVS1
ENSG00000225663	3817	1.90042	AAVS1
ENSG00000225697	3817	2.50765	AAVS1
ENSG00000225921	3817	6.64354	AAVS1
ENSG00000226124	3817	2.71006	AAVS1
ENSG00000226174	3817	11.7539	AAVS1
ENSG00000226479	3817	0.871212	AAVS1
ENSG00000226742	3817	2.22667	AAVS1
ENSG00000227124	3817	4.83088	AAVS1
ENSG00000228300	3817	3.54661	AAVS1
ENSG00000228486	3817	8.10144	AAVS1
ENSG00000228716	3817	1.11078	AAVS1
ENSG00000228727	3817	Inf	AAVS1
ENSG00000229474	3817	6.72577	AAVS1
ENSG00000229676	3817	10.2891	AAVS1
ENSG00000230124	3817	2.59797	AAVS1
ENSG00000230453	3817	8.17925	AAVS1
ENSG00000230989	3817	1.90252	AAVS1
ENSG00000231500	3817	1.84199	AAVS1
ENSG00000231925	3817	1.23063	AAVS1
ENSG00000232112	3817	3.23333	AAVS1
ENSG00000232593	3817	4.93278	AAVS1
ENSG00000232838	3817	68.8788	AAVS1
ENSG00000233954	3817	0	AAVS1
ENSG00000234127	3817	0.950236	AAVS1
ENSG00000234511	3817	7.34015	AAVS1
ENSG00000234545	3817	3.68115	AAVS1
ENSG00000234616	3817	0	AAVS1
ENSG00000234719	3817	10.5022	AAVS1
ENSG00000234745	3817	0	AAVS1
ENSG00000235173	3817	0.681525	AAVS1
ENSG00000235453	3817	3.16799	AAVS1
ENSG00000235750	3817	0	AAVS1
ENSG00000235863	3817	7.98851	AAVS1
ENSG00000236320	3817	3.88173	AAVS1
ENSG00000236543	3817	0	AAVS1
ENSG00000237190	3817	6.86439	AAVS1
ENSG00000237412	3817	0	AAVS1
ENSG00000237440	3817	4.12037	AAVS1
ENSG00000237441	3817	4.03263	AAVS1
ENSG00000237489	3817	7.27612	AAVS1
ENSG00000237765	3817	3.05046	AAVS1
ENSG00000238227	3817	0.668939	AAVS1
ENSG00000239264	3817	Inf	AAVS1
ENSG00000239305	3817	3.01344	AAVS1
ENSG00000239605	3817	94.4502	AAVS1
ENSG00000239779	3817	Inf	AAVS1
ENSG00000239857	3817	Inf	AAVS1
ENSG00000239887	3817	0	AAVS1
ENSG00000239920	3817	146.917	AAVS1
ENSG00000240038	3817	6.21893	AAVS1
ENSG00000240053	3817	25.9909	AAVS1
ENSG00000240230	3817	7.58284	AAVS1
ENSG00000240303	3817	Inf	AAVS1
ENSG00000240682	3817	100.388	AAVS1
ENSG00000240849	3817	105.242	AAVS1
ENSG00000240857	3817	0.471009	AAVS1
ENSG00000240891	3817	19.4342	AAVS1
ENSG00000241058	3817	0.87333	AAVS1
ENSG00000241106	3817	3.51162	AAVS1
ENSG00000241127	3817	17.8488	AAVS1
ENSG00000241258	3817	22.6343	AAVS1
ENSG00000241360	3817	Inf	AAVS1
ENSG00000241370	3817	Inf	AAVS1
ENSG00000241399	3817	29.1667	AAVS1
ENSG00000241404	3817	Inf	AAVS1
ENSG00000241553	3817	25.0753	AAVS1
ENSG00000241837	3817	Inf	AAVS1
ENSG00000241852	3817	2.30242	AAVS1
ENSG00000241878	3817	1.76867	AAVS1
ENSG00000241945	3817	70.1242	AAVS1
ENSG00000242028	3817	Inf	AAVS1
ENSG00000242110	3817	0	AAVS1
ENSG00000242114	3817	3.92141	AAVS1
ENSG00000242372	3817	0.628571	AAVS1
ENSG00000242485	3817	5.62198	AAVS1
ENSG00000242612	3817	21.4524	AAVS1
ENSG00000242689	3817	2.54546	AAVS1
ENSG00000242802	3817	1.98277	AAVS1
ENSG00000243056	3817	Inf	AAVS1
ENSG00000243147	3817	8.71192	AAVS1
ENSG00000243244	3817	103.606	AAVS1
ENSG00000243279	3817	32.803	AAVS1
ENSG00000243317	3817	3.65721	AAVS1
ENSG00000243414	3817	Inf	AAVS1
ENSG00000243449	3817	3.71818	AAVS1
ENSG00000243509	3817	Inf	AAVS1
ENSG00000243646	3817	35.146	AAVS1
ENSG00000243696	3817	24.6557	AAVS1
ENSG00000243725	3817	49.4034	AAVS1
ENSG00000243943	3817	4.51193	AAVS1
ENSG00000243989	3817	Inf	AAVS1
ENSG00000244005	3817	1.54313	AAVS1
ENSG00000244038	3817	1.50116	AAVS1
ENSG00000244045	3817	2.8453	AAVS1
ENSG00000244242	3817	17.6071	AAVS1
ENSG00000244462	3817	1.61768	AAVS1
ENSG00000244476	3817	0	AAVS1
ENSG00000244509	3817	41.8106	AAVS1
ENSG00000244687	3817	Inf	AAVS1
ENSG00000244694	3817	9.8374	AAVS1
ENSG00000244734	3817	2.08662	AAVS1
ENSG00000244754	3817	4.41335	AAVS1
ENSG00000245680	3817	16.2836	AAVS1
ENSG00000245848	3817	1.42424	AAVS1
ENSG00000246705	3817	6.81417	AAVS1
ENSG00000247077	3817	2.74324	AAVS1
ENSG00000247595	3817	3.73809	AAVS1
ENSG00000247596	3817	1.875	AAVS1
ENSG00000247626	3817	3.54721	AAVS1
ENSG00000248405	3817	29.5128	AAVS1
ENSG00000248710	3817	37.1815	AAVS1
ENSG00000248993	3817	11.3697	AAVS1
ENSG00000249115	3817	2.62221	AAVS1
ENSG00000249319	3817	8.6521	AAVS1
ENSG00000249471	3817	2.12859	AAVS1
ENSG00000249693	3817	13.9551	AAVS1
ENSG00000249915	3817	13.3685	AAVS1
ENSG00000250067	3817	12.0758	AAVS1
ENSG00000250151	3817	54.7681	AAVS1
ENSG00000250312	3817	5.56745	AAVS1
ENSG00000250366	3817	0	AAVS1
ENSG00000250423	3817	0	AAVS1
ENSG00000250565	3817	13.4537	AAVS1
ENSG00000250571	3817	28.7182	AAVS1
ENSG00000250644	3817	44.5973	AAVS1
ENSG00000250722	3817	0	AAVS1
ENSG00000251192	3817	2.00512	AAVS1
ENSG00000251247	3817	10.2811	AAVS1
ENSG00000251369	3817	1.17546	AAVS1
ENSG00000253250	3817	4.40966	AAVS1
ENSG00000253251	3817	Inf	AAVS1
ENSG00000253710	3817	4.2579	AAVS1
ENSG00000253719	3817	3.39455	AAVS1
ENSG00000253729	3817	4.09856	AAVS1
ENSG00000253797	3817	10.6764	AAVS1
ENSG00000254004	3817	0.966049	AAVS1
ENSG00000254087	3817	3.30052	AAVS1
ENSG00000254402	3817	1.97222	AAVS1
ENSG00000254413	3817	16.177	AAVS1
ENSG00000254469	3817	3.81971	AAVS1
ENSG00000254692	3817	9.96448	AAVS1
ENSG00000254732	3817	Inf	AAVS1
ENSG00000254772	3817	Inf	AAVS1
ENSG00000254806	3817	9.58603	AAVS1
ENSG00000254827	3817	2.56061	AAVS1
ENSG00000254901	3817	90.5333	AAVS1
ENSG00000254979	3817	25.7971	AAVS1
ENSG00000254995	3817	35.7209	AAVS1
ENSG00000254996	3817	67.623	AAVS1
ENSG00000254999	3817	2.59522	AAVS1
ENSG00000255112	3817	Inf	AAVS1
ENSG00000255152	3817	52.1234	AAVS1
ENSG00000255302	3817	1.26212	AAVS1
ENSG00000255346	3817	12.6875	AAVS1
ENSG00000255432	3817	2.27026	AAVS1
ENSG00000255439	3817	11.8645	AAVS1
ENSG00000255508	3817	23.6197	AAVS1
ENSG00000255529	3817	29.6963	AAVS1
ENSG00000255587	3817	2.1858	AAVS1
ENSG00000255663	3817	6.98849	AAVS1
ENSG00000255835	3817	44.6448	AAVS1
ENSG00000256043	3817	3.82727	AAVS1
ENSG00000256188	3817	Inf	AAVS1
ENSG00000256206	3817	19.8145	AAVS1
ENSG00000256223	3817	31.9773	AAVS1
ENSG00000256229	3817	7.57855	AAVS1
ENSG00000256453	3817	3.43771	AAVS1
ENSG00000256514	3817	4.02689	AAVS1
ENSG00000256525	3817	4.15286	AAVS1
ENSG00000256537	3817	2.64963	AAVS1
ENSG00000256566	3817	10.0602	AAVS1
ENSG00000256591	3817	0.876935	AAVS1
ENSG00000256683	3817	1.76648	AAVS1
ENSG00000256771	3817	3.4679	AAVS1
ENSG00000256825	3817	44.5928	AAVS1
ENSG00000256966	3817	23.2176	AAVS1
ENSG00000257065	3817	6.55526	AAVS1
ENSG00000257103	3817	6.32337	AAVS1
ENSG00000257218	3817	8.96158	AAVS1
ENSG00000257365	3817	278.452	AAVS1
ENSG00000257390	3817	14.2827	AAVS1
ENSG00000257524	3817	20.412	AAVS1
ENSG00000257529	3817	25.5304	AAVS1
ENSG00000257727	3817	2.17576	AAVS1
ENSG00000257923	3817	12.9189	AAVS1
ENSG00000258052	3817	213.915	AAVS1
ENSG00000258315	3817	Inf	AAVS1
ENSG00000258388	3817	4.27101	AAVS1
ENSG00000258429	3817	Inf	AAVS1
ENSG00000258465	3817	23.9645	AAVS1
ENSG00000258466	3817	27.9481	AAVS1
ENSG00000258484	3817	6.75687	AAVS1
ENSG00000258529	3817	16.4686	AAVS1
ENSG00000258643	3817	2.48727	AAVS1
ENSG00000258674	3817	260.441	AAVS1
ENSG00000258728	3817	80.9833	AAVS1
ENSG00000258790	3817	235.364	AAVS1
ENSG00000258818	3817	Inf	AAVS1
ENSG00000258830	3817	18.6364	AAVS1
ENSG00000258839	3817	1.96558	AAVS1
ENSG00000258890	3817	0.873837	AAVS1
ENSG00000259112	3817	56.4945	AAVS1
ENSG00000259288	3817	22.8024	AAVS1
ENSG00000259305	3817	13.0427	AAVS1
ENSG00000259316	3817	44.577	AAVS1
ENSG00000259330	3817	0.796883	AAVS1
ENSG00000259371	3817	3.83447	AAVS1
ENSG00000259399	3817	2.74065	AAVS1
ENSG00000259494	3817	Inf	AAVS1
ENSG00000259522	3817	2.90627	AAVS1
ENSG00000259529	3817	24.6156	AAVS1
ENSG00000260007	3817	35.4414	AAVS1
ENSG00000260170	3817	100.242	AAVS1
ENSG00000260272	3817	22.4268	AAVS1
ENSG00000260342	3817	2.87336	AAVS1
ENSG00000260456	3817	8.32023	AAVS1
ENSG00000260537	3817	53.8059	AAVS1
ENSG00000260729	3817	67.7172	AAVS1
ENSG00000260851	3817	2.77778	AAVS1
ENSG00000260869	3817	7.99383	AAVS1
ENSG00000260916	3817	0.664195	AAVS1
ENSG00000261221	3817	1.45167	AAVS1
ENSG00000261236	3817	2.48328	AAVS1
ENSG00000261341	3817	9.60887	AAVS1
ENSG00000261582	3817	6.01212	AAVS1
ENSG00000261609	3817	6.70116	AAVS1
ENSG00000261717	3817	7.20257	AAVS1
ENSG00000261732	3817	137.708	AAVS1
ENSG00000261796	3817	51.8439	AAVS1
ENSG00000261832	3817	141.321	AAVS1
ENSG00000261884	3817	1.26891	AAVS1
ENSG00000262246	3817	53.3432	AAVS1
ENSG00000262481	3817	6.56274	AAVS1
ENSG00000262730	3817	23.8849	AAVS1
ENSG00000263001	3817	5.40935	AAVS1
ENSG00000263002	3817	3.53575	AAVS1
ENSG00000263020	3817	15.2136	AAVS1
ENSG00000263465	3817	1.7378	AAVS1
ENSG00000263620	3817	12.5719	AAVS1
ENSG00000264364	3817	4.45922	AAVS1
ENSG00000264522	3817	4.36085	AAVS1
ENSG00000265241	3817	1.46954	AAVS1
ENSG00000265303	3817	12.2006	AAVS1
ENSG00000265491	3817	4.26561	AAVS1
ENSG00000265590	3817	148.677	AAVS1
ENSG00000265808	3817	22.1149	AAVS1
ENSG00000266086	3817	2.22638	AAVS1
ENSG00000266094	3817	1.32238	AAVS1
ENSG00000266173	3817	70.5638	AAVS1
ENSG00000266202	3817	7.10674	AAVS1
ENSG00000266412	3817	2.29695	AAVS1
ENSG00000266472	3817	5.89497	AAVS1
ENSG00000266714	3817	0.568265	AAVS1
ENSG00000266728	3817	17.6729	AAVS1
ENSG00000266953	3817	5.88469	AAVS1
ENSG00000266967	3817	Inf	AAVS1
ENSG00000267041	3817	6.8852	AAVS1
ENSG00000267110	3817	12.5188	AAVS1
ENSG00000267157	3817	5.23636	AAVS1
ENSG00000267261	3817	0	AAVS1
ENSG00000267303	3817	10.3893	AAVS1
ENSG00000267318	3817	3.97008	AAVS1
ENSG00000267360	3817	127.356	AAVS1
ENSG00000267385	3817	6.6	AAVS1
ENSG00000267426	3817	23.2833	AAVS1
ENSG00000267477	3817	0	AAVS1
ENSG00000267545	3817	NA	AAVS1
ENSG00000267680	3817	1.92562	AAVS1
ENSG00000267740	3817	15.5882	AAVS1
ENSG00000267796	3817	Inf	AAVS1
ENSG00000268083	3817	37.8344	AAVS1
ENSG00000268193	3817	0	AAVS1
ENSG00000268279	3817	6.7686	AAVS1
ENSG00000268350	3817	4.75932	AAVS1
ENSG00000268465	3817	4.16685	AAVS1
ENSG00000268533	3817	3.27002	AAVS1
ENSG00000268790	3817	263.123	AAVS1
ENSG00000268797	3817	30.8594	AAVS1
ENSG00000269058	3817	Inf	AAVS1
ENSG00000269067	3817	0	AAVS1
ENSG00000269590	3817	4.62909	AAVS1
ENSG00000269720	3817	1.09811	AAVS1
ENSG00000269743	3817	4.85725	AAVS1
ENSG00000269858	3817	Inf	AAVS1
ENSG00000269881	3817	25.5143	AAVS1
ENSG00000269897	3817	7.91324	AAVS1
ENSG00000269955	3817	Inf	AAVS1
ENSG00000270149	3817	54.6829	AAVS1
ENSG00000270617	3817	31.0522	AAVS1
ENSG00000270757	3817	41.2289	AAVS1
ENSG00000271092	3817	31.1641	AAVS1
ENSG00000271303	3817	Inf	AAVS1
ENSG00000271601	3817	4.92314	AAVS1
ENSG00000271793	3817	34.1341	AAVS1
ENSG00000271810	3817	24.4515	AAVS1
ENSG00000272031	3817	0	AAVS1
ENSG00000272047	3817	4.8236	AAVS1
ENSG00000272104	3817	11.9088	AAVS1
ENSG00000272305	3817	18.3028	AAVS1
ENSG00000272325	3817	55.9718	AAVS1
ENSG00000272333	3817	2.03121	AAVS1
ENSG00000272391	3817	3.64347	AAVS1
ENSG00000272410	3817	8.47867	AAVS1
ENSG00000272514	3817	5.6295	AAVS1
ENSG00000272573	3817	Inf	AAVS1
ENSG00000272602	3817	2.57835	AAVS1
ENSG00000272617	3817	Inf	AAVS1
ENSG00000272647	3817	20.2153	AAVS1
ENSG00000272741	3817	13.114	AAVS1
ENSG00000272772	3817	9.88122	AAVS1
ENSG00000272822	3817	8.47081	AAVS1
ENSG00000272899	3817	0	AAVS1
ENSG00000272921	3817	46.6413	AAVS1
ENSG00000273047	3817	2.60985	AAVS1
ENSG00000273088	3817	6.80099	AAVS1
ENSG00000273154	3817	78.1905	AAVS1
ENSG00000273173	3817	Inf	AAVS1
ENSG00000273217	3817	61.662	AAVS1
ENSG00000273269	3817	47.5411	AAVS1
ENSG00000273294	3817	4.79481	AAVS1
ENSG00000273559	3817	3.38084	AAVS1
ENSG00000273611	3817	3.7661	AAVS1
ENSG00000273802	3817	4.51207	AAVS1
ENSG00000274180	3817	1.9899	AAVS1
ENSG00000274290	3817	1.45528	AAVS1
ENSG00000274874	3817	Inf	AAVS1
ENSG00000274897	3817	2.81515	AAVS1
ENSG00000275066	3817	8.23495	AAVS1
ENSG00000275074	3817	0.837762	AAVS1
ENSG00000275152	3817	0	AAVS1
ENSG00000275183	3817	2.74579	AAVS1
ENSG00000275342	3817	0	AAVS1
ENSG00000275674	3817	18.5462	AAVS1
ENSG00000275700	3817	4.58723	AAVS1
ENSG00000275713	3817	14.518	AAVS1
ENSG00000275835	3817	4.74609	AAVS1
ENSG00000276023	3817	5.98746	AAVS1
ENSG00000276045	3817	1.82733	AAVS1
ENSG00000276231	3817	0	AAVS1
ENSG00000276234	3817	5.87148	AAVS1
ENSG00000276293	3817	6.26818	AAVS1
ENSG00000276302	3817	5.1928	AAVS1
ENSG00000276644	3817	5.77072	AAVS1
ENSG00000277149	3817	4.95741	AAVS1
ENSG00000277161	3817	3.01704	AAVS1
ENSG00000277258	3817	0	AAVS1
ENSG00000277669	3817	16.811	AAVS1
ENSG00000277726	3817	20.9015	AAVS1
ENSG00000277791	3817	1.5383	AAVS1
ENSG00000277972	3817	3.35454	AAVS1
ENSG00000278053	3817	3.8319	AAVS1
ENSG00000278195	3817	1.23468	AAVS1
ENSG00000278311	3817	2.65725	AAVS1
ENSG00000278535	3817	2.81658	AAVS1
ENSG00000278540	3817	1.81119	AAVS1
ENSG00000278619	3817	2.29763	AAVS1
ENSG00000278845	3817	4.65741	AAVS1
ENSG00000279765	3817	4.84284	AAVS1
ENSG00000280148	3817	472.063	AAVS1
ENSG00000280670	3817	4.96636	AAVS1
ENSG00000280789	3817	Inf	AAVS1
ENSG00000281348	3817	19.1485	AAVS1
ENSG00000281593	3817	2.27743	AAVS1
ENSG00000281938	3817	0	AAVS1
ENSG00000281991	3817	4.01914	AAVS1
ENSG00000282246	3817	3.77106	AAVS1
ENSG00000283149	3817	10.8773	AAVS1
ENSG00000283201	3817	6.72371	AAVS1
ENSG00000283208	3817	46.0475	AAVS1
ENSG00000283239	3817	32.6581	AAVS1
ENSG00000283297	3817	14.2091	AAVS1
ENSG00000283473	3817	7.35978	AAVS1
ENSG00000283496	3817	20.2722	AAVS1
ENSG00000283515	3817	37.0212	AAVS1
ENSG00000283567	3817	1.44697	AAVS1
ENSG00000283703	3817	0	AAVS1
ENSG00000284041	3817	13.3798	AAVS1
ENSG00000284194	3817	2.14242	AAVS1
ENSG00000284461	3817	2.44419	AAVS1
ENSG00000284554	3817	18.3465	AAVS1
ENSG00000284681	3817	23.4969	AAVS1
ENSG00000284762	3817	23.3913	AAVS1
ENSG00000284770	3817	78.6322	AAVS1
ENSG00000284844	3817	Inf	AAVS1
ENSG00000284969	3817	20.7313	AAVS1
ENSG00000284976	3817	1.29394	AAVS1
ENSG00000284987	3817	22.6171	AAVS1
ENSG00000285000	3817	16.5982	AAVS1
ENSG00000285053	3817	22.6576	AAVS1
ENSG00000285130	3817	615.353	AAVS1
ENSG00000285133	3817	Inf	AAVS1
ENSG00000285238	3817	99.2415	AAVS1
ENSG00000285385	3817	7.74811	AAVS1
ENSG00000285396	3817	Inf	AAVS1
ENSG00000285542	3817	212.036	AAVS1
ENSG00000285558	3817	7.85535	AAVS1
ENSG00000285602	3817	38.3202	AAVS1
ENSG00000285625	3817	50.9864	AAVS1
ENSG00000285629	3817	49.0516	AAVS1
ENSG00000285635	3817	24.6321	AAVS1
ENSG00000285713	3817	134.726	AAVS1
ENSG00000285721	3817	12.3012	AAVS1
ENSG00000285779	3817	6.72811	AAVS1
ENSG00000285816	3817	38.1968	AAVS1
ENSG00000285827	3817	107.18	AAVS1
ENSG00000285839	3817	Inf	AAVS1
ENSG00000285854	3817	217.595	AAVS1
ENSG00000285920	3817	7.87259	AAVS1
ENSG00000285953	3817	46.2032	AAVS1
ENSG00000000419	3824	3.6323	AAVS1
ENSG00000001036	3824	4.91831	AAVS1
ENSG00000001167	3824	5.04757	AAVS1
ENSG00000001461	3824	4.17937	AAVS1
ENSG00000001497	3824	4.46283	AAVS1
ENSG00000001561	3824	4.88948	AAVS1
ENSG00000001629	3824	1.78126	AAVS1
ENSG00000001630	3824	Inf	AAVS1
ENSG00000002586	3824	0.77604	AAVS1
ENSG00000002822	3824	2.19278	AAVS1
ENSG00000003393	3824	1.92948	AAVS1
ENSG00000003509	3824	2.75638	AAVS1
ENSG00000003756	3824	1.77649	AAVS1
ENSG00000004059	3824	1.35584	AAVS1
ENSG00000004142	3824	3.28275	AAVS1
ENSG00000004478	3824	3.43335	AAVS1
ENSG00000004487	3824	1.94356	AAVS1
ENSG00000004534	3824	3.27349	AAVS1
ENSG00000004700	3824	3.49814	AAVS1
ENSG00000004776	3824	2.09091	AAVS1
ENSG00000004777	3824	0.455892	AAVS1
ENSG00000004779	3824	3.51227	AAVS1
ENSG00000004864	3824	4.57292	AAVS1
ENSG00000004866	3824	1.0964	AAVS1
ENSG00000004897	3824	2.94339	AAVS1
ENSG00000004939	3824	2.93928	AAVS1
ENSG00000004961	3824	1.67076	AAVS1
ENSG00000004975	3824	4.82966	AAVS1
ENSG00000005007	3824	1.78473	AAVS1
ENSG00000005022	3824	1.86633	AAVS1
ENSG00000005059	3824	4.97028	AAVS1
ENSG00000005100	3824	0.976756	AAVS1
ENSG00000005156	3824	1.28622	AAVS1
ENSG00000005175	3824	2.26734	AAVS1
ENSG00000005194	3824	3.28491	AAVS1
ENSG00000005206	3824	5.1396	AAVS1
ENSG00000005249	3824	3.42792	AAVS1
ENSG00000005339	3824	1.86757	AAVS1
ENSG00000005379	3824	15.7736	AAVS1
ENSG00000005436	3824	4.06784	AAVS1
ENSG00000005483	3824	3.84912	AAVS1
ENSG00000005801	3824	3.7382	AAVS1
ENSG00000005810	3824	5.21772	AAVS1
ENSG00000005812	3824	2.34885	AAVS1
ENSG00000005844	3824	0	AAVS1
ENSG00000005893	3824	3.54702	AAVS1
ENSG00000005961	3824	4.15101	AAVS1
ENSG00000006007	3824	3.87342	AAVS1
ENSG00000006015	3824	1.1635	AAVS1
ENSG00000006025	3824	0.884075	AAVS1
ENSG00000006062	3824	3.17592	AAVS1
ENSG00000006071	3824	1.59388	AAVS1
ENSG00000006118	3824	3.50323	AAVS1
ENSG00000006125	3824	0.980589	AAVS1
ENSG00000006194	3824	1.84071	AAVS1
ENSG00000006451	3824	1.65883	AAVS1
ENSG00000006459	3824	4.36836	AAVS1
ENSG00000006530	3824	3.01731	AAVS1
ENSG00000006534	3824	0	AAVS1
ENSG00000006576	3824	3.81241	AAVS1
ENSG00000006607	3824	2.46201	AAVS1
ENSG00000006625	3824	33.9682	AAVS1
ENSG00000006712	3824	3.31385	AAVS1
ENSG00000006744	3824	1.25449	AAVS1
ENSG00000006756	3824	2.48798	AAVS1
ENSG00000006837	3824	7.26814	AAVS1
ENSG00000007080	3824	3.20533	AAVS1
ENSG00000007216	3824	0	AAVS1
ENSG00000007255	3824	1.29126	AAVS1
ENSG00000007312	3824	5.78586	AAVS1
ENSG00000007376	3824	1.97027	AAVS1
ENSG00000007392	3824	4.89998	AAVS1
ENSG00000007520	3824	1.22552	AAVS1
ENSG00000007545	3824	7.78667	AAVS1
ENSG00000007923	3824	4.4141	AAVS1
ENSG00000007944	3824	9.00902	AAVS1
ENSG00000007968	3824	1.43241	AAVS1
ENSG00000008018	3824	2.17237	AAVS1
ENSG00000008118	3824	0	AAVS1
ENSG00000008128	3824	6.59401	AAVS1
ENSG00000008256	3824	2.53951	AAVS1
ENSG00000008282	3824	2.61953	AAVS1
ENSG00000008294	3824	6.75456	AAVS1
ENSG00000008311	3824	1.71422	AAVS1
ENSG00000008324	3824	1.60811	AAVS1
ENSG00000008382	3824	2.30873	AAVS1
ENSG00000008405	3824	3.86088	AAVS1
ENSG00000008441	3824	1.26392	AAVS1
ENSG00000008513	3824	2.53915	AAVS1
ENSG00000008869	3824	3.26279	AAVS1
ENSG00000008952	3824	2.03118	AAVS1
ENSG00000009335	3824	2.45078	AAVS1
ENSG00000009413	3824	1.98629	AAVS1
ENSG00000009830	3824	2.9505	AAVS1
ENSG00000009844	3824	4.39731	AAVS1
ENSG00000009954	3824	2.7461	AAVS1
ENSG00000010017	3824	2.69935	AAVS1
ENSG00000010165	3824	1.59199	AAVS1
ENSG00000010219	3824	6.10117	AAVS1
ENSG00000010244	3824	3.62426	AAVS1
ENSG00000010270	3824	3.82106	AAVS1
ENSG00000010282	3824	1.58485	AAVS1
ENSG00000010295	3824	3.26272	AAVS1
ENSG00000010318	3824	4.1345	AAVS1
ENSG00000010610	3824	1.70519	AAVS1
ENSG00000010626	3824	6.82461	AAVS1
ENSG00000010803	3824	2.33239	AAVS1
ENSG00000010810	3824	2.27	AAVS1
ENSG00000011009	3824	2.00297	AAVS1
ENSG00000011114	3824	1.96577	AAVS1
ENSG00000011132	3824	1.78471	AAVS1
ENSG00000011243	3824	2.49605	AAVS1
ENSG00000011258	3824	1.87587	AAVS1
ENSG00000011260	3824	3.47819	AAVS1
ENSG00000011275	3824	3.81444	AAVS1
ENSG00000011376	3824	5.80098	AAVS1
ENSG00000011426	3824	6.67089	AAVS1
ENSG00000011454	3824	3.07874	AAVS1
ENSG00000011485	3824	2.92701	AAVS1
ENSG00000011523	3824	2.48136	AAVS1
ENSG00000011600	3824	1.58788	AAVS1
ENSG00000012061	3824	1615.39	AAVS1
ENSG00000012174	3824	4.90931	AAVS1
ENSG00000012660	3824	0.64261	AAVS1
ENSG00000012817	3824	1.16597	AAVS1
ENSG00000012963	3824	4.39836	AAVS1
ENSG00000012983	3824	0.303833	AAVS1
ENSG00000013275	3824	2.1582	AAVS1
ENSG00000013288	3824	4.12393	AAVS1
ENSG00000013306	3824	0.970057	AAVS1
ENSG00000013374	3824	1.0148	AAVS1
ENSG00000013441	3824	1.89522	AAVS1
ENSG00000013503	3824	7.0674	AAVS1
ENSG00000013561	3824	0	AAVS1
ENSG00000013563	3824	4.21081	AAVS1
ENSG00000013573	3824	3.49693	AAVS1
ENSG00000013583	3824	2.62702	AAVS1
ENSG00000013810	3824	0.804433	AAVS1
ENSG00000014123	3824	3.88796	AAVS1
ENSG00000014164	3824	3.54273	AAVS1
ENSG00000014824	3824	6.60348	AAVS1
ENSG00000014914	3824	0	AAVS1
ENSG00000015133	3824	2.55335	AAVS1
ENSG00000015153	3824	3.53193	AAVS1
ENSG00000015479	3824	1.5538	AAVS1
ENSG00000015532	3824	2.59904	AAVS1
ENSG00000015676	3824	1.87357	AAVS1
ENSG00000016864	3824	2.20736	AAVS1
ENSG00000017260	3824	3.44802	AAVS1
ENSG00000018510	3824	2.76384	AAVS1
ENSG00000018610	3824	1.91263	AAVS1
ENSG00000018699	3824	9.5579	AAVS1
ENSG00000019582	3824	0.863391	AAVS1
ENSG00000019995	3824	2.7873	AAVS1
ENSG00000020426	3824	6.6847	AAVS1
ENSG00000020922	3824	1.52286	AAVS1
ENSG00000021300	3824	1.45923	AAVS1
ENSG00000021355	3824	2.25353	AAVS1
ENSG00000021574	3824	3.87464	AAVS1
ENSG00000021776	3824	4.76209	AAVS1
ENSG00000022277	3824	3.91393	AAVS1
ENSG00000022567	3824	1.45974	AAVS1
ENSG00000023041	3824	3.15363	AAVS1
ENSG00000023228	3824	3.29997	AAVS1
ENSG00000023318	3824	6.06894	AAVS1
ENSG00000023330	3824	3.56525	AAVS1
ENSG00000023516	3824	1.8008	AAVS1
ENSG00000023608	3824	3.76764	AAVS1
ENSG00000023697	3824	4.37901	AAVS1
ENSG00000023734	3824	4.10848	AAVS1
ENSG00000023892	3824	1.95025	AAVS1
ENSG00000023909	3824	1.75009	AAVS1
ENSG00000024526	3824	2.69336	AAVS1
ENSG00000025039	3824	0.699866	AAVS1
ENSG00000025156	3824	2.42594	AAVS1
ENSG00000025770	3824	3.69391	AAVS1
ENSG00000025772	3824	1.35067	AAVS1
ENSG00000025796	3824	3.76003	AAVS1
ENSG00000025800	3824	4.60009	AAVS1
ENSG00000026036	3824	160.975	AAVS1
ENSG00000026103	3824	3.13651	AAVS1
ENSG00000026508	3824	0.499392	AAVS1
ENSG00000027001	3824	5.51427	AAVS1
ENSG00000027697	3824	4.83887	AAVS1
ENSG00000027847	3824	1.78627	AAVS1
ENSG00000028137	3824	3.49926	AAVS1
ENSG00000028277	3824	6.17647	AAVS1
ENSG00000028310	3824	1.57286	AAVS1
ENSG00000029153	3824	2.96619	AAVS1
ENSG00000029363	3824	2.84495	AAVS1
ENSG00000029639	3824	5.56753	AAVS1
ENSG00000029725	3824	3.13522	AAVS1
ENSG00000030066	3824	2.9977	AAVS1
ENSG00000030582	3824	3.52291	AAVS1
ENSG00000031081	3824	0	AAVS1
ENSG00000031691	3824	4.06552	AAVS1
ENSG00000031698	3824	4.99431	AAVS1
ENSG00000031823	3824	1.28788	AAVS1
ENSG00000032389	3824	7.07247	AAVS1
ENSG00000033011	3824	0.849549	AAVS1
ENSG00000033178	3824	2.754	AAVS1
ENSG00000033627	3824	1.55252	AAVS1
ENSG00000033800	3824	3.84288	AAVS1
ENSG00000033867	3824	4.75595	AAVS1
ENSG00000034693	3824	4.64548	AAVS1
ENSG00000035141	3824	2.26371	AAVS1
ENSG00000035499	3824	2.66583	AAVS1
ENSG00000035664	3824	6.0883	AAVS1
ENSG00000035681	3824	3.95358	AAVS1
ENSG00000035687	3824	2.46388	AAVS1
ENSG00000036054	3824	3.67802	AAVS1
ENSG00000036257	3824	1.68591	AAVS1
ENSG00000036549	3824	1.96267	AAVS1
ENSG00000037042	3824	1.97472	AAVS1
ENSG00000037241	3824	1.58582	AAVS1
ENSG00000037474	3824	0.981347	AAVS1
ENSG00000037637	3824	4.85891	AAVS1
ENSG00000037749	3824	6.26223	AAVS1
ENSG00000037757	3824	3.1774	AAVS1
ENSG00000038002	3824	2.13345	AAVS1
ENSG00000038219	3824	7.05024	AAVS1
ENSG00000038358	3824	1.87813	AAVS1
ENSG00000038532	3824	3.38204	AAVS1
ENSG00000039068	3824	2.17943	AAVS1
ENSG00000039123	3824	3.82285	AAVS1
ENSG00000039319	3824	3.43614	AAVS1
ENSG00000040275	3824	2.86835	AAVS1
ENSG00000040487	3824	3.57554	AAVS1
ENSG00000040531	3824	0.996069	AAVS1
ENSG00000040933	3824	1.29003	AAVS1
ENSG00000041357	3824	1.66054	AAVS1
ENSG00000041880	3824	12.5935	AAVS1
ENSG00000041988	3824	1.31357	AAVS1
ENSG00000042062	3824	3.62839	AAVS1
ENSG00000042429	3824	30.2889	AAVS1
ENSG00000042445	3824	5.1827	AAVS1
ENSG00000042753	3824	3.01519	AAVS1
ENSG00000043143	3824	1.71133	AAVS1
ENSG00000043514	3824	1.63019	AAVS1
ENSG00000043591	3824	0	AAVS1
ENSG00000044090	3824	8.81871	AAVS1
ENSG00000044459	3824	8.31655	AAVS1
ENSG00000044574	3824	5.65485	AAVS1
ENSG00000046647	3824	4.82628	AAVS1
ENSG00000046651	3824	6.09505	AAVS1
ENSG00000047188	3824	3.83639	AAVS1
ENSG00000047249	3824	1.70322	AAVS1
ENSG00000047365	3824	3.95686	AAVS1
ENSG00000047578	3824	3.66972	AAVS1
ENSG00000047579	3824	4.44998	AAVS1
ENSG00000047597	3824	3.01427	AAVS1
ENSG00000047621	3824	3.53748	AAVS1
ENSG00000047644	3824	2.07321	AAVS1
ENSG00000047849	3824	0.507895	AAVS1
ENSG00000047932	3824	2.14827	AAVS1
ENSG00000048028	3824	4.68212	AAVS1
ENSG00000048140	3824	1.34395	AAVS1
ENSG00000048392	3824	2.35918	AAVS1
ENSG00000048462	3824	0	AAVS1
ENSG00000048471	3824	4.17665	AAVS1
ENSG00000048544	3824	3.78079	AAVS1
ENSG00000048649	3824	2.33495	AAVS1
ENSG00000048828	3824	2.03571	AAVS1
ENSG00000048991	3824	4.01502	AAVS1
ENSG00000049167	3824	4.79613	AAVS1
ENSG00000049239	3824	3.53325	AAVS1
ENSG00000049245	3824	1.40283	AAVS1
ENSG00000049323	3824	4.78875	AAVS1
ENSG00000049449	3824	2.05654	AAVS1
ENSG00000049541	3824	1.38152	AAVS1
ENSG00000049656	3824	1.29141	AAVS1
ENSG00000049759	3824	1.2051	AAVS1
ENSG00000049769	3824	5.3072	AAVS1
ENSG00000049883	3824	4.63813	AAVS1
ENSG00000050130	3824	2.24135	AAVS1
ENSG00000050344	3824	4.33254	AAVS1
ENSG00000050393	3824	1.049	AAVS1
ENSG00000050438	3824	5.3548	AAVS1
ENSG00000050748	3824	1.0821	AAVS1
ENSG00000051009	3824	1.17403	AAVS1
ENSG00000051108	3824	1.581	AAVS1
ENSG00000051382	3824	3.55087	AAVS1
ENSG00000051523	3824	1.33165	AAVS1
ENSG00000052126	3824	2.9375	AAVS1
ENSG00000052344	3824	3.0987	AAVS1
ENSG00000052723	3824	3.36051	AAVS1
ENSG00000052802	3824	0.689371	AAVS1
ENSG00000052841	3824	4.87391	AAVS1
ENSG00000053254	3824	2.05375	AAVS1
ENSG00000053372	3824	1.45733	AAVS1
ENSG00000053501	3824	6.70348	AAVS1
ENSG00000053770	3824	3.00707	AAVS1
ENSG00000053900	3824	3.77949	AAVS1
ENSG00000054116	3824	0.278268	AAVS1
ENSG00000054118	3824	4.91467	AAVS1
ENSG00000054267	3824	4.21876	AAVS1
ENSG00000054282	3824	8.03906	AAVS1
ENSG00000054611	3824	3.91767	AAVS1
ENSG00000054965	3824	6.32899	AAVS1
ENSG00000054967	3824	2.18672	AAVS1
ENSG00000055070	3824	0.564733	AAVS1
ENSG00000055147	3824	5.10984	AAVS1
ENSG00000055211	3824	2.94534	AAVS1
ENSG00000055609	3824	4.1999	AAVS1
ENSG00000055950	3824	1.99792	AAVS1
ENSG00000056050	3824	3.41685	AAVS1
ENSG00000056097	3824	3.13627	AAVS1
ENSG00000056277	3824	4.62693	AAVS1
ENSG00000056972	3824	1.76509	AAVS1
ENSG00000057252	3824	4.53863	AAVS1
ENSG00000057468	3824	44.3177	AAVS1
ENSG00000057593	3824	5.63915	AAVS1
ENSG00000057663	3824	5.09517	AAVS1
ENSG00000057757	3824	2.75061	AAVS1
ENSG00000058063	3824	4.21644	AAVS1
ENSG00000058600	3824	3.7756	AAVS1
ENSG00000058799	3824	2.04936	AAVS1
ENSG00000059145	3824	0.583058	AAVS1
ENSG00000059573	3824	3.01686	AAVS1
ENSG00000059588	3824	3.23733	AAVS1
ENSG00000059691	3824	5.16181	AAVS1
ENSG00000059804	3824	3.83773	AAVS1
ENSG00000060069	3824	3.89476	AAVS1
ENSG00000060138	3824	1.76356	AAVS1
ENSG00000060491	3824	2.61024	AAVS1
ENSG00000060642	3824	1.89762	AAVS1
ENSG00000060688	3824	2.01165	AAVS1
ENSG00000060749	3824	2.2225	AAVS1
ENSG00000060762	3824	2.75302	AAVS1
ENSG00000060971	3824	3.96471	AAVS1
ENSG00000061794	3824	5.03824	AAVS1
ENSG00000061936	3824	3.16095	AAVS1
ENSG00000061987	3824	3.25466	AAVS1
ENSG00000062194	3824	3.0683	AAVS1
ENSG00000062485	3824	7.11018	AAVS1
ENSG00000062650	3824	1.29046	AAVS1
ENSG00000062725	3824	5.3217	AAVS1
ENSG00000062822	3824	2.8808	AAVS1
ENSG00000063046	3824	0.171568	AAVS1
ENSG00000063169	3824	0.412484	AAVS1
ENSG00000063176	3824	1.28125	AAVS1
ENSG00000063245	3824	2.0742	AAVS1
ENSG00000063322	3824	3.84072	AAVS1
ENSG00000063587	3824	2.01061	AAVS1
ENSG00000063761	3824	2.86004	AAVS1
ENSG00000064012	3824	2.75341	AAVS1
ENSG00000064115	3824	2.18891	AAVS1
ENSG00000064225	3824	1.91626	AAVS1
ENSG00000064309	3824	2.34495	AAVS1
ENSG00000064313	3824	9.95075	AAVS1
ENSG00000064419	3824	1.71835	AAVS1
ENSG00000064489	3824	12.7945	AAVS1
ENSG00000064545	3824	2.4392	AAVS1
ENSG00000064607	3824	0.467733	AAVS1
ENSG00000064666	3824	4.37744	AAVS1
ENSG00000064687	3824	2.12517	AAVS1
ENSG00000064726	3824	3.22463	AAVS1
ENSG00000064763	3824	4.0993	AAVS1
ENSG00000064932	3824	4.83825	AAVS1
ENSG00000064933	3824	1.14539	AAVS1
ENSG00000064995	3824	2.03147	AAVS1
ENSG00000064999	3824	1.45917	AAVS1
ENSG00000065057	3824	2.14106	AAVS1
ENSG00000065060	3824	2.79188	AAVS1
ENSG00000065135	3824	4.76737	AAVS1
ENSG00000065154	3824	4.11708	AAVS1
ENSG00000065183	3824	1.52347	AAVS1
ENSG00000065268	3824	1.74603	AAVS1
ENSG00000065308	3824	2.57564	AAVS1
ENSG00000065328	3824	1.63177	AAVS1
ENSG00000065457	3824	1.7029	AAVS1
ENSG00000065485	3824	2.32011	AAVS1
ENSG00000065491	3824	2.12258	AAVS1
ENSG00000065518	3824	3.0253	AAVS1
ENSG00000065526	3824	3.89354	AAVS1
ENSG00000065548	3824	3.04295	AAVS1
ENSG00000065559	3824	1.53088	AAVS1
ENSG00000065600	3824	1.09879	AAVS1
ENSG00000065613	3824	3.87419	AAVS1
ENSG00000065615	3824	3.25421	AAVS1
ENSG00000065621	3824	17.8394	AAVS1
ENSG00000065665	3824	1.8239	AAVS1
ENSG00000065675	3824	2.46786	AAVS1
ENSG00000065802	3824	1.33972	AAVS1
ENSG00000065883	3824	4.55361	AAVS1
ENSG00000065911	3824	3.53254	AAVS1
ENSG00000065970	3824	6.85315	AAVS1
ENSG00000065978	3824	1.73494	AAVS1
ENSG00000066044	3824	0.58094	AAVS1
ENSG00000066135	3824	3.33621	AAVS1
ENSG00000066136	3824	2.06687	AAVS1
ENSG00000066279	3824	2.42644	AAVS1
ENSG00000066294	3824	2.31786	AAVS1
ENSG00000066322	3824	2.18571	AAVS1
ENSG00000066336	3824	2.55391	AAVS1
ENSG00000066427	3824	2.81205	AAVS1
ENSG00000066455	3824	3.44602	AAVS1
ENSG00000066557	3824	6.57094	AAVS1
ENSG00000066583	3824	3.93982	AAVS1
ENSG00000066651	3824	6.8341	AAVS1
ENSG00000066654	3824	4.68326	AAVS1
ENSG00000066697	3824	3.64325	AAVS1
ENSG00000066777	3824	3.24179	AAVS1
ENSG00000066855	3824	6.57142	AAVS1
ENSG00000066926	3824	0.941793	AAVS1
ENSG00000067064	3824	2.74514	AAVS1
ENSG00000067066	3824	1.10723	AAVS1
ENSG00000067167	3824	3.40859	AAVS1
ENSG00000067182	3824	2.31534	AAVS1
ENSG00000067248	3824	3.97284	AAVS1
ENSG00000067365	3824	2.40489	AAVS1
ENSG00000067369	3824	4.8226	AAVS1
ENSG00000067533	3824	3.49805	AAVS1
ENSG00000067596	3824	11.2053	AAVS1
ENSG00000067646	3824	2.36695	AAVS1
ENSG00000067704	3824	7.41827	AAVS1
ENSG00000067829	3824	1.62843	AAVS1
ENSG00000067836	3824	0.923566	AAVS1
ENSG00000067900	3824	4.63155	AAVS1
ENSG00000067992	3824	6.06643	AAVS1
ENSG00000068001	3824	0.696332	AAVS1
ENSG00000068024	3824	2.92121	AAVS1
ENSG00000068028	3824	1.53609	AAVS1
ENSG00000068078	3824	1.89206	AAVS1
ENSG00000068079	3824	3.25454	AAVS1
ENSG00000068097	3824	2.61781	AAVS1
ENSG00000068137	3824	1.56139	AAVS1
ENSG00000068308	3824	2.51587	AAVS1
ENSG00000068366	3824	2.0473	AAVS1
ENSG00000068383	3824	1.32448	AAVS1
ENSG00000068394	3824	1.21995	AAVS1
ENSG00000068489	3824	4.94398	AAVS1
ENSG00000068650	3824	2.21795	AAVS1
ENSG00000068697	3824	1.02015	AAVS1
ENSG00000068878	3824	2.17082	AAVS1
ENSG00000068912	3824	3.99121	AAVS1
ENSG00000068976	3824	9.06198	AAVS1
ENSG00000069020	3824	4.89303	AAVS1
ENSG00000069248	3824	3.54224	AAVS1
ENSG00000069345	3824	3.75885	AAVS1
ENSG00000069509	3824	7.42105	AAVS1
ENSG00000069869	3824	5.17485	AAVS1
ENSG00000069943	3824	1.32164	AAVS1
ENSG00000070010	3824	1.53345	AAVS1
ENSG00000070018	3824	5.97067	AAVS1
ENSG00000070047	3824	2.08646	AAVS1
ENSG00000070061	3824	4.77231	AAVS1
ENSG00000070081	3824	0.790215	AAVS1
ENSG00000070182	3824	2.21641	AAVS1
ENSG00000070366	3824	4.12068	AAVS1
ENSG00000070367	3824	3.56847	AAVS1
ENSG00000070413	3824	3.26483	AAVS1
ENSG00000070423	3824	4.50075	AAVS1
ENSG00000070476	3824	1.2015	AAVS1
ENSG00000070495	3824	1.15756	AAVS1
ENSG00000070501	3824	7.15942	AAVS1
ENSG00000070526	3824	3.68197	AAVS1
ENSG00000070540	3824	2.17061	AAVS1
ENSG00000070610	3824	1.81525	AAVS1
ENSG00000070669	3824	3.42454	AAVS1
ENSG00000070718	3824	0.403524	AAVS1
ENSG00000070731	3824	1.31484	AAVS1
ENSG00000070759	3824	7.69566	AAVS1
ENSG00000070761	3824	2.39222	AAVS1
ENSG00000070785	3824	4.64916	AAVS1
ENSG00000070814	3824	1.08411	AAVS1
ENSG00000070831	3824	Inf	AAVS1
ENSG00000070961	3824	4.58833	AAVS1
ENSG00000071127	3824	1.60432	AAVS1
ENSG00000071189	3824	5.20035	AAVS1
ENSG00000071243	3824	5.7869	AAVS1
ENSG00000071537	3824	4.36014	AAVS1
ENSG00000071539	3824	0.186443	AAVS1
ENSG00000071553	3824	1.25323	AAVS1
ENSG00000071626	3824	0.969647	AAVS1
ENSG00000071655	3824	15.5345	AAVS1
ENSG00000071794	3824	1.77454	AAVS1
ENSG00000071859	3824	2.26588	AAVS1
ENSG00000071889	3824	6.7717	AAVS1
ENSG00000071894	3824	3.1888	AAVS1
ENSG00000071994	3824	1.10013	AAVS1
ENSG00000072042	3824	5.82552	AAVS1
ENSG00000072110	3824	1.16331	AAVS1
ENSG00000072121	3824	2.5317	AAVS1
ENSG00000072135	3824	0.628014	AAVS1
ENSG00000072274	3824	2.8979	AAVS1
ENSG00000072364	3824	5.18241	AAVS1
ENSG00000072401	3824	4.9867	AAVS1
ENSG00000072415	3824	2.75899	AAVS1
ENSG00000072501	3824	1.76421	AAVS1
ENSG00000072506	3824	2.04762	AAVS1
ENSG00000072518	3824	1.43327	AAVS1
ENSG00000072682	3824	4.60494	AAVS1
ENSG00000072756	3824	2.16965	AAVS1
ENSG00000072786	3824	4.66361	AAVS1
ENSG00000072803	3824	1.81034	AAVS1
ENSG00000072818	3824	1.87075	AAVS1
ENSG00000072849	3824	1.93921	AAVS1
ENSG00000072864	3824	18.1799	AAVS1
ENSG00000073008	3824	2.71444	AAVS1
ENSG00000073050	3824	2.1515	AAVS1
ENSG00000073067	3824	0	AAVS1
ENSG00000073111	3824	1.38148	AAVS1
ENSG00000073169	3824	1.71122	AAVS1
ENSG00000073350	3824	0.859944	AAVS1
ENSG00000073417	3824	8.36986	AAVS1
ENSG00000073536	3824	0.592091	AAVS1
ENSG00000073578	3824	2.23693	AAVS1
ENSG00000073584	3824	1.75394	AAVS1
ENSG00000073614	3824	4.17719	AAVS1
ENSG00000073756	3824	2.43847	AAVS1
ENSG00000073792	3824	1.84302	AAVS1
ENSG00000073803	3824	1.41464	AAVS1
ENSG00000073849	3824	4.13032	AAVS1
ENSG00000074054	3824	1.95918	AAVS1
ENSG00000074266	3824	0.763705	AAVS1
ENSG00000074317	3824	0	AAVS1
ENSG00000074356	3824	5.21375	AAVS1
ENSG00000074370	3824	2.24423	AAVS1
ENSG00000074410	3824	2.14021	AAVS1
ENSG00000074416	3824	4.99143	AAVS1
ENSG00000074603	3824	4.82438	AAVS1
ENSG00000074621	3824	5.92473	AAVS1
ENSG00000074660	3824	1.14422	AAVS1
ENSG00000074696	3824	4.44368	AAVS1
ENSG00000074755	3824	3.76263	AAVS1
ENSG00000074842	3824	3.62302	AAVS1
ENSG00000074935	3824	3.61305	AAVS1
ENSG00000075151	3824	5.40655	AAVS1
ENSG00000075188	3824	6.67691	AAVS1
ENSG00000075218	3824	1.90055	AAVS1
ENSG00000075239	3824	2.40498	AAVS1
ENSG00000075292	3824	1.99355	AAVS1
ENSG00000075303	3824	5.87172	AAVS1
ENSG00000075336	3824	3.70479	AAVS1
ENSG00000075399	3824	3.91438	AAVS1
ENSG00000075413	3824	3.07443	AAVS1
ENSG00000075420	3824	3.35045	AAVS1
ENSG00000075426	3824	0	AAVS1
ENSG00000075618	3824	5.25382	AAVS1
ENSG00000075702	3824	3.81163	AAVS1
ENSG00000075785	3824	2.69014	AAVS1
ENSG00000075826	3824	2.50169	AAVS1
ENSG00000075975	3824	5.95707	AAVS1
ENSG00000076003	3824	3.39065	AAVS1
ENSG00000076043	3824	2.10856	AAVS1
ENSG00000076108	3824	1.50342	AAVS1
ENSG00000076201	3824	3.072	AAVS1
ENSG00000076242	3824	4.47914	AAVS1
ENSG00000076248	3824	3.89877	AAVS1
ENSG00000076321	3824	2.64031	AAVS1
ENSG00000076382	3824	Inf	AAVS1
ENSG00000076513	3824	1.64425	AAVS1
ENSG00000076604	3824	2.03288	AAVS1
ENSG00000076685	3824	0.846641	AAVS1
ENSG00000076864	3824	2.5861	AAVS1
ENSG00000076924	3824	1.82157	AAVS1
ENSG00000076928	3824	0.439242	AAVS1
ENSG00000076944	3824	5.69	AAVS1
ENSG00000076984	3824	1.3271	AAVS1
ENSG00000077044	3824	5.01532	AAVS1
ENSG00000077097	3824	3.26171	AAVS1
ENSG00000077152	3824	5.20676	AAVS1
ENSG00000077157	3824	4.16936	AAVS1
ENSG00000077232	3824	4.0442	AAVS1
ENSG00000077235	3824	3.62053	AAVS1
ENSG00000077254	3824	4.02043	AAVS1
ENSG00000077312	3824	2.01312	AAVS1
ENSG00000077348	3824	3.13788	AAVS1
ENSG00000077454	3824	5.09329	AAVS1
ENSG00000077458	3824	2.02512	AAVS1
ENSG00000077549	3824	2.02552	AAVS1
ENSG00000077684	3824	1.99714	AAVS1
ENSG00000077721	3824	2.96783	AAVS1
ENSG00000077984	3824	0.701057	AAVS1
ENSG00000078061	3824	1.36228	AAVS1
ENSG00000078124	3824	5.91407	AAVS1
ENSG00000078140	3824	1.61945	AAVS1
ENSG00000078142	3824	4.85759	AAVS1
ENSG00000078246	3824	12.3728	AAVS1
ENSG00000078269	3824	4.29621	AAVS1
ENSG00000078369	3824	0.918991	AAVS1
ENSG00000078487	3824	4.61549	AAVS1
ENSG00000078589	3824	0	AAVS1
ENSG00000078618	3824	2.21659	AAVS1
ENSG00000078668	3824	2.82149	AAVS1
ENSG00000078674	3824	1.67131	AAVS1
ENSG00000078699	3824	2.42441	AAVS1
ENSG00000078747	3824	3.96398	AAVS1
ENSG00000078804	3824	3.53493	AAVS1
ENSG00000078808	3824	3.29404	AAVS1
ENSG00000078902	3824	2.94399	AAVS1
ENSG00000078967	3824	6.86514	AAVS1
ENSG00000079134	3824	2.82344	AAVS1
ENSG00000079156	3824	2.52593	AAVS1
ENSG00000079257	3824	7.26189	AAVS1
ENSG00000079313	3824	0.729858	AAVS1
ENSG00000079332	3824	1.9683	AAVS1
ENSG00000079387	3824	1.91797	AAVS1
ENSG00000079432	3824	0.689557	AAVS1
ENSG00000079616	3824	1.03188	AAVS1
ENSG00000079805	3824	4.25117	AAVS1
ENSG00000079950	3824	1.10684	AAVS1
ENSG00000080189	3824	2.10671	AAVS1
ENSG00000080298	3824	4.91918	AAVS1
ENSG00000080345	3824	2.06658	AAVS1
ENSG00000080371	3824	2.16192	AAVS1
ENSG00000080608	3824	2.73995	AAVS1
ENSG00000080618	3824	0	AAVS1
ENSG00000080802	3824	3.29209	AAVS1
ENSG00000080815	3824	2.96075	AAVS1
ENSG00000080819	3824	1.13548	AAVS1
ENSG00000080822	3824	2.93458	AAVS1
ENSG00000080823	3824	0.85008	AAVS1
ENSG00000080839	3824	5.75971	AAVS1
ENSG00000080986	3824	3.26904	AAVS1
ENSG00000081014	3824	6.09872	AAVS1
ENSG00000081019	3824	3.56131	AAVS1
ENSG00000081154	3824	2.04309	AAVS1
ENSG00000081177	3824	2.55033	AAVS1
ENSG00000081386	3824	2.14454	AAVS1
ENSG00000081665	3824	5.25254	AAVS1
ENSG00000081692	3824	1.70394	AAVS1
ENSG00000081721	3824	4.47672	AAVS1
ENSG00000081760	3824	4.15544	AAVS1
ENSG00000081913	3824	4.5722	AAVS1
ENSG00000081923	3824	2.36574	AAVS1
ENSG00000082068	3824	5.07505	AAVS1
ENSG00000082126	3824	1.71096	AAVS1
ENSG00000082212	3824	0.456824	AAVS1
ENSG00000082213	3824	3.60163	AAVS1
ENSG00000082397	3824	7.94014	AAVS1
ENSG00000082515	3824	2.24239	AAVS1
ENSG00000082516	3824	3.02535	AAVS1
ENSG00000082641	3824	0.911515	AAVS1
ENSG00000082701	3824	4.34513	AAVS1
ENSG00000082996	3824	4.16746	AAVS1
ENSG00000083093	3824	4.21053	AAVS1
ENSG00000083097	3824	2.24001	AAVS1
ENSG00000083099	3824	15.8771	AAVS1
ENSG00000083123	3824	3.4104	AAVS1
ENSG00000083223	3824	3.65375	AAVS1
ENSG00000083290	3824	6.55341	AAVS1
ENSG00000083520	3824	1.99133	AAVS1
ENSG00000083535	3824	5.08089	AAVS1
ENSG00000083544	3824	3.48935	AAVS1
ENSG00000083635	3824	4.48957	AAVS1
ENSG00000083642	3824	2.87835	AAVS1
ENSG00000083720	3824	3.43585	AAVS1
ENSG00000083750	3824	4.84428	AAVS1
ENSG00000083799	3824	1.69054	AAVS1
ENSG00000083812	3824	2.37482	AAVS1
ENSG00000083814	3824	1.40161	AAVS1
ENSG00000083817	3824	1.27872	AAVS1
ENSG00000083828	3824	2.13214	AAVS1
ENSG00000083838	3824	1.99168	AAVS1
ENSG00000083844	3824	1.05358	AAVS1
ENSG00000083896	3824	1.64511	AAVS1
ENSG00000083937	3824	3.58225	AAVS1
ENSG00000084073	3824	3.28013	AAVS1
ENSG00000084090	3824	5.55825	AAVS1
ENSG00000084207	3824	2.80121	AAVS1
ENSG00000084463	3824	3.32439	AAVS1
ENSG00000084652	3824	2.35165	AAVS1
ENSG00000084754	3824	3.83894	AAVS1
ENSG00000084774	3824	3.37934	AAVS1
ENSG00000085063	3824	6.57249	AAVS1
ENSG00000085224	3824	12.4056	AAVS1
ENSG00000085265	3824	4.90173	AAVS1
ENSG00000085274	3824	0.470134	AAVS1
ENSG00000085365	3824	4.66381	AAVS1
ENSG00000085377	3824	1.62444	AAVS1
ENSG00000085382	3824	3.26108	AAVS1
ENSG00000085449	3824	4.41734	AAVS1
ENSG00000085511	3824	3.06131	AAVS1
ENSG00000085514	3824	9.02187	AAVS1
ENSG00000085719	3824	0.474212	AAVS1
ENSG00000085721	3824	2.33012	AAVS1
ENSG00000085733	3824	1.30101	AAVS1
ENSG00000085760	3824	3.35556	AAVS1
ENSG00000085831	3824	5.86626	AAVS1
ENSG00000085832	3824	3.03558	AAVS1
ENSG00000085840	3824	4.45599	AAVS1
ENSG00000085871	3824	3.26512	AAVS1
ENSG00000085872	3824	Inf	AAVS1
ENSG00000085999	3824	2.57243	AAVS1
ENSG00000086061	3824	2.83729	AAVS1
ENSG00000086062	3824	3.55472	AAVS1
ENSG00000086065	3824	3.55844	AAVS1
ENSG00000086102	3824	4.85785	AAVS1
ENSG00000086189	3824	2.82536	AAVS1
ENSG00000086232	3824	4.12566	AAVS1
ENSG00000086544	3824	2.21328	AAVS1
ENSG00000086589	3824	3.50079	AAVS1
ENSG00000086598	3824	2.89515	AAVS1
ENSG00000086666	3824	1.73708	AAVS1
ENSG00000086712	3824	3.02724	AAVS1
ENSG00000086827	3824	4.30439	AAVS1
ENSG00000086848	3824	134.297	AAVS1
ENSG00000087008	3824	5.62957	AAVS1
ENSG00000087074	3824	1.80042	AAVS1
ENSG00000087077	3824	1.19259	AAVS1
ENSG00000087086	3824	3.07887	AAVS1
ENSG00000087087	3824	2.40601	AAVS1
ENSG00000087088	3824	1.57399	AAVS1
ENSG00000087095	3824	2.33352	AAVS1
ENSG00000087152	3824	0.89465	AAVS1
ENSG00000087206	3824	0.795901	AAVS1
ENSG00000087253	3824	7.3033	AAVS1
ENSG00000087263	3824	2.92703	AAVS1
ENSG00000087269	3824	3.60087	AAVS1
ENSG00000087274	3824	0.801228	AAVS1
ENSG00000087301	3824	4.327	AAVS1
ENSG00000087302	3824	2.12229	AAVS1
ENSG00000087338	3824	2.65905	AAVS1
ENSG00000087448	3824	1.93428	AAVS1
ENSG00000087470	3824	3.90853	AAVS1
ENSG00000087502	3824	1.49341	AAVS1
ENSG00000087586	3824	1.49898	AAVS1
ENSG00000087884	3824	4.7456	AAVS1
ENSG00000087995	3824	2.30649	AAVS1
ENSG00000088035	3824	6.60776	AAVS1
ENSG00000088038	3824	3.62286	AAVS1
ENSG00000088053	3824	2.85737	AAVS1
ENSG00000088179	3824	0.863074	AAVS1
ENSG00000088205	3824	3.30975	AAVS1
ENSG00000088247	3824	2.17608	AAVS1
ENSG00000088305	3824	1.94084	AAVS1
ENSG00000088325	3824	5.29523	AAVS1
ENSG00000088356	3824	1.92837	AAVS1
ENSG00000088448	3824	1.78563	AAVS1
ENSG00000088451	3824	2.19471	AAVS1
ENSG00000088682	3824	1.51846	AAVS1
ENSG00000088766	3824	3.6237	AAVS1
ENSG00000088812	3824	6.02139	AAVS1
ENSG00000088854	3824	0.732339	AAVS1
ENSG00000088888	3824	2.676	AAVS1
ENSG00000088899	3824	0.968276	AAVS1
ENSG00000088930	3824	3.27147	AAVS1
ENSG00000088970	3824	8.996	AAVS1
ENSG00000088992	3824	3.25174	AAVS1
ENSG00000089009	3824	1.96736	AAVS1
ENSG00000089022	3824	1.10974	AAVS1
ENSG00000089048	3824	1.61289	AAVS1
ENSG00000089053	3824	0.875859	AAVS1
ENSG00000089063	3824	9.09793	AAVS1
ENSG00000089123	3824	1.88131	AAVS1
ENSG00000089154	3824	1.63058	AAVS1
ENSG00000089157	3824	2.72596	AAVS1
ENSG00000089195	3824	1.66688	AAVS1
ENSG00000089220	3824	2.50526	AAVS1
ENSG00000089234	3824	5.35147	AAVS1
ENSG00000089248	3824	2.05811	AAVS1
ENSG00000089280	3824	1.95092	AAVS1
ENSG00000089327	3824	1.32259	AAVS1
ENSG00000089335	3824	1.7472	AAVS1
ENSG00000089486	3824	1.18628	AAVS1
ENSG00000089597	3824	3.53876	AAVS1
ENSG00000089639	3824	2.67963	AAVS1
ENSG00000089682	3824	3.25985	AAVS1
ENSG00000089685	3824	2.181	AAVS1
ENSG00000089737	3824	2.12148	AAVS1
ENSG00000089820	3824	1.22038	AAVS1
ENSG00000089902	3824	3.34978	AAVS1
ENSG00000089916	3824	3.28274	AAVS1
ENSG00000090013	3824	3.9171	AAVS1
ENSG00000090054	3824	2.41423	AAVS1
ENSG00000090061	3824	3.52154	AAVS1
ENSG00000090097	3824	9.24678	AAVS1
ENSG00000090263	3824	3.07007	AAVS1
ENSG00000090316	3824	1.73321	AAVS1
ENSG00000090382	3824	0	AAVS1
ENSG00000090432	3824	5.71507	AAVS1
ENSG00000090447	3824	4.13917	AAVS1
ENSG00000090470	3824	2.40997	AAVS1
ENSG00000090520	3824	1.13296	AAVS1
ENSG00000090554	3824	Inf	AAVS1
ENSG00000090565	3824	2.62414	AAVS1
ENSG00000090581	3824	2.27542	AAVS1
ENSG00000090612	3824	7.18592	AAVS1
ENSG00000090615	3824	2.87601	AAVS1
ENSG00000090674	3824	1.97273	AAVS1
ENSG00000090861	3824	4.39761	AAVS1
ENSG00000090863	3824	5.01355	AAVS1
ENSG00000090889	3824	3.3668	AAVS1
ENSG00000090971	3824	2.95991	AAVS1
ENSG00000091039	3824	5.42372	AAVS1
ENSG00000091127	3824	5.06221	AAVS1
ENSG00000091140	3824	3.69437	AAVS1
ENSG00000091483	3824	1.81644	AAVS1
ENSG00000091490	3824	0.320743	AAVS1
ENSG00000091527	3824	1.92527	AAVS1
ENSG00000091536	3824	6.37723	AAVS1
ENSG00000091542	3824	3.63677	AAVS1
ENSG00000091640	3824	2.78224	AAVS1
ENSG00000091651	3824	1.33871	AAVS1
ENSG00000091732	3824	2.76264	AAVS1
ENSG00000091947	3824	1.3477	AAVS1
ENSG00000092020	3824	1.24646	AAVS1
ENSG00000092036	3824	771.439	AAVS1
ENSG00000092094	3824	0.864149	AAVS1
ENSG00000092108	3824	8.64949	AAVS1
ENSG00000092140	3824	2.95854	AAVS1
ENSG00000092148	3824	1.8503	AAVS1
ENSG00000092199	3824	1.79488	AAVS1
ENSG00000092201	3824	1.56618	AAVS1
ENSG00000092208	3824	6.95652	AAVS1
ENSG00000092295	3824	3.3958	AAVS1
ENSG00000092330	3824	2.72296	AAVS1
ENSG00000092439	3824	4.52405	AAVS1
ENSG00000092470	3824	2.01665	AAVS1
ENSG00000092531	3824	1.31226	AAVS1
ENSG00000092820	3824	2.08894	AAVS1
ENSG00000092841	3824	1.44728	AAVS1
ENSG00000092853	3824	3.53528	AAVS1
ENSG00000092871	3824	26.8114	AAVS1
ENSG00000092978	3824	4.97813	AAVS1
ENSG00000093000	3824	0.772591	AAVS1
ENSG00000093010	3824	2.24372	AAVS1
ENSG00000093144	3824	1.43937	AAVS1
ENSG00000093217	3824	1.76182	AAVS1
ENSG00000094804	3824	1.6475	AAVS1
ENSG00000094841	3824	0.934684	AAVS1
ENSG00000094880	3824	1.86316	AAVS1
ENSG00000094916	3824	2.74657	AAVS1
ENSG00000094975	3824	0.346953	AAVS1
ENSG00000095002	3824	8.04466	AAVS1
ENSG00000095015	3824	2.29986	AAVS1
ENSG00000095209	3824	4.30569	AAVS1
ENSG00000095261	3824	4.88939	AAVS1
ENSG00000095319	3824	3.22391	AAVS1
ENSG00000095380	3824	3.63437	AAVS1
ENSG00000095564	3824	5.90589	AAVS1
ENSG00000095574	3824	2.41678	AAVS1
ENSG00000095637	3824	6.09472	AAVS1
ENSG00000095752	3824	0	AAVS1
ENSG00000095906	3824	1.1781	AAVS1
ENSG00000096063	3824	1.51086	AAVS1
ENSG00000096080	3824	2.16777	AAVS1
ENSG00000096092	3824	8.50159	AAVS1
ENSG00000096264	3824	3.02654	AAVS1
ENSG00000096401	3824	1.65692	AAVS1
ENSG00000096654	3824	2.07374	AAVS1
ENSG00000096717	3824	3.59532	AAVS1
ENSG00000097007	3824	2.28756	AAVS1
ENSG00000097033	3824	2.46824	AAVS1
ENSG00000097046	3824	4.10883	AAVS1
ENSG00000099194	3824	1.87265	AAVS1
ENSG00000099203	3824	1.13818	AAVS1
ENSG00000099219	3824	1.82608	AAVS1
ENSG00000099246	3824	3.32558	AAVS1
ENSG00000099290	3824	9.05851	AAVS1
ENSG00000099308	3824	1.05266	AAVS1
ENSG00000099326	3824	1.66448	AAVS1
ENSG00000099330	3824	0.857954	AAVS1
ENSG00000099331	3824	2.63641	AAVS1
ENSG00000099341	3824	2.77208	AAVS1
ENSG00000099377	3824	1.66928	AAVS1
ENSG00000099624	3824	3.32264	AAVS1
ENSG00000099783	3824	2.30189	AAVS1
ENSG00000099795	3824	1.8938	AAVS1
ENSG00000099804	3824	3.54546	AAVS1
ENSG00000099817	3824	3.33484	AAVS1
ENSG00000099821	3824	1.65773	AAVS1
ENSG00000099860	3824	11.2081	AAVS1
ENSG00000099864	3824	1.44557	AAVS1
ENSG00000099866	3824	4.7913	AAVS1
ENSG00000099875	3824	3.09452	AAVS1
ENSG00000099889	3824	1.87765	AAVS1
ENSG00000099917	3824	0.69031	AAVS1
ENSG00000099940	3824	3.19361	AAVS1
ENSG00000099942	3824	3.88847	AAVS1
ENSG00000099956	3824	5.90512	AAVS1
ENSG00000099985	3824	1.53717	AAVS1
ENSG00000099991	3824	2.77325	AAVS1
ENSG00000099992	3824	3.80333	AAVS1
ENSG00000099994	3824	2.98864	AAVS1
ENSG00000099995	3824	1.67151	AAVS1
ENSG00000099999	3824	4.22411	AAVS1
ENSG00000100023	3824	3.71714	AAVS1
ENSG00000100027	3824	3.55492	AAVS1
ENSG00000100028	3824	2.3039	AAVS1
ENSG00000100030	3824	2.45991	AAVS1
ENSG00000100034	3824	0.543906	AAVS1
ENSG00000100038	3824	1.00639	AAVS1
ENSG00000100056	3824	3.3917	AAVS1
ENSG00000100060	3824	1.44652	AAVS1
ENSG00000100068	3824	1.98788	AAVS1
ENSG00000100077	3824	7.54032	AAVS1
ENSG00000100083	3824	1.50009	AAVS1
ENSG00000100084	3824	10.7608	AAVS1
ENSG00000100097	3824	2.41119	AAVS1
ENSG00000100101	3824	119.209	AAVS1
ENSG00000100104	3824	2.09634	AAVS1
ENSG00000100105	3824	2.03864	AAVS1
ENSG00000100109	3824	2.10379	AAVS1
ENSG00000100116	3824	5.45115	AAVS1
ENSG00000100124	3824	0.751091	AAVS1
ENSG00000100147	3824	2.86191	AAVS1
ENSG00000100162	3824	0.869855	AAVS1
ENSG00000100206	3824	8.19754	AAVS1
ENSG00000100209	3824	3.18918	AAVS1
ENSG00000100211	3824	2.32881	AAVS1
ENSG00000100216	3824	2.64048	AAVS1
ENSG00000100219	3824	2.80636	AAVS1
ENSG00000100220	3824	4.89509	AAVS1
ENSG00000100225	3824	0.827839	AAVS1
ENSG00000100226	3824	0.754931	AAVS1
ENSG00000100227	3824	3.67952	AAVS1
ENSG00000100234	3824	4.60309	AAVS1
ENSG00000100239	3824	3.9814	AAVS1
ENSG00000100243	3824	1.131	AAVS1
ENSG00000100258	3824	1.8199	AAVS1
ENSG00000100266	3824	2.62396	AAVS1
ENSG00000100281	3824	2.58335	AAVS1
ENSG00000100284	3824	1.48707	AAVS1
ENSG00000100294	3824	3.09427	AAVS1
ENSG00000100297	3824	1.93031	AAVS1
ENSG00000100299	3824	1.9046	AAVS1
ENSG00000100300	3824	1.18809	AAVS1
ENSG00000100304	3824	3.29021	AAVS1
ENSG00000100307	3824	2.37028	AAVS1
ENSG00000100319	3824	4.1148	AAVS1
ENSG00000100320	3824	0	AAVS1
ENSG00000100321	3824	1.23179	AAVS1
ENSG00000100324	3824	1.92483	AAVS1
ENSG00000100325	3824	1.92875	AAVS1
ENSG00000100330	3824	4.54941	AAVS1
ENSG00000100342	3824	0	AAVS1
ENSG00000100345	3824	4.72309	AAVS1
ENSG00000100347	3824	5.96505	AAVS1
ENSG00000100348	3824	1.28573	AAVS1
ENSG00000100350	3824	3.64798	AAVS1
ENSG00000100353	3824	0.845829	AAVS1
ENSG00000100359	3824	472.097	AAVS1
ENSG00000100365	3824	4.36498	AAVS1
ENSG00000100368	3824	1.50801	AAVS1
ENSG00000100372	3824	1.69871	AAVS1
ENSG00000100387	3824	3.403	AAVS1
ENSG00000100395	3824	1.50002	AAVS1
ENSG00000100401	3824	5.25003	AAVS1
ENSG00000100403	3824	4.93393	AAVS1
ENSG00000100410	3824	2.21303	AAVS1
ENSG00000100412	3824	3.52444	AAVS1
ENSG00000100413	3824	1.32213	AAVS1
ENSG00000100416	3824	0.385128	AAVS1
ENSG00000100417	3824	4.07295	AAVS1
ENSG00000100418	3824	3.12741	AAVS1
ENSG00000100427	3824	0.475998	AAVS1
ENSG00000100429	3824	215.564	AAVS1
ENSG00000100433	3824	2.09757	AAVS1
ENSG00000100439	3824	1.70753	AAVS1
ENSG00000100445	3824	2.41313	AAVS1
ENSG00000100448	3824	2.00808	AAVS1
ENSG00000100450	3824	0.935227	AAVS1
ENSG00000100461	3824	3.32385	AAVS1
ENSG00000100473	3824	3.20016	AAVS1
ENSG00000100479	3824	1.08051	AAVS1
ENSG00000100483	3824	3.43351	AAVS1
ENSG00000100485	3824	4.44118	AAVS1
ENSG00000100503	3824	2.22955	AAVS1
ENSG00000100519	3824	2.98843	AAVS1
ENSG00000100522	3824	3.55586	AAVS1
ENSG00000100523	3824	1.6292	AAVS1
ENSG00000100526	3824	7.74491	AAVS1
ENSG00000100528	3824	1.62766	AAVS1
ENSG00000100564	3824	6.19521	AAVS1
ENSG00000100567	3824	2.55333	AAVS1
ENSG00000100568	3824	4.94314	AAVS1
ENSG00000100577	3824	4.43984	AAVS1
ENSG00000100580	3824	1.12179	AAVS1
ENSG00000100592	3824	3.34112	AAVS1
ENSG00000100596	3824	3.79057	AAVS1
ENSG00000100599	3824	1.91488	AAVS1
ENSG00000100601	3824	2.08333	AAVS1
ENSG00000100603	3824	2.16054	AAVS1
ENSG00000100644	3824	5.88107	AAVS1
ENSG00000100647	3824	2.86866	AAVS1
ENSG00000100711	3824	3.26458	AAVS1
ENSG00000100722	3824	2.83074	AAVS1
ENSG00000100726	3824	1.62816	AAVS1
ENSG00000100731	3824	0.84745	AAVS1
ENSG00000100749	3824	3.79212	AAVS1
ENSG00000100764	3824	4.62697	AAVS1
ENSG00000100784	3824	8.68239	AAVS1
ENSG00000100796	3824	2.37637	AAVS1
ENSG00000100802	3824	2.86583	AAVS1
ENSG00000100823	3824	1.7974	AAVS1
ENSG00000100836	3824	10.6308	AAVS1
ENSG00000100865	3824	2.79957	AAVS1
ENSG00000100889	3824	4.98209	AAVS1
ENSG00000100906	3824	2.28466	AAVS1
ENSG00000100908	3824	7.11742	AAVS1
ENSG00000100916	3824	5.64532	AAVS1
ENSG00000100918	3824	2.42727	AAVS1
ENSG00000100926	3824	Inf	AAVS1
ENSG00000100941	3824	1.79514	AAVS1
ENSG00000100949	3824	2.66422	AAVS1
ENSG00000100979	3824	2.86958	AAVS1
ENSG00000100982	3824	2.02563	AAVS1
ENSG00000100983	3824	2.62405	AAVS1
ENSG00000100994	3824	1.82356	AAVS1
ENSG00000100997	3824	1.29954	AAVS1
ENSG00000101003	3824	4.13786	AAVS1
ENSG00000101017	3824	2.9865	AAVS1
ENSG00000101019	3824	3.43067	AAVS1
ENSG00000101040	3824	2.45362	AAVS1
ENSG00000101052	3824	3.30452	AAVS1
ENSG00000101057	3824	2.54582	AAVS1
ENSG00000101084	3824	92.0152	AAVS1
ENSG00000101104	3824	8.3687	AAVS1
ENSG00000101109	3824	4.79026	AAVS1
ENSG00000101126	3824	1.46749	AAVS1
ENSG00000101138	3824	2.17656	AAVS1
ENSG00000101146	3824	1.21565	AAVS1
ENSG00000101150	3824	2.93338	AAVS1
ENSG00000101158	3824	3.83509	AAVS1
ENSG00000101160	3824	1.95259	AAVS1
ENSG00000101161	3824	2.92824	AAVS1
ENSG00000101166	3824	1.23226	AAVS1
ENSG00000101181	3824	2.4765	AAVS1
ENSG00000101182	3824	2.11058	AAVS1
ENSG00000101187	3824	1.05499	AAVS1
ENSG00000101189	3824	1.83232	AAVS1
ENSG00000101191	3824	2.18047	AAVS1
ENSG00000101194	3824	1.22254	AAVS1
ENSG00000101199	3824	0.956634	AAVS1
ENSG00000101216	3824	1.76565	AAVS1
ENSG00000101236	3824	1.82454	AAVS1
ENSG00000101246	3824	1.04179	AAVS1
ENSG00000101247	3824	5.10107	AAVS1
ENSG00000101266	3824	2.56168	AAVS1
ENSG00000101290	3824	2.64279	AAVS1
ENSG00000101294	3824	2.91809	AAVS1
ENSG00000101310	3824	1.32099	AAVS1
ENSG00000101337	3824	2.82457	AAVS1
ENSG00000101346	3824	4.53218	AAVS1
ENSG00000101347	3824	0	AAVS1
ENSG00000101353	3824	6.31377	AAVS1
ENSG00000101363	3824	3.74062	AAVS1
ENSG00000101367	3824	2.43751	AAVS1
ENSG00000101391	3824	2.72351	AAVS1
ENSG00000101407	3824	1.43923	AAVS1
ENSG00000101412	3824	0.888681	AAVS1
ENSG00000101413	3824	2.16524	AAVS1
ENSG00000101417	3824	2.79203	AAVS1
ENSG00000101421	3824	1.61484	AAVS1
ENSG00000101442	3824	2.79712	AAVS1
ENSG00000101447	3824	3.57993	AAVS1
ENSG00000101452	3824	3.78677	AAVS1
ENSG00000101457	3824	4.33495	AAVS1
ENSG00000101473	3824	3.82458	AAVS1
ENSG00000101474	3824	1.74607	AAVS1
ENSG00000101493	3824	1.22226	AAVS1
ENSG00000101557	3824	1.13119	AAVS1
ENSG00000101558	3824	2.05488	AAVS1
ENSG00000101574	3824	2.6907	AAVS1
ENSG00000101577	3824	1.42164	AAVS1
ENSG00000101596	3824	4.21751	AAVS1
ENSG00000101608	3824	0.79533	AAVS1
ENSG00000101624	3824	6.43044	AAVS1
ENSG00000101639	3824	2.85109	AAVS1
ENSG00000101654	3824	1.3728	AAVS1
ENSG00000101665	3824	1.14819	AAVS1
ENSG00000101745	3824	0.459034	AAVS1
ENSG00000101811	3824	3.12863	AAVS1
ENSG00000101843	3824	2.37469	AAVS1
ENSG00000101844	3824	2.91344	AAVS1
ENSG00000101856	3824	4.8023	AAVS1
ENSG00000101868	3824	2.60435	AAVS1
ENSG00000101871	3824	2.34905	AAVS1
ENSG00000101882	3824	1.7366	AAVS1
ENSG00000101911	3824	3.03348	AAVS1
ENSG00000101928	3824	2.9632	AAVS1
ENSG00000101986	3824	2.57832	AAVS1
ENSG00000102007	3824	1.4307	AAVS1
ENSG00000102030	3824	2.97216	AAVS1
ENSG00000102032	3824	2.15157	AAVS1
ENSG00000102054	3824	3.74381	AAVS1
ENSG00000102057	3824	4.76818	AAVS1
ENSG00000102081	3824	1.0715	AAVS1
ENSG00000102096	3824	1.98266	AAVS1
ENSG00000102098	3824	1.09783	AAVS1
ENSG00000102100	3824	9.62955	AAVS1
ENSG00000102103	3824	3.72751	AAVS1
ENSG00000102119	3824	0.86832	AAVS1
ENSG00000102125	3824	2.04719	AAVS1
ENSG00000102145	3824	2.02222	AAVS1
ENSG00000102158	3824	8.54166	AAVS1
ENSG00000102172	3824	2.12169	AAVS1
ENSG00000102181	3824	0.705263	AAVS1
ENSG00000102189	3824	8.22839	AAVS1
ENSG00000102218	3824	2.55392	AAVS1
ENSG00000102226	3824	0	AAVS1
ENSG00000102265	3824	1.49125	AAVS1
ENSG00000102317	3824	1.55094	AAVS1
ENSG00000102362	3824	5.55037	AAVS1
ENSG00000102384	3824	3.91641	AAVS1
ENSG00000102390	3824	1.24463	AAVS1
ENSG00000102393	3824	1.41549	AAVS1
ENSG00000102471	3824	2.21373	AAVS1
ENSG00000102543	3824	2.83736	AAVS1
ENSG00000102547	3824	3.30211	AAVS1
ENSG00000102580	3824	3.80195	AAVS1
ENSG00000102595	3824	8.22928	AAVS1
ENSG00000102699	3824	3.32156	AAVS1
ENSG00000102710	3824	3.03054	AAVS1
ENSG00000102738	3824	6.62604	AAVS1
ENSG00000102743	3824	1.49263	AAVS1
ENSG00000102753	3824	1.06271	AAVS1
ENSG00000102760	3824	1.97922	AAVS1
ENSG00000102763	3824	6.9073	AAVS1
ENSG00000102796	3824	Inf	AAVS1
ENSG00000102804	3824	1.58477	AAVS1
ENSG00000102858	3824	1.19267	AAVS1
ENSG00000102870	3824	0.920944	AAVS1
ENSG00000102879	3824	0	AAVS1
ENSG00000102890	3824	0.924168	AAVS1
ENSG00000102893	3824	1.96501	AAVS1
ENSG00000102898	3824	2.2523	AAVS1
ENSG00000102900	3824	6.71128	AAVS1
ENSG00000102910	3824	2.15871	AAVS1
ENSG00000102931	3824	3.06454	AAVS1
ENSG00000102967	3824	1.06386	AAVS1
ENSG00000102974	3824	2.59348	AAVS1
ENSG00000102977	3824	0.266771	AAVS1
ENSG00000102978	3824	2.35859	AAVS1
ENSG00000102981	3824	9.83636	AAVS1
ENSG00000102984	3824	8.57641	AAVS1
ENSG00000102996	3824	0.507145	AAVS1
ENSG00000103018	3824	4.42309	AAVS1
ENSG00000103035	3824	1.63917	AAVS1
ENSG00000103037	3824	1.10136	AAVS1
ENSG00000103043	3824	3.35011	AAVS1
ENSG00000103047	3824	4.02203	AAVS1
ENSG00000103051	3824	4.45643	AAVS1
ENSG00000103061	3824	3.32488	AAVS1
ENSG00000103064	3824	3.52799	AAVS1
ENSG00000103066	3824	4.36098	AAVS1
ENSG00000103111	3824	2.52215	AAVS1
ENSG00000103126	3824	1.613	AAVS1
ENSG00000103145	3824	2.77576	AAVS1
ENSG00000103150	3824	11.0187	AAVS1
ENSG00000103160	3824	0	AAVS1
ENSG00000103168	3824	2.31795	AAVS1
ENSG00000103187	3824	3.167	AAVS1
ENSG00000103194	3824	1.67068	AAVS1
ENSG00000103202	3824	2.34107	AAVS1
ENSG00000103222	3824	2.52681	AAVS1
ENSG00000103248	3824	1.33934	AAVS1
ENSG00000103253	3824	1.56623	AAVS1
ENSG00000103257	3824	3.10526	AAVS1
ENSG00000103260	3824	1.64069	AAVS1
ENSG00000103264	3824	1.46412	AAVS1
ENSG00000103266	3824	0.741349	AAVS1
ENSG00000103274	3824	2.67197	AAVS1
ENSG00000103319	3824	2.91794	AAVS1
ENSG00000103326	3824	0.685986	AAVS1
ENSG00000103335	3824	3.9693	AAVS1
ENSG00000103342	3824	2.90863	AAVS1
ENSG00000103351	3824	5.57904	AAVS1
ENSG00000103363	3824	1.27496	AAVS1
ENSG00000103381	3824	4.6145	AAVS1
ENSG00000103404	3824	1.37348	AAVS1
ENSG00000103423	3824	5.09935	AAVS1
ENSG00000103485	3824	10.8589	AAVS1
ENSG00000103489	3824	2.04816	AAVS1
ENSG00000103494	3824	2.89353	AAVS1
ENSG00000103544	3824	2.52754	AAVS1
ENSG00000103550	3824	1.70329	AAVS1
ENSG00000103642	3824	4.01815	AAVS1
ENSG00000103653	3824	1.84145	AAVS1
ENSG00000103657	3824	2.45264	AAVS1
ENSG00000103671	3824	7.74147	AAVS1
ENSG00000103707	3824	5.18504	AAVS1
ENSG00000103740	3824	13.2208	AAVS1
ENSG00000103852	3824	16.6036	AAVS1
ENSG00000103932	3824	4.88738	AAVS1
ENSG00000103942	3824	3.79637	AAVS1
ENSG00000103966	3824	2.33074	AAVS1
ENSG00000103978	3824	2.25031	AAVS1
ENSG00000103995	3824	3.48559	AAVS1
ENSG00000104047	3824	4.49147	AAVS1
ENSG00000104129	3824	3.13966	AAVS1
ENSG00000104131	3824	1.76572	AAVS1
ENSG00000104133	3824	5.64335	AAVS1
ENSG00000104142	3824	0.859726	AAVS1
ENSG00000104147	3824	8.15404	AAVS1
ENSG00000104164	3824	42.6151	AAVS1
ENSG00000104218	3824	0.66477	AAVS1
ENSG00000104221	3824	2.25517	AAVS1
ENSG00000104228	3824	1.58019	AAVS1
ENSG00000104267	3824	3.09863	AAVS1
ENSG00000104290	3824	2.1129	AAVS1
ENSG00000104299	3824	2.25456	AAVS1
ENSG00000104312	3824	2.07031	AAVS1
ENSG00000104325	3824	2.29976	AAVS1
ENSG00000104331	3824	4.09802	AAVS1
ENSG00000104356	3824	2.51995	AAVS1
ENSG00000104365	3824	2.55377	AAVS1
ENSG00000104388	3824	3.20738	AAVS1
ENSG00000104412	3824	1.21118	AAVS1
ENSG00000104432	3824	5.84375	AAVS1
ENSG00000104442	3824	3.33452	AAVS1
ENSG00000104450	3824	0	AAVS1
ENSG00000104472	3824	0.75842	AAVS1
ENSG00000104517	3824	2.68182	AAVS1
ENSG00000104524	3824	2.11157	AAVS1
ENSG00000104549	3824	3.18911	AAVS1
ENSG00000104643	3824	2.44482	AAVS1
ENSG00000104660	3824	4.2061	AAVS1
ENSG00000104671	3824	10.9888	AAVS1
ENSG00000104687	3824	2.52921	AAVS1
ENSG00000104689	3824	1.63694	AAVS1
ENSG00000104731	3824	2.58138	AAVS1
ENSG00000104756	3824	1.97445	AAVS1
ENSG00000104765	3824	4.53969	AAVS1
ENSG00000104774	3824	3.88377	AAVS1
ENSG00000104783	3824	2.45044	AAVS1
ENSG00000104812	3824	2.47999	AAVS1
ENSG00000104814	3824	7.96526	AAVS1
ENSG00000104823	3824	11.9947	AAVS1
ENSG00000104835	3824	191.636	AAVS1
ENSG00000104852	3824	5.12117	AAVS1
ENSG00000104863	3824	3.4202	AAVS1
ENSG00000104866	3824	Inf	AAVS1
ENSG00000104872	3824	0.875034	AAVS1
ENSG00000104880	3824	Inf	AAVS1
ENSG00000104885	3824	3.6009	AAVS1
ENSG00000104889	3824	95.697	AAVS1
ENSG00000104901	3824	2.9331	AAVS1
ENSG00000104915	3824	0.351957	AAVS1
ENSG00000104941	3824	1.05831	AAVS1
ENSG00000104946	3824	2.13616	AAVS1
ENSG00000104951	3824	33.8831	AAVS1
ENSG00000104957	3824	5.95474	AAVS1
ENSG00000104969	3824	3.20849	AAVS1
ENSG00000104973	3824	2.94594	AAVS1
ENSG00000104976	3824	1.47071	AAVS1
ENSG00000104979	3824	2.68485	AAVS1
ENSG00000104983	3824	6.86453	AAVS1
ENSG00000104998	3824	5.30551	AAVS1
ENSG00000105058	3824	2.44463	AAVS1
ENSG00000105063	3824	2.75583	AAVS1
ENSG00000105127	3824	3.73552	AAVS1
ENSG00000105135	3824	0.889272	AAVS1
ENSG00000105173	3824	1.12169	AAVS1
ENSG00000105185	3824	2.46606	AAVS1
ENSG00000105193	3824	2.13374	AAVS1
ENSG00000105202	3824	2.8298	AAVS1
ENSG00000105204	3824	2.7716	AAVS1
ENSG00000105205	3824	2.28333	AAVS1
ENSG00000105219	3824	5.66515	AAVS1
ENSG00000105221	3824	1.27828	AAVS1
ENSG00000105223	3824	2.89731	AAVS1
ENSG00000105248	3824	1.53398	AAVS1
ENSG00000105281	3824	5.23086	AAVS1
ENSG00000105287	3824	1.99347	AAVS1
ENSG00000105298	3824	2.10327	AAVS1
ENSG00000105325	3824	3.34477	AAVS1
ENSG00000105329	3824	1.87355	AAVS1
ENSG00000105355	3824	1.25942	AAVS1
ENSG00000105364	3824	0.589633	AAVS1
ENSG00000105371	3824	1.70758	AAVS1
ENSG00000105376	3824	1.41865	AAVS1
ENSG00000105379	3824	16.4803	AAVS1
ENSG00000105397	3824	6.0541	AAVS1
ENSG00000105402	3824	1.98955	AAVS1
ENSG00000105429	3824	4.96307	AAVS1
ENSG00000105438	3824	2.07904	AAVS1
ENSG00000105447	3824	1.42456	AAVS1
ENSG00000105464	3824	3.32027	AAVS1
ENSG00000105472	3824	1.92258	AAVS1
ENSG00000105479	3824	15.9429	AAVS1
ENSG00000105483	3824	3.80901	AAVS1
ENSG00000105486	3824	1.75771	AAVS1
ENSG00000105497	3824	0.624161	AAVS1
ENSG00000105509	3824	0	AAVS1
ENSG00000105520	3824	1.81099	AAVS1
ENSG00000105523	3824	9.2965	AAVS1
ENSG00000105552	3824	2.32498	AAVS1
ENSG00000105568	3824	3.4235	AAVS1
ENSG00000105607	3824	2.4276	AAVS1
ENSG00000105610	3824	2.28619	AAVS1
ENSG00000105612	3824	6.25795	AAVS1
ENSG00000105617	3824	1.76961	AAVS1
ENSG00000105618	3824	0.280646	AAVS1
ENSG00000105619	3824	4.49545	AAVS1
ENSG00000105642	3824	0	AAVS1
ENSG00000105643	3824	5.49482	AAVS1
ENSG00000105649	3824	4.95455	AAVS1
ENSG00000105656	3824	3.45025	AAVS1
ENSG00000105662	3824	4.26271	AAVS1
ENSG00000105669	3824	9.84545	AAVS1
ENSG00000105671	3824	1.85004	AAVS1
ENSG00000105676	3824	0.768248	AAVS1
ENSG00000105697	3824	2.53237	AAVS1
ENSG00000105698	3824	0.698284	AAVS1
ENSG00000105700	3824	2.65406	AAVS1
ENSG00000105701	3824	0.674592	AAVS1
ENSG00000105708	3824	6.27076	AAVS1
ENSG00000105723	3824	5.16559	AAVS1
ENSG00000105726	3824	2.06818	AAVS1
ENSG00000105750	3824	0.909942	AAVS1
ENSG00000105771	3824	2.66748	AAVS1
ENSG00000105778	3824	5.08734	AAVS1
ENSG00000105819	3824	3.21014	AAVS1
ENSG00000105821	3824	3.11528	AAVS1
ENSG00000105829	3824	8.49941	AAVS1
ENSG00000105849	3824	2.52616	AAVS1
ENSG00000105856	3824	2.76945	AAVS1
ENSG00000105866	3824	2.90902	AAVS1
ENSG00000105875	3824	2.66617	AAVS1
ENSG00000105887	3824	5.38579	AAVS1
ENSG00000105939	3824	2.87681	AAVS1
ENSG00000105953	3824	4.64068	AAVS1
ENSG00000105968	3824	2.85947	AAVS1
ENSG00000105983	3824	4.42729	AAVS1
ENSG00000106009	3824	2.92758	AAVS1
ENSG00000106012	3824	2.2007	AAVS1
ENSG00000106028	3824	6.89224	AAVS1
ENSG00000106034	3824	4.99136	AAVS1
ENSG00000106049	3824	2.69692	AAVS1
ENSG00000106069	3824	Inf	AAVS1
ENSG00000106070	3824	1.73104	AAVS1
ENSG00000106077	3824	1.63475	AAVS1
ENSG00000106080	3824	2.79545	AAVS1
ENSG00000106100	3824	0.878345	AAVS1
ENSG00000106105	3824	2.60168	AAVS1
ENSG00000106123	3824	1.0897	AAVS1
ENSG00000106125	3824	Inf	AAVS1
ENSG00000106144	3824	1.62463	AAVS1
ENSG00000106153	3824	2.73177	AAVS1
ENSG00000106211	3824	0.189583	AAVS1
ENSG00000106244	3824	2.19055	AAVS1
ENSG00000106261	3824	4.01059	AAVS1
ENSG00000106266	3824	2.69246	AAVS1
ENSG00000106268	3824	1.88465	AAVS1
ENSG00000106290	3824	0.64473	AAVS1
ENSG00000106299	3824	2.30493	AAVS1
ENSG00000106344	3824	4.67829	AAVS1
ENSG00000106346	3824	1.95259	AAVS1
ENSG00000106351	3824	1.68896	AAVS1
ENSG00000106366	3824	5.41051	AAVS1
ENSG00000106400	3824	0	AAVS1
ENSG00000106404	3824	2.9218	AAVS1
ENSG00000106415	3824	4.758	AAVS1
ENSG00000106443	3824	0.250977	AAVS1
ENSG00000106459	3824	3.57632	AAVS1
ENSG00000106462	3824	2.37007	AAVS1
ENSG00000106484	3824	2.43387	AAVS1
ENSG00000106524	3824	3.73457	AAVS1
ENSG00000106537	3824	1.52783	AAVS1
ENSG00000106554	3824	4.52429	AAVS1
ENSG00000106591	3824	3.6548	AAVS1
ENSG00000106603	3824	2.59841	AAVS1
ENSG00000106605	3824	1.59899	AAVS1
ENSG00000106608	3824	3.77023	AAVS1
ENSG00000106609	3824	2.50151	AAVS1
ENSG00000106636	3824	1.60701	AAVS1
ENSG00000106638	3824	1.59212	AAVS1
ENSG00000106665	3824	4.67547	AAVS1
ENSG00000106682	3824	1.75132	AAVS1
ENSG00000106692	3824	3.07662	AAVS1
ENSG00000106723	3824	3.67433	AAVS1
ENSG00000106733	3824	3.01841	AAVS1
ENSG00000106771	3824	2.66811	AAVS1
ENSG00000106785	3824	3.50121	AAVS1
ENSG00000106803	3824	1.57596	AAVS1
ENSG00000106829	3824	3.77221	AAVS1
ENSG00000106852	3824	0	AAVS1
ENSG00000106868	3824	1.42414	AAVS1
ENSG00000106991	3824	1.06454	AAVS1
ENSG00000106992	3824	5.3096	AAVS1
ENSG00000106993	3824	4.03404	AAVS1
ENSG00000107020	3824	9.48613	AAVS1
ENSG00000107021	3824	1.54807	AAVS1
ENSG00000107036	3824	3.55046	AAVS1
ENSG00000107130	3824	2.0641	AAVS1
ENSG00000107175	3824	0.742235	AAVS1
ENSG00000107187	3824	4.56117	AAVS1
ENSG00000107223	3824	2.92051	AAVS1
ENSG00000107242	3824	2.21296	AAVS1
ENSG00000107262	3824	2.48243	AAVS1
ENSG00000107263	3824	1.93932	AAVS1
ENSG00000107281	3824	0.863348	AAVS1
ENSG00000107290	3824	3.5393	AAVS1
ENSG00000107362	3824	2.23571	AAVS1
ENSG00000107372	3824	1.7492	AAVS1
ENSG00000107404	3824	1.25391	AAVS1
ENSG00000107438	3824	5.76545	AAVS1
ENSG00000107521	3824	2.63697	AAVS1
ENSG00000107537	3824	2.89285	AAVS1
ENSG00000107560	3824	1.54678	AAVS1
ENSG00000107625	3824	4.28139	AAVS1
ENSG00000107643	3824	2.9539	AAVS1
ENSG00000107651	3824	2.89249	AAVS1
ENSG00000107672	3824	3.24377	AAVS1
ENSG00000107738	3824	1.2068	AAVS1
ENSG00000107745	3824	3.57152	AAVS1
ENSG00000107758	3824	1.08732	AAVS1
ENSG00000107771	3824	3.73939	AAVS1
ENSG00000107789	3824	2.65612	AAVS1
ENSG00000107796	3824	5.80094	AAVS1
ENSG00000107807	3824	2.64	AAVS1
ENSG00000107815	3824	0.850108	AAVS1
ENSG00000107816	3824	0.161021	AAVS1
ENSG00000107821	3824	1.19913	AAVS1
ENSG00000107829	3824	2.14891	AAVS1
ENSG00000107833	3824	3.57754	AAVS1
ENSG00000107854	3824	2.06854	AAVS1
ENSG00000107862	3824	5.64533	AAVS1
ENSG00000107863	3824	1.52538	AAVS1
ENSG00000107864	3824	5.16306	AAVS1
ENSG00000107874	3824	3.70342	AAVS1
ENSG00000107902	3824	3.26818	AAVS1
ENSG00000107929	3824	1.91167	AAVS1
ENSG00000107938	3824	1.22125	AAVS1
ENSG00000107949	3824	5.30471	AAVS1
ENSG00000107959	3824	2.67859	AAVS1
ENSG00000107960	3824	13.542	AAVS1
ENSG00000108010	3824	2.51505	AAVS1
ENSG00000108021	3824	1.92611	AAVS1
ENSG00000108039	3824	3.08543	AAVS1
ENSG00000108055	3824	1.51169	AAVS1
ENSG00000108061	3824	1.47364	AAVS1
ENSG00000108064	3824	0.411662	AAVS1
ENSG00000108091	3824	1.62834	AAVS1
ENSG00000108094	3824	1.33961	AAVS1
ENSG00000108179	3824	1.72965	AAVS1
ENSG00000108187	3824	7.42821	AAVS1
ENSG00000108256	3824	6.56025	AAVS1
ENSG00000108312	3824	0.698032	AAVS1
ENSG00000108344	3824	3.82587	AAVS1
ENSG00000108349	3824	3.42865	AAVS1
ENSG00000108352	3824	4.62942	AAVS1
ENSG00000108384	3824	8.13622	AAVS1
ENSG00000108389	3824	1.02788	AAVS1
ENSG00000108395	3824	3.82282	AAVS1
ENSG00000108405	3824	3.06446	AAVS1
ENSG00000108406	3824	6.91778	AAVS1
ENSG00000108423	3824	4.76172	AAVS1
ENSG00000108439	3824	1.02987	AAVS1
ENSG00000108443	3824	4.9814	AAVS1
ENSG00000108448	3824	2.09708	AAVS1
ENSG00000108469	3824	4.5226	AAVS1
ENSG00000108474	3824	7.14571	AAVS1
ENSG00000108506	3824	7.5787	AAVS1
ENSG00000108510	3824	4.07557	AAVS1
ENSG00000108515	3824	1.41511	AAVS1
ENSG00000108523	3824	0.651917	AAVS1
ENSG00000108551	3824	4.27071	AAVS1
ENSG00000108556	3824	12.6321	AAVS1
ENSG00000108559	3824	0	AAVS1
ENSG00000108582	3824	5.03429	AAVS1
ENSG00000108587	3824	2.21501	AAVS1
ENSG00000108590	3824	2.6722	AAVS1
ENSG00000108591	3824	1.52184	AAVS1
ENSG00000108622	3824	1.83481	AAVS1
ENSG00000108639	3824	1.34577	AAVS1
ENSG00000108641	3824	1.70247	AAVS1
ENSG00000108651	3824	3.37008	AAVS1
ENSG00000108666	3824	5.89549	AAVS1
ENSG00000108771	3824	3.56195	AAVS1
ENSG00000108773	3824	1.27273	AAVS1
ENSG00000108788	3824	1.83802	AAVS1
ENSG00000108799	3824	0.655558	AAVS1
ENSG00000108819	3824	1.43193	AAVS1
ENSG00000108823	3824	1.27821	AAVS1
ENSG00000108826	3824	2.09934	AAVS1
ENSG00000108829	3824	3.10652	AAVS1
ENSG00000108840	3824	0.814059	AAVS1
ENSG00000108848	3824	3.46064	AAVS1
ENSG00000108861	3824	3.67182	AAVS1
ENSG00000108883	3824	0.751727	AAVS1
ENSG00000108953	3824	3.17786	AAVS1
ENSG00000108960	3824	3.19832	AAVS1
ENSG00000108961	3824	1.39669	AAVS1
ENSG00000108963	3824	2.02253	AAVS1
ENSG00000109046	3824	3.58362	AAVS1
ENSG00000109061	3824	118.604	AAVS1
ENSG00000109062	3824	5.70988	AAVS1
ENSG00000109065	3824	1.02424	AAVS1
ENSG00000109066	3824	2.96661	AAVS1
ENSG00000109079	3824	0.797381	AAVS1
ENSG00000109103	3824	Inf	AAVS1
ENSG00000109111	3824	1.82565	AAVS1
ENSG00000109118	3824	1.47106	AAVS1
ENSG00000109133	3824	3.35397	AAVS1
ENSG00000109171	3824	3.03535	AAVS1
ENSG00000109184	3824	3.0683	AAVS1
ENSG00000109189	3824	2.27023	AAVS1
ENSG00000109220	3824	2.93025	AAVS1
ENSG00000109265	3824	2.25796	AAVS1
ENSG00000109270	3824	1.80926	AAVS1
ENSG00000109320	3824	3.67968	AAVS1
ENSG00000109323	3824	4.76809	AAVS1
ENSG00000109381	3824	1.29397	AAVS1
ENSG00000109445	3824	2.90084	AAVS1
ENSG00000109458	3824	0.96937	AAVS1
ENSG00000109475	3824	3.57696	AAVS1
ENSG00000109519	3824	2.74504	AAVS1
ENSG00000109534	3824	1.60606	AAVS1
ENSG00000109536	3824	6.22999	AAVS1
ENSG00000109606	3824	3.46296	AAVS1
ENSG00000109618	3824	6.11371	AAVS1
ENSG00000109670	3824	4.01963	AAVS1
ENSG00000109674	3824	5.94575	AAVS1
ENSG00000109689	3824	45.5397	AAVS1
ENSG00000109756	3824	2.36498	AAVS1
ENSG00000109771	3824	4.30716	AAVS1
ENSG00000109775	3824	1.16214	AAVS1
ENSG00000109787	3824	2.19778	AAVS1
ENSG00000109805	3824	2.34644	AAVS1
ENSG00000109851	3824	2.40779	AAVS1
ENSG00000109861	3824	4.04666	AAVS1
ENSG00000109906	3824	2.38333	AAVS1
ENSG00000109911	3824	5.80901	AAVS1
ENSG00000109917	3824	1.77109	AAVS1
ENSG00000109919	3824	2.77202	AAVS1
ENSG00000109920	3824	2.92818	AAVS1
ENSG00000110002	3824	3.97264	AAVS1
ENSG00000110011	3824	3.83939	AAVS1
ENSG00000110031	3824	3.2823	AAVS1
ENSG00000110046	3824	3.5321	AAVS1
ENSG00000110066	3824	0.81545	AAVS1
ENSG00000110074	3824	2.85088	AAVS1
ENSG00000110075	3824	1.95201	AAVS1
ENSG00000110080	3824	1.02171	AAVS1
ENSG00000110092	3824	3.77546	AAVS1
ENSG00000110104	3824	1.13774	AAVS1
ENSG00000110107	3824	1.50722	AAVS1
ENSG00000110171	3824	4.05592	AAVS1
ENSG00000110200	3824	5.03743	AAVS1
ENSG00000110218	3824	0.44347	AAVS1
ENSG00000110315	3824	6.81865	AAVS1
ENSG00000110330	3824	2.95421	AAVS1
ENSG00000110344	3824	3.03263	AAVS1
ENSG00000110367	3824	3.65321	AAVS1
ENSG00000110400	3824	0.577056	AAVS1
ENSG00000110429	3824	2.98673	AAVS1
ENSG00000110435	3824	1.70988	AAVS1
ENSG00000110442	3824	5.40996	AAVS1
ENSG00000110484	3824	5.11591	AAVS1
ENSG00000110492	3824	2.64886	AAVS1
ENSG00000110497	3824	4.40094	AAVS1
ENSG00000110583	3824	3.4643	AAVS1
ENSG00000110697	3824	3.33212	AAVS1
ENSG00000110711	3824	3.49857	AAVS1
ENSG00000110719	3824	2.56947	AAVS1
ENSG00000110721	3824	3.7614	AAVS1
ENSG00000110723	3824	5.72642	AAVS1
ENSG00000110756	3824	6.00168	AAVS1
ENSG00000110768	3824	3.2679	AAVS1
ENSG00000110848	3824	6.3875	AAVS1
ENSG00000110851	3824	2.45686	AAVS1
ENSG00000110876	3824	4.19923	AAVS1
ENSG00000110880	3824	2.13473	AAVS1
ENSG00000110888	3824	1.34011	AAVS1
ENSG00000110906	3824	0.382362	AAVS1
ENSG00000110921	3824	0.948918	AAVS1
ENSG00000110925	3824	11.9138	AAVS1
ENSG00000110944	3824	3.83636	AAVS1
ENSG00000110958	3824	3.74851	AAVS1
ENSG00000111011	3824	4.33171	AAVS1
ENSG00000111012	3824	2.15852	AAVS1
ENSG00000111145	3824	2.21211	AAVS1
ENSG00000111186	3824	2.92016	AAVS1
ENSG00000111196	3824	2.20348	AAVS1
ENSG00000111203	3824	5.14909	AAVS1
ENSG00000111206	3824	2.20653	AAVS1
ENSG00000111224	3824	3.73632	AAVS1
ENSG00000111229	3824	2.81193	AAVS1
ENSG00000111231	3824	2.11252	AAVS1
ENSG00000111247	3824	2.00391	AAVS1
ENSG00000111252	3824	1.75236	AAVS1
ENSG00000111271	3824	10.6759	AAVS1
ENSG00000111300	3824	2.02896	AAVS1
ENSG00000111339	3824	0	AAVS1
ENSG00000111348	3824	2.06682	AAVS1
ENSG00000111358	3824	3.28546	AAVS1
ENSG00000111361	3824	2.23028	AAVS1
ENSG00000111450	3824	2.36958	AAVS1
ENSG00000111530	3824	1.52459	AAVS1
ENSG00000111540	3824	3.19269	AAVS1
ENSG00000111554	3824	4.5407	AAVS1
ENSG00000111581	3824	2.83761	AAVS1
ENSG00000111596	3824	0.353373	AAVS1
ENSG00000111602	3824	4.89091	AAVS1
ENSG00000111605	3824	2.25849	AAVS1
ENSG00000111615	3824	3.38165	AAVS1
ENSG00000111639	3824	0.684659	AAVS1
ENSG00000111644	3824	7.63194	AAVS1
ENSG00000111647	3824	6.64652	AAVS1
ENSG00000111653	3824	2.11041	AAVS1
ENSG00000111667	3824	2.60492	AAVS1
ENSG00000111684	3824	3.06141	AAVS1
ENSG00000111696	3824	1.26629	AAVS1
ENSG00000111707	3824	2.65971	AAVS1
ENSG00000111711	3824	2.81632	AAVS1
ENSG00000111726	3824	2.02922	AAVS1
ENSG00000111731	3824	3.07877	AAVS1
ENSG00000111785	3824	3.22271	AAVS1
ENSG00000111786	3824	3.05307	AAVS1
ENSG00000111790	3824	2.09773	AAVS1
ENSG00000111802	3824	2.45831	AAVS1
ENSG00000111817	3824	14.5508	AAVS1
ENSG00000111832	3824	4.20916	AAVS1
ENSG00000111843	3824	1.30177	AAVS1
ENSG00000111845	3824	1.06833	AAVS1
ENSG00000111850	3824	3.96966	AAVS1
ENSG00000111875	3824	5.37765	AAVS1
ENSG00000111877	3824	7.86496	AAVS1
ENSG00000111885	3824	4.55014	AAVS1
ENSG00000111897	3824	2.41709	AAVS1
ENSG00000111906	3824	8.56124	AAVS1
ENSG00000111911	3824	7.10123	AAVS1
ENSG00000111912	3824	1.42381	AAVS1
ENSG00000112031	3824	3.17956	AAVS1
ENSG00000112033	3824	4.33145	AAVS1
ENSG00000112039	3824	2.65095	AAVS1
ENSG00000112041	3824	0	AAVS1
ENSG00000112062	3824	2.52363	AAVS1
ENSG00000112077	3824	3.22465	AAVS1
ENSG00000112078	3824	1.88543	AAVS1
ENSG00000112079	3824	4.41179	AAVS1
ENSG00000112081	3824	4.1508	AAVS1
ENSG00000112110	3824	0.644881	AAVS1
ENSG00000112118	3824	2.36602	AAVS1
ENSG00000112130	3824	4.93503	AAVS1
ENSG00000112159	3824	4.68763	AAVS1
ENSG00000112167	3824	2.959	AAVS1
ENSG00000112186	3824	4.2982	AAVS1
ENSG00000112208	3824	4.94768	AAVS1
ENSG00000112210	3824	5.74922	AAVS1
ENSG00000112234	3824	4.78903	AAVS1
ENSG00000112237	3824	0	AAVS1
ENSG00000112238	3824	0	AAVS1
ENSG00000112242	3824	2.97831	AAVS1
ENSG00000112249	3824	9.28652	AAVS1
ENSG00000112282	3824	2.98979	AAVS1
ENSG00000112293	3824	4.12039	AAVS1
ENSG00000112294	3824	1.36544	AAVS1
ENSG00000112299	3824	3.87799	AAVS1
ENSG00000112304	3824	4.70707	AAVS1
ENSG00000112305	3824	0.489424	AAVS1
ENSG00000112308	3824	2.72817	AAVS1
ENSG00000112312	3824	3.1653	AAVS1
ENSG00000112320	3824	9.33658	AAVS1
ENSG00000112335	3824	3.1722	AAVS1
ENSG00000112343	3824	2.87194	AAVS1
ENSG00000112357	3824	3.34897	AAVS1
ENSG00000112365	3824	5.23107	AAVS1
ENSG00000112394	3824	3.49883	AAVS1
ENSG00000112511	3824	3.8067	AAVS1
ENSG00000112531	3824	1.64541	AAVS1
ENSG00000112592	3824	1.23274	AAVS1
ENSG00000112599	3824	4.38384	AAVS1
ENSG00000112624	3824	5.22103	AAVS1
ENSG00000112640	3824	2.02217	AAVS1
ENSG00000112658	3824	2.51409	AAVS1
ENSG00000112659	3824	2.37706	AAVS1
ENSG00000112667	3824	2.43939	AAVS1
ENSG00000112685	3824	5.18199	AAVS1
ENSG00000112699	3824	2.36387	AAVS1
ENSG00000112715	3824	2.95261	AAVS1
ENSG00000112739	3824	2.93763	AAVS1
ENSG00000112763	3824	3.6602	AAVS1
ENSG00000112773	3824	19.0278	AAVS1
ENSG00000112851	3824	4.51623	AAVS1
ENSG00000112855	3824	2.18102	AAVS1
ENSG00000112874	3824	3.3303	AAVS1
ENSG00000112877	3824	2.13089	AAVS1
ENSG00000112893	3824	1.40524	AAVS1
ENSG00000112972	3824	1.44777	AAVS1
ENSG00000112977	3824	2.6323	AAVS1
ENSG00000112996	3824	1.88649	AAVS1
ENSG00000113068	3824	2.12735	AAVS1
ENSG00000113108	3824	0.98585	AAVS1
ENSG00000113119	3824	3.25716	AAVS1
ENSG00000113141	3824	1.32314	AAVS1
ENSG00000113194	3824	0.404233	AAVS1
ENSG00000113269	3824	1.29366	AAVS1
ENSG00000113282	3824	4.29404	AAVS1
ENSG00000113296	3824	3.20204	AAVS1
ENSG00000113300	3824	2.17726	AAVS1
ENSG00000113312	3824	4.49939	AAVS1
ENSG00000113318	3824	5.3842	AAVS1
ENSG00000113328	3824	2.81053	AAVS1
ENSG00000113360	3824	2.48943	AAVS1
ENSG00000113369	3824	7.82177	AAVS1
ENSG00000113384	3824	1.97779	AAVS1
ENSG00000113391	3824	8.603	AAVS1
ENSG00000113407	3824	0.278204	AAVS1
ENSG00000113441	3824	2.72064	AAVS1
ENSG00000113494	3824	2.87297	AAVS1
ENSG00000113504	3824	2.51462	AAVS1
ENSG00000113552	3824	2.26358	AAVS1
ENSG00000113558	3824	4.80207	AAVS1
ENSG00000113569	3824	6.07095	AAVS1
ENSG00000113583	3824	1.10635	AAVS1
ENSG00000113593	3824	4.0298	AAVS1
ENSG00000113600	3824	13.1074	AAVS1
ENSG00000113638	3824	18.7287	AAVS1
ENSG00000113643	3824	4.27873	AAVS1
ENSG00000113649	3824	1.16089	AAVS1
ENSG00000113658	3824	5.6083	AAVS1
ENSG00000113712	3824	1.4431	AAVS1
ENSG00000113719	3824	2.30401	AAVS1
ENSG00000113734	3824	2.98291	AAVS1
ENSG00000113742	3824	2.32871	AAVS1
ENSG00000113761	3824	3.02557	AAVS1
ENSG00000113790	3824	1.33298	AAVS1
ENSG00000113811	3824	5.06716	AAVS1
ENSG00000113812	3824	4.25307	AAVS1
ENSG00000113838	3824	0.659438	AAVS1
ENSG00000113845	3824	3.6774	AAVS1
ENSG00000113851	3824	2.81319	AAVS1
ENSG00000114021	3824	4.12184	AAVS1
ENSG00000114023	3824	4.12693	AAVS1
ENSG00000114026	3824	4.0181	AAVS1
ENSG00000114030	3824	4.03251	AAVS1
ENSG00000114054	3824	5.96644	AAVS1
ENSG00000114062	3824	3.39492	AAVS1
ENSG00000114098	3824	3.526	AAVS1
ENSG00000114120	3824	3.13282	AAVS1
ENSG00000114125	3824	60.8505	AAVS1
ENSG00000114126	3824	2.56258	AAVS1
ENSG00000114166	3824	4.18828	AAVS1
ENSG00000114209	3824	2.9562	AAVS1
ENSG00000114302	3824	6.06055	AAVS1
ENSG00000114315	3824	1.51818	AAVS1
ENSG00000114331	3824	5.63091	AAVS1
ENSG00000114346	3824	2.91607	AAVS1
ENSG00000114354	3824	1.38447	AAVS1
ENSG00000114383	3824	2.26485	AAVS1
ENSG00000114391	3824	2.57595	AAVS1
ENSG00000114439	3824	3.05656	AAVS1
ENSG00000114450	3824	3.20603	AAVS1
ENSG00000114473	3824	9.68554	AAVS1
ENSG00000114491	3824	3.02314	AAVS1
ENSG00000114503	3824	2.44129	AAVS1
ENSG00000114520	3824	2.27048	AAVS1
ENSG00000114554	3824	0.883763	AAVS1
ENSG00000114573	3824	3.08134	AAVS1
ENSG00000114626	3824	1.00801	AAVS1
ENSG00000114646	3824	2.76659	AAVS1
ENSG00000114648	3824	3.73023	AAVS1
ENSG00000114698	3824	3.04025	AAVS1
ENSG00000114737	3824	1.50401	AAVS1
ENSG00000114738	3824	0.237718	AAVS1
ENSG00000114742	3824	2.53792	AAVS1
ENSG00000114744	3824	3.81215	AAVS1
ENSG00000114767	3824	0.863053	AAVS1
ENSG00000114770	3824	4.32865	AAVS1
ENSG00000114779	3824	4.04488	AAVS1
ENSG00000114784	3824	4.76815	AAVS1
ENSG00000114850	3824	2.06263	AAVS1
ENSG00000114857	3824	1.45691	AAVS1
ENSG00000114859	3824	2.2723	AAVS1
ENSG00000114904	3824	0.884734	AAVS1
ENSG00000114933	3824	1.44937	AAVS1
ENSG00000114956	3824	1.95691	AAVS1
ENSG00000114978	3824	2.36696	AAVS1
ENSG00000114988	3824	3.33059	AAVS1
ENSG00000114999	3824	2.47279	AAVS1
ENSG00000115020	3824	2.27998	AAVS1
ENSG00000115042	3824	3.13296	AAVS1
ENSG00000115073	3824	3.4768	AAVS1
ENSG00000115084	3824	1.65112	AAVS1
ENSG00000115091	3824	3.7026	AAVS1
ENSG00000115107	3824	1.92027	AAVS1
ENSG00000115128	3824	3.91739	AAVS1
ENSG00000115170	3824	0.442322	AAVS1
ENSG00000115183	3824	3.10627	AAVS1
ENSG00000115207	3824	1.96228	AAVS1
ENSG00000115211	3824	1.65217	AAVS1
ENSG00000115234	3824	2.13377	AAVS1
ENSG00000115241	3824	1.32393	AAVS1
ENSG00000115268	3824	1.98649	AAVS1
ENSG00000115271	3824	1.66763	AAVS1
ENSG00000115275	3824	1.16602	AAVS1
ENSG00000115282	3824	2.54863	AAVS1
ENSG00000115286	3824	9.57335	AAVS1
ENSG00000115325	3824	1.7459	AAVS1
ENSG00000115350	3824	1.61705	AAVS1
ENSG00000115355	3824	5.89067	AAVS1
ENSG00000115364	3824	3.10428	AAVS1
ENSG00000115368	3824	2.98734	AAVS1
ENSG00000115392	3824	2.46956	AAVS1
ENSG00000115419	3824	4.47705	AAVS1
ENSG00000115421	3824	7.47803	AAVS1
ENSG00000115446	3824	1.63743	AAVS1
ENSG00000115484	3824	2.12529	AAVS1
ENSG00000115520	3824	3.34878	AAVS1
ENSG00000115524	3824	2.15173	AAVS1
ENSG00000115526	3824	2.34733	AAVS1
ENSG00000115541	3824	0.548081	AAVS1
ENSG00000115568	3824	0.716654	AAVS1
ENSG00000115649	3824	1.43847	AAVS1
ENSG00000115652	3824	3.17662	AAVS1
ENSG00000115657	3824	Inf	AAVS1
ENSG00000115661	3824	1.59845	AAVS1
ENSG00000115750	3824	2.20482	AAVS1
ENSG00000115760	3824	1.90881	AAVS1
ENSG00000115761	3824	7.60854	AAVS1
ENSG00000115816	3824	4.15619	AAVS1
ENSG00000115827	3824	5.59359	AAVS1
ENSG00000115875	3824	2.32841	AAVS1
ENSG00000115904	3824	0.613215	AAVS1
ENSG00000115942	3824	2.38198	AAVS1
ENSG00000115946	3824	2.78736	AAVS1
ENSG00000115956	3824	3.08211	AAVS1
ENSG00000115966	3824	4.54664	AAVS1
ENSG00000115970	3824	11.9162	AAVS1
ENSG00000115993	3824	3.64678	AAVS1
ENSG00000116030	3824	3.58186	AAVS1
ENSG00000116095	3824	1.91398	AAVS1
ENSG00000116120	3824	4.63152	AAVS1
ENSG00000116127	3824	2.17837	AAVS1
ENSG00000116133	3824	5.19195	AAVS1
ENSG00000116138	3824	3.08207	AAVS1
ENSG00000116151	3824	2.48499	AAVS1
ENSG00000116161	3824	0.993434	AAVS1
ENSG00000116191	3824	6.21748	AAVS1
ENSG00000116198	3824	3.45965	AAVS1
ENSG00000116199	3824	1.22045	AAVS1
ENSG00000116205	3824	7.7408	AAVS1
ENSG00000116209	3824	0.265131	AAVS1
ENSG00000116237	3824	1.63508	AAVS1
ENSG00000116260	3824	5.7123	AAVS1
ENSG00000116266	3824	3.60744	AAVS1
ENSG00000116273	3824	5.23527	AAVS1
ENSG00000116288	3824	0.625865	AAVS1
ENSG00000116350	3824	1.55325	AAVS1
ENSG00000116353	3824	4.40602	AAVS1
ENSG00000116406	3824	6.27707	AAVS1
ENSG00000116455	3824	1.22654	AAVS1
ENSG00000116478	3824	4.57901	AAVS1
ENSG00000116514	3824	1.04784	AAVS1
ENSG00000116521	3824	9.94665	AAVS1
ENSG00000116560	3824	1.42936	AAVS1
ENSG00000116586	3824	2.68093	AAVS1
ENSG00000116604	3824	3.21284	AAVS1
ENSG00000116641	3824	6.15255	AAVS1
ENSG00000116649	3824	0.947475	AAVS1
ENSG00000116661	3824	0	AAVS1
ENSG00000116667	3824	4.30813	AAVS1
ENSG00000116679	3824	1.61498	AAVS1
ENSG00000116685	3824	1.41888	AAVS1
ENSG00000116688	3824	2.84978	AAVS1
ENSG00000116691	3824	1.68402	AAVS1
ENSG00000116698	3824	2.77444	AAVS1
ENSG00000116704	3824	2.45532	AAVS1
ENSG00000116717	3824	1.74036	AAVS1
ENSG00000116741	3824	3.5799	AAVS1
ENSG00000116747	3824	1.15787	AAVS1
ENSG00000116752	3824	5.59385	AAVS1
ENSG00000116754	3824	1.25709	AAVS1
ENSG00000116761	3824	9.80733	AAVS1
ENSG00000116774	3824	5.53756	AAVS1
ENSG00000116786	3824	2.80124	AAVS1
ENSG00000116793	3824	5.32955	AAVS1
ENSG00000116809	3824	1.68322	AAVS1
ENSG00000116815	3824	2.31274	AAVS1
ENSG00000116830	3824	3.59845	AAVS1
ENSG00000116857	3824	0	AAVS1
ENSG00000116863	3824	4.43752	AAVS1
ENSG00000116874	3824	4.22319	AAVS1
ENSG00000116898	3824	3.34906	AAVS1
ENSG00000116903	3824	1.53242	AAVS1
ENSG00000116906	3824	2.89984	AAVS1
ENSG00000116918	3824	3.44351	AAVS1
ENSG00000116922	3824	1.07457	AAVS1
ENSG00000116954	3824	7.35553	AAVS1
ENSG00000116983	3824	2.48303	AAVS1
ENSG00000116984	3824	3.37761	AAVS1
ENSG00000117010	3824	3.87537	AAVS1
ENSG00000117036	3824	2.90435	AAVS1
ENSG00000117118	3824	2.95722	AAVS1
ENSG00000117133	3824	3.26557	AAVS1
ENSG00000117143	3824	4.04552	AAVS1
ENSG00000117151	3824	7.14541	AAVS1
ENSG00000117174	3824	6.73391	AAVS1
ENSG00000117222	3824	5.02475	AAVS1
ENSG00000117262	3824	6.23256	AAVS1
ENSG00000117280	3824	1.13199	AAVS1
ENSG00000117298	3824	4.41398	AAVS1
ENSG00000117305	3824	1.14785	AAVS1
ENSG00000117308	3824	2.45454	AAVS1
ENSG00000117335	3824	3.14202	AAVS1
ENSG00000117360	3824	1.02965	AAVS1
ENSG00000117385	3824	2.56069	AAVS1
ENSG00000117399	3824	1.3	AAVS1
ENSG00000117408	3824	3.81427	AAVS1
ENSG00000117411	3824	2.18735	AAVS1
ENSG00000117419	3824	3.59834	AAVS1
ENSG00000117461	3824	193.313	AAVS1
ENSG00000117475	3824	1.77747	AAVS1
ENSG00000117479	3824	1.55478	AAVS1
ENSG00000117481	3824	0.165336	AAVS1
ENSG00000117500	3824	1.70728	AAVS1
ENSG00000117505	3824	2.54391	AAVS1
ENSG00000117523	3824	3.16098	AAVS1
ENSG00000117528	3824	4.2331	AAVS1
ENSG00000117533	3824	6.52415	AAVS1
ENSG00000117569	3824	2.12833	AAVS1
ENSG00000117592	3824	2.10121	AAVS1
ENSG00000117593	3824	6.60552	AAVS1
ENSG00000117597	3824	1.50512	AAVS1
ENSG00000117614	3824	1.83293	AAVS1
ENSG00000117650	3824	3.27737	AAVS1
ENSG00000117682	3824	3.60826	AAVS1
ENSG00000117691	3824	6.01747	AAVS1
ENSG00000117697	3824	1.16609	AAVS1
ENSG00000117724	3824	3.09659	AAVS1
ENSG00000117748	3824	3.61577	AAVS1
ENSG00000117758	3824	2.2596	AAVS1
ENSG00000117862	3824	2.47259	AAVS1
ENSG00000117899	3824	8.99709	AAVS1
ENSG00000118058	3824	1.37993	AAVS1
ENSG00000118162	3824	1.90318	AAVS1
ENSG00000118193	3824	3.74614	AAVS1
ENSG00000118197	3824	4.22592	AAVS1
ENSG00000118217	3824	5.98331	AAVS1
ENSG00000118246	3824	1.96006	AAVS1
ENSG00000118260	3824	2.91805	AAVS1
ENSG00000118363	3824	2.33899	AAVS1
ENSG00000118369	3824	1.55529	AAVS1
ENSG00000118412	3824	2.61162	AAVS1
ENSG00000118418	3824	4.11517	AAVS1
ENSG00000118420	3824	1.68087	AAVS1
ENSG00000118454	3824	8.14162	AAVS1
ENSG00000118482	3824	3.56885	AAVS1
ENSG00000118496	3824	2.34834	AAVS1
ENSG00000118507	3824	2.78634	AAVS1
ENSG00000118508	3824	0	AAVS1
ENSG00000118518	3824	1.95727	AAVS1
ENSG00000118526	3824	0	AAVS1
ENSG00000118564	3824	2.04176	AAVS1
ENSG00000118579	3824	1.96104	AAVS1
ENSG00000118596	3824	3.35463	AAVS1
ENSG00000118600	3824	5.26311	AAVS1
ENSG00000118620	3824	2.23025	AAVS1
ENSG00000118640	3824	5.69091	AAVS1
ENSG00000118655	3824	2.28728	AAVS1
ENSG00000118689	3824	1.49932	AAVS1
ENSG00000118762	3824	2.56838	AAVS1
ENSG00000118816	3824	3.25263	AAVS1
ENSG00000118855	3824	1.74551	AAVS1
ENSG00000118900	3824	0.367687	AAVS1
ENSG00000118960	3824	5.61643	AAVS1
ENSG00000118961	3824	4.75566	AAVS1
ENSG00000119004	3824	3.95566	AAVS1
ENSG00000119041	3824	3.27718	AAVS1
ENSG00000119048	3824	0.54772	AAVS1
ENSG00000119139	3824	97.3531	AAVS1
ENSG00000119185	3824	0.984059	AAVS1
ENSG00000119203	3824	1.93419	AAVS1
ENSG00000119227	3824	1.56628	AAVS1
ENSG00000119231	3824	5.0673	AAVS1
ENSG00000119285	3824	1.99087	AAVS1
ENSG00000119314	3824	3.96224	AAVS1
ENSG00000119318	3824	1.53122	AAVS1
ENSG00000119321	3824	1.99581	AAVS1
ENSG00000119328	3824	4.43687	AAVS1
ENSG00000119333	3824	3.55006	AAVS1
ENSG00000119383	3824	4.10424	AAVS1
ENSG00000119392	3824	9.79213	AAVS1
ENSG00000119397	3824	1.60887	AAVS1
ENSG00000119402	3824	1.68351	AAVS1
ENSG00000119414	3824	5.17593	AAVS1
ENSG00000119421	3824	3.93105	AAVS1
ENSG00000119431	3824	2.33884	AAVS1
ENSG00000119446	3824	4.0387	AAVS1
ENSG00000119471	3824	4.39919	AAVS1
ENSG00000119487	3824	4.16743	AAVS1
ENSG00000119522	3824	4.59006	AAVS1
ENSG00000119523	3824	3.0901	AAVS1
ENSG00000119537	3824	1.15588	AAVS1
ENSG00000119541	3824	2.37309	AAVS1
ENSG00000119559	3824	1.07048	AAVS1
ENSG00000119596	3824	5.35693	AAVS1
ENSG00000119616	3824	5.22748	AAVS1
ENSG00000119630	3824	0	AAVS1
ENSG00000119638	3824	3.1883	AAVS1
ENSG00000119640	3824	1.30121	AAVS1
ENSG00000119650	3824	3.55228	AAVS1
ENSG00000119669	3824	4.95418	AAVS1
ENSG00000119682	3824	2.13127	AAVS1
ENSG00000119684	3824	3.26726	AAVS1
ENSG00000119688	3824	2.57786	AAVS1
ENSG00000119689	3824	1.50313	AAVS1
ENSG00000119703	3824	0	AAVS1
ENSG00000119705	3824	9.16557	AAVS1
ENSG00000119707	3824	2.80001	AAVS1
ENSG00000119711	3824	2.81014	AAVS1
ENSG00000119718	3824	2.71184	AAVS1
ENSG00000119720	3824	2.47726	AAVS1
ENSG00000119725	3824	164.16	AAVS1
ENSG00000119760	3824	1.81153	AAVS1
ENSG00000119777	3824	1.02059	AAVS1
ENSG00000119778	3824	3.02661	AAVS1
ENSG00000119787	3824	1.30317	AAVS1
ENSG00000119801	3824	2.55647	AAVS1
ENSG00000119812	3824	1.16348	AAVS1
ENSG00000119820	3824	4.303	AAVS1
ENSG00000119899	3824	3.93716	AAVS1
ENSG00000119900	3824	4.09219	AAVS1
ENSG00000119912	3824	3.61384	AAVS1
ENSG00000119917	3824	4.36807	AAVS1
ENSG00000119943	3824	11.0432	AAVS1
ENSG00000119950	3824	1.93709	AAVS1
ENSG00000119953	3824	3.21827	AAVS1
ENSG00000119965	3824	2.02763	AAVS1
ENSG00000119977	3824	0.967021	AAVS1
ENSG00000119979	3824	4.79468	AAVS1
ENSG00000119986	3824	2.91834	AAVS1
ENSG00000120008	3824	1.16104	AAVS1
ENSG00000120029	3824	4.56108	AAVS1
ENSG00000120049	3824	0.505914	AAVS1
ENSG00000120063	3824	2.15259	AAVS1
ENSG00000120129	3824	2.56355	AAVS1
ENSG00000120137	3824	1.77121	AAVS1
ENSG00000120158	3824	2.33375	AAVS1
ENSG00000120159	3824	2.15203	AAVS1
ENSG00000120162	3824	2.27632	AAVS1
ENSG00000120217	3824	1.04508	AAVS1
ENSG00000120253	3824	0.791353	AAVS1
ENSG00000120256	3824	Inf	AAVS1
ENSG00000120265	3824	1.62751	AAVS1
ENSG00000120278	3824	5.7536	AAVS1
ENSG00000120314	3824	1.5148	AAVS1
ENSG00000120333	3824	3.49691	AAVS1
ENSG00000120334	3824	3.35094	AAVS1
ENSG00000120370	3824	3.46246	AAVS1
ENSG00000120437	3824	1.31267	AAVS1
ENSG00000120451	3824	2.44872	AAVS1
ENSG00000120519	3824	4.54527	AAVS1
ENSG00000120533	3824	2.7729	AAVS1
ENSG00000120616	3824	1.68975	AAVS1
ENSG00000120656	3824	24.7631	AAVS1
ENSG00000120662	3824	5.23028	AAVS1
ENSG00000120685	3824	1.91292	AAVS1
ENSG00000120686	3824	2.24174	AAVS1
ENSG00000120688	3824	2.08979	AAVS1
ENSG00000120690	3824	0.978557	AAVS1
ENSG00000120696	3824	2.68215	AAVS1
ENSG00000120705	3824	2.11313	AAVS1
ENSG00000120727	3824	1.74081	AAVS1
ENSG00000120733	3824	2.79759	AAVS1
ENSG00000120738	3824	3.35036	AAVS1
ENSG00000120742	3824	1.77372	AAVS1
ENSG00000120756	3824	1.54874	AAVS1
ENSG00000120798	3824	3.72796	AAVS1
ENSG00000120800	3824	6.63294	AAVS1
ENSG00000120802	3824	2.04411	AAVS1
ENSG00000120832	3824	1.37115	AAVS1
ENSG00000120837	3824	4.17657	AAVS1
ENSG00000120868	3824	4.93344	AAVS1
ENSG00000120889	3824	4.72949	AAVS1
ENSG00000120899	3824	2.89778	AAVS1
ENSG00000120910	3824	3.17989	AAVS1
ENSG00000120942	3824	2.93634	AAVS1
ENSG00000120992	3824	2.19477	AAVS1
ENSG00000121039	3824	2.94841	AAVS1
ENSG00000121053	3824	0.753514	AAVS1
ENSG00000121057	3824	1.01507	AAVS1
ENSG00000121058	3824	4.46808	AAVS1
ENSG00000121060	3824	5.935	AAVS1
ENSG00000121067	3824	4.87953	AAVS1
ENSG00000121073	3824	0.835042	AAVS1
ENSG00000121104	3824	1.20132	AAVS1
ENSG00000121152	3824	1.6937	AAVS1
ENSG00000121210	3824	4.23448	AAVS1
ENSG00000121211	3824	3.03051	AAVS1
ENSG00000121274	3824	1.4489	AAVS1
ENSG00000121289	3824	6.17172	AAVS1
ENSG00000121297	3824	0	AAVS1
ENSG00000121350	3824	4.57145	AAVS1
ENSG00000121390	3824	5.66624	AAVS1
ENSG00000121406	3824	3.82688	AAVS1
ENSG00000121410	3824	2.08568	AAVS1
ENSG00000121481	3824	2.93057	AAVS1
ENSG00000121486	3824	52.5656	AAVS1
ENSG00000121542	3824	4.65644	AAVS1
ENSG00000121579	3824	1.84933	AAVS1
ENSG00000121621	3824	4.57288	AAVS1
ENSG00000121644	3824	2.29755	AAVS1
ENSG00000121653	3824	5.52727	AAVS1
ENSG00000121691	3824	3.147	AAVS1
ENSG00000121741	3824	2.01862	AAVS1
ENSG00000121749	3824	3.20491	AAVS1
ENSG00000121766	3824	3.21632	AAVS1
ENSG00000121774	3824	2.93644	AAVS1
ENSG00000121851	3824	34.7948	AAVS1
ENSG00000121864	3824	2.40942	AAVS1
ENSG00000121879	3824	1.96663	AAVS1
ENSG00000121892	3824	2.31004	AAVS1
ENSG00000121903	3824	1.12962	AAVS1
ENSG00000121931	3824	3.63276	AAVS1
ENSG00000121964	3824	3.83934	AAVS1
ENSG00000121966	3824	0.426002	AAVS1
ENSG00000121988	3824	4.3142	AAVS1
ENSG00000122008	3824	1.80269	AAVS1
ENSG00000122033	3824	2.88969	AAVS1
ENSG00000122034	3824	1.14535	AAVS1
ENSG00000122085	3824	1.2707	AAVS1
ENSG00000122203	3824	1.14113	AAVS1
ENSG00000122218	3824	2.53924	AAVS1
ENSG00000122223	3824	1.72863	AAVS1
ENSG00000122299	3824	1.93536	AAVS1
ENSG00000122359	3824	1.8467	AAVS1
ENSG00000122375	3824	1.20596	AAVS1
ENSG00000122386	3824	2.33994	AAVS1
ENSG00000122417	3824	3.07168	AAVS1
ENSG00000122432	3824	22.403	AAVS1
ENSG00000122435	3824	3.50534	AAVS1
ENSG00000122482	3824	2.08269	AAVS1
ENSG00000122483	3824	0.49733	AAVS1
ENSG00000122484	3824	0.741038	AAVS1
ENSG00000122490	3824	1.31109	AAVS1
ENSG00000122512	3824	5.49537	AAVS1
ENSG00000122515	3824	2.81552	AAVS1
ENSG00000122545	3824	1.9666	AAVS1
ENSG00000122550	3824	4.15453	AAVS1
ENSG00000122591	3824	8.27506	AAVS1
ENSG00000122642	3824	6.92855	AAVS1
ENSG00000122643	3824	1.51307	AAVS1
ENSG00000122644	3824	1.51273	AAVS1
ENSG00000122687	3824	2.48519	AAVS1
ENSG00000122692	3824	1.39197	AAVS1
ENSG00000122694	3824	4.5458	AAVS1
ENSG00000122696	3824	3.09462	AAVS1
ENSG00000122729	3824	2.84259	AAVS1
ENSG00000122779	3824	3.99532	AAVS1
ENSG00000122783	3824	9.35364	AAVS1
ENSG00000122862	3824	6.51077	AAVS1
ENSG00000122873	3824	3.13377	AAVS1
ENSG00000122884	3824	11.6258	AAVS1
ENSG00000122912	3824	4.58342	AAVS1
ENSG00000122952	3824	1.05167	AAVS1
ENSG00000122958	3824	0.714901	AAVS1
ENSG00000122965	3824	4.53294	AAVS1
ENSG00000122966	3824	3.2024	AAVS1
ENSG00000122971	3824	2.8757	AAVS1
ENSG00000123064	3824	4.33766	AAVS1
ENSG00000123066	3824	1.42816	AAVS1
ENSG00000123080	3824	1.26388	AAVS1
ENSG00000123091	3824	3.8365	AAVS1
ENSG00000123094	3824	12.8162	AAVS1
ENSG00000123104	3824	5.40046	AAVS1
ENSG00000123124	3824	5.78221	AAVS1
ENSG00000123136	3824	2.16606	AAVS1
ENSG00000123144	3824	1.11647	AAVS1
ENSG00000123178	3824	4.90781	AAVS1
ENSG00000123179	3824	2.19073	AAVS1
ENSG00000123191	3824	1.95229	AAVS1
ENSG00000123200	3824	2.57593	AAVS1
ENSG00000123213	3824	6.23028	AAVS1
ENSG00000123219	3824	1.90007	AAVS1
ENSG00000123297	3824	2.98588	AAVS1
ENSG00000123338	3824	2.73013	AAVS1
ENSG00000123349	3824	2.08342	AAVS1
ENSG00000123353	3824	0.255981	AAVS1
ENSG00000123360	3824	2.07765	AAVS1
ENSG00000123374	3824	3.91043	AAVS1
ENSG00000123405	3824	2.40374	AAVS1
ENSG00000123411	3824	1.77249	AAVS1
ENSG00000123415	3824	5.43071	AAVS1
ENSG00000123416	3824	3.12203	AAVS1
ENSG00000123472	3824	2.18506	AAVS1
ENSG00000123473	3824	5.81489	AAVS1
ENSG00000123485	3824	2.50549	AAVS1
ENSG00000123505	3824	4.12447	AAVS1
ENSG00000123545	3824	3.58118	AAVS1
ENSG00000123552	3824	0.31773	AAVS1
ENSG00000123575	3824	0.839423	AAVS1
ENSG00000123595	3824	3.72625	AAVS1
ENSG00000123600	3824	2.63227	AAVS1
ENSG00000123607	3824	3.43191	AAVS1
ENSG00000123636	3824	3.87549	AAVS1
ENSG00000123684	3824	2.72303	AAVS1
ENSG00000123737	3824	3.04236	AAVS1
ENSG00000123739	3824	7.12703	AAVS1
ENSG00000123908	3824	1.30504	AAVS1
ENSG00000123933	3824	0.881725	AAVS1
ENSG00000123975	3824	4.11688	AAVS1
ENSG00000123983	3824	3.67183	AAVS1
ENSG00000123989	3824	0.826263	AAVS1
ENSG00000124019	3824	1.58301	AAVS1
ENSG00000124098	3824	3.67051	AAVS1
ENSG00000124103	3824	3.7836	AAVS1
ENSG00000124120	3824	3.80533	AAVS1
ENSG00000124126	3824	2.22549	AAVS1
ENSG00000124145	3824	5.09443	AAVS1
ENSG00000124151	3824	2.28114	AAVS1
ENSG00000124155	3824	6.8974	AAVS1
ENSG00000124160	3824	2.67625	AAVS1
ENSG00000124164	3824	1.42725	AAVS1
ENSG00000124171	3824	3.2852	AAVS1
ENSG00000124172	3824	3.53739	AAVS1
ENSG00000124177	3824	0.853364	AAVS1
ENSG00000124181	3824	2.72963	AAVS1
ENSG00000124193	3824	2.04628	AAVS1
ENSG00000124198	3824	2.29437	AAVS1
ENSG00000124201	3824	0.273002	AAVS1
ENSG00000124207	3824	3.3543	AAVS1
ENSG00000124209	3824	4.4054	AAVS1
ENSG00000124214	3824	2.33604	AAVS1
ENSG00000124216	3824	12.6016	AAVS1
ENSG00000124217	3824	3.83138	AAVS1
ENSG00000124222	3824	850.711	AAVS1
ENSG00000124226	3824	2.10009	AAVS1
ENSG00000124228	3824	2.42747	AAVS1
ENSG00000124257	3824	0.827706	AAVS1
ENSG00000124279	3824	1.95251	AAVS1
ENSG00000124299	3824	4.84188	AAVS1
ENSG00000124333	3824	2.45042	AAVS1
ENSG00000124334	3824	2.17589	AAVS1
ENSG00000124356	3824	2.54197	AAVS1
ENSG00000124370	3824	3.95449	AAVS1
ENSG00000124383	3824	0.668199	AAVS1
ENSG00000124459	3824	4.47375	AAVS1
ENSG00000124486	3824	5.39684	AAVS1
ENSG00000124523	3824	3.52833	AAVS1
ENSG00000124532	3824	4.74242	AAVS1
ENSG00000124535	3824	1.76031	AAVS1
ENSG00000124541	3824	4.17398	AAVS1
ENSG00000124562	3824	7.12367	AAVS1
ENSG00000124571	3824	2.69577	AAVS1
ENSG00000124587	3824	4.05036	AAVS1
ENSG00000124608	3824	2.6105	AAVS1
ENSG00000124635	3824	44.5881	AAVS1
ENSG00000124641	3824	3.96179	AAVS1
ENSG00000124659	3824	3.23797	AAVS1
ENSG00000124664	3824	2.07238	AAVS1
ENSG00000124688	3824	0.797755	AAVS1
ENSG00000124702	3824	0.781212	AAVS1
ENSG00000124767	3824	5.92918	AAVS1
ENSG00000124782	3824	0.672838	AAVS1
ENSG00000124783	3824	0.412405	AAVS1
ENSG00000124786	3824	5.0645	AAVS1
ENSG00000124787	3824	0.650076	AAVS1
ENSG00000124788	3824	3.6303	AAVS1
ENSG00000124789	3824	4.42576	AAVS1
ENSG00000125037	3824	1.30182	AAVS1
ENSG00000125046	3824	7.77646	AAVS1
ENSG00000125122	3824	2.79795	AAVS1
ENSG00000125124	3824	6.74737	AAVS1
ENSG00000125149	3824	0	AAVS1
ENSG00000125166	3824	0.847503	AAVS1
ENSG00000125246	3824	8.30319	AAVS1
ENSG00000125249	3824	1.90789	AAVS1
ENSG00000125257	3824	3.29022	AAVS1
ENSG00000125319	3824	3.09591	AAVS1
ENSG00000125347	3824	3.65325	AAVS1
ENSG00000125351	3824	10.4498	AAVS1
ENSG00000125354	3824	2.63794	AAVS1
ENSG00000125375	3824	1.74685	AAVS1
ENSG00000125386	3824	4.22202	AAVS1
ENSG00000125388	3824	4.04335	AAVS1
ENSG00000125430	3824	4.60068	AAVS1
ENSG00000125434	3824	1.63397	AAVS1
ENSG00000125445	3824	4.94275	AAVS1
ENSG00000125449	3824	4.98632	AAVS1
ENSG00000125450	3824	3.09045	AAVS1
ENSG00000125454	3824	3.26012	AAVS1
ENSG00000125457	3824	1.33197	AAVS1
ENSG00000125484	3824	1.60385	AAVS1
ENSG00000125503	3824	2.03448	AAVS1
ENSG00000125505	3824	0.898799	AAVS1
ENSG00000125538	3824	1.94	AAVS1
ENSG00000125633	3824	3.8331	AAVS1
ENSG00000125656	3824	2.13971	AAVS1
ENSG00000125657	3824	3.54582	AAVS1
ENSG00000125676	3824	4.71784	AAVS1
ENSG00000125686	3824	2.04605	AAVS1
ENSG00000125695	3824	19.817	AAVS1
ENSG00000125703	3824	8.11718	AAVS1
ENSG00000125730	3824	5.90292	AAVS1
ENSG00000125740	3824	8.93611	AAVS1
ENSG00000125744	3824	1.07742	AAVS1
ENSG00000125755	3824	3.59184	AAVS1
ENSG00000125772	3824	1.84206	AAVS1
ENSG00000125787	3824	0.980392	AAVS1
ENSG00000125812	3824	1.228	AAVS1
ENSG00000125814	3824	4.62886	AAVS1
ENSG00000125817	3824	2.1101	AAVS1
ENSG00000125821	3824	102.048	AAVS1
ENSG00000125827	3824	4.76599	AAVS1
ENSG00000125834	3824	1.32336	AAVS1
ENSG00000125843	3824	7.25742	AAVS1
ENSG00000125844	3824	2.23888	AAVS1
ENSG00000125863	3824	13.5686	AAVS1
ENSG00000125868	3824	2.99915	AAVS1
ENSG00000125870	3824	1.56153	AAVS1
ENSG00000125871	3824	2.0242	AAVS1
ENSG00000125875	3824	2.88849	AAVS1
ENSG00000125878	3824	1.04296	AAVS1
ENSG00000125885	3824	4.84865	AAVS1
ENSG00000125898	3824	1.60209	AAVS1
ENSG00000125901	3824	2.36212	AAVS1
ENSG00000125910	3824	1.44258	AAVS1
ENSG00000125912	3824	1.52248	AAVS1
ENSG00000125944	3824	0.682129	AAVS1
ENSG00000125952	3824	2.67726	AAVS1
ENSG00000125965	3824	8.16166	AAVS1
ENSG00000125967	3824	1.98876	AAVS1
ENSG00000125970	3824	3.43044	AAVS1
ENSG00000125971	3824	4.22843	AAVS1
ENSG00000125975	3824	0	AAVS1
ENSG00000125977	3824	1.00637	AAVS1
ENSG00000125991	3824	0.860625	AAVS1
ENSG00000125995	3824	1.24935	AAVS1
ENSG00000126001	3824	5.08351	AAVS1
ENSG00000126003	3824	1.70035	AAVS1
ENSG00000126005	3824	36.0377	AAVS1
ENSG00000126012	3824	1.89346	AAVS1
ENSG00000126062	3824	1.41563	AAVS1
ENSG00000126070	3824	1.48135	AAVS1
ENSG00000126106	3824	4.92429	AAVS1
ENSG00000126107	3824	2.00774	AAVS1
ENSG00000126215	3824	0.733229	AAVS1
ENSG00000126216	3824	2.52274	AAVS1
ENSG00000126226	3824	1.94467	AAVS1
ENSG00000126254	3824	2.80355	AAVS1
ENSG00000126261	3824	2.84769	AAVS1
ENSG00000126267	3824	5.6598	AAVS1
ENSG00000126368	3824	3.35105	AAVS1
ENSG00000126391	3824	0.985357	AAVS1
ENSG00000126432	3824	7.5866	AAVS1
ENSG00000126456	3824	1.6346	AAVS1
ENSG00000126464	3824	1.65336	AAVS1
ENSG00000126522	3824	3.19937	AAVS1
ENSG00000126524	3824	6.39394	AAVS1
ENSG00000126561	3824	0.316589	AAVS1
ENSG00000126562	3824	2.93712	AAVS1
ENSG00000126581	3824	2.65556	AAVS1
ENSG00000126602	3824	4.21873	AAVS1
ENSG00000126698	3824	3.83325	AAVS1
ENSG00000126705	3824	2.06236	AAVS1
ENSG00000126746	3824	0	AAVS1
ENSG00000126749	3824	9.90998	AAVS1
ENSG00000126756	3824	2.75905	AAVS1
ENSG00000126767	3824	1.95206	AAVS1
ENSG00000126773	3824	2.17644	AAVS1
ENSG00000126775	3824	2.2033	AAVS1
ENSG00000126787	3824	2.14101	AAVS1
ENSG00000126790	3824	9.56268	AAVS1
ENSG00000126804	3824	2.26135	AAVS1
ENSG00000126821	3824	1.23026	AAVS1
ENSG00000126858	3824	3.46925	AAVS1
ENSG00000126870	3824	1.94055	AAVS1
ENSG00000126882	3824	3.50217	AAVS1
ENSG00000126903	3824	2.33614	AAVS1
ENSG00000126934	3824	1.54911	AAVS1
ENSG00000126945	3824	3.50413	AAVS1
ENSG00000126970	3824	0.804637	AAVS1
ENSG00000127022	3824	1.08286	AAVS1
ENSG00000127054	3824	2.14638	AAVS1
ENSG00000127080	3824	0.558756	AAVS1
ENSG00000127311	3824	2.93223	AAVS1
ENSG00000127314	3824	1.51128	AAVS1
ENSG00000127328	3824	3.62654	AAVS1
ENSG00000127337	3824	4.78898	AAVS1
ENSG00000127415	3824	0.725498	AAVS1
ENSG00000127419	3824	3.58749	AAVS1
ENSG00000127423	3824	1.63704	AAVS1
ENSG00000127445	3824	3.31515	AAVS1
ENSG00000127452	3824	2.04991	AAVS1
ENSG00000127463	3824	2.72523	AAVS1
ENSG00000127481	3824	3.94487	AAVS1
ENSG00000127483	3824	0.728588	AAVS1
ENSG00000127511	3824	1.41648	AAVS1
ENSG00000127526	3824	Inf	AAVS1
ENSG00000127527	3824	1.45434	AAVS1
ENSG00000127528	3824	1.90661	AAVS1
ENSG00000127533	3824	1.76532	AAVS1
ENSG00000127554	3824	3.38424	AAVS1
ENSG00000127564	3824	1.81012	AAVS1
ENSG00000127580	3824	2.42679	AAVS1
ENSG00000127616	3824	0.802076	AAVS1
ENSG00000127663	3824	4.9353	AAVS1
ENSG00000127666	3824	3.98311	AAVS1
ENSG00000127804	3824	3.65452	AAVS1
ENSG00000127837	3824	3.16563	AAVS1
ENSG00000127838	3824	4.34177	AAVS1
ENSG00000127870	3824	6.69437	AAVS1
ENSG00000127903	3824	0	AAVS1
ENSG00000127914	3824	6.46133	AAVS1
ENSG00000127922	3824	21.2135	AAVS1
ENSG00000127947	3824	1.45863	AAVS1
ENSG00000127952	3824	3.06538	AAVS1
ENSG00000127980	3824	2.20568	AAVS1
ENSG00000127989	3824	9.97516	AAVS1
ENSG00000127993	3824	4.16806	AAVS1
ENSG00000127995	3824	3.17718	AAVS1
ENSG00000128016	3824	3.60195	AAVS1
ENSG00000128039	3824	3.07482	AAVS1
ENSG00000128050	3824	0.837542	AAVS1
ENSG00000128059	3824	3.952	AAVS1
ENSG00000128159	3824	3.88795	AAVS1
ENSG00000128165	3824	0.596537	AAVS1
ENSG00000128185	3824	3.19066	AAVS1
ENSG00000128191	3824	0.970168	AAVS1
ENSG00000128228	3824	2.78571	AAVS1
ENSG00000128245	3824	3.73692	AAVS1
ENSG00000128298	3824	2.1986	AAVS1
ENSG00000128309	3824	1.01678	AAVS1
ENSG00000128322	3824	2.78485	AAVS1
ENSG00000128340	3824	2.95607	AAVS1
ENSG00000128342	3824	0.878633	AAVS1
ENSG00000128408	3824	3.58768	AAVS1
ENSG00000128463	3824	2.29531	AAVS1
ENSG00000128513	3824	0.802426	AAVS1
ENSG00000128524	3824	7.63636	AAVS1
ENSG00000128534	3824	1.68067	AAVS1
ENSG00000128563	3824	6.50461	AAVS1
ENSG00000128564	3824	0	AAVS1
ENSG00000128594	3824	1.62349	AAVS1
ENSG00000128595	3824	2.44205	AAVS1
ENSG00000128607	3824	1.82068	AAVS1
ENSG00000128654	3824	2.46344	AAVS1
ENSG00000128656	3824	4.05204	AAVS1
ENSG00000128694	3824	0.748911	AAVS1
ENSG00000128699	3824	2.66112	AAVS1
ENSG00000128708	3824	2.54884	AAVS1
ENSG00000128791	3824	2.95043	AAVS1
ENSG00000128829	3824	2.93871	AAVS1
ENSG00000128881	3824	3.10435	AAVS1
ENSG00000128891	3824	2.02726	AAVS1
ENSG00000128908	3824	4.69969	AAVS1
ENSG00000128915	3824	2.94951	AAVS1
ENSG00000128923	3824	9.48174	AAVS1
ENSG00000128928	3824	3.43458	AAVS1
ENSG00000128944	3824	1.42583	AAVS1
ENSG00000129003	3824	4.89414	AAVS1
ENSG00000129007	3824	Inf	AAVS1
ENSG00000129071	3824	1.25086	AAVS1
ENSG00000129083	3824	3.58619	AAVS1
ENSG00000129103	3824	4.75322	AAVS1
ENSG00000129128	3824	2.54435	AAVS1
ENSG00000129158	3824	2.59006	AAVS1
ENSG00000129173	3824	1.01186	AAVS1
ENSG00000129187	3824	0.194787	AAVS1
ENSG00000129226	3824	5.4843	AAVS1
ENSG00000129250	3824	1.22461	AAVS1
ENSG00000129255	3824	0.920996	AAVS1
ENSG00000129292	3824	1.50091	AAVS1
ENSG00000129295	3824	0	AAVS1
ENSG00000129315	3824	1.78542	AAVS1
ENSG00000129317	3824	2.89501	AAVS1
ENSG00000129347	3824	1.70279	AAVS1
ENSG00000129351	3824	2.11416	AAVS1
ENSG00000129353	3824	1.77743	AAVS1
ENSG00000129437	3824	4.0404	AAVS1
ENSG00000129460	3824	19.7993	AAVS1
ENSG00000129472	3824	1.29035	AAVS1
ENSG00000129484	3824	1.53471	AAVS1
ENSG00000129493	3824	19.6684	AAVS1
ENSG00000129515	3824	4.83205	AAVS1
ENSG00000129518	3824	6.93317	AAVS1
ENSG00000129562	3824	5.61236	AAVS1
ENSG00000129646	3824	0.906334	AAVS1
ENSG00000129657	3824	8.11769	AAVS1
ENSG00000129757	3824	4.11364	AAVS1
ENSG00000129810	3824	1.98955	AAVS1
ENSG00000129824	3824	3.72227	AAVS1
ENSG00000129911	3824	1.39879	AAVS1
ENSG00000129925	3824	0.853779	AAVS1
ENSG00000129932	3824	3.723	AAVS1
ENSG00000129933	3824	1.98694	AAVS1
ENSG00000129991	3824	5.30909	AAVS1
ENSG00000129993	3824	1.71942	AAVS1
ENSG00000130021	3824	3.75192	AAVS1
ENSG00000130023	3824	6.28839	AAVS1
ENSG00000130024	3824	0.262932	AAVS1
ENSG00000130066	3824	2.50694	AAVS1
ENSG00000130119	3824	2.85133	AAVS1
ENSG00000130150	3824	6.07778	AAVS1
ENSG00000130159	3824	4.73106	AAVS1
ENSG00000130164	3824	3.34843	AAVS1
ENSG00000130165	3824	1.10096	AAVS1
ENSG00000130177	3824	1.60546	AAVS1
ENSG00000130182	3824	0	AAVS1
ENSG00000130193	3824	2.68582	AAVS1
ENSG00000130203	3824	0.437727	AAVS1
ENSG00000130222	3824	8.4	AAVS1
ENSG00000130227	3824	1.31491	AAVS1
ENSG00000130270	3824	1.66296	AAVS1
ENSG00000130303	3824	9.89394	AAVS1
ENSG00000130305	3824	2.00957	AAVS1
ENSG00000130307	3824	7.58672	AAVS1
ENSG00000130309	3824	2.53958	AAVS1
ENSG00000130311	3824	3.77768	AAVS1
ENSG00000130312	3824	2.50899	AAVS1
ENSG00000130313	3824	5.14228	AAVS1
ENSG00000130332	3824	4.11584	AAVS1
ENSG00000130347	3824	1.94006	AAVS1
ENSG00000130348	3824	2.40461	AAVS1
ENSG00000130349	3824	7.69534	AAVS1
ENSG00000130382	3824	0.698635	AAVS1
ENSG00000130402	3824	3.31374	AAVS1
ENSG00000130414	3824	1.38673	AAVS1
ENSG00000130449	3824	4.44223	AAVS1
ENSG00000130479	3824	0.727473	AAVS1
ENSG00000130489	3824	Inf	AAVS1
ENSG00000130508	3824	1.85817	AAVS1
ENSG00000130511	3824	0.27043	AAVS1
ENSG00000130517	3824	1.95788	AAVS1
ENSG00000130520	3824	1.76342	AAVS1
ENSG00000130544	3824	3.64275	AAVS1
ENSG00000130559	3824	2.94002	AAVS1
ENSG00000130560	3824	1.80747	AAVS1
ENSG00000130589	3824	1.13843	AAVS1
ENSG00000130590	3824	1.90909	AAVS1
ENSG00000130638	3824	4.09222	AAVS1
ENSG00000130669	3824	2.38355	AAVS1
ENSG00000130684	3824	1.98212	AAVS1
ENSG00000130695	3824	6.32872	AAVS1
ENSG00000130699	3824	2.49663	AAVS1
ENSG00000130713	3824	4.18704	AAVS1
ENSG00000130714	3824	1.34226	AAVS1
ENSG00000130717	3824	1.79599	AAVS1
ENSG00000130724	3824	9.88152	AAVS1
ENSG00000130725	3824	3.02788	AAVS1
ENSG00000130731	3824	2.34197	AAVS1
ENSG00000130733	3824	2.41091	AAVS1
ENSG00000130734	3824	2.97592	AAVS1
ENSG00000130741	3824	2.23315	AAVS1
ENSG00000130748	3824	2.24205	AAVS1
ENSG00000130749	3824	2.32952	AAVS1
ENSG00000130764	3824	1.81565	AAVS1
ENSG00000130766	3824	6.49939	AAVS1
ENSG00000130768	3824	2.91582	AAVS1
ENSG00000130770	3824	5.23793	AAVS1
ENSG00000130772	3824	4.95614	AAVS1
ENSG00000130775	3824	1.72355	AAVS1
ENSG00000130779	3824	4.89567	AAVS1
ENSG00000130783	3824	10.7152	AAVS1
ENSG00000130803	3824	2.66424	AAVS1
ENSG00000130811	3824	1.67717	AAVS1
ENSG00000130818	3824	1.0339	AAVS1
ENSG00000130827	3824	0.783616	AAVS1
ENSG00000130856	3824	1.38045	AAVS1
ENSG00000130921	3824	9.41198	AAVS1
ENSG00000130958	3824	4.38864	AAVS1
ENSG00000130985	3824	0.649327	AAVS1
ENSG00000131013	3824	3.76004	AAVS1
ENSG00000131023	3824	2.144	AAVS1
ENSG00000131043	3824	2.61919	AAVS1
ENSG00000131051	3824	3.9729	AAVS1
ENSG00000131067	3824	5.44262	AAVS1
ENSG00000131100	3824	2.84238	AAVS1
ENSG00000131115	3824	1.57472	AAVS1
ENSG00000131127	3824	3.08667	AAVS1
ENSG00000131165	3824	4.05378	AAVS1
ENSG00000131171	3824	3.46428	AAVS1
ENSG00000131174	3824	2.0878	AAVS1
ENSG00000131188	3824	7.78544	AAVS1
ENSG00000131196	3824	2.69467	AAVS1
ENSG00000131263	3824	1.65732	AAVS1
ENSG00000131351	3824	1.33945	AAVS1
ENSG00000131355	3824	23.8437	AAVS1
ENSG00000131368	3824	2.75421	AAVS1
ENSG00000131375	3824	1.90437	AAVS1
ENSG00000131381	3824	2.47388	AAVS1
ENSG00000131389	3824	3.00491	AAVS1
ENSG00000131462	3824	2.98866	AAVS1
ENSG00000131470	3824	1.91583	AAVS1
ENSG00000131473	3824	1.38085	AAVS1
ENSG00000131475	3824	2.13953	AAVS1
ENSG00000131480	3824	1.42398	AAVS1
ENSG00000131495	3824	4.65488	AAVS1
ENSG00000131504	3824	3.01258	AAVS1
ENSG00000131507	3824	0.817241	AAVS1
ENSG00000131558	3824	8.90541	AAVS1
ENSG00000131626	3824	2.52158	AAVS1
ENSG00000131652	3824	3.70225	AAVS1
ENSG00000131653	3824	1.80826	AAVS1
ENSG00000131669	3824	3.26974	AAVS1
ENSG00000131697	3824	2.72225	AAVS1
ENSG00000131725	3824	3.46167	AAVS1
ENSG00000131732	3824	4.0032	AAVS1
ENSG00000131747	3824	2.78817	AAVS1
ENSG00000131748	3824	1.59969	AAVS1
ENSG00000131759	3824	1.60609	AAVS1
ENSG00000131778	3824	1.62615	AAVS1
ENSG00000131779	3824	1.40794	AAVS1
ENSG00000131781	3824	5.909	AAVS1
ENSG00000131791	3824	0.798756	AAVS1
ENSG00000131828	3824	1.70216	AAVS1
ENSG00000131844	3824	4.69604	AAVS1
ENSG00000131845	3824	3.87928	AAVS1
ENSG00000131871	3824	1.44657	AAVS1
ENSG00000131873	3824	1.68507	AAVS1
ENSG00000131876	3824	1.86575	AAVS1
ENSG00000131931	3824	3.69969	AAVS1
ENSG00000131943	3824	1.08774	AAVS1
ENSG00000131944	3824	3.98712	AAVS1
ENSG00000131966	3824	3.89198	AAVS1
ENSG00000131979	3824	5.00283	AAVS1
ENSG00000132003	3824	3.82988	AAVS1
ENSG00000132004	3824	3.51964	AAVS1
ENSG00000132005	3824	1.61439	AAVS1
ENSG00000132016	3824	2.0513	AAVS1
ENSG00000132024	3824	1.09862	AAVS1
ENSG00000132109	3824	0.71738	AAVS1
ENSG00000132153	3824	1.10048	AAVS1
ENSG00000132155	3824	3.70383	AAVS1
ENSG00000132182	3824	2.98288	AAVS1
ENSG00000132199	3824	0.973488	AAVS1
ENSG00000132205	3824	2.28152	AAVS1
ENSG00000132254	3824	0.957078	AAVS1
ENSG00000132274	3824	3.74473	AAVS1
ENSG00000132275	3824	1.96843	AAVS1
ENSG00000132294	3824	4.38712	AAVS1
ENSG00000132313	3824	3.74016	AAVS1
ENSG00000132323	3824	2.09078	AAVS1
ENSG00000132330	3824	Inf	AAVS1
ENSG00000132341	3824	1.18485	AAVS1
ENSG00000132376	3824	2.45958	AAVS1
ENSG00000132388	3824	2.29096	AAVS1
ENSG00000132394	3824	1.58107	AAVS1
ENSG00000132406	3824	3.81562	AAVS1
ENSG00000132423	3824	1.45782	AAVS1
ENSG00000132424	3824	3.03087	AAVS1
ENSG00000132463	3824	1.55931	AAVS1
ENSG00000132466	3824	2.32388	AAVS1
ENSG00000132467	3824	1.03382	AAVS1
ENSG00000132478	3824	2.77397	AAVS1
ENSG00000132485	3824	0.802526	AAVS1
ENSG00000132522	3824	24.1732	AAVS1
ENSG00000132535	3824	4.70595	AAVS1
ENSG00000132541	3824	11.0236	AAVS1
ENSG00000132549	3824	4.92817	AAVS1
ENSG00000132570	3824	3.38905	AAVS1
ENSG00000132581	3824	3.34359	AAVS1
ENSG00000132589	3824	2.8871	AAVS1
ENSG00000132591	3824	1.48182	AAVS1
ENSG00000132600	3824	2.45874	AAVS1
ENSG00000132612	3824	11.4575	AAVS1
ENSG00000132613	3824	0.961403	AAVS1
ENSG00000132640	3824	1.22948	AAVS1
ENSG00000132661	3824	2.06332	AAVS1
ENSG00000132664	3824	2.23323	AAVS1
ENSG00000132670	3824	4.3715	AAVS1
ENSG00000132698	3824	0.613476	AAVS1
ENSG00000132716	3824	58.1641	AAVS1
ENSG00000132740	3824	2.96773	AAVS1
ENSG00000132749	3824	3.23536	AAVS1
ENSG00000132763	3824	2.24225	AAVS1
ENSG00000132768	3824	1.82146	AAVS1
ENSG00000132780	3824	1.83142	AAVS1
ENSG00000132781	3824	2.13273	AAVS1
ENSG00000132792	3824	2.80025	AAVS1
ENSG00000132801	3824	7.77341	AAVS1
ENSG00000132819	3824	1.49626	AAVS1
ENSG00000132824	3824	2.59269	AAVS1
ENSG00000132825	3824	0.75863	AAVS1
ENSG00000132837	3824	16.75	AAVS1
ENSG00000132842	3824	10.7447	AAVS1
ENSG00000132881	3824	1.67986	AAVS1
ENSG00000132912	3824	3.09134	AAVS1
ENSG00000132950	3824	1.55073	AAVS1
ENSG00000132952	3824	1.56147	AAVS1
ENSG00000132953	3824	0.690732	AAVS1
ENSG00000132963	3824	2.82312	AAVS1
ENSG00000132964	3824	2.16415	AAVS1
ENSG00000133026	3824	2.27587	AAVS1
ENSG00000133027	3824	4.03432	AAVS1
ENSG00000133059	3824	1.99762	AAVS1
ENSG00000133103	3824	1.19872	AAVS1
ENSG00000133106	3824	2.88748	AAVS1
ENSG00000133111	3824	2.24324	AAVS1
ENSG00000133114	3824	4.3517	AAVS1
ENSG00000133119	3824	7.01874	AAVS1
ENSG00000133195	3824	2.95486	AAVS1
ENSG00000133247	3824	3.25411	AAVS1
ENSG00000133250	3824	3.39636	AAVS1
ENSG00000133265	3824	1.20749	AAVS1
ENSG00000133275	3824	3.61376	AAVS1
ENSG00000133302	3824	0.519834	AAVS1
ENSG00000133315	3824	3.17293	AAVS1
ENSG00000133318	3824	5.05362	AAVS1
ENSG00000133422	3824	4.36652	AAVS1
ENSG00000133454	3824	3.28879	AAVS1
ENSG00000133466	3824	2.92347	AAVS1
ENSG00000133477	3824	1.10641	AAVS1
ENSG00000133488	3824	3.89042	AAVS1
ENSG00000133606	3824	1.14599	AAVS1
ENSG00000133612	3824	0	AAVS1
ENSG00000133627	3824	11.1139	AAVS1
ENSG00000133639	3824	12.5093	AAVS1
ENSG00000133678	3824	1.28651	AAVS1
ENSG00000133703	3824	2.24294	AAVS1
ENSG00000133704	3824	0.832994	AAVS1
ENSG00000133706	3824	5.79731	AAVS1
ENSG00000133739	3824	4.88319	AAVS1
ENSG00000133773	3824	16.6202	AAVS1
ENSG00000133789	3824	3.71706	AAVS1
ENSG00000133835	3824	9.86892	AAVS1
ENSG00000133872	3824	3.8828	AAVS1
ENSG00000133884	3824	3.15572	AAVS1
ENSG00000133958	3824	1.56283	AAVS1
ENSG00000133961	3824	3.85488	AAVS1
ENSG00000133983	3824	376.667	AAVS1
ENSG00000133997	3824	2.69596	AAVS1
ENSG00000134056	3824	5.33471	AAVS1
ENSG00000134057	3824	1.68332	AAVS1
ENSG00000134058	3824	4.09433	AAVS1
ENSG00000134077	3824	2.82226	AAVS1
ENSG00000134108	3824	2.33331	AAVS1
ENSG00000134109	3824	2.22417	AAVS1
ENSG00000134146	3824	5.79006	AAVS1
ENSG00000134152	3824	2.81212	AAVS1
ENSG00000134153	3824	9.70678	AAVS1
ENSG00000134183	3824	3.85745	AAVS1
ENSG00000134186	3824	1.36997	AAVS1
ENSG00000134215	3824	3.59788	AAVS1
ENSG00000134243	3824	0.796664	AAVS1
ENSG00000134248	3824	0.964773	AAVS1
ENSG00000134265	3824	2.54707	AAVS1
ENSG00000134291	3824	1.0466	AAVS1
ENSG00000134294	3824	3.22035	AAVS1
ENSG00000134308	3824	2.40049	AAVS1
ENSG00000134313	3824	2.44676	AAVS1
ENSG00000134330	3824	1.8948	AAVS1
ENSG00000134333	3824	3.76296	AAVS1
ENSG00000134352	3824	5.6601	AAVS1
ENSG00000134375	3824	3.03451	AAVS1
ENSG00000134419	3824	2.78054	AAVS1
ENSG00000134444	3824	8.00341	AAVS1
ENSG00000134452	3824	1.78765	AAVS1
ENSG00000134453	3824	2.249	AAVS1
ENSG00000134461	3824	6.21999	AAVS1
ENSG00000134480	3824	4.13033	AAVS1
ENSG00000134490	3824	7.04577	AAVS1
ENSG00000134508	3824	1.21946	AAVS1
ENSG00000134574	3824	0.861574	AAVS1
ENSG00000134575	3824	2.74401	AAVS1
ENSG00000134602	3824	1.61807	AAVS1
ENSG00000134690	3824	4.02002	AAVS1
ENSG00000134697	3824	3.92901	AAVS1
ENSG00000134717	3824	1.61494	AAVS1
ENSG00000134748	3824	3.07605	AAVS1
ENSG00000134758	3824	3.08221	AAVS1
ENSG00000134779	3824	0.924907	AAVS1
ENSG00000134815	3824	2.76421	AAVS1
ENSG00000134824	3824	1.77595	AAVS1
ENSG00000134825	3824	6.67458	AAVS1
ENSG00000134830	3824	1.9876	AAVS1
ENSG00000134851	3824	1.83886	AAVS1
ENSG00000134882	3824	1.62468	AAVS1
ENSG00000134884	3824	3.72552	AAVS1
ENSG00000134899	3824	Inf	AAVS1
ENSG00000134900	3824	3.66332	AAVS1
ENSG00000134905	3824	0.219339	AAVS1
ENSG00000134996	3824	3.47867	AAVS1
ENSG00000135002	3824	2.08333	AAVS1
ENSG00000135018	3824	0.956661	AAVS1
ENSG00000135040	3824	2.47982	AAVS1
ENSG00000135045	3824	2.69333	AAVS1
ENSG00000135049	3824	3.42651	AAVS1
ENSG00000135069	3824	2.48425	AAVS1
ENSG00000135070	3824	0	AAVS1
ENSG00000135077	3824	11.0552	AAVS1
ENSG00000135090	3824	1.03402	AAVS1
ENSG00000135108	3824	2.57598	AAVS1
ENSG00000135144	3824	1.86267	AAVS1
ENSG00000135148	3824	9.25821	AAVS1
ENSG00000135164	3824	1.4641	AAVS1
ENSG00000135211	3824	1.24303	AAVS1
ENSG00000135245	3824	1.96862	AAVS1
ENSG00000135249	3824	4.00099	AAVS1
ENSG00000135250	3824	0.333315	AAVS1
ENSG00000135298	3824	0	AAVS1
ENSG00000135317	3824	4.01415	AAVS1
ENSG00000135334	3824	6.02982	AAVS1
ENSG00000135336	3824	3.9641	AAVS1
ENSG00000135338	3824	1.42471	AAVS1
ENSG00000135341	3824	3.22677	AAVS1
ENSG00000135365	3824	2.86509	AAVS1
ENSG00000135372	3824	4.59941	AAVS1
ENSG00000135387	3824	1.95856	AAVS1
ENSG00000135390	3824	0.324701	AAVS1
ENSG00000135414	3824	1.30909	AAVS1
ENSG00000135424	3824	3.53567	AAVS1
ENSG00000135426	3824	2.74851	AAVS1
ENSG00000135451	3824	1.34792	AAVS1
ENSG00000135457	3824	1.47252	AAVS1
ENSG00000135469	3824	2.99287	AAVS1
ENSG00000135473	3824	2.18457	AAVS1
ENSG00000135476	3824	1.93264	AAVS1
ENSG00000135482	3824	Inf	AAVS1
ENSG00000135506	3824	3.99361	AAVS1
ENSG00000135521	3824	3.69978	AAVS1
ENSG00000135541	3824	7.52853	AAVS1
ENSG00000135549	3824	7.46414	AAVS1
ENSG00000135577	3824	10.2923	AAVS1
ENSG00000135596	3824	6.0338	AAVS1
ENSG00000135597	3824	3.20028	AAVS1
ENSG00000135604	3824	4.32331	AAVS1
ENSG00000135605	3824	3.84306	AAVS1
ENSG00000135632	3824	1.20671	AAVS1
ENSG00000135636	3824	0	AAVS1
ENSG00000135655	3824	3.67261	AAVS1
ENSG00000135677	3824	3.60861	AAVS1
ENSG00000135679	3824	1.4579	AAVS1
ENSG00000135698	3824	2.33499	AAVS1
ENSG00000135720	3824	0.713101	AAVS1
ENSG00000135722	3824	2.07968	AAVS1
ENSG00000135723	3824	4.20867	AAVS1
ENSG00000135763	3824	0.901895	AAVS1
ENSG00000135773	3824	3.54868	AAVS1
ENSG00000135775	3824	5.62922	AAVS1
ENSG00000135801	3824	0.828895	AAVS1
ENSG00000135823	3824	1.1258	AAVS1
ENSG00000135828	3824	1.69	AAVS1
ENSG00000135829	3824	3.10686	AAVS1
ENSG00000135837	3824	3.71353	AAVS1
ENSG00000135845	3824	7.30739	AAVS1
ENSG00000135870	3824	3.72747	AAVS1
ENSG00000135900	3824	2.66388	AAVS1
ENSG00000135912	3824	4.4141	AAVS1
ENSG00000135913	3824	4.80184	AAVS1
ENSG00000135919	3824	2.07511	AAVS1
ENSG00000135924	3824	2.50291	AAVS1
ENSG00000135926	3824	2.41276	AAVS1
ENSG00000135940	3824	1.84572	AAVS1
ENSG00000135945	3824	2.42451	AAVS1
ENSG00000135951	3824	9.85267	AAVS1
ENSG00000135953	3824	2.65125	AAVS1
ENSG00000135956	3824	1.90772	AAVS1
ENSG00000135972	3824	4.1165	AAVS1
ENSG00000135974	3824	3.52893	AAVS1
ENSG00000135976	3824	5.6896	AAVS1
ENSG00000136003	3824	2.27348	AAVS1
ENSG00000136021	3824	2.41099	AAVS1
ENSG00000136044	3824	2.54186	AAVS1
ENSG00000136045	3824	2.5634	AAVS1
ENSG00000136068	3824	6.32634	AAVS1
ENSG00000136100	3824	3.47919	AAVS1
ENSG00000136104	3824	2.44341	AAVS1
ENSG00000136108	3824	2.96566	AAVS1
ENSG00000136111	3824	4.598	AAVS1
ENSG00000136114	3824	12.5305	AAVS1
ENSG00000136141	3824	3.01198	AAVS1
ENSG00000136143	3824	11.8991	AAVS1
ENSG00000136144	3824	4.07944	AAVS1
ENSG00000136146	3824	3.00442	AAVS1
ENSG00000136147	3824	2.189	AAVS1
ENSG00000136152	3824	7.15952	AAVS1
ENSG00000136158	3824	1.50624	AAVS1
ENSG00000136159	3824	5.27964	AAVS1
ENSG00000136167	3824	0.894405	AAVS1
ENSG00000136169	3824	4.53794	AAVS1
ENSG00000136197	3824	8.57273	AAVS1
ENSG00000136213	3824	1.66905	AAVS1
ENSG00000136238	3824	1.80528	AAVS1
ENSG00000136243	3824	2.51732	AAVS1
ENSG00000136247	3824	9.80504	AAVS1
ENSG00000136261	3824	4.7813	AAVS1
ENSG00000136273	3824	2.24646	AAVS1
ENSG00000136286	3824	2.69519	AAVS1
ENSG00000136295	3824	1.16266	AAVS1
ENSG00000136367	3824	10.8893	AAVS1
ENSG00000136436	3824	2.65411	AAVS1
ENSG00000136444	3824	0.66677	AAVS1
ENSG00000136449	3824	1.26689	AAVS1
ENSG00000136450	3824	0	AAVS1
ENSG00000136451	3824	0.992199	AAVS1
ENSG00000136463	3824	3.34973	AAVS1
ENSG00000136478	3824	2.51114	AAVS1
ENSG00000136485	3824	5.6821	AAVS1
ENSG00000136490	3824	Inf	AAVS1
ENSG00000136492	3824	7.22204	AAVS1
ENSG00000136504	3824	4.99484	AAVS1
ENSG00000136518	3824	3.15951	AAVS1
ENSG00000136521	3824	3.87557	AAVS1
ENSG00000136522	3824	3.30981	AAVS1
ENSG00000136527	3824	2.17225	AAVS1
ENSG00000136536	3824	2.8645	AAVS1
ENSG00000136542	3824	2.91029	AAVS1
ENSG00000136628	3824	3.65629	AAVS1
ENSG00000136636	3824	3.09427	AAVS1
ENSG00000136643	3824	0.982233	AAVS1
ENSG00000136682	3824	6.76305	AAVS1
ENSG00000136696	3824	2.62971	AAVS1
ENSG00000136709	3824	2.65808	AAVS1
ENSG00000136710	3824	1.93824	AAVS1
ENSG00000136715	3824	1.84037	AAVS1
ENSG00000136731	3824	4.08213	AAVS1
ENSG00000136738	3824	2.73095	AAVS1
ENSG00000136758	3824	0.604753	AAVS1
ENSG00000136770	3824	5.70164	AAVS1
ENSG00000136783	3824	5.46923	AAVS1
ENSG00000136802	3824	2.78685	AAVS1
ENSG00000136810	3824	3.94997	AAVS1
ENSG00000136824	3824	2.1059	AAVS1
ENSG00000136827	3824	1.39829	AAVS1
ENSG00000136840	3824	1.77117	AAVS1
ENSG00000136861	3824	4.37813	AAVS1
ENSG00000136868	3824	2.63543	AAVS1
ENSG00000136870	3824	1.52025	AAVS1
ENSG00000136872	3824	2.04444	AAVS1
ENSG00000136874	3824	5.42186	AAVS1
ENSG00000136877	3824	1.93004	AAVS1
ENSG00000136888	3824	2.8629	AAVS1
ENSG00000136891	3824	0.911127	AAVS1
ENSG00000136897	3824	2.13814	AAVS1
ENSG00000136925	3824	8.25036	AAVS1
ENSG00000136930	3824	2.87789	AAVS1
ENSG00000136932	3824	4.62424	AAVS1
ENSG00000136933	3824	4.28361	AAVS1
ENSG00000136936	3824	734.328	AAVS1
ENSG00000136937	3824	4.88736	AAVS1
ENSG00000136938	3824	2.79596	AAVS1
ENSG00000136940	3824	3.19177	AAVS1
ENSG00000136942	3824	2.29454	AAVS1
ENSG00000136950	3824	1.08456	AAVS1
ENSG00000136982	3824	1.39705	AAVS1
ENSG00000136986	3824	2.54715	AAVS1
ENSG00000137040	3824	1.84319	AAVS1
ENSG00000137054	3824	4.7036	AAVS1
ENSG00000137055	3824	1.54401	AAVS1
ENSG00000137070	3824	3.51515	AAVS1
ENSG00000137074	3824	2.38189	AAVS1
ENSG00000137075	3824	0.486927	AAVS1
ENSG00000137076	3824	0.754611	AAVS1
ENSG00000137100	3824	0.967832	AAVS1
ENSG00000137103	3824	9.35434	AAVS1
ENSG00000137106	3824	1.28542	AAVS1
ENSG00000137124	3824	1.325	AAVS1
ENSG00000137133	3824	Inf	AAVS1
ENSG00000137145	3824	1.90461	AAVS1
ENSG00000137154	3824	1.55636	AAVS1
ENSG00000137161	3824	0.589962	AAVS1
ENSG00000137166	3824	1.85885	AAVS1
ENSG00000137168	3824	0.721595	AAVS1
ENSG00000137177	3824	3.18938	AAVS1
ENSG00000137193	3824	1.31173	AAVS1
ENSG00000137198	3824	1.87017	AAVS1
ENSG00000137200	3824	3.06128	AAVS1
ENSG00000137207	3824	1.30466	AAVS1
ENSG00000137218	3824	0.676017	AAVS1
ENSG00000137221	3824	4.14355	AAVS1
ENSG00000137266	3824	1.57888	AAVS1
ENSG00000137267	3824	3.81695	AAVS1
ENSG00000137274	3824	0.957854	AAVS1
ENSG00000137275	3824	1.54188	AAVS1
ENSG00000137288	3824	2.73719	AAVS1
ENSG00000137309	3824	3.04323	AAVS1
ENSG00000137310	3824	3.64889	AAVS1
ENSG00000137312	3824	2.50509	AAVS1
ENSG00000137338	3824	2.4195	AAVS1
ENSG00000137343	3824	4.10919	AAVS1
ENSG00000137364	3824	5.03153	AAVS1
ENSG00000137393	3824	5.80023	AAVS1
ENSG00000137409	3824	1.61991	AAVS1
ENSG00000137413	3824	8.11412	AAVS1
ENSG00000137414	3824	1.92022	AAVS1
ENSG00000137434	3824	15.9187	AAVS1
ENSG00000137449	3824	7.09506	AAVS1
ENSG00000137460	3824	1.47391	AAVS1
ENSG00000137486	3824	0.873583	AAVS1
ENSG00000137491	3824	5.72013	AAVS1
ENSG00000137492	3824	1.41096	AAVS1
ENSG00000137494	3824	3.56132	AAVS1
ENSG00000137500	3824	3.05639	AAVS1
ENSG00000137513	3824	8.47161	AAVS1
ENSG00000137547	3824	4.35558	AAVS1
ENSG00000137601	3824	8.54122	AAVS1
ENSG00000137628	3824	2.84654	AAVS1
ENSG00000137642	3824	1.74426	AAVS1
ENSG00000137656	3824	2.93871	AAVS1
ENSG00000137692	3824	3.64854	AAVS1
ENSG00000137709	3824	44.2767	AAVS1
ENSG00000137710	3824	9.10711	AAVS1
ENSG00000137713	3824	4.86862	AAVS1
ENSG00000137714	3824	1.30817	AAVS1
ENSG00000137720	3824	0.907648	AAVS1
ENSG00000137760	3824	5.15214	AAVS1
ENSG00000137764	3824	7.3937	AAVS1
ENSG00000137770	3824	1.97746	AAVS1
ENSG00000137776	3824	4.45534	AAVS1
ENSG00000137802	3824	7.45837	AAVS1
ENSG00000137804	3824	657.187	AAVS1
ENSG00000137806	3824	10.6815	AAVS1
ENSG00000137807	3824	2.36775	AAVS1
ENSG00000137812	3824	1.7002	AAVS1
ENSG00000137814	3824	3.61877	AAVS1
ENSG00000137817	3824	0.851995	AAVS1
ENSG00000137818	3824	5.17974	AAVS1
ENSG00000137843	3824	38.3616	AAVS1
ENSG00000137845	3824	2.72254	AAVS1
ENSG00000137876	3824	1.85051	AAVS1
ENSG00000137880	3824	3.23967	AAVS1
ENSG00000137942	3824	4.17649	AAVS1
ENSG00000137960	3824	38.0368	AAVS1
ENSG00000137992	3824	2.80564	AAVS1
ENSG00000138035	3824	3.33215	AAVS1
ENSG00000138050	3824	3.39349	AAVS1
ENSG00000138069	3824	2.41134	AAVS1
ENSG00000138071	3824	4.47351	AAVS1
ENSG00000138073	3824	2.06648	AAVS1
ENSG00000138081	3824	3.80264	AAVS1
ENSG00000138085	3824	0.952597	AAVS1
ENSG00000138095	3824	3.37327	AAVS1
ENSG00000138101	3824	1.96074	AAVS1
ENSG00000138107	3824	7.14438	AAVS1
ENSG00000138160	3824	3.41993	AAVS1
ENSG00000138180	3824	4.68736	AAVS1
ENSG00000138182	3824	4.61276	AAVS1
ENSG00000138231	3824	4.95635	AAVS1
ENSG00000138246	3824	3.63384	AAVS1
ENSG00000138279	3824	2.1394	AAVS1
ENSG00000138326	3824	2.34752	AAVS1
ENSG00000138346	3824	2.95513	AAVS1
ENSG00000138363	3824	3.33004	AAVS1
ENSG00000138376	3824	2.69541	AAVS1
ENSG00000138380	3824	2.85133	AAVS1
ENSG00000138381	3824	2.89577	AAVS1
ENSG00000138382	3824	4.91118	AAVS1
ENSG00000138398	3824	1.90498	AAVS1
ENSG00000138399	3824	2.0153	AAVS1
ENSG00000138413	3824	0.498151	AAVS1
ENSG00000138430	3824	1.84821	AAVS1
ENSG00000138433	3824	2.58639	AAVS1
ENSG00000138434	3824	1.8244	AAVS1
ENSG00000138439	3824	3.93701	AAVS1
ENSG00000138443	3824	3.54106	AAVS1
ENSG00000138448	3824	6.70732	AAVS1
ENSG00000138468	3824	3.02063	AAVS1
ENSG00000138472	3824	0	AAVS1
ENSG00000138495	3824	2.15185	AAVS1
ENSG00000138496	3824	1.03946	AAVS1
ENSG00000138587	3824	1.33156	AAVS1
ENSG00000138592	3824	6.40064	AAVS1
ENSG00000138593	3824	5.44511	AAVS1
ENSG00000138600	3824	3.18192	AAVS1
ENSG00000138604	3824	6.06104	AAVS1
ENSG00000138614	3824	1.99482	AAVS1
ENSG00000138621	3824	11.1346	AAVS1
ENSG00000138623	3824	1.46923	AAVS1
ENSG00000138629	3824	7.88455	AAVS1
ENSG00000138641	3824	7.80047	AAVS1
ENSG00000138646	3824	3.07031	AAVS1
ENSG00000138658	3824	5.10291	AAVS1
ENSG00000138660	3824	2.91841	AAVS1
ENSG00000138686	3824	2.32702	AAVS1
ENSG00000138688	3824	4.35937	AAVS1
ENSG00000138698	3824	4.85188	AAVS1
ENSG00000138709	3824	4.96078	AAVS1
ENSG00000138744	3824	5.43438	AAVS1
ENSG00000138750	3824	1.57408	AAVS1
ENSG00000138756	3824	2.39229	AAVS1
ENSG00000138757	3824	1.58857	AAVS1
ENSG00000138758	3824	2.45098	AAVS1
ENSG00000138764	3824	0	AAVS1
ENSG00000138768	3824	8.4644	AAVS1
ENSG00000138777	3824	4.73766	AAVS1
ENSG00000138778	3824	2.38921	AAVS1
ENSG00000138780	3824	2.8242	AAVS1
ENSG00000138796	3824	3.20892	AAVS1
ENSG00000138802	3824	1.49511	AAVS1
ENSG00000138823	3824	8.7935	AAVS1
ENSG00000138834	3824	5.12519	AAVS1
ENSG00000138835	3824	2.44127	AAVS1
ENSG00000138942	3824	1.68937	AAVS1
ENSG00000138964	3824	2.8574	AAVS1
ENSG00000139083	3824	3.71401	AAVS1
ENSG00000139116	3824	3.52688	AAVS1
ENSG00000139131	3824	4.88661	AAVS1
ENSG00000139133	3824	2.07086	AAVS1
ENSG00000139163	3824	2.02072	AAVS1
ENSG00000139173	3824	3.28478	AAVS1
ENSG00000139187	3824	9.6657	AAVS1
ENSG00000139192	3824	5.25915	AAVS1
ENSG00000139218	3824	0.823471	AAVS1
ENSG00000139233	3824	11.6563	AAVS1
ENSG00000139323	3824	1.24948	AAVS1
ENSG00000139324	3824	3.4108	AAVS1
ENSG00000139343	3824	8.01725	AAVS1
ENSG00000139350	3824	1.56738	AAVS1
ENSG00000139354	3824	3.7476	AAVS1
ENSG00000139370	3824	1.9473	AAVS1
ENSG00000139372	3824	2.48055	AAVS1
ENSG00000139433	3824	1.96084	AAVS1
ENSG00000139436	3824	4.3472	AAVS1
ENSG00000139437	3824	5.31198	AAVS1
ENSG00000139496	3824	2.57175	AAVS1
ENSG00000139514	3824	2.52313	AAVS1
ENSG00000139517	3824	1.63112	AAVS1
ENSG00000139531	3824	3.13184	AAVS1
ENSG00000139540	3824	2.37273	AAVS1
ENSG00000139546	3824	0.544311	AAVS1
ENSG00000139579	3824	4.42273	AAVS1
ENSG00000139613	3824	1.89617	AAVS1
ENSG00000139618	3824	5.44881	AAVS1
ENSG00000139624	3824	0.898945	AAVS1
ENSG00000139625	3824	1.70078	AAVS1
ENSG00000139636	3824	2.89751	AAVS1
ENSG00000139637	3824	9.3177	AAVS1
ENSG00000139645	3824	1.03924	AAVS1
ENSG00000139668	3824	5.38048	AAVS1
ENSG00000139684	3824	1.77773	AAVS1
ENSG00000139687	3824	6.95398	AAVS1
ENSG00000139697	3824	1.77982	AAVS1
ENSG00000139725	3824	0.996529	AAVS1
ENSG00000139726	3824	3.36015	AAVS1
ENSG00000139734	3824	3.24101	AAVS1
ENSG00000139746	3824	1.05261	AAVS1
ENSG00000139826	3824	3.21147	AAVS1
ENSG00000139835	3824	3.63952	AAVS1
ENSG00000139880	3824	0.79656	AAVS1
ENSG00000139899	3824	1.58961	AAVS1
ENSG00000139974	3824	4.2978	AAVS1
ENSG00000139977	3824	1.88422	AAVS1
ENSG00000139990	3824	5.54294	AAVS1
ENSG00000140006	3824	3.61765	AAVS1
ENSG00000140022	3824	1.31867	AAVS1
ENSG00000140025	3824	10.0049	AAVS1
ENSG00000140157	3824	3.31538	AAVS1
ENSG00000140199	3824	1.55436	AAVS1
ENSG00000140259	3824	4.12845	AAVS1
ENSG00000140262	3824	4.95573	AAVS1
ENSG00000140263	3824	6.7903	AAVS1
ENSG00000140264	3824	2.02719	AAVS1
ENSG00000140265	3824	3.35764	AAVS1
ENSG00000140284	3824	2.58733	AAVS1
ENSG00000140287	3824	0.566055	AAVS1
ENSG00000140307	3824	3.40527	AAVS1
ENSG00000140319	3824	1.36313	AAVS1
ENSG00000140326	3824	1.60225	AAVS1
ENSG00000140332	3824	1.13335	AAVS1
ENSG00000140350	3824	1.58755	AAVS1
ENSG00000140365	3824	1.56119	AAVS1
ENSG00000140367	3824	0.889872	AAVS1
ENSG00000140374	3824	4.16528	AAVS1
ENSG00000140395	3824	2.558	AAVS1
ENSG00000140396	3824	1.65866	AAVS1
ENSG00000140400	3824	3.06925	AAVS1
ENSG00000140443	3824	2.69038	AAVS1
ENSG00000140451	3824	1.8302	AAVS1
ENSG00000140455	3824	2.91058	AAVS1
ENSG00000140463	3824	3.6515	AAVS1
ENSG00000140464	3824	1.70704	AAVS1
ENSG00000140470	3824	242.655	AAVS1
ENSG00000140474	3824	2.49351	AAVS1
ENSG00000140497	3824	4.55548	AAVS1
ENSG00000140521	3824	3.74824	AAVS1
ENSG00000140525	3824	2.85977	AAVS1
ENSG00000140534	3824	2.44613	AAVS1
ENSG00000140545	3824	3.04532	AAVS1
ENSG00000140553	3824	2.23716	AAVS1
ENSG00000140563	3824	3.08961	AAVS1
ENSG00000140575	3824	5.33561	AAVS1
ENSG00000140577	3824	1.81658	AAVS1
ENSG00000140612	3824	0.651347	AAVS1
ENSG00000140632	3824	2.31686	AAVS1
ENSG00000140691	3824	0.682719	AAVS1
ENSG00000140694	3824	5.19911	AAVS1
ENSG00000140853	3824	4.93826	AAVS1
ENSG00000140854	3824	1.40647	AAVS1
ENSG00000140876	3824	3.26209	AAVS1
ENSG00000140941	3824	3.95929	AAVS1
ENSG00000140943	3824	2.48784	AAVS1
ENSG00000140987	3824	1.97338	AAVS1
ENSG00000140990	3824	1.73434	AAVS1
ENSG00000140992	3824	7.2852	AAVS1
ENSG00000140993	3824	1.00688	AAVS1
ENSG00000141002	3824	4.13789	AAVS1
ENSG00000141012	3824	3.06537	AAVS1
ENSG00000141026	3824	3.40141	AAVS1
ENSG00000141030	3824	2.37308	AAVS1
ENSG00000141084	3824	1.89495	AAVS1
ENSG00000141086	3824	7.50396	AAVS1
ENSG00000141098	3824	2.77835	AAVS1
ENSG00000141101	3824	5.01615	AAVS1
ENSG00000141179	3824	17.4586	AAVS1
ENSG00000141258	3824	1.21524	AAVS1
ENSG00000141295	3824	1.38325	AAVS1
ENSG00000141367	3824	2.69985	AAVS1
ENSG00000141371	3824	9.86254	AAVS1
ENSG00000141378	3824	2.25297	AAVS1
ENSG00000141385	3824	3.28301	AAVS1
ENSG00000141424	3824	4.27496	AAVS1
ENSG00000141425	3824	4.25725	AAVS1
ENSG00000141446	3824	2.99033	AAVS1
ENSG00000141447	3824	12.2825	AAVS1
ENSG00000141456	3824	2.93352	AAVS1
ENSG00000141469	3824	2.48876	AAVS1
ENSG00000141480	3824	1.06476	AAVS1
ENSG00000141503	3824	4.48873	AAVS1
ENSG00000141510	3824	5.27452	AAVS1
ENSG00000141524	3824	1.3068	AAVS1
ENSG00000141540	3824	3.55129	AAVS1
ENSG00000141543	3824	2.22599	AAVS1
ENSG00000141551	3824	2.15128	AAVS1
ENSG00000141556	3824	3.82843	AAVS1
ENSG00000141560	3824	4.02843	AAVS1
ENSG00000141562	3824	0.62194	AAVS1
ENSG00000141564	3824	11.9257	AAVS1
ENSG00000141568	3824	0.699122	AAVS1
ENSG00000141569	3824	4.07969	AAVS1
ENSG00000141577	3824	3.35449	AAVS1
ENSG00000141580	3824	3.81715	AAVS1
ENSG00000141582	3824	2.34896	AAVS1
ENSG00000141664	3824	1.63126	AAVS1
ENSG00000141682	3824	5.11398	AAVS1
ENSG00000141736	3824	5.97881	AAVS1
ENSG00000141741	3824	3.89141	AAVS1
ENSG00000141753	3824	1.13805	AAVS1
ENSG00000141759	3824	0.332257	AAVS1
ENSG00000141867	3824	1.28401	AAVS1
ENSG00000141933	3824	0.473516	AAVS1
ENSG00000141959	3824	1.70049	AAVS1
ENSG00000141965	3824	0.893131	AAVS1
ENSG00000141968	3824	3.98821	AAVS1
ENSG00000141971	3824	15.606	AAVS1
ENSG00000141979	3824	41.6901	AAVS1
ENSG00000141985	3824	1.06993	AAVS1
ENSG00000141994	3824	3.03235	AAVS1
ENSG00000142002	3824	340.986	AAVS1
ENSG00000142039	3824	1.71302	AAVS1
ENSG00000142102	3824	0.355746	AAVS1
ENSG00000142186	3824	1.16481	AAVS1
ENSG00000142188	3824	5.59154	AAVS1
ENSG00000142197	3824	2.29441	AAVS1
ENSG00000142208	3824	1.03842	AAVS1
ENSG00000142230	3824	1.61748	AAVS1
ENSG00000142303	3824	1.15552	AAVS1
ENSG00000142327	3824	0.451287	AAVS1
ENSG00000142330	3824	4.14162	AAVS1
ENSG00000142396	3824	98.8473	AAVS1
ENSG00000142409	3824	2.12211	AAVS1
ENSG00000142444	3824	2.51157	AAVS1
ENSG00000142459	3824	2.39556	AAVS1
ENSG00000142539	3824	35.9394	AAVS1
ENSG00000142544	3824	5.23198	AAVS1
ENSG00000142546	3824	0	AAVS1
ENSG00000142611	3824	11.5052	AAVS1
ENSG00000142632	3824	0.86611	AAVS1
ENSG00000142634	3824	3.11818	AAVS1
ENSG00000142751	3824	8.29995	AAVS1
ENSG00000142765	3824	4.61446	AAVS1
ENSG00000142794	3824	3.60318	AAVS1
ENSG00000142864	3824	2.05305	AAVS1
ENSG00000142871	3824	9.28409	AAVS1
ENSG00000142892	3824	1.25559	AAVS1
ENSG00000142945	3824	1.72769	AAVS1
ENSG00000143013	3824	1.24834	AAVS1
ENSG00000143033	3824	4.77543	AAVS1
ENSG00000143106	3824	3.24605	AAVS1
ENSG00000143110	3824	0.66835	AAVS1
ENSG00000143127	3824	3.31473	AAVS1
ENSG00000143155	3824	2.28754	AAVS1
ENSG00000143156	3824	6.56464	AAVS1
ENSG00000143157	3824	0.714311	AAVS1
ENSG00000143162	3824	3.80451	AAVS1
ENSG00000143179	3824	1.40015	AAVS1
ENSG00000143190	3824	4.3058	AAVS1
ENSG00000143199	3824	10.0122	AAVS1
ENSG00000143224	3824	1.42991	AAVS1
ENSG00000143248	3824	9.08745	AAVS1
ENSG00000143252	3824	4.65802	AAVS1
ENSG00000143256	3824	4.09983	AAVS1
ENSG00000143258	3824	2.49265	AAVS1
ENSG00000143314	3824	2.8436	AAVS1
ENSG00000143315	3824	Inf	AAVS1
ENSG00000143319	3824	2.05267	AAVS1
ENSG00000143322	3824	1.37807	AAVS1
ENSG00000143333	3824	5.90616	AAVS1
ENSG00000143337	3824	2.10367	AAVS1
ENSG00000143353	3824	3.27196	AAVS1
ENSG00000143367	3824	3.65596	AAVS1
ENSG00000143373	3824	0.940928	AAVS1
ENSG00000143374	3824	2.27215	AAVS1
ENSG00000143379	3824	4.81416	AAVS1
ENSG00000143384	3824	0.956793	AAVS1
ENSG00000143387	3824	2.29596	AAVS1
ENSG00000143390	3824	0.711883	AAVS1
ENSG00000143393	3824	1.9599	AAVS1
ENSG00000143401	3824	3.80408	AAVS1
ENSG00000143436	3824	1.44136	AAVS1
ENSG00000143442	3824	0.526925	AAVS1
ENSG00000143457	3824	2.78438	AAVS1
ENSG00000143458	3824	2.70985	AAVS1
ENSG00000143476	3824	2.1814	AAVS1
ENSG00000143479	3824	6.78407	AAVS1
ENSG00000143486	3824	4.34134	AAVS1
ENSG00000143493	3824	4.17022	AAVS1
ENSG00000143498	3824	0.300924	AAVS1
ENSG00000143499	3824	0.667379	AAVS1
ENSG00000143507	3824	1.84362	AAVS1
ENSG00000143514	3824	2.94504	AAVS1
ENSG00000143543	3824	169.845	AAVS1
ENSG00000143553	3824	2.45051	AAVS1
ENSG00000143575	3824	2.0746	AAVS1
ENSG00000143612	3824	4.46297	AAVS1
ENSG00000143621	3824	1.00472	AAVS1
ENSG00000143622	3824	4.96944	AAVS1
ENSG00000143624	3824	4.03961	AAVS1
ENSG00000143627	3824	2.21585	AAVS1
ENSG00000143630	3824	1.88616	AAVS1
ENSG00000143633	3824	3.42112	AAVS1
ENSG00000143643	3824	2.01378	AAVS1
ENSG00000143653	3824	2.58785	AAVS1
ENSG00000143702	3824	7.1626	AAVS1
ENSG00000143742	3824	1.17816	AAVS1
ENSG00000143748	3824	4.74201	AAVS1
ENSG00000143751	3824	3.67003	AAVS1
ENSG00000143756	3824	6.43626	AAVS1
ENSG00000143761	3824	1.5821	AAVS1
ENSG00000143771	3824	1.30736	AAVS1
ENSG00000143772	3824	4.19149	AAVS1
ENSG00000143776	3824	4.39296	AAVS1
ENSG00000143793	3824	0.175356	AAVS1
ENSG00000143797	3824	2.53804	AAVS1
ENSG00000143799	3824	4.13796	AAVS1
ENSG00000143819	3824	2.01369	AAVS1
ENSG00000143862	3824	2.40659	AAVS1
ENSG00000143878	3824	1.53504	AAVS1
ENSG00000143919	3824	4.84518	AAVS1
ENSG00000143924	3824	7.3254	AAVS1
ENSG00000143942	3824	4.26539	AAVS1
ENSG00000143952	3824	2.79599	AAVS1
ENSG00000143970	3824	4.36949	AAVS1
ENSG00000143971	3824	2.32339	AAVS1
ENSG00000143977	3824	4.73325	AAVS1
ENSG00000144021	3824	0.778687	AAVS1
ENSG00000144026	3824	0.452795	AAVS1
ENSG00000144028	3824	0.609189	AAVS1
ENSG00000144034	3824	3.2961	AAVS1
ENSG00000144043	3824	Inf	AAVS1
ENSG00000144045	3824	15.8136	AAVS1
ENSG00000144048	3824	4.62984	AAVS1
ENSG00000144120	3824	1.33131	AAVS1
ENSG00000144136	3824	2.36812	AAVS1
ENSG00000144161	3824	2.83895	AAVS1
ENSG00000144224	3824	1.86958	AAVS1
ENSG00000144228	3824	1.75481	AAVS1
ENSG00000144231	3824	2.16114	AAVS1
ENSG00000144283	3824	1.93749	AAVS1
ENSG00000144306	3824	0.65122	AAVS1
ENSG00000144354	3824	5.36543	AAVS1
ENSG00000144357	3824	3.95138	AAVS1
ENSG00000144362	3824	3.05352	AAVS1
ENSG00000144395	3824	1.45532	AAVS1
ENSG00000144406	3824	3.17841	AAVS1
ENSG00000144407	3824	3.39348	AAVS1
ENSG00000144426	3824	1.75208	AAVS1
ENSG00000144445	3824	11.2336	AAVS1
ENSG00000144451	3824	3.51388	AAVS1
ENSG00000144455	3824	15.1973	AAVS1
ENSG00000144468	3824	0.801604	AAVS1
ENSG00000144524	3824	0.551269	AAVS1
ENSG00000144559	3824	5.43339	AAVS1
ENSG00000144566	3824	2.36757	AAVS1
ENSG00000144580	3824	1.40693	AAVS1
ENSG00000144635	3824	2.26775	AAVS1
ENSG00000144648	3824	0	AAVS1
ENSG00000144659	3824	0.838194	AAVS1
ENSG00000144674	3824	2.46649	AAVS1
ENSG00000144681	3824	4.77167	AAVS1
ENSG00000144712	3824	3.99433	AAVS1
ENSG00000144744	3824	1.87909	AAVS1
ENSG00000144746	3824	0.523164	AAVS1
ENSG00000144747	3824	4.18472	AAVS1
ENSG00000144785	3824	8.55069	AAVS1
ENSG00000144815	3824	3.26722	AAVS1
ENSG00000144827	3824	4.15178	AAVS1
ENSG00000144848	3824	1.28705	AAVS1
ENSG00000144893	3824	2.35414	AAVS1
ENSG00000144895	3824	2.18384	AAVS1
ENSG00000144909	3824	5.0395	AAVS1
ENSG00000144959	3824	3.94033	AAVS1
ENSG00000145014	3824	2.25608	AAVS1
ENSG00000145020	3824	Inf	AAVS1
ENSG00000145022	3824	3.34545	AAVS1
ENSG00000145041	3824	2.35555	AAVS1
ENSG00000145050	3824	0.969697	AAVS1
ENSG00000145075	3824	0	AAVS1
ENSG00000145088	3824	8.90199	AAVS1
ENSG00000145113	3824	4.03803	AAVS1
ENSG00000145214	3824	4.37616	AAVS1
ENSG00000145216	3824	312.379	AAVS1
ENSG00000145220	3824	2.68621	AAVS1
ENSG00000145241	3824	4.79855	AAVS1
ENSG00000145246	3824	6.85474	AAVS1
ENSG00000145248	3824	0.951608	AAVS1
ENSG00000145293	3824	0.646546	AAVS1
ENSG00000145337	3824	3.28538	AAVS1
ENSG00000145354	3824	3.97435	AAVS1
ENSG00000145365	3824	3.71014	AAVS1
ENSG00000145375	3824	5.8736	AAVS1
ENSG00000145386	3824	1.28782	AAVS1
ENSG00000145388	3824	3.97338	AAVS1
ENSG00000145414	3824	3.14318	AAVS1
ENSG00000145431	3824	2.11257	AAVS1
ENSG00000145439	3824	7.35261	AAVS1
ENSG00000145491	3824	1.82155	AAVS1
ENSG00000145494	3824	1.99499	AAVS1
ENSG00000145495	3824	3.38438	AAVS1
ENSG00000145545	3824	3.33867	AAVS1
ENSG00000145632	3824	1.7948	AAVS1
ENSG00000145675	3824	3.46111	AAVS1
ENSG00000145700	3824	7.6488	AAVS1
ENSG00000145703	3824	4.96605	AAVS1
ENSG00000145715	3824	2.18773	AAVS1
ENSG00000145725	3824	3.79141	AAVS1
ENSG00000145734	3824	2.58578	AAVS1
ENSG00000145741	3824	2.11179	AAVS1
ENSG00000145743	3824	9.84716	AAVS1
ENSG00000145779	3824	3.85229	AAVS1
ENSG00000145780	3824	1.3476	AAVS1
ENSG00000145781	3824	4.58077	AAVS1
ENSG00000145782	3824	1.32594	AAVS1
ENSG00000145817	3824	2.71692	AAVS1
ENSG00000145819	3824	2.61223	AAVS1
ENSG00000145832	3824	0.292565	AAVS1
ENSG00000145833	3824	4.24083	AAVS1
ENSG00000145868	3824	3.04256	AAVS1
ENSG00000145882	3824	2.24614	AAVS1
ENSG00000145912	3824	2.06997	AAVS1
ENSG00000145916	3824	1.2626	AAVS1
ENSG00000145979	3824	3.39374	AAVS1
ENSG00000145982	3824	1.57309	AAVS1
ENSG00000145990	3824	3.34775	AAVS1
ENSG00000145996	3824	8.68389	AAVS1
ENSG00000146007	3824	2.55816	AAVS1
ENSG00000146013	3824	5.2223	AAVS1
ENSG00000146067	3824	1.20213	AAVS1
ENSG00000146072	3824	1.417	AAVS1
ENSG00000146083	3824	1.38166	AAVS1
ENSG00000146085	3824	2.98206	AAVS1
ENSG00000146109	3824	2.58109	AAVS1
ENSG00000146151	3824	0	AAVS1
ENSG00000146205	3824	52.7698	AAVS1
ENSG00000146221	3824	9.18939	AAVS1
ENSG00000146232	3824	3.70209	AAVS1
ENSG00000146243	3824	6.32065	AAVS1
ENSG00000146247	3824	3.51441	AAVS1
ENSG00000146263	3824	3.2503	AAVS1
ENSG00000146278	3824	6.7958	AAVS1
ENSG00000146281	3824	3.10165	AAVS1
ENSG00000146282	3824	4.28527	AAVS1
ENSG00000146350	3824	1.05214	AAVS1
ENSG00000146376	3824	3.25114	AAVS1
ENSG00000146386	3824	2.83989	AAVS1
ENSG00000146409	3824	1.53627	AAVS1
ENSG00000146410	3824	4.68712	AAVS1
ENSG00000146414	3824	2.78043	AAVS1
ENSG00000146425	3824	3.16838	AAVS1
ENSG00000146426	3824	18.208	AAVS1
ENSG00000146535	3824	2.24285	AAVS1
ENSG00000146540	3824	1.57949	AAVS1
ENSG00000146576	3824	3.43435	AAVS1
ENSG00000146587	3824	Inf	AAVS1
ENSG00000146670	3824	3.47519	AAVS1
ENSG00000146701	3824	2.8947	AAVS1
ENSG00000146733	3824	11.9528	AAVS1
ENSG00000146757	3824	4.01275	AAVS1
ENSG00000146776	3824	4.74949	AAVS1
ENSG00000146802	3824	1.33943	AAVS1
ENSG00000146830	3824	0.461774	AAVS1
ENSG00000146833	3824	3.80836	AAVS1
ENSG00000146834	3824	3.13802	AAVS1
ENSG00000146858	3824	1.82343	AAVS1
ENSG00000146859	3824	4.31231	AAVS1
ENSG00000146909	3824	1.49598	AAVS1
ENSG00000146918	3824	1.39452	AAVS1
ENSG00000146963	3824	21.3021	AAVS1
ENSG00000147050	3824	3.86474	AAVS1
ENSG00000147065	3824	0	AAVS1
ENSG00000147118	3824	6.61468	AAVS1
ENSG00000147133	3824	3.97509	AAVS1
ENSG00000147162	3824	3.69123	AAVS1
ENSG00000147166	3824	1.61156	AAVS1
ENSG00000147174	3824	2.30772	AAVS1
ENSG00000147224	3824	4.756	AAVS1
ENSG00000147251	3824	2.33926	AAVS1
ENSG00000147316	3824	0.955703	AAVS1
ENSG00000147324	3824	1.10463	AAVS1
ENSG00000147383	3824	1.00601	AAVS1
ENSG00000147394	3824	0	AAVS1
ENSG00000147408	3824	2.709	AAVS1
ENSG00000147416	3824	3.74089	AAVS1
ENSG00000147419	3824	4.05591	AAVS1
ENSG00000147421	3824	4.74553	AAVS1
ENSG00000147437	3824	2.34545	AAVS1
ENSG00000147439	3824	3.3472	AAVS1
ENSG00000147443	3824	2.0543	AAVS1
ENSG00000147454	3824	3.23281	AAVS1
ENSG00000147459	3824	5.5502	AAVS1
ENSG00000147465	3824	1.30038	AAVS1
ENSG00000147471	3824	12.4424	AAVS1
ENSG00000147475	3824	3.03728	AAVS1
ENSG00000147488	3824	2.99067	AAVS1
ENSG00000147533	3824	0.73746	AAVS1
ENSG00000147535	3824	3.36238	AAVS1
ENSG00000147536	3824	4.13491	AAVS1
ENSG00000147548	3824	2.44373	AAVS1
ENSG00000147586	3824	Inf	AAVS1
ENSG00000147592	3824	5.53496	AAVS1
ENSG00000147601	3824	6.06793	AAVS1
ENSG00000147649	3824	2.88914	AAVS1
ENSG00000147654	3824	2.57929	AAVS1
ENSG00000147669	3824	2.07896	AAVS1
ENSG00000147679	3824	13.6505	AAVS1
ENSG00000147684	3824	8.58081	AAVS1
ENSG00000147789	3824	2.18421	AAVS1
ENSG00000147854	3824	3.42611	AAVS1
ENSG00000147889	3824	1.72779	AAVS1
ENSG00000147905	3824	2.16845	AAVS1
ENSG00000147955	3824	1.32784	AAVS1
ENSG00000148019	3824	2.24669	AAVS1
ENSG00000148057	3824	2.25399	AAVS1
ENSG00000148082	3824	4.46118	AAVS1
ENSG00000148090	3824	4.71537	AAVS1
ENSG00000148110	3824	2.27344	AAVS1
ENSG00000148120	3824	6.30661	AAVS1
ENSG00000148153	3824	3.49474	AAVS1
ENSG00000148154	3824	0.868985	AAVS1
ENSG00000148158	3824	2.71856	AAVS1
ENSG00000148175	3824	4.04066	AAVS1
ENSG00000148180	3824	0	AAVS1
ENSG00000148187	3824	0.609045	AAVS1
ENSG00000148200	3824	2.75298	AAVS1
ENSG00000148204	3824	1.61185	AAVS1
ENSG00000148218	3824	2.5113	AAVS1
ENSG00000148225	3824	8.5474	AAVS1
ENSG00000148248	3824	1.47154	AAVS1
ENSG00000148296	3824	2.9189	AAVS1
ENSG00000148300	3824	2.76173	AAVS1
ENSG00000148308	3824	1.77415	AAVS1
ENSG00000148331	3824	1.35667	AAVS1
ENSG00000148339	3824	2.68949	AAVS1
ENSG00000148341	3824	4.04219	AAVS1
ENSG00000148343	3824	2.23798	AAVS1
ENSG00000148356	3824	4.65622	AAVS1
ENSG00000148362	3824	1.46532	AAVS1
ENSG00000148384	3824	2.03649	AAVS1
ENSG00000148396	3824	0.773277	AAVS1
ENSG00000148399	3824	3.72339	AAVS1
ENSG00000148400	3824	1.54891	AAVS1
ENSG00000148411	3824	1.94643	AAVS1
ENSG00000148426	3824	4.51621	AAVS1
ENSG00000148429	3824	1.67451	AAVS1
ENSG00000148450	3824	4.92957	AAVS1
ENSG00000148459	3824	2.46602	AAVS1
ENSG00000148481	3824	5.12054	AAVS1
ENSG00000148483	3824	1.68661	AAVS1
ENSG00000148484	3824	3.04903	AAVS1
ENSG00000148488	3824	1.88009	AAVS1
ENSG00000148572	3824	5.31162	AAVS1
ENSG00000148606	3824	2.4573	AAVS1
ENSG00000148634	3824	3.15439	AAVS1
ENSG00000148655	3824	1.41389	AAVS1
ENSG00000148660	3824	1.21225	AAVS1
ENSG00000148672	3824	2.68451	AAVS1
ENSG00000148677	3824	1.96504	AAVS1
ENSG00000148688	3824	0.877175	AAVS1
ENSG00000148690	3824	2.19339	AAVS1
ENSG00000148730	3824	3.6976	AAVS1
ENSG00000148773	3824	1.25158	AAVS1
ENSG00000148803	3824	0.645758	AAVS1
ENSG00000148824	3824	100.981	AAVS1
ENSG00000148835	3824	5.60551	AAVS1
ENSG00000148840	3824	2.28807	AAVS1
ENSG00000148841	3824	2.30706	AAVS1
ENSG00000148842	3824	5.95547	AAVS1
ENSG00000148843	3824	2.17986	AAVS1
ENSG00000148908	3824	2.46566	AAVS1
ENSG00000148925	3824	2.29503	AAVS1
ENSG00000148943	3824	3.42596	AAVS1
ENSG00000148950	3824	3.82088	AAVS1
ENSG00000148985	3824	2.67897	AAVS1
ENSG00000149016	3824	6.2053	AAVS1
ENSG00000149084	3824	3.1347	AAVS1
ENSG00000149089	3824	2.35229	AAVS1
ENSG00000149100	3824	2.18242	AAVS1
ENSG00000149136	3824	1.53906	AAVS1
ENSG00000149150	3824	1.72017	AAVS1
ENSG00000149179	3824	4.7347	AAVS1
ENSG00000149182	3824	0.337271	AAVS1
ENSG00000149187	3824	0.441317	AAVS1
ENSG00000149196	3824	3.87728	AAVS1
ENSG00000149218	3824	3.2982	AAVS1
ENSG00000149231	3824	1.79329	AAVS1
ENSG00000149257	3824	0.737398	AAVS1
ENSG00000149262	3824	3.2078	AAVS1
ENSG00000149292	3824	2.70764	AAVS1
ENSG00000149308	3824	3.53511	AAVS1
ENSG00000149346	3824	4.47691	AAVS1
ENSG00000149357	3824	4.62895	AAVS1
ENSG00000149428	3824	1.63343	AAVS1
ENSG00000149474	3824	1.97444	AAVS1
ENSG00000149476	3824	8.11259	AAVS1
ENSG00000149480	3824	1.74028	AAVS1
ENSG00000149483	3824	0.964969	AAVS1
ENSG00000149499	3824	1.47213	AAVS1
ENSG00000149503	3824	3.16956	AAVS1
ENSG00000149532	3824	1.16689	AAVS1
ENSG00000149541	3824	3.28892	AAVS1
ENSG00000149548	3824	3.66463	AAVS1
ENSG00000149557	3824	5.86135	AAVS1
ENSG00000149577	3824	2.09347	AAVS1
ENSG00000149591	3824	0.407879	AAVS1
ENSG00000149636	3824	3.85569	AAVS1
ENSG00000149646	3824	6.17412	AAVS1
ENSG00000149658	3824	2.0314	AAVS1
ENSG00000149679	3824	0.284039	AAVS1
ENSG00000149716	3824	2.63201	AAVS1
ENSG00000149743	3824	1.17424	AAVS1
ENSG00000149781	3824	2.70708	AAVS1
ENSG00000149782	3824	1.41277	AAVS1
ENSG00000149792	3824	2.15176	AAVS1
ENSG00000149809	3824	5.47996	AAVS1
ENSG00000149823	3824	0.849108	AAVS1
ENSG00000149922	3824	2.94435	AAVS1
ENSG00000149923	3824	1.88555	AAVS1
ENSG00000149925	3824	Inf	AAVS1
ENSG00000149926	3824	1.015	AAVS1
ENSG00000149930	3824	1.74058	AAVS1
ENSG00000150316	3824	3.58042	AAVS1
ENSG00000150403	3824	2.25224	AAVS1
ENSG00000150456	3824	9.33533	AAVS1
ENSG00000150459	3824	5.66211	AAVS1
ENSG00000150477	3824	5.51874	AAVS1
ENSG00000150593	3824	2.60349	AAVS1
ENSG00000150676	3824	2.09091	AAVS1
ENSG00000150756	3824	1.054	AAVS1
ENSG00000150760	3824	0	AAVS1
ENSG00000150776	3824	1.55164	AAVS1
ENSG00000150779	3824	2.00214	AAVS1
ENSG00000150782	3824	3.49757	AAVS1
ENSG00000150787	3824	5.73782	AAVS1
ENSG00000150867	3824	2.42249	AAVS1
ENSG00000150938	3824	0.980482	AAVS1
ENSG00000150977	3824	3.21154	AAVS1
ENSG00000150990	3824	1.65295	AAVS1
ENSG00000150995	3824	9.00802	AAVS1
ENSG00000151012	3824	4.32156	AAVS1
ENSG00000151014	3824	4.63761	AAVS1
ENSG00000151065	3824	5.42457	AAVS1
ENSG00000151090	3824	6.08476	AAVS1
ENSG00000151116	3824	5.98325	AAVS1
ENSG00000151131	3824	6.583	AAVS1
ENSG00000151135	3824	2.018	AAVS1
ENSG00000151148	3824	1.19887	AAVS1
ENSG00000151151	3824	4.22662	AAVS1
ENSG00000151233	3824	2.73535	AAVS1
ENSG00000151287	3824	2.22358	AAVS1
ENSG00000151292	3824	3.45549	AAVS1
ENSG00000151304	3824	3.02652	AAVS1
ENSG00000151332	3824	2.25877	AAVS1
ENSG00000151338	3824	4.57258	AAVS1
ENSG00000151348	3824	2.3086	AAVS1
ENSG00000151353	3824	2.74311	AAVS1
ENSG00000151414	3824	4.16423	AAVS1
ENSG00000151458	3824	2.93419	AAVS1
ENSG00000151461	3824	0.303149	AAVS1
ENSG00000151465	3824	4.30951	AAVS1
ENSG00000151466	3824	1.84895	AAVS1
ENSG00000151498	3824	3.27273	AAVS1
ENSG00000151500	3824	3.06939	AAVS1
ENSG00000151502	3824	3.41979	AAVS1
ENSG00000151532	3824	1.44379	AAVS1
ENSG00000151552	3824	2.75076	AAVS1
ENSG00000151553	3824	2.34358	AAVS1
ENSG00000151575	3824	2.55865	AAVS1
ENSG00000151612	3824	2.26341	AAVS1
ENSG00000151651	3824	1.81828	AAVS1
ENSG00000151657	3824	6.01675	AAVS1
ENSG00000151665	3824	3.38415	AAVS1
ENSG00000151690	3824	2.60596	AAVS1
ENSG00000151692	3824	2.84645	AAVS1
ENSG00000151718	3824	8.32644	AAVS1
ENSG00000151725	3824	2.58832	AAVS1
ENSG00000151729	3824	8.3	AAVS1
ENSG00000151746	3824	12.4439	AAVS1
ENSG00000151748	3824	1.45467	AAVS1
ENSG00000151773	3824	5.88963	AAVS1
ENSG00000151779	3824	5.15885	AAVS1
ENSG00000151806	3824	2.03929	AAVS1
ENSG00000151849	3824	2.06955	AAVS1
ENSG00000151876	3824	4.9876	AAVS1
ENSG00000151881	3824	2.20512	AAVS1
ENSG00000151892	3824	10.604	AAVS1
ENSG00000151914	3824	5.12284	AAVS1
ENSG00000151923	3824	1.34859	AAVS1
ENSG00000151929	3824	0.618062	AAVS1
ENSG00000152061	3824	6.51416	AAVS1
ENSG00000152078	3824	282.275	AAVS1
ENSG00000152082	3824	1.64934	AAVS1
ENSG00000152102	3824	1.54915	AAVS1
ENSG00000152133	3824	0.967149	AAVS1
ENSG00000152147	3824	2.3889	AAVS1
ENSG00000152193	3824	2.35685	AAVS1
ENSG00000152219	3824	0.950329	AAVS1
ENSG00000152223	3824	3.18503	AAVS1
ENSG00000152229	3824	3.69172	AAVS1
ENSG00000152240	3824	4.27016	AAVS1
ENSG00000152242	3824	1.17915	AAVS1
ENSG00000152270	3824	6.36318	AAVS1
ENSG00000152292	3824	0.458673	AAVS1
ENSG00000152348	3824	11.5584	AAVS1
ENSG00000152382	3824	2.54906	AAVS1
ENSG00000152404	3824	5.51469	AAVS1
ENSG00000152409	3824	2.06463	AAVS1
ENSG00000152422	3824	0.696386	AAVS1
ENSG00000152439	3824	12.8544	AAVS1
ENSG00000152443	3824	5.09863	AAVS1
ENSG00000152454	3824	2.84009	AAVS1
ENSG00000152455	3824	1.87984	AAVS1
ENSG00000152464	3824	8.73086	AAVS1
ENSG00000152465	3824	5.11588	AAVS1
ENSG00000152475	3824	7.3648	AAVS1
ENSG00000152484	3824	3.99787	AAVS1
ENSG00000152492	3824	0	AAVS1
ENSG00000152503	3824	2.68983	AAVS1
ENSG00000152582	3824	1.50759	AAVS1
ENSG00000152620	3824	1.44375	AAVS1
ENSG00000152683	3824	7.71432	AAVS1
ENSG00000152749	3824	1.32802	AAVS1
ENSG00000152778	3824	1.73242	AAVS1
ENSG00000152804	3824	2.80091	AAVS1
ENSG00000152904	3824	8.29899	AAVS1
ENSG00000152939	3824	2.70028	AAVS1
ENSG00000152944	3824	4.41748	AAVS1
ENSG00000152990	3824	3.47087	AAVS1
ENSG00000153006	3824	3.49984	AAVS1
ENSG00000153015	3824	8.41413	AAVS1
ENSG00000153037	3824	4.03913	AAVS1
ENSG00000153044	3824	3.48587	AAVS1
ENSG00000153048	3824	3.02767	AAVS1
ENSG00000153066	3824	4.69354	AAVS1
ENSG00000153140	3824	10.3549	AAVS1
ENSG00000153147	3824	1.83913	AAVS1
ENSG00000153187	3824	1.8407	AAVS1
ENSG00000153201	3824	1.87833	AAVS1
ENSG00000153207	3824	4.00692	AAVS1
ENSG00000153214	3824	4.33984	AAVS1
ENSG00000153234	3824	2.18258	AAVS1
ENSG00000153443	3824	1.7724	AAVS1
ENSG00000153487	3824	0.398101	AAVS1
ENSG00000153531	3824	2.07875	AAVS1
ENSG00000153551	3824	1.65973	AAVS1
ENSG00000153561	3824	1.9189	AAVS1
ENSG00000153574	3824	2.48356	AAVS1
ENSG00000153721	3824	1.95352	AAVS1
ENSG00000153767	3824	4.40471	AAVS1
ENSG00000153786	3824	3.88346	AAVS1
ENSG00000153815	3824	1.67191	AAVS1
ENSG00000153885	3824	0.82206	AAVS1
ENSG00000153896	3824	6.54682	AAVS1
ENSG00000153922	3824	3.49359	AAVS1
ENSG00000153933	3824	4.50298	AAVS1
ENSG00000153936	3824	5.15394	AAVS1
ENSG00000153975	3824	4.55701	AAVS1
ENSG00000153982	3824	4.48403	AAVS1
ENSG00000154001	3824	5.12443	AAVS1
ENSG00000154059	3824	5.21711	AAVS1
ENSG00000154079	3824	7.55427	AAVS1
ENSG00000154122	3824	4.29254	AAVS1
ENSG00000154124	3824	1.76153	AAVS1
ENSG00000154127	3824	0.696124	AAVS1
ENSG00000154143	3824	0	AAVS1
ENSG00000154144	3824	1.423	AAVS1
ENSG00000154174	3824	0.745645	AAVS1
ENSG00000154222	3824	2.44463	AAVS1
ENSG00000154265	3824	1.76937	AAVS1
ENSG00000154305	3824	1.37555	AAVS1
ENSG00000154310	3824	3.874	AAVS1
ENSG00000154370	3824	1.79177	AAVS1
ENSG00000154429	3824	0.377281	AAVS1
ENSG00000154447	3824	4.97792	AAVS1
ENSG00000154473	3824	2.41628	AAVS1
ENSG00000154582	3824	3.86814	AAVS1
ENSG00000154640	3824	2.67012	AAVS1
ENSG00000154642	3824	5.21776	AAVS1
ENSG00000154719	3824	1.55399	AAVS1
ENSG00000154760	3824	2.25331	AAVS1
ENSG00000154767	3824	1.61736	AAVS1
ENSG00000154781	3824	3.11157	AAVS1
ENSG00000154813	3824	3.57969	AAVS1
ENSG00000154814	3824	5.12051	AAVS1
ENSG00000154839	3824	3.09091	AAVS1
ENSG00000154917	3824	2.66877	AAVS1
ENSG00000154920	3824	1.87982	AAVS1
ENSG00000154945	3824	2.0373	AAVS1
ENSG00000154957	3824	5.85485	AAVS1
ENSG00000155008	3824	2.11502	AAVS1
ENSG00000155034	3824	5.18264	AAVS1
ENSG00000155090	3824	3.63297	AAVS1
ENSG00000155097	3824	4.15893	AAVS1
ENSG00000155099	3824	1.9889	AAVS1
ENSG00000155100	3824	3.69331	AAVS1
ENSG00000155115	3824	6.30303	AAVS1
ENSG00000155158	3824	2.61022	AAVS1
ENSG00000155189	3824	0.62648	AAVS1
ENSG00000155252	3824	16.8723	AAVS1
ENSG00000155256	3824	1.70954	AAVS1
ENSG00000155287	3824	0.86488	AAVS1
ENSG00000155313	3824	4.64439	AAVS1
ENSG00000155329	3824	3.11047	AAVS1
ENSG00000155330	3824	8.36708	AAVS1
ENSG00000155363	3824	2.67214	AAVS1
ENSG00000155368	3824	4.2886	AAVS1
ENSG00000155393	3824	4.16232	AAVS1
ENSG00000155438	3824	2.42459	AAVS1
ENSG00000155463	3824	1.49844	AAVS1
ENSG00000155508	3824	0.349098	AAVS1
ENSG00000155561	3824	2.86232	AAVS1
ENSG00000155592	3824	2.54185	AAVS1
ENSG00000155621	3824	4.3562	AAVS1
ENSG00000155629	3824	4.22634	AAVS1
ENSG00000155636	3824	6.48589	AAVS1
ENSG00000155660	3824	3.74858	AAVS1
ENSG00000155666	3824	2.01136	AAVS1
ENSG00000155719	3824	0	AAVS1
ENSG00000155744	3824	5.30448	AAVS1
ENSG00000155827	3824	2.12439	AAVS1
ENSG00000155846	3824	2.92668	AAVS1
ENSG00000155850	3824	4.14429	AAVS1
ENSG00000155875	3824	46.4306	AAVS1
ENSG00000155876	3824	2.34406	AAVS1
ENSG00000155903	3824	3.20747	AAVS1
ENSG00000155906	3824	3.76565	AAVS1
ENSG00000155962	3824	2.94337	AAVS1
ENSG00000156017	3824	3.40072	AAVS1
ENSG00000156026	3824	2.5737	AAVS1
ENSG00000156042	3824	6.49751	AAVS1
ENSG00000156050	3824	1.57255	AAVS1
ENSG00000156052	3824	2.50622	AAVS1
ENSG00000156097	3824	5.44336	AAVS1
ENSG00000156110	3824	1.31215	AAVS1
ENSG00000156136	3824	3.40353	AAVS1
ENSG00000156140	3824	5.00089	AAVS1
ENSG00000156162	3824	4.96614	AAVS1
ENSG00000156171	3824	2.07165	AAVS1
ENSG00000156232	3824	3.20423	AAVS1
ENSG00000156239	3824	3.03763	AAVS1
ENSG00000156253	3824	6.31663	AAVS1
ENSG00000156256	3824	2.42618	AAVS1
ENSG00000156261	3824	3.58788	AAVS1
ENSG00000156265	3824	2.30322	AAVS1
ENSG00000156304	3824	2.56567	AAVS1
ENSG00000156381	3824	1.29929	AAVS1
ENSG00000156384	3824	1.74829	AAVS1
ENSG00000156398	3824	1.93842	AAVS1
ENSG00000156467	3824	3.39546	AAVS1
ENSG00000156469	3824	3.55147	AAVS1
ENSG00000156471	3824	1.36053	AAVS1
ENSG00000156502	3824	2.65076	AAVS1
ENSG00000156504	3824	2.46168	AAVS1
ENSG00000156521	3824	7.10432	AAVS1
ENSG00000156531	3824	4.70768	AAVS1
ENSG00000156675	3824	2.67443	AAVS1
ENSG00000156697	3824	1.88196	AAVS1
ENSG00000156709	3824	2.67677	AAVS1
ENSG00000156787	3824	1.1216	AAVS1
ENSG00000156795	3824	2.89548	AAVS1
ENSG00000156831	3824	1.19646	AAVS1
ENSG00000156860	3824	1.16856	AAVS1
ENSG00000156869	3824	1.87435	AAVS1
ENSG00000156873	3824	1.96699	AAVS1
ENSG00000156875	3824	5.75571	AAVS1
ENSG00000156876	3824	3.02999	AAVS1
ENSG00000156931	3824	9.20256	AAVS1
ENSG00000156958	3824	1.55251	AAVS1
ENSG00000156970	3824	5.71981	AAVS1
ENSG00000156983	3824	1.18909	AAVS1
ENSG00000157020	3824	3.626	AAVS1
ENSG00000157045	3824	4.15353	AAVS1
ENSG00000157077	3824	4.2381	AAVS1
ENSG00000157106	3824	2.19291	AAVS1
ENSG00000157107	3824	1.37046	AAVS1
ENSG00000157181	3824	3.48577	AAVS1
ENSG00000157191	3824	2.07843	AAVS1
ENSG00000157193	3824	1.29694	AAVS1
ENSG00000157212	3824	3.43155	AAVS1
ENSG00000157227	3824	9.1652	AAVS1
ENSG00000157259	3824	1.90892	AAVS1
ENSG00000157350	3824	0.809877	AAVS1
ENSG00000157404	3824	2.74853	AAVS1
ENSG00000157426	3824	7.61278	AAVS1
ENSG00000157456	3824	4.42573	AAVS1
ENSG00000157538	3824	1.72172	AAVS1
ENSG00000157578	3824	6.69415	AAVS1
ENSG00000157600	3824	0.804461	AAVS1
ENSG00000157613	3824	2.27662	AAVS1
ENSG00000157637	3824	3.47896	AAVS1
ENSG00000157734	3824	2.01875	AAVS1
ENSG00000157764	3824	4.20101	AAVS1
ENSG00000157837	3824	1.85571	AAVS1
ENSG00000157869	3824	2.25449	AAVS1
ENSG00000157873	3824	0.973268	AAVS1
ENSG00000157895	3824	2.22407	AAVS1
ENSG00000157916	3824	0.738651	AAVS1
ENSG00000157933	3824	0.616095	AAVS1
ENSG00000157954	3824	1.38076	AAVS1
ENSG00000157992	3824	0.66502	AAVS1
ENSG00000158023	3824	5.62022	AAVS1
ENSG00000158042	3824	2.68277	AAVS1
ENSG00000158050	3824	2.23912	AAVS1
ENSG00000158077	3824	0	AAVS1
ENSG00000158092	3824	5.13482	AAVS1
ENSG00000158158	3824	8.41524	AAVS1
ENSG00000158161	3824	4.03906	AAVS1
ENSG00000158195	3824	1.74917	AAVS1
ENSG00000158201	3824	6.40072	AAVS1
ENSG00000158246	3824	3.05887	AAVS1
ENSG00000158296	3824	10.4045	AAVS1
ENSG00000158373	3824	70.1267	AAVS1
ENSG00000158406	3824	35.9887	AAVS1
ENSG00000158411	3824	7.87745	AAVS1
ENSG00000158417	3824	4.37009	AAVS1
ENSG00000158428	3824	13.8248	AAVS1
ENSG00000158435	3824	2.40145	AAVS1
ENSG00000158457	3824	0.565069	AAVS1
ENSG00000158467	3824	3.804	AAVS1
ENSG00000158470	3824	1.62106	AAVS1
ENSG00000158480	3824	1.39174	AAVS1
ENSG00000158526	3824	2.07464	AAVS1
ENSG00000158545	3824	1.82749	AAVS1
ENSG00000158555	3824	1.97089	AAVS1
ENSG00000158578	3824	1.45467	AAVS1
ENSG00000158604	3824	1.31421	AAVS1
ENSG00000158615	3824	2.04652	AAVS1
ENSG00000158623	3824	4.14906	AAVS1
ENSG00000158636	3824	2.4707	AAVS1
ENSG00000158691	3824	1.60424	AAVS1
ENSG00000158710	3824	2.43056	AAVS1
ENSG00000158711	3824	2.21147	AAVS1
ENSG00000158715	3824	1.40555	AAVS1
ENSG00000158716	3824	2.60909	AAVS1
ENSG00000158717	3824	0.975651	AAVS1
ENSG00000158769	3824	19.9449	AAVS1
ENSG00000158773	3824	1.35395	AAVS1
ENSG00000158792	3824	2.46631	AAVS1
ENSG00000158793	3824	2.76238	AAVS1
ENSG00000158796	3824	1.74864	AAVS1
ENSG00000158805	3824	2.32006	AAVS1
ENSG00000158869	3824	2.14318	AAVS1
ENSG00000158882	3824	0.55854	AAVS1
ENSG00000158941	3824	1.62118	AAVS1
ENSG00000158955	3824	1.36698	AAVS1
ENSG00000158987	3824	503.744	AAVS1
ENSG00000159023	3824	3.81651	AAVS1
ENSG00000159055	3824	5.17949	AAVS1
ENSG00000159082	3824	2.13288	AAVS1
ENSG00000159086	3824	2.82148	AAVS1
ENSG00000159111	3824	4.6562	AAVS1
ENSG00000159147	3824	7.17576	AAVS1
ENSG00000159199	3824	0.751515	AAVS1
ENSG00000159202	3824	1.47805	AAVS1
ENSG00000159210	3824	0.237547	AAVS1
ENSG00000159214	3824	5.02159	AAVS1
ENSG00000159228	3824	2.34375	AAVS1
ENSG00000159256	3824	3.50849	AAVS1
ENSG00000159259	3824	4.00921	AAVS1
ENSG00000159263	3824	2.86072	AAVS1
ENSG00000159267	3824	2.72497	AAVS1
ENSG00000159339	3824	5.10751	AAVS1
ENSG00000159346	3824	2.13743	AAVS1
ENSG00000159348	3824	1.17702	AAVS1
ENSG00000159352	3824	2.83684	AAVS1
ENSG00000159388	3824	2.85673	AAVS1
ENSG00000159445	3824	0.922721	AAVS1
ENSG00000159459	3824	4.86676	AAVS1
ENSG00000159461	3824	2.27469	AAVS1
ENSG00000159479	3824	3.47876	AAVS1
ENSG00000159496	3824	1.6855	AAVS1
ENSG00000159579	3824	2.39309	AAVS1
ENSG00000159592	3824	1.10376	AAVS1
ENSG00000159596	3824	3.72356	AAVS1
ENSG00000159640	3824	3.11652	AAVS1
ENSG00000159658	3824	2.3306	AAVS1
ENSG00000159720	3824	1.94127	AAVS1
ENSG00000159788	3824	2.68927	AAVS1
ENSG00000159792	3824	3.0871	AAVS1
ENSG00000159873	3824	2.36617	AAVS1
ENSG00000159882	3824	1.37751	AAVS1
ENSG00000159884	3824	3.06322	AAVS1
ENSG00000159905	3824	0	AAVS1
ENSG00000160007	3824	3.24067	AAVS1
ENSG00000160014	3824	2.58026	AAVS1
ENSG00000160049	3824	2.75966	AAVS1
ENSG00000160050	3824	1.54582	AAVS1
ENSG00000160051	3824	2.09908	AAVS1
ENSG00000160055	3824	2.31721	AAVS1
ENSG00000160058	3824	0.112191	AAVS1
ENSG00000160062	3824	44.2842	AAVS1
ENSG00000160072	3824	2.723	AAVS1
ENSG00000160075	3824	2.73115	AAVS1
ENSG00000160087	3824	1.12521	AAVS1
ENSG00000160094	3824	0.948381	AAVS1
ENSG00000160113	3824	4.62737	AAVS1
ENSG00000160117	3824	2.00911	AAVS1
ENSG00000160124	3824	1.85323	AAVS1
ENSG00000160193	3824	1.90477	AAVS1
ENSG00000160194	3824	1.6085	AAVS1
ENSG00000160199	3824	2.65927	AAVS1
ENSG00000160207	3824	6.9483	AAVS1
ENSG00000160208	3824	3.06148	AAVS1
ENSG00000160209	3824	3.57433	AAVS1
ENSG00000160211	3824	1.16909	AAVS1
ENSG00000160213	3824	2.72137	AAVS1
ENSG00000160214	3824	1.16484	AAVS1
ENSG00000160216	3824	1.29364	AAVS1
ENSG00000160218	3824	2.7195	AAVS1
ENSG00000160219	3824	0.694419	AAVS1
ENSG00000160226	3824	4.2579	AAVS1
ENSG00000160229	3824	5.09562	AAVS1
ENSG00000160256	3824	1.05732	AAVS1
ENSG00000160271	3824	123.307	AAVS1
ENSG00000160282	3824	2.55579	AAVS1
ENSG00000160284	3824	3.60096	AAVS1
ENSG00000160285	3824	1.1193	AAVS1
ENSG00000160293	3824	2.4821	AAVS1
ENSG00000160294	3824	1.63064	AAVS1
ENSG00000160298	3824	5.47263	AAVS1
ENSG00000160299	3824	2.54119	AAVS1
ENSG00000160336	3824	3.70874	AAVS1
ENSG00000160352	3824	2.44975	AAVS1
ENSG00000160404	3824	2.36441	AAVS1
ENSG00000160408	3824	Inf	AAVS1
ENSG00000160410	3824	4.35543	AAVS1
ENSG00000160446	3824	7.6	AAVS1
ENSG00000160447	3824	2.35401	AAVS1
ENSG00000160460	3824	8.23459	AAVS1
ENSG00000160551	3824	4.40126	AAVS1
ENSG00000160563	3824	2.35985	AAVS1
ENSG00000160570	3824	2.66692	AAVS1
ENSG00000160584	3824	4.15397	AAVS1
ENSG00000160602	3824	10.3079	AAVS1
ENSG00000160613	3824	1.29409	AAVS1
ENSG00000160633	3824	3.83089	AAVS1
ENSG00000160679	3824	1.89015	AAVS1
ENSG00000160688	3824	3.9657	AAVS1
ENSG00000160691	3824	2.52035	AAVS1
ENSG00000160695	3824	1.91674	AAVS1
ENSG00000160710	3824	1.07301	AAVS1
ENSG00000160741	3824	2.01153	AAVS1
ENSG00000160752	3824	2.09707	AAVS1
ENSG00000160753	3824	1.93422	AAVS1
ENSG00000160767	3824	2.12206	AAVS1
ENSG00000160785	3824	1.07329	AAVS1
ENSG00000160818	3824	1.92416	AAVS1
ENSG00000160908	3824	2.16501	AAVS1
ENSG00000160917	3824	2.53886	AAVS1
ENSG00000160948	3824	2.39318	AAVS1
ENSG00000160949	3824	2.16311	AAVS1
ENSG00000160951	3824	1.18237	AAVS1
ENSG00000160957	3824	0.936721	AAVS1
ENSG00000160961	3824	2.2036	AAVS1
ENSG00000160972	3824	1.49295	AAVS1
ENSG00000160991	3824	1.12243	AAVS1
ENSG00000160993	3824	2.54288	AAVS1
ENSG00000161011	3824	0.408398	AAVS1
ENSG00000161016	3824	1.24796	AAVS1
ENSG00000161021	3824	1.99822	AAVS1
ENSG00000161036	3824	4.86299	AAVS1
ENSG00000161048	3824	1.57514	AAVS1
ENSG00000161179	3824	2.72222	AAVS1
ENSG00000161203	3824	1.51259	AAVS1
ENSG00000161204	3824	3.94855	AAVS1
ENSG00000161217	3824	4.93309	AAVS1
ENSG00000161281	3824	0	AAVS1
ENSG00000161328	3824	1.30964	AAVS1
ENSG00000161381	3824	43.8017	AAVS1
ENSG00000161513	3824	3.00238	AAVS1
ENSG00000161526	3824	2.77203	AAVS1
ENSG00000161533	3824	1.79908	AAVS1
ENSG00000161542	3824	1.46173	AAVS1
ENSG00000161547	3824	1.08476	AAVS1
ENSG00000161551	3824	6.4865	AAVS1
ENSG00000161618	3824	8.3306	AAVS1
ENSG00000161642	3824	1.27243	AAVS1
ENSG00000161671	3824	3.14439	AAVS1
ENSG00000161677	3824	1.99351	AAVS1
ENSG00000161682	3824	3.00303	AAVS1
ENSG00000161692	3824	4.08129	AAVS1
ENSG00000161847	3824	4.83097	AAVS1
ENSG00000161850	3824	1.41503	AAVS1
ENSG00000161860	3824	10.2812	AAVS1
ENSG00000161888	3824	3.0884	AAVS1
ENSG00000161914	3824	Inf	AAVS1
ENSG00000161920	3824	1.51879	AAVS1
ENSG00000161955	3824	Inf	AAVS1
ENSG00000161956	3824	1.57306	AAVS1
ENSG00000161980	3824	8.63734	AAVS1
ENSG00000161996	3824	0.758515	AAVS1
ENSG00000161999	3824	1.76602	AAVS1
ENSG00000162006	3824	6.85299	AAVS1
ENSG00000162062	3824	2.50485	AAVS1
ENSG00000162063	3824	3.8453	AAVS1
ENSG00000162065	3824	3.54505	AAVS1
ENSG00000162066	3824	6.12479	AAVS1
ENSG00000162076	3824	4.09553	AAVS1
ENSG00000162086	3824	1.73301	AAVS1
ENSG00000162144	3824	1.48092	AAVS1
ENSG00000162191	3824	1.82698	AAVS1
ENSG00000162194	3824	3.65234	AAVS1
ENSG00000162227	3824	3.89033	AAVS1
ENSG00000162244	3824	1.59809	AAVS1
ENSG00000162298	3824	2.56146	AAVS1
ENSG00000162300	3824	1.22638	AAVS1
ENSG00000162302	3824	5.0761	AAVS1
ENSG00000162337	3824	2.57739	AAVS1
ENSG00000162341	3824	4.19581	AAVS1
ENSG00000162368	3824	3.70955	AAVS1
ENSG00000162377	3824	2.24755	AAVS1
ENSG00000162384	3824	1.98213	AAVS1
ENSG00000162385	3824	4.93352	AAVS1
ENSG00000162391	3824	8.25697	AAVS1
ENSG00000162396	3824	6.11943	AAVS1
ENSG00000162402	3824	2.60911	AAVS1
ENSG00000162408	3824	2.7914	AAVS1
ENSG00000162419	3824	2.62369	AAVS1
ENSG00000162430	3824	0	AAVS1
ENSG00000162434	3824	3.95981	AAVS1
ENSG00000162437	3824	2.27304	AAVS1
ENSG00000162444	3824	4.56162	AAVS1
ENSG00000162461	3824	0.514061	AAVS1
ENSG00000162511	3824	3.85421	AAVS1
ENSG00000162517	3824	2.39363	AAVS1
ENSG00000162521	3824	2.81073	AAVS1
ENSG00000162526	3824	4.24278	AAVS1
ENSG00000162601	3824	1.70013	AAVS1
ENSG00000162604	3824	1.66177	AAVS1
ENSG00000162613	3824	2.1416	AAVS1
ENSG00000162616	3824	201.722	AAVS1
ENSG00000162623	3824	4.72958	AAVS1
ENSG00000162636	3824	2.32843	AAVS1
ENSG00000162641	3824	3.31891	AAVS1
ENSG00000162642	3824	2.83112	AAVS1
ENSG00000162664	3824	5.52493	AAVS1
ENSG00000162676	3824	0.649743	AAVS1
ENSG00000162688	3824	2.95713	AAVS1
ENSG00000162695	3824	4.37881	AAVS1
ENSG00000162702	3824	1.06912	AAVS1
ENSG00000162704	3824	9.70631	AAVS1
ENSG00000162722	3824	1.66271	AAVS1
ENSG00000162734	3824	1.97533	AAVS1
ENSG00000162735	3824	1.77495	AAVS1
ENSG00000162736	3824	2.80701	AAVS1
ENSG00000162757	3824	6.50647	AAVS1
ENSG00000162769	3824	1.82923	AAVS1
ENSG00000162771	3824	2.35454	AAVS1
ENSG00000162777	3824	1.08018	AAVS1
ENSG00000162783	3824	6.05779	AAVS1
ENSG00000162819	3824	3.14917	AAVS1
ENSG00000162849	3824	0	AAVS1
ENSG00000162851	3824	4.41018	AAVS1
ENSG00000162852	3824	4.85485	AAVS1
ENSG00000162869	3824	0.944065	AAVS1
ENSG00000162881	3824	0	AAVS1
ENSG00000162885	3824	5.61182	AAVS1
ENSG00000162910	3824	2.56773	AAVS1
ENSG00000162929	3824	3.30386	AAVS1
ENSG00000162959	3824	27.9788	AAVS1
ENSG00000162961	3824	26.2095	AAVS1
ENSG00000162971	3824	3.1912	AAVS1
ENSG00000162976	3824	5.40343	AAVS1
ENSG00000162980	3824	6.12291	AAVS1
ENSG00000162994	3824	0.346976	AAVS1
ENSG00000162999	3824	10.907	AAVS1
ENSG00000163001	3824	2.72354	AAVS1
ENSG00000163006	3824	6.39945	AAVS1
ENSG00000163013	3824	2.11749	AAVS1
ENSG00000163104	3824	1.90122	AAVS1
ENSG00000163110	3824	6.28728	AAVS1
ENSG00000163116	3824	2.9159	AAVS1
ENSG00000163155	3824	2.54079	AAVS1
ENSG00000163157	3824	Inf	AAVS1
ENSG00000163161	3824	2.40426	AAVS1
ENSG00000163170	3824	4.6968	AAVS1
ENSG00000163191	3824	5.07394	AAVS1
ENSG00000163249	3824	2.70051	AAVS1
ENSG00000163251	3824	1.96559	AAVS1
ENSG00000163257	3824	1.89716	AAVS1
ENSG00000163263	3824	4.7053	AAVS1
ENSG00000163281	3824	2.6035	AAVS1
ENSG00000163291	3824	4.83732	AAVS1
ENSG00000163312	3824	7.98545	AAVS1
ENSG00000163319	3824	4.68795	AAVS1
ENSG00000163320	3824	5.23051	AAVS1
ENSG00000163328	3824	0.823205	AAVS1
ENSG00000163346	3824	3.51111	AAVS1
ENSG00000163347	3824	4.04647	AAVS1
ENSG00000163348	3824	2.57416	AAVS1
ENSG00000163349	3824	0	AAVS1
ENSG00000163376	3824	0.856448	AAVS1
ENSG00000163378	3824	2.61687	AAVS1
ENSG00000163382	3824	1.08303	AAVS1
ENSG00000163389	3824	2.80808	AAVS1
ENSG00000163428	3824	1.39559	AAVS1
ENSG00000163444	3824	1.40673	AAVS1
ENSG00000163453	3824	4.70888	AAVS1
ENSG00000163463	3824	Inf	AAVS1
ENSG00000163466	3824	3.45758	AAVS1
ENSG00000163472	3824	2.27273	AAVS1
ENSG00000163479	3824	0.980325	AAVS1
ENSG00000163482	3824	2.38756	AAVS1
ENSG00000163507	3824	2.46627	AAVS1
ENSG00000163510	3824	1.41691	AAVS1
ENSG00000163512	3824	0.84986	AAVS1
ENSG00000163513	3824	2.82919	AAVS1
ENSG00000163516	3824	0.746909	AAVS1
ENSG00000163521	3824	1.99558	AAVS1
ENSG00000163527	3824	1.99426	AAVS1
ENSG00000163528	3824	3.69559	AAVS1
ENSG00000163539	3824	2.45212	AAVS1
ENSG00000163554	3824	1.98004	AAVS1
ENSG00000163558	3824	5.50376	AAVS1
ENSG00000163576	3824	7.99079	AAVS1
ENSG00000163596	3824	6.78085	AAVS1
ENSG00000163602	3824	2.0627	AAVS1
ENSG00000163607	3824	4.57322	AAVS1
ENSG00000163608	3824	2.11471	AAVS1
ENSG00000163626	3824	9.53071	AAVS1
ENSG00000163630	3824	5.65058	AAVS1
ENSG00000163634	3824	1.99408	AAVS1
ENSG00000163635	3824	Inf	AAVS1
ENSG00000163655	3824	3.47429	AAVS1
ENSG00000163682	3824	1.87475	AAVS1
ENSG00000163689	3824	11.2023	AAVS1
ENSG00000163703	3824	11.1571	AAVS1
ENSG00000163710	3824	7.99273	AAVS1
ENSG00000163719	3824	3.98596	AAVS1
ENSG00000163728	3824	2.23024	AAVS1
ENSG00000163751	3824	5.38687	AAVS1
ENSG00000163754	3824	3.3172	AAVS1
ENSG00000163755	3824	3.07264	AAVS1
ENSG00000163785	3824	5.27058	AAVS1
ENSG00000163788	3824	3.3201	AAVS1
ENSG00000163795	3824	1.70242	AAVS1
ENSG00000163807	3824	7.6736	AAVS1
ENSG00000163808	3824	4.40565	AAVS1
ENSG00000163812	3824	3.11109	AAVS1
ENSG00000163815	3824	Inf	AAVS1
ENSG00000163818	3824	3.26619	AAVS1
ENSG00000163820	3824	1.9798	AAVS1
ENSG00000163832	3824	2.19331	AAVS1
ENSG00000163840	3824	1.38602	AAVS1
ENSG00000163848	3824	1.78428	AAVS1
ENSG00000163864	3824	2.6395	AAVS1
ENSG00000163866	3824	12.2043	AAVS1
ENSG00000163870	3824	1.68179	AAVS1
ENSG00000163872	3824	2.43057	AAVS1
ENSG00000163874	3824	1.93025	AAVS1
ENSG00000163875	3824	3.4772	AAVS1
ENSG00000163877	3824	3.04199	AAVS1
ENSG00000163900	3824	3.4656	AAVS1
ENSG00000163902	3824	0.628502	AAVS1
ENSG00000163913	3824	1.26481	AAVS1
ENSG00000163931	3824	3.25687	AAVS1
ENSG00000163933	3824	3.82458	AAVS1
ENSG00000163935	3824	2.94273	AAVS1
ENSG00000163945	3824	1.8364	AAVS1
ENSG00000163946	3824	5.20732	AAVS1
ENSG00000163950	3824	1.00683	AAVS1
ENSG00000163956	3824	3.02151	AAVS1
ENSG00000163961	3824	4.33904	AAVS1
ENSG00000164002	3824	2.48943	AAVS1
ENSG00000164010	3824	1.07566	AAVS1
ENSG00000164024	3824	3.06777	AAVS1
ENSG00000164031	3824	5.64548	AAVS1
ENSG00000164032	3824	2.83014	AAVS1
ENSG00000164035	3824	2.33562	AAVS1
ENSG00000164037	3824	8.87173	AAVS1
ENSG00000164045	3824	2.117	AAVS1
ENSG00000164048	3824	5.57527	AAVS1
ENSG00000164051	3824	1.30597	AAVS1
ENSG00000164053	3824	2.7803	AAVS1
ENSG00000164068	3824	0.997767	AAVS1
ENSG00000164074	3824	4.35872	AAVS1
ENSG00000164080	3824	3.70403	AAVS1
ENSG00000164087	3824	1.43931	AAVS1
ENSG00000164091	3824	1.84094	AAVS1
ENSG00000164105	3824	4.21336	AAVS1
ENSG00000164114	3824	0.826854	AAVS1
ENSG00000164118	3824	4.34385	AAVS1
ENSG00000164144	3824	3.4386	AAVS1
ENSG00000164164	3824	1.60875	AAVS1
ENSG00000164167	3824	2.77018	AAVS1
ENSG00000164168	3824	12.1312	AAVS1
ENSG00000164169	3824	4.67127	AAVS1
ENSG00000164176	3824	0	AAVS1
ENSG00000164182	3824	4.43417	AAVS1
ENSG00000164187	3824	4.35366	AAVS1
ENSG00000164190	3824	4.65832	AAVS1
ENSG00000164211	3824	4.02214	AAVS1
ENSG00000164219	3824	5.33609	AAVS1
ENSG00000164221	3824	3.24276	AAVS1
ENSG00000164236	3824	0	AAVS1
ENSG00000164237	3824	3.43932	AAVS1
ENSG00000164241	3824	2.1471	AAVS1
ENSG00000164244	3824	5.54781	AAVS1
ENSG00000164258	3824	5.87162	AAVS1
ENSG00000164265	3824	518.685	AAVS1
ENSG00000164284	3824	4.19022	AAVS1
ENSG00000164294	3824	1.8797	AAVS1
ENSG00000164300	3824	4.22365	AAVS1
ENSG00000164304	3824	29.9841	AAVS1
ENSG00000164306	3824	2.34755	AAVS1
ENSG00000164307	3824	4.65959	AAVS1
ENSG00000164327	3824	3.3314	AAVS1
ENSG00000164331	3824	3.52059	AAVS1
ENSG00000164332	3824	1.29423	AAVS1
ENSG00000164344	3824	10.1864	AAVS1
ENSG00000164366	3824	4.06996	AAVS1
ENSG00000164406	3824	0.717818	AAVS1
ENSG00000164430	3824	3.99308	AAVS1
ENSG00000164442	3824	3.83616	AAVS1
ENSG00000164463	3824	1.45211	AAVS1
ENSG00000164494	3824	9.13014	AAVS1
ENSG00000164506	3824	4.2117	AAVS1
ENSG00000164548	3824	2.68086	AAVS1
ENSG00000164574	3824	4.91496	AAVS1
ENSG00000164576	3824	0	AAVS1
ENSG00000164587	3824	2.02254	AAVS1
ENSG00000164603	3824	1.74433	AAVS1
ENSG00000164610	3824	3.85154	AAVS1
ENSG00000164611	3824	3.09007	AAVS1
ENSG00000164626	3824	3.92133	AAVS1
ENSG00000164631	3824	1.14683	AAVS1
ENSG00000164649	3824	5.09309	AAVS1
ENSG00000164654	3824	2.41181	AAVS1
ENSG00000164683	3824	2.35076	AAVS1
ENSG00000164687	3824	4.2704	AAVS1
ENSG00000164691	3824	1.46844	AAVS1
ENSG00000164694	3824	2.47181	AAVS1
ENSG00000164713	3824	3.27684	AAVS1
ENSG00000164715	3824	6.03829	AAVS1
ENSG00000164754	3824	1.52132	AAVS1
ENSG00000164815	3824	6.78548	AAVS1
ENSG00000164818	3824	1.50123	AAVS1
ENSG00000164828	3824	1.8152	AAVS1
ENSG00000164841	3824	11.1326	AAVS1
ENSG00000164849	3824	1.45611	AAVS1
ENSG00000164855	3824	0.948219	AAVS1
ENSG00000164877	3824	4.87444	AAVS1
ENSG00000164880	3824	0.923253	AAVS1
ENSG00000164896	3824	0.364538	AAVS1
ENSG00000164897	3824	1.11429	AAVS1
ENSG00000164916	3824	2.37018	AAVS1
ENSG00000164924	3824	0.317428	AAVS1
ENSG00000164938	3824	2.29182	AAVS1
ENSG00000164944	3824	2.09501	AAVS1
ENSG00000164953	3824	4.80405	AAVS1
ENSG00000164961	3824	2.935	AAVS1
ENSG00000164967	3824	3.10854	AAVS1
ENSG00000164970	3824	2.41598	AAVS1
ENSG00000164975	3824	1.39119	AAVS1
ENSG00000164978	3824	2.2447	AAVS1
ENSG00000164983	3824	2.86988	AAVS1
ENSG00000164985	3824	2.01039	AAVS1
ENSG00000164989	3824	4.51723	AAVS1
ENSG00000165006	3824	2.0859	AAVS1
ENSG00000165025	3824	3.38309	AAVS1
ENSG00000165028	3824	2.30487	AAVS1
ENSG00000165046	3824	4.41251	AAVS1
ENSG00000165055	3824	3.95851	AAVS1
ENSG00000165066	3824	0.990805	AAVS1
ENSG00000165097	3824	4.35426	AAVS1
ENSG00000165102	3824	1.84969	AAVS1
ENSG00000165115	3824	8.00619	AAVS1
ENSG00000165118	3824	2.9099	AAVS1
ENSG00000165195	3824	2.70162	AAVS1
ENSG00000165209	3824	1.61922	AAVS1
ENSG00000165219	3824	4.67788	AAVS1
ENSG00000165244	3824	2.58417	AAVS1
ENSG00000165264	3824	3.81078	AAVS1
ENSG00000165271	3824	2.58711	AAVS1
ENSG00000165272	3824	19.2896	AAVS1
ENSG00000165282	3824	1.76362	AAVS1
ENSG00000165283	3824	1.76463	AAVS1
ENSG00000165304	3824	4.47329	AAVS1
ENSG00000165322	3824	2.13115	AAVS1
ENSG00000165355	3824	4.99721	AAVS1
ENSG00000165359	3824	3.74688	AAVS1
ENSG00000165389	3824	Inf	AAVS1
ENSG00000165392	3824	4.54849	AAVS1
ENSG00000165406	3824	1.6547	AAVS1
ENSG00000165410	3824	1.8068	AAVS1
ENSG00000165416	3824	7.18939	AAVS1
ENSG00000165424	3824	2.4941	AAVS1
ENSG00000165434	3824	1.46246	AAVS1
ENSG00000165458	3824	1.24116	AAVS1
ENSG00000165475	3824	1.85885	AAVS1
ENSG00000165476	3824	4.95479	AAVS1
ENSG00000165480	3824	4.18627	AAVS1
ENSG00000165494	3824	1.96847	AAVS1
ENSG00000165501	3824	2.53962	AAVS1
ENSG00000165502	3824	2.94234	AAVS1
ENSG00000165516	3824	2.14826	AAVS1
ENSG00000165526	3824	1.97794	AAVS1
ENSG00000165527	3824	2.47758	AAVS1
ENSG00000165572	3824	3.68917	AAVS1
ENSG00000165609	3824	1.6492	AAVS1
ENSG00000165629	3824	1.71057	AAVS1
ENSG00000165630	3824	9.25427	AAVS1
ENSG00000165632	3824	3.48239	AAVS1
ENSG00000165650	3824	1.8005	AAVS1
ENSG00000165660	3824	3.17732	AAVS1
ENSG00000165661	3824	2.21601	AAVS1
ENSG00000165669	3824	0.923327	AAVS1
ENSG00000165672	3824	3.40887	AAVS1
ENSG00000165675	3824	9.36808	AAVS1
ENSG00000165678	3824	1.90863	AAVS1
ENSG00000165684	3824	2.42685	AAVS1
ENSG00000165688	3824	1.78956	AAVS1
ENSG00000165689	3824	1.12582	AAVS1
ENSG00000165704	3824	3.68646	AAVS1
ENSG00000165714	3824	11.6891	AAVS1
ENSG00000165716	3824	0	AAVS1
ENSG00000165724	3824	1.25487	AAVS1
ENSG00000165732	3824	1.90066	AAVS1
ENSG00000165733	3824	2.76581	AAVS1
ENSG00000165752	3824	5.5015	AAVS1
ENSG00000165792	3824	2.67694	AAVS1
ENSG00000165802	3824	1.47206	AAVS1
ENSG00000165813	3824	10.0557	AAVS1
ENSG00000165819	3824	2.44495	AAVS1
ENSG00000165832	3824	2.48972	AAVS1
ENSG00000165861	3824	5.23517	AAVS1
ENSG00000165879	3824	2.02995	AAVS1
ENSG00000165891	3824	2.26405	AAVS1
ENSG00000165895	3824	2.13335	AAVS1
ENSG00000165898	3824	2.17851	AAVS1
ENSG00000165914	3824	2.89964	AAVS1
ENSG00000165916	3824	2.21043	AAVS1
ENSG00000165923	3824	22.5891	AAVS1
ENSG00000165934	3824	3.52365	AAVS1
ENSG00000165943	3824	0.572006	AAVS1
ENSG00000165948	3824	1.94421	AAVS1
ENSG00000165973	3824	2.87587	AAVS1
ENSG00000165996	3824	1.63963	AAVS1
ENSG00000165997	3824	2.19097	AAVS1
ENSG00000166024	3824	5.04006	AAVS1
ENSG00000166037	3824	0.805952	AAVS1
ENSG00000166068	3824	0.682542	AAVS1
ENSG00000166069	3824	7.05878	AAVS1
ENSG00000166128	3824	2.40142	AAVS1
ENSG00000166133	3824	5.93091	AAVS1
ENSG00000166140	3824	2.67125	AAVS1
ENSG00000166147	3824	5.27614	AAVS1
ENSG00000166153	3824	5.13186	AAVS1
ENSG00000166164	3824	0.702324	AAVS1
ENSG00000166166	3824	1.68259	AAVS1
ENSG00000166167	3824	2.01042	AAVS1
ENSG00000166170	3824	1.12693	AAVS1
ENSG00000166181	3824	4.64413	AAVS1
ENSG00000166189	3824	1.85533	AAVS1
ENSG00000166197	3824	2.09814	AAVS1
ENSG00000166199	3824	1.21228	AAVS1
ENSG00000166200	3824	2.4297	AAVS1
ENSG00000166225	3824	2.47642	AAVS1
ENSG00000166226	3824	2.00912	AAVS1
ENSG00000166233	3824	2.36606	AAVS1
ENSG00000166260	3824	2.09948	AAVS1
ENSG00000166262	3824	4.02967	AAVS1
ENSG00000166263	3824	4.31116	AAVS1
ENSG00000166266	3824	2.88673	AAVS1
ENSG00000166275	3824	2.65497	AAVS1
ENSG00000166278	3824	7.72105	AAVS1
ENSG00000166295	3824	5.23939	AAVS1
ENSG00000166323	3824	25.121	AAVS1
ENSG00000166326	3824	5.44804	AAVS1
ENSG00000166333	3824	0.66281	AAVS1
ENSG00000166337	3824	0.572549	AAVS1
ENSG00000166343	3824	1.27163	AAVS1
ENSG00000166347	3824	7.23521	AAVS1
ENSG00000166352	3824	6.21062	AAVS1
ENSG00000166377	3824	4.12275	AAVS1
ENSG00000166396	3824	14.2399	AAVS1
ENSG00000166411	3824	0.563055	AAVS1
ENSG00000166432	3824	13.6743	AAVS1
ENSG00000166435	3824	2.71398	AAVS1
ENSG00000166436	3824	4.06894	AAVS1
ENSG00000166439	3824	3.67024	AAVS1
ENSG00000166451	3824	1.59498	AAVS1
ENSG00000166454	3824	2.40278	AAVS1
ENSG00000166471	3824	1.53574	AAVS1
ENSG00000166477	3824	3.00282	AAVS1
ENSG00000166479	3824	2.02759	AAVS1
ENSG00000166482	3824	0.769697	AAVS1
ENSG00000166484	3824	0.404546	AAVS1
ENSG00000166501	3824	4.3481	AAVS1
ENSG00000166507	3824	Inf	AAVS1
ENSG00000166526	3824	0.152072	AAVS1
ENSG00000166529	3824	8.20994	AAVS1
ENSG00000166548	3824	2.42744	AAVS1
ENSG00000166557	3824	5.53206	AAVS1
ENSG00000166575	3824	5.54326	AAVS1
ENSG00000166582	3824	2.38108	AAVS1
ENSG00000166595	3824	2.0189	AAVS1
ENSG00000166619	3824	1.79486	AAVS1
ENSG00000166710	3824	3.89443	AAVS1
ENSG00000166716	3824	2.70109	AAVS1
ENSG00000166783	3824	1.81554	AAVS1
ENSG00000166788	3824	2.12758	AAVS1
ENSG00000166793	3824	1.27646	AAVS1
ENSG00000166794	3824	1.71322	AAVS1
ENSG00000166796	3824	7.09109	AAVS1
ENSG00000166797	3824	2.60122	AAVS1
ENSG00000166803	3824	9.62297	AAVS1
ENSG00000166845	3824	3.80864	AAVS1
ENSG00000166847	3824	10.68	AAVS1
ENSG00000166848	3824	13.1795	AAVS1
ENSG00000166855	3824	3.8227	AAVS1
ENSG00000166863	3824	2.74742	AAVS1
ENSG00000166887	3824	4.53293	AAVS1
ENSG00000166889	3824	3.07154	AAVS1
ENSG00000166902	3824	1.94172	AAVS1
ENSG00000166908	3824	3.40731	AAVS1
ENSG00000166913	3824	2.43933	AAVS1
ENSG00000166922	3824	12.2721	AAVS1
ENSG00000166925	3824	5.95462	AAVS1
ENSG00000166946	3824	1.66574	AAVS1
ENSG00000166947	3824	2.42279	AAVS1
ENSG00000166963	3824	0.874484	AAVS1
ENSG00000166965	3824	2.76991	AAVS1
ENSG00000166979	3824	2.95098	AAVS1
ENSG00000166986	3824	0.163463	AAVS1
ENSG00000166987	3824	1.46263	AAVS1
ENSG00000167004	3824	5.54804	AAVS1
ENSG00000167065	3824	4.92415	AAVS1
ENSG00000167081	3824	1.7126	AAVS1
ENSG00000167088	3824	5.60157	AAVS1
ENSG00000167103	3824	3.17507	AAVS1
ENSG00000167106	3824	1.64916	AAVS1
ENSG00000167112	3824	1.19538	AAVS1
ENSG00000167113	3824	1.52023	AAVS1
ENSG00000167118	3824	1.65604	AAVS1
ENSG00000167130	3824	1.77226	AAVS1
ENSG00000167136	3824	2.01224	AAVS1
ENSG00000167182	3824	2.25165	AAVS1
ENSG00000167183	3824	1.35995	AAVS1
ENSG00000167186	3824	5.39302	AAVS1
ENSG00000167194	3824	0	AAVS1
ENSG00000167196	3824	1.99626	AAVS1
ENSG00000167202	3824	3.71381	AAVS1
ENSG00000167216	3824	13.5171	AAVS1
ENSG00000167220	3824	128.385	AAVS1
ENSG00000167232	3824	2.62552	AAVS1
ENSG00000167257	3824	1.9612	AAVS1
ENSG00000167258	3824	5.49313	AAVS1
ENSG00000167272	3824	3.67013	AAVS1
ENSG00000167280	3824	1.77824	AAVS1
ENSG00000167283	3824	19.9273	AAVS1
ENSG00000167302	3824	2.91372	AAVS1
ENSG00000167315	3824	0.662463	AAVS1
ENSG00000167325	3824	5.79158	AAVS1
ENSG00000167333	3824	4.22823	AAVS1
ENSG00000167363	3824	2.67242	AAVS1
ENSG00000167371	3824	24.6869	AAVS1
ENSG00000167380	3824	1.23554	AAVS1
ENSG00000167384	3824	2.98856	AAVS1
ENSG00000167393	3824	3.20464	AAVS1
ENSG00000167394	3824	2.16667	AAVS1
ENSG00000167395	3824	1.5025	AAVS1
ENSG00000167461	3824	1.18263	AAVS1
ENSG00000167468	3824	2.09276	AAVS1
ENSG00000167470	3824	2.512	AAVS1
ENSG00000167476	3824	2.27368	AAVS1
ENSG00000167483	3824	8.20606	AAVS1
ENSG00000167491	3824	1.52045	AAVS1
ENSG00000167508	3824	1.45399	AAVS1
ENSG00000167522	3824	2.93608	AAVS1
ENSG00000167523	3824	0.932551	AAVS1
ENSG00000167536	3824	0.52244	AAVS1
ENSG00000167548	3824	1.54846	AAVS1
ENSG00000167550	3824	1.39091	AAVS1
ENSG00000167552	3824	0.71553	AAVS1
ENSG00000167553	3824	0.668213	AAVS1
ENSG00000167554	3824	19.7327	AAVS1
ENSG00000167555	3824	1.72775	AAVS1
ENSG00000167562	3824	2.90225	AAVS1
ENSG00000167565	3824	1.71405	AAVS1
ENSG00000167595	3824	2.39349	AAVS1
ENSG00000167600	3824	3.56883	AAVS1
ENSG00000167601	3824	1.34794	AAVS1
ENSG00000167608	3824	1.50206	AAVS1
ENSG00000167625	3824	1.81313	AAVS1
ENSG00000167645	3824	2.86191	AAVS1
ENSG00000167657	3824	1.14067	AAVS1
ENSG00000167670	3824	2.89691	AAVS1
ENSG00000167671	3824	1.34256	AAVS1
ENSG00000167674	3824	2.55509	AAVS1
ENSG00000167695	3824	2.74406	AAVS1
ENSG00000167700	3824	2.17243	AAVS1
ENSG00000167702	3824	0.408209	AAVS1
ENSG00000167705	3824	0.781818	AAVS1
ENSG00000167740	3824	1.97731	AAVS1
ENSG00000167741	3824	1.90364	AAVS1
ENSG00000167766	3824	3.85258	AAVS1
ENSG00000167771	3824	1.1359	AAVS1
ENSG00000167775	3824	4.67691	AAVS1
ENSG00000167778	3824	1.46619	AAVS1
ENSG00000167785	3824	4.58904	AAVS1
ENSG00000167797	3824	2.31736	AAVS1
ENSG00000167799	3824	4.51636	AAVS1
ENSG00000167815	3824	Inf	AAVS1
ENSG00000167862	3824	2.09652	AAVS1
ENSG00000167863	3824	3.78634	AAVS1
ENSG00000167881	3824	0.415685	AAVS1
ENSG00000167895	3824	1.54494	AAVS1
ENSG00000167900	3824	1.98592	AAVS1
ENSG00000167904	3824	9.84414	AAVS1
ENSG00000167925	3824	1.58947	AAVS1
ENSG00000167930	3824	8.12751	AAVS1
ENSG00000167967	3824	2.14724	AAVS1
ENSG00000167968	3824	1.3	AAVS1
ENSG00000167969	3824	1.72926	AAVS1
ENSG00000167977	3824	4.50349	AAVS1
ENSG00000167985	3824	Inf	AAVS1
ENSG00000167987	3824	1.21733	AAVS1
ENSG00000167992	3824	3.8023	AAVS1
ENSG00000167994	3824	2.27677	AAVS1
ENSG00000167995	3824	1.00633	AAVS1
ENSG00000167996	3824	6.01212	AAVS1
ENSG00000168000	3824	Inf	AAVS1
ENSG00000168002	3824	3.34545	AAVS1
ENSG00000168003	3824	3.11594	AAVS1
ENSG00000168004	3824	3.82609	AAVS1
ENSG00000168005	3824	2.93939	AAVS1
ENSG00000168010	3824	2.38042	AAVS1
ENSG00000168016	3824	6.80278	AAVS1
ENSG00000168040	3824	1.35468	AAVS1
ENSG00000168061	3824	5.06699	AAVS1
ENSG00000168067	3824	1.93686	AAVS1
ENSG00000168078	3824	1.70961	AAVS1
ENSG00000168092	3824	1.91661	AAVS1
ENSG00000168096	3824	2.36442	AAVS1
ENSG00000168101	3824	1.63348	AAVS1
ENSG00000168116	3824	0.72192	AAVS1
ENSG00000168118	3824	3.22746	AAVS1
ENSG00000168137	3824	2.07005	AAVS1
ENSG00000168140	3824	4.22824	AAVS1
ENSG00000168152	3824	6.48077	AAVS1
ENSG00000168172	3824	5.45894	AAVS1
ENSG00000168175	3824	2.85354	AAVS1
ENSG00000168209	3824	2.67546	AAVS1
ENSG00000168228	3824	2.25185	AAVS1
ENSG00000168275	3824	2.25964	AAVS1
ENSG00000168282	3824	1.87733	AAVS1
ENSG00000168283	3824	5.09251	AAVS1
ENSG00000168288	3824	3.96182	AAVS1
ENSG00000168291	3824	2.79724	AAVS1
ENSG00000168297	3824	5.70567	AAVS1
ENSG00000168300	3824	3.4695	AAVS1
ENSG00000168303	3824	5.50979	AAVS1
ENSG00000168310	3824	1.67551	AAVS1
ENSG00000168386	3824	2.66087	AAVS1
ENSG00000168389	3824	0	AAVS1
ENSG00000168393	3824	0.749393	AAVS1
ENSG00000168394	3824	1.51875	AAVS1
ENSG00000168395	3824	2.7339	AAVS1
ENSG00000168411	3824	2.64387	AAVS1
ENSG00000168434	3824	5.48345	AAVS1
ENSG00000168476	3824	1.76496	AAVS1
ENSG00000168477	3824	2.48971	AAVS1
ENSG00000168488	3824	1.28936	AAVS1
ENSG00000168495	3824	0.602342	AAVS1
ENSG00000168496	3824	4.25014	AAVS1
ENSG00000168497	3824	1.44073	AAVS1
ENSG00000168509	3824	7.11703	AAVS1
ENSG00000168556	3824	2.86203	AAVS1
ENSG00000168564	3824	2.63951	AAVS1
ENSG00000168566	3824	3.80244	AAVS1
ENSG00000168569	3824	6.54733	AAVS1
ENSG00000168575	3824	1.93786	AAVS1
ENSG00000168589	3824	6.24646	AAVS1
ENSG00000168610	3824	1.83741	AAVS1
ENSG00000168612	3824	2.33262	AAVS1
ENSG00000168615	3824	5.09115	AAVS1
ENSG00000168653	3824	6.71784	AAVS1
ENSG00000168701	3824	1.7011	AAVS1
ENSG00000168710	3824	1.69763	AAVS1
ENSG00000168724	3824	0.959484	AAVS1
ENSG00000168734	3824	1.48936	AAVS1
ENSG00000168763	3824	0.68045	AAVS1
ENSG00000168778	3824	2.86364	AAVS1
ENSG00000168785	3824	1.23526	AAVS1
ENSG00000168795	3824	3.18803	AAVS1
ENSG00000168802	3824	3.83003	AAVS1
ENSG00000168803	3824	3.66432	AAVS1
ENSG00000168806	3824	1.62121	AAVS1
ENSG00000168807	3824	13.6841	AAVS1
ENSG00000168813	3824	1.62836	AAVS1
ENSG00000168826	3824	0	AAVS1
ENSG00000168827	3824	0.787332	AAVS1
ENSG00000168872	3824	50.8261	AAVS1
ENSG00000168884	3824	1.66762	AAVS1
ENSG00000168887	3824	1.79394	AAVS1
ENSG00000168890	3824	1.31246	AAVS1
ENSG00000168894	3824	1.20697	AAVS1
ENSG00000168899	3824	2.70401	AAVS1
ENSG00000168904	3824	3.7639	AAVS1
ENSG00000168906	3824	1.74188	AAVS1
ENSG00000168918	3824	2.53647	AAVS1
ENSG00000168924	3824	2.2685	AAVS1
ENSG00000168936	3824	0.910264	AAVS1
ENSG00000168938	3824	0	AAVS1
ENSG00000168944	3824	0.917767	AAVS1
ENSG00000168958	3824	2.53452	AAVS1
ENSG00000169018	3824	1.77559	AAVS1
ENSG00000169019	3824	3.51313	AAVS1
ENSG00000169020	3824	2.46417	AAVS1
ENSG00000169032	3824	2.86528	AAVS1
ENSG00000169062	3824	2.34794	AAVS1
ENSG00000169087	3824	3.7619	AAVS1
ENSG00000169105	3824	2.13864	AAVS1
ENSG00000169118	3824	77.4095	AAVS1
ENSG00000169139	3824	5.70283	AAVS1
ENSG00000169155	3824	2.35401	AAVS1
ENSG00000169169	3824	4.66871	AAVS1
ENSG00000169174	3824	0	AAVS1
ENSG00000169180	3824	2.28348	AAVS1
ENSG00000169188	3824	2.46184	AAVS1
ENSG00000169189	3824	5.79838	AAVS1
ENSG00000169220	3824	1.67632	AAVS1
ENSG00000169221	3824	0.630371	AAVS1
ENSG00000169223	3824	4.25841	AAVS1
ENSG00000169228	3824	23.5838	AAVS1
ENSG00000169230	3824	3.44343	AAVS1
ENSG00000169249	3824	3.97423	AAVS1
ENSG00000169299	3824	3.20018	AAVS1
ENSG00000169372	3824	4.30522	AAVS1
ENSG00000169379	3824	6.06972	AAVS1
ENSG00000169403	3824	2.17898	AAVS1
ENSG00000169410	3824	3.52886	AAVS1
ENSG00000169446	3824	2.16316	AAVS1
ENSG00000169495	3824	5.95151	AAVS1
ENSG00000169499	3824	1.23485	AAVS1
ENSG00000169504	3824	6.38343	AAVS1
ENSG00000169519	3824	3.52214	AAVS1
ENSG00000169564	3824	1.46481	AAVS1
ENSG00000169583	3824	0	AAVS1
ENSG00000169598	3824	1.66133	AAVS1
ENSG00000169599	3824	7.58619	AAVS1
ENSG00000169607	3824	1.65576	AAVS1
ENSG00000169609	3824	9.57464	AAVS1
ENSG00000169621	3824	10.3178	AAVS1
ENSG00000169660	3824	1.12809	AAVS1
ENSG00000169679	3824	1.01086	AAVS1
ENSG00000169692	3824	2.66234	AAVS1
ENSG00000169714	3824	1.99153	AAVS1
ENSG00000169718	3824	1.04714	AAVS1
ENSG00000169738	3824	2.08147	AAVS1
ENSG00000169756	3824	1.62973	AAVS1
ENSG00000169764	3824	2.007	AAVS1
ENSG00000169813	3824	1.90916	AAVS1
ENSG00000169826	3824	1.69022	AAVS1
ENSG00000169857	3824	3.90385	AAVS1
ENSG00000169860	3824	0.412948	AAVS1
ENSG00000169871	3824	0.826179	AAVS1
ENSG00000169895	3824	5.30744	AAVS1
ENSG00000169905	3824	5.86732	AAVS1
ENSG00000169914	3824	1.70065	AAVS1
ENSG00000169919	3824	2.31133	AAVS1
ENSG00000169926	3824	3.35983	AAVS1
ENSG00000169957	3824	0.448052	AAVS1
ENSG00000169962	3824	1.3099	AAVS1
ENSG00000169964	3824	Inf	AAVS1
ENSG00000169972	3824	1.37529	AAVS1
ENSG00000169981	3824	5.27459	AAVS1
ENSG00000169991	3824	0	AAVS1
ENSG00000170027	3824	4.32722	AAVS1
ENSG00000170037	3824	2.46277	AAVS1
ENSG00000170043	3824	1.03838	AAVS1
ENSG00000170049	3824	1.61481	AAVS1
ENSG00000170100	3824	2.14246	AAVS1
ENSG00000170142	3824	0.512853	AAVS1
ENSG00000170145	3824	4.27631	AAVS1
ENSG00000170185	3824	2.47223	AAVS1
ENSG00000170191	3824	2.96328	AAVS1
ENSG00000170222	3824	5.05451	AAVS1
ENSG00000170234	3824	6.1851	AAVS1
ENSG00000170248	3824	0.848353	AAVS1
ENSG00000170265	3824	3.44828	AAVS1
ENSG00000170266	3824	4.24683	AAVS1
ENSG00000170270	3824	1.93603	AAVS1
ENSG00000170275	3824	4.4414	AAVS1
ENSG00000170279	3824	0	AAVS1
ENSG00000170296	3824	48.6303	AAVS1
ENSG00000170312	3824	1.40374	AAVS1
ENSG00000170322	3824	2.44335	AAVS1
ENSG00000170325	3824	3.50333	AAVS1
ENSG00000170340	3824	1.82882	AAVS1
ENSG00000170345	3824	5.37241	AAVS1
ENSG00000170348	3824	3.80883	AAVS1
ENSG00000170364	3824	1.76502	AAVS1
ENSG00000170385	3824	0.690307	AAVS1
ENSG00000170425	3824	0.832406	AAVS1
ENSG00000170430	3824	14.316	AAVS1
ENSG00000170448	3824	3.06171	AAVS1
ENSG00000170468	3824	1.92874	AAVS1
ENSG00000170471	3824	1.7573	AAVS1
ENSG00000170502	3824	2.18921	AAVS1
ENSG00000170515	3824	3.98407	AAVS1
ENSG00000170525	3824	4.73621	AAVS1
ENSG00000170540	3824	7.01591	AAVS1
ENSG00000170584	3824	4.21425	AAVS1
ENSG00000170606	3824	3.64113	AAVS1
ENSG00000170631	3824	3.36109	AAVS1
ENSG00000170632	3824	2.8127	AAVS1
ENSG00000170633	3824	3.52624	AAVS1
ENSG00000170634	3824	5.99791	AAVS1
ENSG00000170638	3824	0.750065	AAVS1
ENSG00000170653	3824	249.887	AAVS1
ENSG00000170677	3824	2.51795	AAVS1
ENSG00000170734	3824	10.1982	AAVS1
ENSG00000170759	3824	4.77461	AAVS1
ENSG00000170775	3824	12.7138	AAVS1
ENSG00000170776	3824	4.5614	AAVS1
ENSG00000170779	3824	2.58448	AAVS1
ENSG00000170791	3824	3.26256	AAVS1
ENSG00000170801	3824	3.7381	AAVS1
ENSG00000170802	3824	3.39155	AAVS1
ENSG00000170836	3824	4.92879	AAVS1
ENSG00000170854	3824	1.71431	AAVS1
ENSG00000170855	3824	2.025	AAVS1
ENSG00000170873	3824	3.75644	AAVS1
ENSG00000170876	3824	2.64989	AAVS1
ENSG00000170881	3824	1.66123	AAVS1
ENSG00000170889	3824	8.78303	AAVS1
ENSG00000170903	3824	1.14872	AAVS1
ENSG00000170906	3824	1.59201	AAVS1
ENSG00000170917	3824	4.70272	AAVS1
ENSG00000170946	3824	4.83878	AAVS1
ENSG00000170948	3824	23.7576	AAVS1
ENSG00000170949	3824	3.109	AAVS1
ENSG00000170954	3824	2.38983	AAVS1
ENSG00000171033	3824	2.29553	AAVS1
ENSG00000171044	3824	2.94243	AAVS1
ENSG00000171067	3824	2.09033	AAVS1
ENSG00000171100	3824	1.84216	AAVS1
ENSG00000171103	3824	3.54905	AAVS1
ENSG00000171105	3824	0.647666	AAVS1
ENSG00000171109	3824	3.53452	AAVS1
ENSG00000171135	3824	2.69786	AAVS1
ENSG00000171155	3824	5.04476	AAVS1
ENSG00000171159	3824	1.36995	AAVS1
ENSG00000171161	3824	3.27618	AAVS1
ENSG00000171202	3824	2.39669	AAVS1
ENSG00000171204	3824	2.70262	AAVS1
ENSG00000171206	3824	2.16728	AAVS1
ENSG00000171217	3824	15.3052	AAVS1
ENSG00000171223	3824	2.21227	AAVS1
ENSG00000171241	3824	2.66108	AAVS1
ENSG00000171262	3824	3.77484	AAVS1
ENSG00000171291	3824	7.02816	AAVS1
ENSG00000171295	3824	5.5056	AAVS1
ENSG00000171298	3824	1.71779	AAVS1
ENSG00000171302	3824	3.76623	AAVS1
ENSG00000171307	3824	0.953546	AAVS1
ENSG00000171311	3824	1.5256	AAVS1
ENSG00000171314	3824	0.957625	AAVS1
ENSG00000171421	3824	1.12626	AAVS1
ENSG00000171425	3824	Inf	AAVS1
ENSG00000171446	3824	0	AAVS1
ENSG00000171448	3824	0.67171	AAVS1
ENSG00000171456	3824	1.07384	AAVS1
ENSG00000171466	3824	3.12589	AAVS1
ENSG00000171467	3824	4.9118	AAVS1
ENSG00000171469	3824	2.68838	AAVS1
ENSG00000171490	3824	2.48246	AAVS1
ENSG00000171497	3824	2.89027	AAVS1
ENSG00000171532	3824	0	AAVS1
ENSG00000171574	3824	1.69412	AAVS1
ENSG00000171606	3824	1.7417	AAVS1
ENSG00000171608	3824	2.07338	AAVS1
ENSG00000171612	3824	3.0687	AAVS1
ENSG00000171634	3824	4.84432	AAVS1
ENSG00000171681	3824	5.37082	AAVS1
ENSG00000171700	3824	0	AAVS1
ENSG00000171703	3824	1.69083	AAVS1
ENSG00000171720	3824	1.42684	AAVS1
ENSG00000171757	3824	1.41307	AAVS1
ENSG00000171763	3824	1.39798	AAVS1
ENSG00000171766	3824	9.57694	AAVS1
ENSG00000171786	3824	6.27754	AAVS1
ENSG00000171791	3824	1.61131	AAVS1
ENSG00000171806	3824	1.50357	AAVS1
ENSG00000171824	3824	4.42806	AAVS1
ENSG00000171848	3824	1.55519	AAVS1
ENSG00000171853	3824	1.98983	AAVS1
ENSG00000171861	3824	2.68649	AAVS1
ENSG00000171863	3824	1.89013	AAVS1
ENSG00000171865	3824	1.92074	AAVS1
ENSG00000171867	3824	0.636756	AAVS1
ENSG00000171914	3824	8.52537	AAVS1
ENSG00000171928	3824	2.63178	AAVS1
ENSG00000171940	3824	0.298716	AAVS1
ENSG00000171953	3824	8.47709	AAVS1
ENSG00000171960	3824	2.94587	AAVS1
ENSG00000171970	3824	1.49982	AAVS1
ENSG00000171984	3824	4.48899	AAVS1
ENSG00000171988	3824	3.47642	AAVS1
ENSG00000172006	3824	2.08664	AAVS1
ENSG00000172007	3824	3.31774	AAVS1
ENSG00000172009	3824	2.33968	AAVS1
ENSG00000172046	3824	0.743312	AAVS1
ENSG00000172059	3824	0.830525	AAVS1
ENSG00000172071	3824	3.64912	AAVS1
ENSG00000172086	3824	5.48893	AAVS1
ENSG00000172115	3824	3.14523	AAVS1
ENSG00000172167	3824	4.185	AAVS1
ENSG00000172172	3824	3.46504	AAVS1
ENSG00000172175	3824	1.88553	AAVS1
ENSG00000172183	3824	6.38974	AAVS1
ENSG00000172197	3824	5.0804	AAVS1
ENSG00000172244	3824	3.49672	AAVS1
ENSG00000172262	3824	3.18663	AAVS1
ENSG00000172273	3824	2.89789	AAVS1
ENSG00000172292	3824	0.337138	AAVS1
ENSG00000172301	3824	4.19438	AAVS1
ENSG00000172331	3824	5.8433	AAVS1
ENSG00000172339	3824	0.7521	AAVS1
ENSG00000172340	3824	3.50846	AAVS1
ENSG00000172345	3824	5.12656	AAVS1
ENSG00000172361	3824	18.6372	AAVS1
ENSG00000172409	3824	1.38662	AAVS1
ENSG00000172425	3824	7.72727	AAVS1
ENSG00000172432	3824	1.34019	AAVS1
ENSG00000172469	3824	3.87034	AAVS1
ENSG00000172493	3824	3.29237	AAVS1
ENSG00000172500	3824	1.9969	AAVS1
ENSG00000172531	3824	5.54756	AAVS1
ENSG00000172534	3824	1.91064	AAVS1
ENSG00000172543	3824	1.92849	AAVS1
ENSG00000172578	3824	7.49304	AAVS1
ENSG00000172586	3824	1.85065	AAVS1
ENSG00000172590	3824	2.05501	AAVS1
ENSG00000172602	3824	10.3935	AAVS1
ENSG00000172638	3824	4.52596	AAVS1
ENSG00000172661	3824	8.33875	AAVS1
ENSG00000172663	3824	3.61242	AAVS1
ENSG00000172671	3824	5.00552	AAVS1
ENSG00000172687	3824	3.71629	AAVS1
ENSG00000172716	3824	2.31012	AAVS1
ENSG00000172728	3824	1.28596	AAVS1
ENSG00000172731	3824	2.14179	AAVS1
ENSG00000172765	3824	2.48783	AAVS1
ENSG00000172766	3824	5.45604	AAVS1
ENSG00000172771	3824	5.83663	AAVS1
ENSG00000172775	3824	0.440358	AAVS1
ENSG00000172795	3824	4.15347	AAVS1
ENSG00000172809	3824	3.40776	AAVS1
ENSG00000172831	3824	2.34422	AAVS1
ENSG00000172888	3824	6.23995	AAVS1
ENSG00000172890	3824	6.26096	AAVS1
ENSG00000172915	3824	3.25784	AAVS1
ENSG00000172922	3824	2.17792	AAVS1
ENSG00000172932	3824	1.08992	AAVS1
ENSG00000172936	3824	1.95693	AAVS1
ENSG00000172954	3824	1.96864	AAVS1
ENSG00000172977	3824	1.09378	AAVS1
ENSG00000172992	3824	2.17823	AAVS1
ENSG00000173020	3824	1.08243	AAVS1
ENSG00000173039	3824	1.24539	AAVS1
ENSG00000173041	3824	3.31508	AAVS1
ENSG00000173064	3824	3.37294	AAVS1
ENSG00000173065	3824	7.456	AAVS1
ENSG00000173085	3824	1.38525	AAVS1
ENSG00000173120	3824	3.47622	AAVS1
ENSG00000173141	3824	15.3545	AAVS1
ENSG00000173145	3824	2.85772	AAVS1
ENSG00000173153	3824	1.8045	AAVS1
ENSG00000173171	3824	1.55971	AAVS1
ENSG00000173200	3824	2.41552	AAVS1
ENSG00000173207	3824	5.1798	AAVS1
ENSG00000173214	3824	3.4529	AAVS1
ENSG00000173218	3824	2.54917	AAVS1
ENSG00000173221	3824	2.64563	AAVS1
ENSG00000173226	3824	2.5812	AAVS1
ENSG00000173230	3824	4.78628	AAVS1
ENSG00000173264	3824	5.32991	AAVS1
ENSG00000173272	3824	0.778199	AAVS1
ENSG00000173273	3824	5.64935	AAVS1
ENSG00000173349	3824	5.42546	AAVS1
ENSG00000173366	3824	7.56283	AAVS1
ENSG00000173409	3824	2.59116	AAVS1
ENSG00000173418	3824	1.5687	AAVS1
ENSG00000173442	3824	1.19894	AAVS1
ENSG00000173456	3824	1.94833	AAVS1
ENSG00000173465	3824	1.74369	AAVS1
ENSG00000173473	3824	1.20771	AAVS1
ENSG00000173511	3824	0.424849	AAVS1
ENSG00000173517	3824	5.10902	AAVS1
ENSG00000173530	3824	4.79515	AAVS1
ENSG00000173531	3824	0.469599	AAVS1
ENSG00000173540	3824	2.23176	AAVS1
ENSG00000173542	3824	3.27549	AAVS1
ENSG00000173545	3824	3.72534	AAVS1
ENSG00000173559	3824	2.77624	AAVS1
ENSG00000173575	3824	10.7764	AAVS1
ENSG00000173581	3824	13.4208	AAVS1
ENSG00000173588	3824	11.3183	AAVS1
ENSG00000173598	3824	1.45865	AAVS1
ENSG00000173599	3824	3.66581	AAVS1
ENSG00000173611	3824	4.20214	AAVS1
ENSG00000173614	3824	10.2032	AAVS1
ENSG00000173621	3824	2.52088	AAVS1
ENSG00000173660	3824	2.58229	AAVS1
ENSG00000173744	3824	1.75237	AAVS1
ENSG00000173757	3824	0.150611	AAVS1
ENSG00000173786	3824	3.15562	AAVS1
ENSG00000173801	3824	1.40718	AAVS1
ENSG00000173812	3824	4.00301	AAVS1
ENSG00000173818	3824	2.70543	AAVS1
ENSG00000173821	3824	3.16206	AAVS1
ENSG00000173825	3824	15.8788	AAVS1
ENSG00000173846	3824	1.77298	AAVS1
ENSG00000173848	3824	0.78652	AAVS1
ENSG00000173867	3824	8.72061	AAVS1
ENSG00000173868	3824	1.26023	AAVS1
ENSG00000173875	3824	5.76866	AAVS1
ENSG00000173889	3824	3.7609	AAVS1
ENSG00000173905	3824	1.69068	AAVS1
ENSG00000173914	3824	3.78337	AAVS1
ENSG00000173926	3824	1.329	AAVS1
ENSG00000173928	3824	4.59394	AAVS1
ENSG00000173933	3824	5.17059	AAVS1
ENSG00000173950	3824	4.16127	AAVS1
ENSG00000173960	3824	3.80995	AAVS1
ENSG00000174004	3824	26.143	AAVS1
ENSG00000174013	3824	1.81984	AAVS1
ENSG00000174106	3824	3.3577	AAVS1
ENSG00000174137	3824	8.7322	AAVS1
ENSG00000174151	3824	2.92296	AAVS1
ENSG00000174165	3824	5.0204	AAVS1
ENSG00000174173	3824	2.02055	AAVS1
ENSG00000174177	3824	2.35873	AAVS1
ENSG00000174206	3824	7.82889	AAVS1
ENSG00000174227	3824	2.78919	AAVS1
ENSG00000174231	3824	2.89184	AAVS1
ENSG00000174238	3824	1.97953	AAVS1
ENSG00000174282	3824	1.2616	AAVS1
ENSG00000174306	3824	1.56224	AAVS1
ENSG00000174307	3824	0.683317	AAVS1
ENSG00000174358	3824	1.37098	AAVS1
ENSG00000174373	3824	3.27875	AAVS1
ENSG00000174405	3824	1.40207	AAVS1
ENSG00000174428	3824	7.13308	AAVS1
ENSG00000174446	3824	8.1113	AAVS1
ENSG00000174448	3824	3.31879	AAVS1
ENSG00000174483	3824	Inf	AAVS1
ENSG00000174501	3824	20.9415	AAVS1
ENSG00000174574	3824	1.60799	AAVS1
ENSG00000174586	3824	3.64896	AAVS1
ENSG00000174606	3824	1.66502	AAVS1
ENSG00000174652	3824	2.03336	AAVS1
ENSG00000174720	3824	2.17068	AAVS1
ENSG00000174744	3824	1.39931	AAVS1
ENSG00000174749	3824	2.72777	AAVS1
ENSG00000174791	3824	0.770487	AAVS1
ENSG00000174799	3824	5.37382	AAVS1
ENSG00000174807	3824	0	AAVS1
ENSG00000174839	3824	3.96911	AAVS1
ENSG00000174840	3824	2.06608	AAVS1
ENSG00000174842	3824	7.60766	AAVS1
ENSG00000174851	3824	2.98368	AAVS1
ENSG00000174903	3824	2.22768	AAVS1
ENSG00000174915	3824	3.07979	AAVS1
ENSG00000174928	3824	586.145	AAVS1
ENSG00000174953	3824	3.48192	AAVS1
ENSG00000174989	3824	5.00097	AAVS1
ENSG00000175048	3824	1.50288	AAVS1
ENSG00000175054	3824	5.32146	AAVS1
ENSG00000175063	3824	2.8638	AAVS1
ENSG00000175066	3824	7.6375	AAVS1
ENSG00000175073	3824	4.36364	AAVS1
ENSG00000175104	3824	5.13955	AAVS1
ENSG00000175105	3824	2.42255	AAVS1
ENSG00000175115	3824	4.0443	AAVS1
ENSG00000175130	3824	4.53788	AAVS1
ENSG00000175164	3824	0.548371	AAVS1
ENSG00000175182	3824	3.61941	AAVS1
ENSG00000175198	3824	2.02431	AAVS1
ENSG00000175202	3824	9.10701	AAVS1
ENSG00000175203	3824	1.7933	AAVS1
ENSG00000175215	3824	1.70943	AAVS1
ENSG00000175220	3824	3.89487	AAVS1
ENSG00000175221	3824	4.03214	AAVS1
ENSG00000175224	3824	4.0278	AAVS1
ENSG00000175283	3824	4.05758	AAVS1
ENSG00000175309	3824	1.66217	AAVS1
ENSG00000175315	3824	2.7697	AAVS1
ENSG00000175322	3824	0.614188	AAVS1
ENSG00000175334	3824	1.33333	AAVS1
ENSG00000175376	3824	2.72017	AAVS1
ENSG00000175387	3824	2.20838	AAVS1
ENSG00000175395	3824	4.77427	AAVS1
ENSG00000175416	3824	2.32895	AAVS1
ENSG00000175449	3824	3.09924	AAVS1
ENSG00000175455	3824	4.0015	AAVS1
ENSG00000175467	3824	3.21795	AAVS1
ENSG00000175470	3824	1.79605	AAVS1
ENSG00000175536	3824	38.5151	AAVS1
ENSG00000175544	3824	1.44586	AAVS1
ENSG00000175548	3824	5.54396	AAVS1
ENSG00000175550	3824	1.74411	AAVS1
ENSG00000175582	3824	8.48607	AAVS1
ENSG00000175592	3824	2.1057	AAVS1
ENSG00000175595	3824	5.716	AAVS1
ENSG00000175634	3824	2.43734	AAVS1
ENSG00000175662	3824	2.44563	AAVS1
ENSG00000175699	3824	0.597141	AAVS1
ENSG00000175711	3824	2.33391	AAVS1
ENSG00000175727	3824	2.13142	AAVS1
ENSG00000175756	3824	0.946387	AAVS1
ENSG00000175766	3824	2.72246	AAVS1
ENSG00000175768	3824	52.5341	AAVS1
ENSG00000175782	3824	12.7056	AAVS1
ENSG00000175787	3824	4.12222	AAVS1
ENSG00000175806	3824	3.75771	AAVS1
ENSG00000175826	3824	2.19529	AAVS1
ENSG00000175866	3824	15.3035	AAVS1
ENSG00000175893	3824	1.69857	AAVS1
ENSG00000175895	3824	2.8947	AAVS1
ENSG00000175906	3824	3.46182	AAVS1
ENSG00000175931	3824	2.70048	AAVS1
ENSG00000175938	3824	1.74409	AAVS1
ENSG00000175970	3824	1.79726	AAVS1
ENSG00000176018	3824	1.57136	AAVS1
ENSG00000176020	3824	121.542	AAVS1
ENSG00000176022	3824	1.44406	AAVS1
ENSG00000176049	3824	1.54388	AAVS1
ENSG00000176055	3824	4.35675	AAVS1
ENSG00000176095	3824	0.918018	AAVS1
ENSG00000176101	3824	1.02556	AAVS1
ENSG00000176148	3824	3.65727	AAVS1
ENSG00000176171	3824	1.63174	AAVS1
ENSG00000176182	3824	3.74663	AAVS1
ENSG00000176209	3824	0	AAVS1
ENSG00000176225	3824	3.74499	AAVS1
ENSG00000176248	3824	1.76406	AAVS1
ENSG00000176261	3824	2.76815	AAVS1
ENSG00000176273	3824	11.2086	AAVS1
ENSG00000176371	3824	9.04861	AAVS1
ENSG00000176386	3824	3.65637	AAVS1
ENSG00000176390	3824	4.2355	AAVS1
ENSG00000176393	3824	2.33875	AAVS1
ENSG00000176396	3824	0.886869	AAVS1
ENSG00000176401	3824	7.59546	AAVS1
ENSG00000176407	3824	0.809581	AAVS1
ENSG00000176410	3824	2.62727	AAVS1
ENSG00000176422	3824	3.98542	AAVS1
ENSG00000176438	3824	3.19123	AAVS1
ENSG00000176454	3824	1.62901	AAVS1
ENSG00000176476	3824	2.70619	AAVS1
ENSG00000176597	3824	1.23177	AAVS1
ENSG00000176619	3824	0.927176	AAVS1
ENSG00000176623	3824	0.639182	AAVS1
ENSG00000176658	3824	4.53106	AAVS1
ENSG00000176720	3824	2.21859	AAVS1
ENSG00000176723	3824	4.05661	AAVS1
ENSG00000176731	3824	5.23066	AAVS1
ENSG00000176749	3824	5.88939	AAVS1
ENSG00000176783	3824	2.80947	AAVS1
ENSG00000176809	3824	29.7053	AAVS1
ENSG00000176834	3824	3.68172	AAVS1
ENSG00000176853	3824	3.74816	AAVS1
ENSG00000176890	3824	1.95323	AAVS1
ENSG00000176894	3824	2.90822	AAVS1
ENSG00000176903	3824	3.12073	AAVS1
ENSG00000176915	3824	0.603267	AAVS1
ENSG00000176945	3824	0	AAVS1
ENSG00000176946	3824	0.914231	AAVS1
ENSG00000176953	3824	0.847213	AAVS1
ENSG00000176973	3824	4.28182	AAVS1
ENSG00000176974	3824	1.3351	AAVS1
ENSG00000176986	3824	2.14719	AAVS1
ENSG00000176994	3824	2.10178	AAVS1
ENSG00000177034	3824	3.23378	AAVS1
ENSG00000177045	3824	3.53206	AAVS1
ENSG00000177051	3824	4.12106	AAVS1
ENSG00000177054	3824	3.07793	AAVS1
ENSG00000177076	3824	1.52276	AAVS1
ENSG00000177082	3824	2.13294	AAVS1
ENSG00000177084	3824	2.08619	AAVS1
ENSG00000177105	3824	1.42435	AAVS1
ENSG00000177119	3824	4.80694	AAVS1
ENSG00000177150	3824	3.03958	AAVS1
ENSG00000177156	3824	2.2977	AAVS1
ENSG00000177169	3824	0.885678	AAVS1
ENSG00000177192	3824	1.79256	AAVS1
ENSG00000177200	3824	1.73802	AAVS1
ENSG00000177225	3824	1.04882	AAVS1
ENSG00000177302	3824	2.52418	AAVS1
ENSG00000177352	3824	1.95152	AAVS1
ENSG00000177370	3824	3.51758	AAVS1
ENSG00000177383	3824	1.07273	AAVS1
ENSG00000177432	3824	5.29091	AAVS1
ENSG00000177453	3824	0	AAVS1
ENSG00000177463	3824	2.5519	AAVS1
ENSG00000177469	3824	3.99744	AAVS1
ENSG00000177479	3824	3.1634	AAVS1
ENSG00000177485	3824	1.02772	AAVS1
ENSG00000177576	3824	6.2303	AAVS1
ENSG00000177595	3824	1.80422	AAVS1
ENSG00000177602	3824	1.736	AAVS1
ENSG00000177613	3824	1.93593	AAVS1
ENSG00000177628	3824	3.77427	AAVS1
ENSG00000177646	3824	0.974209	AAVS1
ENSG00000177663	3824	1.7055	AAVS1
ENSG00000177674	3824	2.35708	AAVS1
ENSG00000177697	3824	0.439605	AAVS1
ENSG00000177700	3824	3.74424	AAVS1
ENSG00000177721	3824	1.71495	AAVS1
ENSG00000177731	3824	1.7008	AAVS1
ENSG00000177732	3824	1.44671	AAVS1
ENSG00000177733	3824	3.50807	AAVS1
ENSG00000177752	3824	8.77466	AAVS1
ENSG00000177854	3824	1.53303	AAVS1
ENSG00000177868	3824	4.47443	AAVS1
ENSG00000177885	3824	3.1184	AAVS1
ENSG00000177917	3824	0.882664	AAVS1
ENSG00000177943	3824	2.99934	AAVS1
ENSG00000177946	3824	1.55488	AAVS1
ENSG00000177951	3824	5.64226	AAVS1
ENSG00000178035	3824	2.86479	AAVS1
ENSG00000178074	3824	6.72314	AAVS1
ENSG00000178078	3824	7.97916	AAVS1
ENSG00000178093	3824	0.762727	AAVS1
ENSG00000178096	3824	28.2744	AAVS1
ENSG00000178105	3824	5.11144	AAVS1
ENSG00000178125	3824	15.9534	AAVS1
ENSG00000178127	3824	1.59778	AAVS1
ENSG00000178163	3824	0.641177	AAVS1
ENSG00000178172	3824	10.8093	AAVS1
ENSG00000178177	3824	3.28454	AAVS1
ENSG00000178188	3824	0.953906	AAVS1
ENSG00000178229	3824	2.1848	AAVS1
ENSG00000178234	3824	0.978706	AAVS1
ENSG00000178252	3824	0.749632	AAVS1
ENSG00000178295	3824	1.303	AAVS1
ENSG00000178397	3824	5.80031	AAVS1
ENSG00000178425	3824	5.12877	AAVS1
ENSG00000178449	3824	2.67636	AAVS1
ENSG00000178467	3824	1.32497	AAVS1
ENSG00000178502	3824	5.49345	AAVS1
ENSG00000178531	3824	2.82121	AAVS1
ENSG00000178537	3824	5.25598	AAVS1
ENSG00000178538	3824	2.87809	AAVS1
ENSG00000178567	3824	1.81581	AAVS1
ENSG00000178585	3824	6.85794	AAVS1
ENSG00000178605	3824	1.69331	AAVS1
ENSG00000178691	3824	2.97892	AAVS1
ENSG00000178694	3824	1.18973	AAVS1
ENSG00000178695	3824	3.6862	AAVS1
ENSG00000178719	3824	0.385366	AAVS1
ENSG00000178726	3824	2.77521	AAVS1
ENSG00000178732	3824	1.29744	AAVS1
ENSG00000178741	3824	4.10886	AAVS1
ENSG00000178761	3824	1.433	AAVS1
ENSG00000178802	3824	3.78975	AAVS1
ENSG00000178821	3824	1.13091	AAVS1
ENSG00000178878	3824	5.74412	AAVS1
ENSG00000178882	3824	17.6957	AAVS1
ENSG00000178896	3824	1.62949	AAVS1
ENSG00000178913	3824	7.19649	AAVS1
ENSG00000178917	3824	1.76411	AAVS1
ENSG00000178922	3824	0.410652	AAVS1
ENSG00000178927	3824	1.27103	AAVS1
ENSG00000178935	3824	1.98595	AAVS1
ENSG00000178950	3824	2.66555	AAVS1
ENSG00000178951	3824	1.92372	AAVS1
ENSG00000178966	3824	4.18317	AAVS1
ENSG00000178974	3824	1.87336	AAVS1
ENSG00000178980	3824	3.18024	AAVS1
ENSG00000178982	3824	5.20409	AAVS1
ENSG00000178988	3824	1.08258	AAVS1
ENSG00000178999	3824	1.90749	AAVS1
ENSG00000179021	3824	1.54359	AAVS1
ENSG00000179041	3824	3.50319	AAVS1
ENSG00000179051	3824	0.903229	AAVS1
ENSG00000179091	3824	1.80578	AAVS1
ENSG00000179094	3824	3.00191	AAVS1
ENSG00000179119	3824	0	AAVS1
ENSG00000179151	3824	1.08198	AAVS1
ENSG00000179152	3824	4.3355	AAVS1
ENSG00000179165	3824	3.95765	AAVS1
ENSG00000179218	3824	1.91629	AAVS1
ENSG00000179262	3824	4.35756	AAVS1
ENSG00000179271	3824	3.09735	AAVS1
ENSG00000179292	3824	1.53182	AAVS1
ENSG00000179335	3824	1.91631	AAVS1
ENSG00000179348	3824	2.68581	AAVS1
ENSG00000179361	3824	2.81513	AAVS1
ENSG00000179387	3824	5.8647	AAVS1
ENSG00000179476	3824	3.22098	AAVS1
ENSG00000179580	3824	1.69939	AAVS1
ENSG00000179583	3824	0	AAVS1
ENSG00000179588	3824	1.34038	AAVS1
ENSG00000179598	3824	5.41897	AAVS1
ENSG00000179604	3824	1.22807	AAVS1
ENSG00000179632	3824	1.43152	AAVS1
ENSG00000179698	3824	3.13844	AAVS1
ENSG00000179750	3824	Inf	AAVS1
ENSG00000179832	3824	2.6863	AAVS1
ENSG00000179902	3824	2.21274	AAVS1
ENSG00000179912	3824	3.25033	AAVS1
ENSG00000179930	3824	1.61414	AAVS1
ENSG00000179941	3824	2.78615	AAVS1
ENSG00000179943	3824	0.775207	AAVS1
ENSG00000179981	3824	0.367407	AAVS1
ENSG00000179988	3824	2.10541	AAVS1
ENSG00000180008	3824	4.05856	AAVS1
ENSG00000180011	3824	1.33094	AAVS1
ENSG00000180035	3824	4.025	AAVS1
ENSG00000180098	3824	4.61808	AAVS1
ENSG00000180104	3824	0.616374	AAVS1
ENSG00000180182	3824	1.4662	AAVS1
ENSG00000180185	3824	4.62528	AAVS1
ENSG00000180263	3824	2.66787	AAVS1
ENSG00000180304	3824	5.6075	AAVS1
ENSG00000180329	3824	2.25998	AAVS1
ENSG00000180346	3824	6.11602	AAVS1
ENSG00000180370	3824	4.86328	AAVS1
ENSG00000180376	3824	3.31785	AAVS1
ENSG00000180425	3824	7.28175	AAVS1
ENSG00000180448	3824	0.949786	AAVS1
ENSG00000180483	3824	3.20429	AAVS1
ENSG00000180488	3824	4.39488	AAVS1
ENSG00000180530	3824	1.30032	AAVS1
ENSG00000180573	3824	22.7145	AAVS1
ENSG00000180596	3824	149.391	AAVS1
ENSG00000180626	3824	3.85122	AAVS1
ENSG00000180776	3824	3.67899	AAVS1
ENSG00000180818	3824	405.818	AAVS1
ENSG00000180881	3824	4.13945	AAVS1
ENSG00000180900	3824	2.63922	AAVS1
ENSG00000180902	3824	3.01115	AAVS1
ENSG00000180992	3824	2.1419	AAVS1
ENSG00000180998	3824	9.92128	AAVS1
ENSG00000181004	3824	8.7053	AAVS1
ENSG00000181035	3824	4.82541	AAVS1
ENSG00000181036	3824	10.8153	AAVS1
ENSG00000181038	3824	3.58337	AAVS1
ENSG00000181090	3824	1.46782	AAVS1
ENSG00000181104	3824	3.5085	AAVS1
ENSG00000181135	3824	3.80836	AAVS1
ENSG00000181192	3824	8.57616	AAVS1
ENSG00000181220	3824	1.31001	AAVS1
ENSG00000181222	3824	10.9996	AAVS1
ENSG00000181274	3824	1.77212	AAVS1
ENSG00000181284	3824	1.28658	AAVS1
ENSG00000181315	3824	5.25373	AAVS1
ENSG00000181396	3824	3.13954	AAVS1
ENSG00000181444	3824	8.17895	AAVS1
ENSG00000181450	3824	3.37997	AAVS1
ENSG00000181467	3824	1.12343	AAVS1
ENSG00000181472	3824	0	AAVS1
ENSG00000181513	3824	0.36468	AAVS1
ENSG00000181544	3824	1.58242	AAVS1
ENSG00000181555	3824	2.91736	AAVS1
ENSG00000181610	3824	3.96533	AAVS1
ENSG00000181619	3824	0	AAVS1
ENSG00000181690	3824	2.39865	AAVS1
ENSG00000181722	3824	3.75259	AAVS1
ENSG00000181744	3824	2.92179	AAVS1
ENSG00000181751	3824	4.9953	AAVS1
ENSG00000181789	3824	2.10576	AAVS1
ENSG00000181817	3824	3.25289	AAVS1
ENSG00000181826	3824	1.70366	AAVS1
ENSG00000181827	3824	2.54368	AAVS1
ENSG00000181852	3824	3.08021	AAVS1
ENSG00000181856	3824	1.02591	AAVS1
ENSG00000181873	3824	1.75036	AAVS1
ENSG00000181894	3824	3.5124	AAVS1
ENSG00000181896	3824	3.10548	AAVS1
ENSG00000181904	3824	2.49626	AAVS1
ENSG00000181915	3824	0.706634	AAVS1
ENSG00000181924	3824	1.45027	AAVS1
ENSG00000181929	3824	4.45412	AAVS1
ENSG00000181965	3824	NA	AAVS1
ENSG00000181991	3824	1.27679	AAVS1
ENSG00000182004	3824	4.75188	AAVS1
ENSG00000182054	3824	2.8347	AAVS1
ENSG00000182087	3824	1.80247	AAVS1
ENSG00000182108	3824	0.562978	AAVS1
ENSG00000182118	3824	1.2936	AAVS1
ENSG00000182141	3824	3.79642	AAVS1
ENSG00000182150	3824	5.76736	AAVS1
ENSG00000182158	3824	3.46826	AAVS1
ENSG00000182162	3824	2.13452	AAVS1
ENSG00000182179	3824	2.72352	AAVS1
ENSG00000182180	3824	2.34849	AAVS1
ENSG00000182197	3824	2.14478	AAVS1
ENSG00000182223	3824	1.95498	AAVS1
ENSG00000182224	3824	0.382424	AAVS1
ENSG00000182287	3824	0.796156	AAVS1
ENSG00000182307	3824	1.26406	AAVS1
ENSG00000182318	3824	1.43903	AAVS1
ENSG00000182372	3824	36.8626	AAVS1
ENSG00000182400	3824	2.8239	AAVS1
ENSG00000182405	3824	3.98707	AAVS1
ENSG00000182481	3824	1.76526	AAVS1
ENSG00000182511	3824	2.33354	AAVS1
ENSG00000182541	3824	2.10407	AAVS1
ENSG00000182551	3824	1.56771	AAVS1
ENSG00000182600	3824	4.93075	AAVS1
ENSG00000182670	3824	5.05583	AAVS1
ENSG00000182732	3824	2.46932	AAVS1
ENSG00000182742	3824	Inf	AAVS1
ENSG00000182768	3824	Inf	AAVS1
ENSG00000182774	3824	Inf	AAVS1
ENSG00000182810	3824	1.13078	AAVS1
ENSG00000182827	3824	4.44538	AAVS1
ENSG00000182831	3824	2.6421	AAVS1
ENSG00000182858	3824	2.62645	AAVS1
ENSG00000182871	3824	2.6847	AAVS1
ENSG00000182899	3824	1.71329	AAVS1
ENSG00000182903	3824	0.773644	AAVS1
ENSG00000182944	3824	0.796954	AAVS1
ENSG00000182952	3824	2.18767	AAVS1
ENSG00000182973	3824	6.05923	AAVS1
ENSG00000182979	3824	4.24938	AAVS1
ENSG00000182986	3824	Inf	AAVS1
ENSG00000183011	3824	0.583055	AAVS1
ENSG00000183032	3824	1.37388	AAVS1
ENSG00000183048	3824	97.3333	AAVS1
ENSG00000183060	3824	1.70969	AAVS1
ENSG00000183066	3824	1.75226	AAVS1
ENSG00000183077	3824	2.66711	AAVS1
ENSG00000183137	3824	0.823468	AAVS1
ENSG00000183150	3824	8.97818	AAVS1
ENSG00000183155	3824	9.36711	AAVS1
ENSG00000183161	3824	2.54084	AAVS1
ENSG00000183172	3824	2.75813	AAVS1
ENSG00000183255	3824	0.530596	AAVS1
ENSG00000183291	3824	1.71299	AAVS1
ENSG00000183309	3824	3.38117	AAVS1
ENSG00000183323	3824	7.77788	AAVS1
ENSG00000183340	3824	16.4127	AAVS1
ENSG00000183354	3824	3.51311	AAVS1
ENSG00000183386	3824	2.59444	AAVS1
ENSG00000183397	3824	0.961772	AAVS1
ENSG00000183475	3824	1.45277	AAVS1
ENSG00000183479	3824	16.9138	AAVS1
ENSG00000183496	3824	1.05953	AAVS1
ENSG00000183508	3824	3.91834	AAVS1
ENSG00000183513	3824	2.06623	AAVS1
ENSG00000183527	3824	1.79634	AAVS1
ENSG00000183530	3824	6.13842	AAVS1
ENSG00000183576	3824	1.60822	AAVS1
ENSG00000183579	3824	1.99372	AAVS1
ENSG00000183605	3824	4.06566	AAVS1
ENSG00000183617	3824	3.90985	AAVS1
ENSG00000183621	3824	2.46213	AAVS1
ENSG00000183624	3824	5.23573	AAVS1
ENSG00000183647	3824	1.58103	AAVS1
ENSG00000183648	3824	1.81999	AAVS1
ENSG00000183665	3824	6.05589	AAVS1
ENSG00000183684	3824	0.85977	AAVS1
ENSG00000183718	3824	1.19847	AAVS1
ENSG00000183735	3824	2.34638	AAVS1
ENSG00000183741	3824	0.706186	AAVS1
ENSG00000183751	3824	1.85824	AAVS1
ENSG00000183763	3824	4.40391	AAVS1
ENSG00000183808	3824	2.77943	AAVS1
ENSG00000183826	3824	2.89084	AAVS1
ENSG00000183828	3824	0.841322	AAVS1
ENSG00000183864	3824	2.69248	AAVS1
ENSG00000183873	3824	3.26903	AAVS1
ENSG00000183891	3824	1.02196	AAVS1
ENSG00000183971	3824	8.72641	AAVS1
ENSG00000183978	3824	5.10364	AAVS1
ENSG00000183979	3824	1.22078	AAVS1
ENSG00000184060	3824	6.73475	AAVS1
ENSG00000184076	3824	5.62742	AAVS1
ENSG00000184083	3824	6.16169	AAVS1
ENSG00000184117	3824	6.79289	AAVS1
ENSG00000184164	3824	1.59331	AAVS1
ENSG00000184185	3824	1.61585	AAVS1
ENSG00000184205	3824	1.64333	AAVS1
ENSG00000184208	3824	4.43025	AAVS1
ENSG00000184216	3824	1.25431	AAVS1
ENSG00000184220	3824	4.73311	AAVS1
ENSG00000184271	3824	0.978234	AAVS1
ENSG00000184281	3824	1.5	AAVS1
ENSG00000184305	3824	10.4004	AAVS1
ENSG00000184389	3824	1.46991	AAVS1
ENSG00000184432	3824	2.36626	AAVS1
ENSG00000184436	3824	1.74077	AAVS1
ENSG00000184445	3824	5.29558	AAVS1
ENSG00000184470	3824	2.41903	AAVS1
ENSG00000184481	3824	1.10909	AAVS1
ENSG00000184489	3824	0.79693	AAVS1
ENSG00000184502	3824	4.38333	AAVS1
ENSG00000184557	3824	6.56561	AAVS1
ENSG00000184575	3824	2.58288	AAVS1
ENSG00000184619	3824	35.0027	AAVS1
ENSG00000184634	3824	0.74228	AAVS1
ENSG00000184640	3824	1.2865	AAVS1
ENSG00000184647	3824	6.4965	AAVS1
ENSG00000184661	3824	1.25411	AAVS1
ENSG00000184675	3824	0.489702	AAVS1
ENSG00000184678	3824	6.67179	AAVS1
ENSG00000184743	3824	1.18242	AAVS1
ENSG00000184752	3824	9.6406	AAVS1
ENSG00000184785	3824	0.50974	AAVS1
ENSG00000184786	3824	11.2048	AAVS1
ENSG00000184787	3824	2.76614	AAVS1
ENSG00000184831	3824	5.43035	AAVS1
ENSG00000184840	3824	2.63939	AAVS1
ENSG00000184857	3824	5.15143	AAVS1
ENSG00000184863	3824	1.97304	AAVS1
ENSG00000184887	3824	0.543402	AAVS1
ENSG00000184897	3824	3.37153	AAVS1
ENSG00000184898	3824	2.10351	AAVS1
ENSG00000184903	3824	4.65308	AAVS1
ENSG00000184924	3824	5.85454	AAVS1
ENSG00000184967	3824	2.56343	AAVS1
ENSG00000184983	3824	2.54003	AAVS1
ENSG00000184988	3824	1.32906	AAVS1
ENSG00000184990	3824	3.73459	AAVS1
ENSG00000184992	3824	2.79643	AAVS1
ENSG00000185000	3824	4.76379	AAVS1
ENSG00000185009	3824	1.01961	AAVS1
ENSG00000185043	3824	1.54872	AAVS1
ENSG00000185052	3824	1.87576	AAVS1
ENSG00000185085	3824	5.8842	AAVS1
ENSG00000185100	3824	5.50098	AAVS1
ENSG00000185101	3824	0.955283	AAVS1
ENSG00000185104	3824	5.38367	AAVS1
ENSG00000185105	3824	17.761	AAVS1
ENSG00000185122	3824	2.75571	AAVS1
ENSG00000185127	3824	3.08447	AAVS1
ENSG00000185129	3824	2.21342	AAVS1
ENSG00000185158	3824	3.10112	AAVS1
ENSG00000185163	3824	1.41232	AAVS1
ENSG00000185189	3824	1.3621	AAVS1
ENSG00000185198	3824	5.57697	AAVS1
ENSG00000185219	3824	1.61684	AAVS1
ENSG00000185220	3824	1.05051	AAVS1
ENSG00000185238	3824	2.81751	AAVS1
ENSG00000185250	3824	1.63591	AAVS1
ENSG00000185252	3824	1.11351	AAVS1
ENSG00000185262	3824	1.50028	AAVS1
ENSG00000185271	3824	1.9305	AAVS1
ENSG00000185338	3824	1.58333	AAVS1
ENSG00000185340	3824	0.858402	AAVS1
ENSG00000185344	3824	4.88172	AAVS1
ENSG00000185345	3824	7.86568	AAVS1
ENSG00000185404	3824	3.42093	AAVS1
ENSG00000185414	3824	Inf	AAVS1
ENSG00000185418	3824	3.46174	AAVS1
ENSG00000185437	3824	Inf	AAVS1
ENSG00000185453	3824	2.07663	AAVS1
ENSG00000185475	3824	2.57471	AAVS1
ENSG00000185480	3824	5.5174	AAVS1
ENSG00000185499	3824	4.03345	AAVS1
ENSG00000185515	3824	4.90405	AAVS1
ENSG00000185519	3824	9.15939	AAVS1
ENSG00000185522	3824	3.35974	AAVS1
ENSG00000185591	3824	2.18674	AAVS1
ENSG00000185608	3824	2.59318	AAVS1
ENSG00000185614	3824	1.69587	AAVS1
ENSG00000185615	3824	0	AAVS1
ENSG00000185624	3824	3.23063	AAVS1
ENSG00000185670	3824	2.64841	AAVS1
ENSG00000185674	3824	1.3789	AAVS1
ENSG00000185721	3824	19.6882	AAVS1
ENSG00000185722	3824	2.2952	AAVS1
ENSG00000185728	3824	3.79467	AAVS1
ENSG00000185730	3824	0.867614	AAVS1
ENSG00000185745	3824	3.78501	AAVS1
ENSG00000185753	3824	4.25305	AAVS1
ENSG00000185798	3824	5.02764	AAVS1
ENSG00000185800	3824	2.70982	AAVS1
ENSG00000185803	3824	0.293893	AAVS1
ENSG00000185808	3824	8.0303	AAVS1
ENSG00000185811	3824	0.275594	AAVS1
ENSG00000185813	3824	1.86977	AAVS1
ENSG00000185818	3824	1.11452	AAVS1
ENSG00000185863	3824	0.809091	AAVS1
ENSG00000185875	3824	9.34949	AAVS1
ENSG00000185880	3824	7.44692	AAVS1
ENSG00000185896	3824	3.35919	AAVS1
ENSG00000185900	3824	1.73369	AAVS1
ENSG00000185946	3824	3.81262	AAVS1
ENSG00000185947	3824	2.84927	AAVS1
ENSG00000185950	3824	3.5759	AAVS1
ENSG00000185963	3824	1.53184	AAVS1
ENSG00000185989	3824	2.88064	AAVS1
ENSG00000186001	3824	2.72717	AAVS1
ENSG00000186017	3824	1.28301	AAVS1
ENSG00000186020	3824	2.66026	AAVS1
ENSG00000186026	3824	13.8174	AAVS1
ENSG00000186063	3824	0.828848	AAVS1
ENSG00000186073	3824	4.31348	AAVS1
ENSG00000186104	3824	1.4204	AAVS1
ENSG00000186105	3824	3.45396	AAVS1
ENSG00000186106	3824	5.5056	AAVS1
ENSG00000186111	3824	0	AAVS1
ENSG00000186130	3824	1.95844	AAVS1
ENSG00000186132	3824	9.34753	AAVS1
ENSG00000186141	3824	2.27814	AAVS1
ENSG00000186153	3824	2.02689	AAVS1
ENSG00000186166	3824	1.52863	AAVS1
ENSG00000186184	3824	4.44789	AAVS1
ENSG00000186185	3824	2.61778	AAVS1
ENSG00000186187	3824	1.16211	AAVS1
ENSG00000186193	3824	1.69389	AAVS1
ENSG00000186222	3824	3.67394	AAVS1
ENSG00000186230	3824	4.20536	AAVS1
ENSG00000186272	3824	Inf	AAVS1
ENSG00000186283	3824	1.12023	AAVS1
ENSG00000186298	3824	2.93207	AAVS1
ENSG00000186300	3824	1.61509	AAVS1
ENSG00000186314	3824	3.91613	AAVS1
ENSG00000186329	3824	2.49317	AAVS1
ENSG00000186352	3824	13.6359	AAVS1
ENSG00000186364	3824	10.4	AAVS1
ENSG00000186416	3824	3.22004	AAVS1
ENSG00000186446	3824	4.08303	AAVS1
ENSG00000186452	3824	6.23171	AAVS1
ENSG00000186468	3824	2.17136	AAVS1
ENSG00000186480	3824	1.985	AAVS1
ENSG00000186566	3824	2.23757	AAVS1
ENSG00000186575	3824	4.46458	AAVS1
ENSG00000186591	3824	2.76338	AAVS1
ENSG00000186603	3824	0.665152	AAVS1
ENSG00000186625	3824	0.701361	AAVS1
ENSG00000186652	3824	75.4667	AAVS1
ENSG00000186666	3824	2.32874	AAVS1
ENSG00000186687	3824	3.9282	AAVS1
ENSG00000186767	3824	1.77391	AAVS1
ENSG00000186787	3824	3.71074	AAVS1
ENSG00000186806	3824	2.20831	AAVS1
ENSG00000186812	3824	3.07309	AAVS1
ENSG00000186814	3824	3.01751	AAVS1
ENSG00000186815	3824	0	AAVS1
ENSG00000186834	3824	3.53825	AAVS1
ENSG00000186862	3824	1.18539	AAVS1
ENSG00000186891	3824	0.737273	AAVS1
ENSG00000186951	3824	0.663593	AAVS1
ENSG00000186998	3824	1.18958	AAVS1
ENSG00000187010	3824	6.31427	AAVS1
ENSG00000187017	3824	3.73523	AAVS1
ENSG00000187097	3824	7.19324	AAVS1
ENSG00000187098	3824	2.8093	AAVS1
ENSG00000187118	3824	0.722734	AAVS1
ENSG00000187189	3824	1.45473	AAVS1
ENSG00000187193	3824	9.29091	AAVS1
ENSG00000187231	3824	5.362	AAVS1
ENSG00000187239	3824	1.13917	AAVS1
ENSG00000187244	3824	1.30326	AAVS1
ENSG00000187257	3824	3.16216	AAVS1
ENSG00000187266	3824	1.58784	AAVS1
ENSG00000187325	3824	3.10034	AAVS1
ENSG00000187531	3824	2.22986	AAVS1
ENSG00000187535	3824	5.01406	AAVS1
ENSG00000187566	3824	1.13409	AAVS1
ENSG00000187605	3824	1.89736	AAVS1
ENSG00000187609	3824	5.49571	AAVS1
ENSG00000187626	3824	4.70052	AAVS1
ENSG00000187676	3824	5.47744	AAVS1
ENSG00000187688	3824	1.16223	AAVS1
ENSG00000187699	3824	3.42366	AAVS1
ENSG00000187713	3824	2.66446	AAVS1
ENSG00000187735	3824	0.181512	AAVS1
ENSG00000187741	3824	3.48586	AAVS1
ENSG00000187742	3824	2.93755	AAVS1
ENSG00000187753	3824	5.47182	AAVS1
ENSG00000187764	3824	1.21147	AAVS1
ENSG00000187778	3824	2.54757	AAVS1
ENSG00000187783	3824	2.61776	AAVS1
ENSG00000187790	3824	3.85532	AAVS1
ENSG00000187792	3824	2.33689	AAVS1
ENSG00000187796	3824	3.38412	AAVS1
ENSG00000187840	3824	1.33901	AAVS1
ENSG00000187866	3824	Inf	AAVS1
ENSG00000187902	3824	1.5009	AAVS1
ENSG00000187997	3824	0.903125	AAVS1
ENSG00000188021	3824	1.34584	AAVS1
ENSG00000188092	3824	7.63375	AAVS1
ENSG00000188157	3824	1.67753	AAVS1
ENSG00000188167	3824	Inf	AAVS1
ENSG00000188171	3824	3.53117	AAVS1
ENSG00000188177	3824	8.1691	AAVS1
ENSG00000188186	3824	2.18983	AAVS1
ENSG00000188211	3824	2.11106	AAVS1
ENSG00000188229	3824	2.82057	AAVS1
ENSG00000188266	3824	7.13956	AAVS1
ENSG00000188283	3824	2.20041	AAVS1
ENSG00000188295	3824	3.8125	AAVS1
ENSG00000188312	3824	0.784555	AAVS1
ENSG00000188313	3824	1.52928	AAVS1
ENSG00000188342	3824	5.18271	AAVS1
ENSG00000188372	3824	4.91616	AAVS1
ENSG00000188419	3824	9.08921	AAVS1
ENSG00000188483	3824	4.24242	AAVS1
ENSG00000188486	3824	2.06265	AAVS1
ENSG00000188517	3824	0	AAVS1
ENSG00000188554	3824	2.12601	AAVS1
ENSG00000188559	3824	2.91812	AAVS1
ENSG00000188566	3824	2.00863	AAVS1
ENSG00000188612	3824	3.92813	AAVS1
ENSG00000188613	3824	21.9933	AAVS1
ENSG00000188636	3824	1.3708	AAVS1
ENSG00000188647	3824	2.98152	AAVS1
ENSG00000188672	3824	10.0265	AAVS1
ENSG00000188690	3824	1.55895	AAVS1
ENSG00000188710	3824	1.01818	AAVS1
ENSG00000188725	3824	3.47619	AAVS1
ENSG00000188735	3824	4.41824	AAVS1
ENSG00000188739	3824	506.978	AAVS1
ENSG00000188747	3824	4.12476	AAVS1
ENSG00000188763	3824	0.961818	AAVS1
ENSG00000188786	3824	3.89747	AAVS1
ENSG00000188807	3824	4.03256	AAVS1
ENSG00000188811	3824	0.886083	AAVS1
ENSG00000188827	3824	2.2405	AAVS1
ENSG00000188846	3824	2.70625	AAVS1
ENSG00000188868	3824	0	AAVS1
ENSG00000188878	3824	13.5158	AAVS1
ENSG00000188916	3824	3.30479	AAVS1
ENSG00000188917	3824	3.36194	AAVS1
ENSG00000188921	3824	0.945907	AAVS1
ENSG00000188976	3824	3.54299	AAVS1
ENSG00000188981	3824	1.71625	AAVS1
ENSG00000188986	3824	2.35917	AAVS1
ENSG00000189007	3824	5.36692	AAVS1
ENSG00000189042	3824	3.66797	AAVS1
ENSG00000189043	3824	5.28322	AAVS1
ENSG00000189045	3824	9.22031	AAVS1
ENSG00000189046	3824	9.89302	AAVS1
ENSG00000189050	3824	0.75893	AAVS1
ENSG00000189056	3824	46.533	AAVS1
ENSG00000189060	3824	1.81806	AAVS1
ENSG00000189068	3824	0	AAVS1
ENSG00000189077	3824	1.33939	AAVS1
ENSG00000189079	3824	3.49194	AAVS1
ENSG00000189114	3824	Inf	AAVS1
ENSG00000189157	3824	8.53309	AAVS1
ENSG00000189164	3824	3.15731	AAVS1
ENSG00000189171	3824	3.51248	AAVS1
ENSG00000189180	3824	2.45386	AAVS1
ENSG00000189190	3824	1.67083	AAVS1
ENSG00000189195	3824	8.13864	AAVS1
ENSG00000189227	3824	6.03261	AAVS1
ENSG00000189241	3824	2.46412	AAVS1
ENSG00000189298	3824	4.76321	AAVS1
ENSG00000189306	3824	1.24609	AAVS1
ENSG00000189308	3824	2.23615	AAVS1
ENSG00000189319	3824	Inf	AAVS1
ENSG00000189325	3824	3.85947	AAVS1
ENSG00000189362	3824	2.97311	AAVS1
ENSG00000189369	3824	3.72909	AAVS1
ENSG00000189376	3824	14.4692	AAVS1
ENSG00000189403	3824	12.6946	AAVS1
ENSG00000196072	3824	0.854007	AAVS1
ENSG00000196081	3824	66.0899	AAVS1
ENSG00000196110	3824	5.21952	AAVS1
ENSG00000196123	3824	0.629648	AAVS1
ENSG00000196151	3824	1.38195	AAVS1
ENSG00000196152	3824	1.49047	AAVS1
ENSG00000196159	3824	35.7767	AAVS1
ENSG00000196177	3824	3.20039	AAVS1
ENSG00000196187	3824	1.95254	AAVS1
ENSG00000196199	3824	6.54241	AAVS1
ENSG00000196214	3824	3.77961	AAVS1
ENSG00000196220	3824	13.8196	AAVS1
ENSG00000196230	3824	3.29011	AAVS1
ENSG00000196233	3824	3.18438	AAVS1
ENSG00000196235	3824	0.786534	AAVS1
ENSG00000196247	3824	2.34135	AAVS1
ENSG00000196262	3824	6.98019	AAVS1
ENSG00000196268	3824	5.85445	AAVS1
ENSG00000196284	3824	7.98176	AAVS1
ENSG00000196312	3824	5.53543	AAVS1
ENSG00000196313	3824	1.61698	AAVS1
ENSG00000196323	3824	3.11312	AAVS1
ENSG00000196338	3824	3.28041	AAVS1
ENSG00000196352	3824	0.509075	AAVS1
ENSG00000196363	3824	0.663136	AAVS1
ENSG00000196372	3824	1.9012	AAVS1
ENSG00000196378	3824	8.1703	AAVS1
ENSG00000196396	3824	4.86763	AAVS1
ENSG00000196405	3824	1.90496	AAVS1
ENSG00000196411	3824	1.61805	AAVS1
ENSG00000196419	3824	3.02266	AAVS1
ENSG00000196428	3824	2.04844	AAVS1
ENSG00000196433	3824	0	AAVS1
ENSG00000196449	3824	1.32772	AAVS1
ENSG00000196455	3824	0.994947	AAVS1
ENSG00000196458	3824	1.05984	AAVS1
ENSG00000196460	3824	1.63449	AAVS1
ENSG00000196497	3824	151.421	AAVS1
ENSG00000196498	3824	2.62156	AAVS1
ENSG00000196502	3824	3.76683	AAVS1
ENSG00000196503	3824	4.30237	AAVS1
ENSG00000196505	3824	0.959645	AAVS1
ENSG00000196510	3824	1.81956	AAVS1
ENSG00000196517	3824	1.56884	AAVS1
ENSG00000196535	3824	0.448097	AAVS1
ENSG00000196547	3824	0.810191	AAVS1
ENSG00000196576	3824	0.765123	AAVS1
ENSG00000196581	3824	0	AAVS1
ENSG00000196584	3824	2.84193	AAVS1
ENSG00000196588	3824	5.0099	AAVS1
ENSG00000196597	3824	2.12197	AAVS1
ENSG00000196605	3824	3.66875	AAVS1
ENSG00000196642	3824	2.54108	AAVS1
ENSG00000196646	3824	2.3721	AAVS1
ENSG00000196655	3824	0.493664	AAVS1
ENSG00000196659	3824	4.94848	AAVS1
ENSG00000196670	3824	1.43416	AAVS1
ENSG00000196683	3824	6.65211	AAVS1
ENSG00000196705	3824	4.45999	AAVS1
ENSG00000196712	3824	3.30561	AAVS1
ENSG00000196715	3824	1.27224	AAVS1
ENSG00000196724	3824	4.38454	AAVS1
ENSG00000196781	3824	2.44222	AAVS1
ENSG00000196782	3824	1.1623	AAVS1
ENSG00000196787	3824	8.37509	AAVS1
ENSG00000196792	3824	1.94145	AAVS1
ENSG00000196812	3824	2.18273	AAVS1
ENSG00000196821	3824	3.01702	AAVS1
ENSG00000196843	3824	2.32795	AAVS1
ENSG00000196850	3824	3.56487	AAVS1
ENSG00000196865	3824	5.87435	AAVS1
ENSG00000196890	3824	14.2193	AAVS1
ENSG00000196911	3824	4.11695	AAVS1
ENSG00000196912	3824	16.3022	AAVS1
ENSG00000196914	3824	3.85382	AAVS1
ENSG00000196923	3824	5.87186	AAVS1
ENSG00000196937	3824	2.2751	AAVS1
ENSG00000196943	3824	2.94788	AAVS1
ENSG00000196961	3824	3.70577	AAVS1
ENSG00000196967	3824	Inf	AAVS1
ENSG00000196968	3824	3.78707	AAVS1
ENSG00000196975	3824	2.95861	AAVS1
ENSG00000196981	3824	2.69909	AAVS1
ENSG00000196998	3824	3.52672	AAVS1
ENSG00000197008	3824	3.57542	AAVS1
ENSG00000197019	3824	7.81242	AAVS1
ENSG00000197020	3824	2.15601	AAVS1
ENSG00000197024	3824	2.48978	AAVS1
ENSG00000197037	3824	0.962132	AAVS1
ENSG00000197044	3824	1.94798	AAVS1
ENSG00000197045	3824	1.44236	AAVS1
ENSG00000197063	3824	0.715261	AAVS1
ENSG00000197070	3824	1.80929	AAVS1
ENSG00000197079	3824	2.49226	AAVS1
ENSG00000197081	3824	4.03368	AAVS1
ENSG00000197102	3824	2.28593	AAVS1
ENSG00000197111	3824	3.85458	AAVS1
ENSG00000197119	3824	0.957054	AAVS1
ENSG00000197136	3824	1.91679	AAVS1
ENSG00000197147	3824	1.79202	AAVS1
ENSG00000197150	3824	3.65369	AAVS1
ENSG00000197153	3824	3.80661	AAVS1
ENSG00000197157	3824	7.43377	AAVS1
ENSG00000197162	3824	2.37395	AAVS1
ENSG00000197170	3824	2.9626	AAVS1
ENSG00000197208	3824	2.74682	AAVS1
ENSG00000197217	3824	2.3697	AAVS1
ENSG00000197226	3824	2.43739	AAVS1
ENSG00000197256	3824	4.75445	AAVS1
ENSG00000197265	3824	3.35853	AAVS1
ENSG00000197275	3824	5.92458	AAVS1
ENSG00000197283	3824	1.43881	AAVS1
ENSG00000197299	3824	5.73373	AAVS1
ENSG00000197302	3824	14.1757	AAVS1
ENSG00000197312	3824	4.18427	AAVS1
ENSG00000197323	3824	1.59136	AAVS1
ENSG00000197324	3824	3.06926	AAVS1
ENSG00000197329	3824	3.63153	AAVS1
ENSG00000197345	3824	3.67024	AAVS1
ENSG00000197362	3824	4.36128	AAVS1
ENSG00000197363	3824	6.13663	AAVS1
ENSG00000197364	3824	0.499068	AAVS1
ENSG00000197372	3824	13.7422	AAVS1
ENSG00000197375	3824	1.17072	AAVS1
ENSG00000197381	3824	11.7506	AAVS1
ENSG00000197406	3824	1.63758	AAVS1
ENSG00000197429	3824	4.81177	AAVS1
ENSG00000197442	3824	3.00751	AAVS1
ENSG00000197451	3824	3.66872	AAVS1
ENSG00000197465	3824	4.89841	AAVS1
ENSG00000197483	3824	3.31073	AAVS1
ENSG00000197498	3824	1.71005	AAVS1
ENSG00000197520	3824	3.89333	AAVS1
ENSG00000197530	3824	2.22573	AAVS1
ENSG00000197548	3824	4.80302	AAVS1
ENSG00000197562	3824	3.227	AAVS1
ENSG00000197563	3824	9.18882	AAVS1
ENSG00000197566	3824	9.56955	AAVS1
ENSG00000197568	3824	7.27859	AAVS1
ENSG00000197579	3824	2.04126	AAVS1
ENSG00000197580	3824	2.40844	AAVS1
ENSG00000197586	3824	3.59265	AAVS1
ENSG00000197601	3824	1.82266	AAVS1
ENSG00000197647	3824	67.53	AAVS1
ENSG00000197694	3824	3.10187	AAVS1
ENSG00000197712	3824	6.50774	AAVS1
ENSG00000197713	3824	2.38836	AAVS1
ENSG00000197714	3824	1.96733	AAVS1
ENSG00000197721	3824	4.67439	AAVS1
ENSG00000197724	3824	1.24158	AAVS1
ENSG00000197771	3824	4.0666	AAVS1
ENSG00000197776	3824	7.38443	AAVS1
ENSG00000197779	3824	23.1037	AAVS1
ENSG00000197780	3824	4.40967	AAVS1
ENSG00000197782	3824	2.68088	AAVS1
ENSG00000197785	3824	2.68199	AAVS1
ENSG00000197808	3824	4.76784	AAVS1
ENSG00000197816	3824	1.3305	AAVS1
ENSG00000197818	3824	4.6993	AAVS1
ENSG00000197837	3824	5.74781	AAVS1
ENSG00000197838	3824	1.32064	AAVS1
ENSG00000197841	3824	7.51651	AAVS1
ENSG00000197852	3824	5.58384	AAVS1
ENSG00000197889	3824	7.23662	AAVS1
ENSG00000197892	3824	2.23938	AAVS1
ENSG00000197894	3824	2.10778	AAVS1
ENSG00000197928	3824	7.93531	AAVS1
ENSG00000197930	3824	4.47529	AAVS1
ENSG00000197937	3824	8.08808	AAVS1
ENSG00000197948	3824	0.776965	AAVS1
ENSG00000197961	3824	1.59252	AAVS1
ENSG00000197969	3824	2.30362	AAVS1
ENSG00000197976	3824	1.33281	AAVS1
ENSG00000198000	3824	1.3241	AAVS1
ENSG00000198001	3824	5.43348	AAVS1
ENSG00000198015	3824	3.04458	AAVS1
ENSG00000198026	3824	1.19995	AAVS1
ENSG00000198034	3824	3.85643	AAVS1
ENSG00000198040	3824	1.35356	AAVS1
ENSG00000198056	3824	13.3658	AAVS1
ENSG00000198060	3824	2.97286	AAVS1
ENSG00000198087	3824	2.27185	AAVS1
ENSG00000198088	3824	2.09815	AAVS1
ENSG00000198093	3824	4.89156	AAVS1
ENSG00000198105	3824	1.50732	AAVS1
ENSG00000198113	3824	1.63715	AAVS1
ENSG00000198146	3824	3.78436	AAVS1
ENSG00000198160	3824	1.6606	AAVS1
ENSG00000198162	3824	4.73626	AAVS1
ENSG00000198171	3824	3.76878	AAVS1
ENSG00000198176	3824	1.68089	AAVS1
ENSG00000198182	3824	137.436	AAVS1
ENSG00000198189	3824	3.39893	AAVS1
ENSG00000198198	3824	2.10367	AAVS1
ENSG00000198218	3824	1.4512	AAVS1
ENSG00000198231	3824	0.844553	AAVS1
ENSG00000198246	3824	3.63895	AAVS1
ENSG00000198252	3824	4.97221	AAVS1
ENSG00000198258	3824	2.23182	AAVS1
ENSG00000198270	3824	21.2732	AAVS1
ENSG00000198276	3824	3.04401	AAVS1
ENSG00000198301	3824	5.3679	AAVS1
ENSG00000198315	3824	1.65101	AAVS1
ENSG00000198346	3824	3.50631	AAVS1
ENSG00000198355	3824	2.73164	AAVS1
ENSG00000198363	3824	6.94059	AAVS1
ENSG00000198369	3824	1.89426	AAVS1
ENSG00000198373	3824	2.05882	AAVS1
ENSG00000198380	3824	1.59548	AAVS1
ENSG00000198382	3824	7.20932	AAVS1
ENSG00000198393	3824	3.039	AAVS1
ENSG00000198399	3824	3.78828	AAVS1
ENSG00000198408	3824	2.26644	AAVS1
ENSG00000198429	3824	1.48889	AAVS1
ENSG00000198435	3824	4.80337	AAVS1
ENSG00000198440	3824	0.856726	AAVS1
ENSG00000198453	3824	6.8325	AAVS1
ENSG00000198464	3824	4.38793	AAVS1
ENSG00000198466	3824	3.10633	AAVS1
ENSG00000198471	3824	0	AAVS1
ENSG00000198482	3824	2.94464	AAVS1
ENSG00000198498	3824	2.20636	AAVS1
ENSG00000198517	3824	1.5351	AAVS1
ENSG00000198520	3824	1.18724	AAVS1
ENSG00000198521	3824	3.70223	AAVS1
ENSG00000198538	3824	2.81444	AAVS1
ENSG00000198551	3824	11.9941	AAVS1
ENSG00000198554	3824	4.5907	AAVS1
ENSG00000198556	3824	3.77287	AAVS1
ENSG00000198585	3824	2.15791	AAVS1
ENSG00000198589	3824	4.73943	AAVS1
ENSG00000198624	3824	4.44646	AAVS1
ENSG00000198625	3824	1.83138	AAVS1
ENSG00000198642	3824	1.47809	AAVS1
ENSG00000198646	3824	1.24421	AAVS1
ENSG00000198677	3824	4.76176	AAVS1
ENSG00000198690	3824	3.18811	AAVS1
ENSG00000198692	3824	4.16845	AAVS1
ENSG00000198700	3824	2.69627	AAVS1
ENSG00000198707	3824	5.76456	AAVS1
ENSG00000198718	3824	3.28357	AAVS1
ENSG00000198721	3824	1.62163	AAVS1
ENSG00000198730	3824	2.65221	AAVS1
ENSG00000198736	3824	5.78826	AAVS1
ENSG00000198740	3824	0.963809	AAVS1
ENSG00000198743	3824	Inf	AAVS1
ENSG00000198746	3824	2.82461	AAVS1
ENSG00000198755	3824	1.46762	AAVS1
ENSG00000198771	3824	0.83092	AAVS1
ENSG00000198783	3824	1.26427	AAVS1
ENSG00000198786	3824	12.3423	AAVS1
ENSG00000198791	3824	1.3856	AAVS1
ENSG00000198792	3824	1.44998	AAVS1
ENSG00000198793	3824	3.0723	AAVS1
ENSG00000198795	3824	5.16502	AAVS1
ENSG00000198799	3824	5.20345	AAVS1
ENSG00000198818	3824	2.05253	AAVS1
ENSG00000198824	3824	3.16232	AAVS1
ENSG00000198825	3824	2.1079	AAVS1
ENSG00000198830	3824	1.63166	AAVS1
ENSG00000198833	3824	7.4222	AAVS1
ENSG00000198836	3824	3.16613	AAVS1
ENSG00000198837	3824	1.10741	AAVS1
ENSG00000198838	3824	6.25778	AAVS1
ENSG00000198841	3824	Inf	AAVS1
ENSG00000198855	3824	4.3487	AAVS1
ENSG00000198858	3824	3.19791	AAVS1
ENSG00000198860	3824	7.31711	AAVS1
ENSG00000198862	3824	2.81053	AAVS1
ENSG00000198863	3824	3.04054	AAVS1
ENSG00000198887	3824	4.3243	AAVS1
ENSG00000198890	3824	4.3411	AAVS1
ENSG00000198900	3824	4.17829	AAVS1
ENSG00000198908	3824	7.20584	AAVS1
ENSG00000198909	3824	3.99734	AAVS1
ENSG00000198911	3824	1.69085	AAVS1
ENSG00000198912	3824	2.26848	AAVS1
ENSG00000198917	3824	2.27663	AAVS1
ENSG00000198920	3824	1.83561	AAVS1
ENSG00000198924	3824	1.3022	AAVS1
ENSG00000198925	3824	2.07511	AAVS1
ENSG00000198931	3824	1.3754	AAVS1
ENSG00000198937	3824	1.85843	AAVS1
ENSG00000198951	3824	5.59523	AAVS1
ENSG00000198952	3824	2.03854	AAVS1
ENSG00000198954	3824	7.84947	AAVS1
ENSG00000198960	3824	3.59091	AAVS1
ENSG00000198961	3824	2.65722	AAVS1
ENSG00000203326	3824	3.55014	AAVS1
ENSG00000203485	3824	0.847931	AAVS1
ENSG00000203499	3824	9.47392	AAVS1
ENSG00000203668	3824	Inf	AAVS1
ENSG00000203705	3824	9.50514	AAVS1
ENSG00000203740	3824	28.6896	AAVS1
ENSG00000203760	3824	3.9337	AAVS1
ENSG00000203791	3824	Inf	AAVS1
ENSG00000203814	3824	96.6715	AAVS1
ENSG00000203867	3824	1.62219	AAVS1
ENSG00000203880	3824	2.22841	AAVS1
ENSG00000203943	3824	9.6588	AAVS1
ENSG00000203965	3824	5.73447	AAVS1
ENSG00000204001	3824	2.58106	AAVS1
ENSG00000204007	3824	0	AAVS1
ENSG00000204010	3824	5.46223	AAVS1
ENSG00000204033	3824	6.58182	AAVS1
ENSG00000204052	3824	10.9889	AAVS1
ENSG00000204103	3824	0.571862	AAVS1
ENSG00000204130	3824	5.96871	AAVS1
ENSG00000204178	3824	1.64156	AAVS1
ENSG00000204209	3824	1.19174	AAVS1
ENSG00000204227	3824	1.73201	AAVS1
ENSG00000204228	3824	5.15344	AAVS1
ENSG00000204231	3824	1.24719	AAVS1
ENSG00000204257	3824	0.574913	AAVS1
ENSG00000204264	3824	1.27905	AAVS1
ENSG00000204305	3824	3.45492	AAVS1
ENSG00000204308	3824	0.196853	AAVS1
ENSG00000204311	3824	3.38654	AAVS1
ENSG00000204315	3824	3.03273	AAVS1
ENSG00000204344	3824	1.56947	AAVS1
ENSG00000204345	3824	0	AAVS1
ENSG00000204348	3824	1.0497	AAVS1
ENSG00000204351	3824	1.29513	AAVS1
ENSG00000204356	3824	1.6064	AAVS1
ENSG00000204371	3824	1.06961	AAVS1
ENSG00000204385	3824	2.98498	AAVS1
ENSG00000204386	3824	2.13761	AAVS1
ENSG00000204388	3824	12.9856	AAVS1
ENSG00000204389	3824	52.4849	AAVS1
ENSG00000204392	3824	4.67619	AAVS1
ENSG00000204394	3824	2.04156	AAVS1
ENSG00000204396	3824	8.04702	AAVS1
ENSG00000204406	3824	6.90477	AAVS1
ENSG00000204427	3824	Inf	AAVS1
ENSG00000204435	3824	13.203	AAVS1
ENSG00000204439	3824	6.96566	AAVS1
ENSG00000204444	3824	5.31647	AAVS1
ENSG00000204463	3824	2.79805	AAVS1
ENSG00000204514	3824	3.87028	AAVS1
ENSG00000204524	3824	4.47712	AAVS1
ENSG00000204525	3824	5.79835	AAVS1
ENSG00000204536	3824	6.88796	AAVS1
ENSG00000204560	3824	2.39032	AAVS1
ENSG00000204564	3824	2.0794	AAVS1
ENSG00000204568	3824	4.87469	AAVS1
ENSG00000204574	3824	3.45737	AAVS1
ENSG00000204576	3824	0.892522	AAVS1
ENSG00000204590	3824	2.0916	AAVS1
ENSG00000204592	3824	1.94221	AAVS1
ENSG00000204604	3824	83.4214	AAVS1
ENSG00000204611	3824	9.62145	AAVS1
ENSG00000204613	3824	2.17101	AAVS1
ENSG00000204619	3824	1.29024	AAVS1
ENSG00000204634	3824	22.5042	AAVS1
ENSG00000204655	3824	2.01667	AAVS1
ENSG00000204671	3824	4.3	AAVS1
ENSG00000204711	3824	6.11032	AAVS1
ENSG00000204713	3824	1.99537	AAVS1
ENSG00000204764	3824	4.30337	AAVS1
ENSG00000204839	3824	4.17939	AAVS1
ENSG00000204852	3824	2.16514	AAVS1
ENSG00000204856	3824	2.64441	AAVS1
ENSG00000204859	3824	0.646136	AAVS1
ENSG00000204882	3824	0.919835	AAVS1
ENSG00000204899	3824	1.43143	AAVS1
ENSG00000204946	3824	1.00824	AAVS1
ENSG00000204947	3824	16.1787	AAVS1
ENSG00000204954	3824	3.92238	AAVS1
ENSG00000205060	3824	7.42948	AAVS1
ENSG00000205078	3824	9.13846	AAVS1
ENSG00000205084	3824	2.42321	AAVS1
ENSG00000205090	3824	0	AAVS1
ENSG00000205155	3824	3.58225	AAVS1
ENSG00000205250	3824	0.911217	AAVS1
ENSG00000205277	3824	1.48687	AAVS1
ENSG00000205302	3824	4.45225	AAVS1
ENSG00000205309	3824	5.66652	AAVS1
ENSG00000205323	3824	54.3291	AAVS1
ENSG00000205352	3824	2.36364	AAVS1
ENSG00000205464	3824	8.60453	AAVS1
ENSG00000205542	3824	4.35942	AAVS1
ENSG00000205560	3824	Inf	AAVS1
ENSG00000205629	3824	1.73637	AAVS1
ENSG00000205659	3824	2.80608	AAVS1
ENSG00000205693	3824	0	AAVS1
ENSG00000205707	3824	10.501	AAVS1
ENSG00000205765	3824	2.79698	AAVS1
ENSG00000205784	3824	0	AAVS1
ENSG00000205808	3824	1.84596	AAVS1
ENSG00000205838	3824	0	AAVS1
ENSG00000205903	3824	2.12817	AAVS1
ENSG00000205922	3824	0	AAVS1
ENSG00000205937	3824	0.753484	AAVS1
ENSG00000205981	3824	5.99295	AAVS1
ENSG00000206053	3824	3.35844	AAVS1
ENSG00000206077	3824	1.15903	AAVS1
ENSG00000206418	3824	0.543593	AAVS1
ENSG00000206527	3824	5.45542	AAVS1
ENSG00000206530	3824	4.77546	AAVS1
ENSG00000206535	3824	2.08577	AAVS1
ENSG00000206560	3824	1.84764	AAVS1
ENSG00000211450	3824	Inf	AAVS1
ENSG00000212122	3824	Inf	AAVS1
ENSG00000213015	3824	64.1917	AAVS1
ENSG00000213020	3824	3.48681	AAVS1
ENSG00000213047	3824	2.06633	AAVS1
ENSG00000213064	3824	1.65579	AAVS1
ENSG00000213066	3824	3.74217	AAVS1
ENSG00000213079	3824	1.32103	AAVS1
ENSG00000213096	3824	3.63469	AAVS1
ENSG00000213145	3824	4.55758	AAVS1
ENSG00000213185	3824	4.22655	AAVS1
ENSG00000213213	3824	16.1227	AAVS1
ENSG00000213221	3824	4.41198	AAVS1
ENSG00000213246	3824	Inf	AAVS1
ENSG00000213281	3824	4.60409	AAVS1
ENSG00000213316	3824	3.79825	AAVS1
ENSG00000213339	3824	5.22886	AAVS1
ENSG00000213341	3824	1.9361	AAVS1
ENSG00000213380	3824	1.06025	AAVS1
ENSG00000213398	3824	1.83384	AAVS1
ENSG00000213420	3824	3.54343	AAVS1
ENSG00000213445	3824	2.94229	AAVS1
ENSG00000213523	3824	1.0672	AAVS1
ENSG00000213551	3824	2.41574	AAVS1
ENSG00000213563	3824	0.944385	AAVS1
ENSG00000213588	3824	Inf	AAVS1
ENSG00000213626	3824	10.59	AAVS1
ENSG00000213639	3824	1.17832	AAVS1
ENSG00000213654	3824	0.505934	AAVS1
ENSG00000213658	3824	1.06374	AAVS1
ENSG00000213676	3824	2.67645	AAVS1
ENSG00000213722	3824	4.61608	AAVS1
ENSG00000213741	3824	1.34791	AAVS1
ENSG00000213762	3824	1.31178	AAVS1
ENSG00000213782	3824	Inf	AAVS1
ENSG00000213793	3824	Inf	AAVS1
ENSG00000213799	3824	4.07454	AAVS1
ENSG00000213903	3824	1.63245	AAVS1
ENSG00000213906	3824	2.41082	AAVS1
ENSG00000213918	3824	4.21687	AAVS1
ENSG00000213920	3824	Inf	AAVS1
ENSG00000213928	3824	Inf	AAVS1
ENSG00000213965	3824	1.62317	AAVS1
ENSG00000213977	3824	Inf	AAVS1
ENSG00000213995	3824	2.25859	AAVS1
ENSG00000214013	3824	0.924153	AAVS1
ENSG00000214021	3824	28.7813	AAVS1
ENSG00000214029	3824	4.76358	AAVS1
ENSG00000214087	3824	1.02722	AAVS1
ENSG00000214113	3824	2.85966	AAVS1
ENSG00000214193	3824	1.735	AAVS1
ENSG00000214194	3824	17.3485	AAVS1
ENSG00000214357	3824	1.0458	AAVS1
ENSG00000214413	3824	1.96019	AAVS1
ENSG00000214491	3824	0	AAVS1
ENSG00000214517	3824	3.45117	AAVS1
ENSG00000214655	3824	1.42011	AAVS1
ENSG00000214717	3824	Inf	AAVS1
ENSG00000214736	3824	Inf	AAVS1
ENSG00000214753	3824	76.8654	AAVS1
ENSG00000214941	3824	2.64546	AAVS1
ENSG00000215041	3824	1.66645	AAVS1
ENSG00000215114	3824	2.02809	AAVS1
ENSG00000215193	3824	2.61718	AAVS1
ENSG00000215251	3824	Inf	AAVS1
ENSG00000215271	3824	4.6836	AAVS1
ENSG00000215305	3824	2.35702	AAVS1
ENSG00000215421	3824	6.26387	AAVS1
ENSG00000215695	3824	Inf	AAVS1
ENSG00000215712	3824	1.85299	AAVS1
ENSG00000215790	3824	1.05429	AAVS1
ENSG00000215912	3824	6.49315	AAVS1
ENSG00000216937	3824	17.9506	AAVS1
ENSG00000217930	3824	7.43477	AAVS1
ENSG00000218739	3824	5.22176	AAVS1
ENSG00000219435	3824	1.37462	AAVS1
ENSG00000219481	3824	13.5008	AAVS1
ENSG00000219626	3824	2.20386	AAVS1
ENSG00000221829	3824	1.30501	AAVS1
ENSG00000221838	3824	0.988452	AAVS1
ENSG00000221886	3824	5.28324	AAVS1
ENSG00000221914	3824	1.21573	AAVS1
ENSG00000221926	3824	2.54321	AAVS1
ENSG00000221944	3824	3.06327	AAVS1
ENSG00000221978	3824	2.1696	AAVS1
ENSG00000221983	3824	1.6039	AAVS1
ENSG00000221994	3824	2.52675	AAVS1
ENSG00000222009	3824	0.700055	AAVS1
ENSG00000222011	3824	7.92594	AAVS1
ENSG00000222028	3824	4.11818	AAVS1
ENSG00000222046	3824	1.20303	AAVS1
ENSG00000223496	3824	3.39548	AAVS1
ENSG00000223547	3824	4.95441	AAVS1
ENSG00000223609	3824	2.94333	AAVS1
ENSG00000224051	3824	3.7858	AAVS1
ENSG00000224531	3824	2.01791	AAVS1
ENSG00000225528	3824	Inf	AAVS1
ENSG00000225663	3824	0	AAVS1
ENSG00000225697	3824	1.42786	AAVS1
ENSG00000225921	3824	7.87801	AAVS1
ENSG00000226124	3824	3.68886	AAVS1
ENSG00000226174	3824	7.73646	AAVS1
ENSG00000226479	3824	0.796537	AAVS1
ENSG00000226742	3824	0.20875	AAVS1
ENSG00000227124	3824	3.97205	AAVS1
ENSG00000228300	3824	2.86705	AAVS1
ENSG00000228486	3824	10.495	AAVS1
ENSG00000228716	3824	1.00282	AAVS1
ENSG00000228727	3824	Inf	AAVS1
ENSG00000229474	3824	14.8598	AAVS1
ENSG00000229676	3824	2.90517	AAVS1
ENSG00000230124	3824	3.09192	AAVS1
ENSG00000230453	3824	7.58408	AAVS1
ENSG00000230989	3824	1.42689	AAVS1
ENSG00000231500	3824	2.99423	AAVS1
ENSG00000231925	3824	1.1471	AAVS1
ENSG00000232112	3824	2.96389	AAVS1
ENSG00000232593	3824	2.63484	AAVS1
ENSG00000232838	3824	Inf	AAVS1
ENSG00000233954	3824	0	AAVS1
ENSG00000234127	3824	2.82975	AAVS1
ENSG00000234511	3824	0	AAVS1
ENSG00000234545	3824	3.49709	AAVS1
ENSG00000234616	3824	0.20223	AAVS1
ENSG00000234719	3824	19.254	AAVS1
ENSG00000234745	3824	2.63476	AAVS1
ENSG00000235173	3824	1.5459	AAVS1
ENSG00000235453	3824	6.08254	AAVS1
ENSG00000235750	3824	2.76348	AAVS1
ENSG00000235863	3824	17.8205	AAVS1
ENSG00000236320	3824	5.73302	AAVS1
ENSG00000236543	3824	4.99892	AAVS1
ENSG00000237190	3824	9.15253	AAVS1
ENSG00000237412	3824	0	AAVS1
ENSG00000237440	3824	1.55417	AAVS1
ENSG00000237441	3824	3.05808	AAVS1
ENSG00000237489	3824	3.61397	AAVS1
ENSG00000237765	3824	4.83866	AAVS1
ENSG00000238227	3824	1.24454	AAVS1
ENSG00000239264	3824	Inf	AAVS1
ENSG00000239305	3824	3.01575	AAVS1
ENSG00000239605	3824	25.4289	AAVS1
ENSG00000239779	3824	Inf	AAVS1
ENSG00000239857	3824	Inf	AAVS1
ENSG00000239887	3824	0	AAVS1
ENSG00000239920	3824	54.0899	AAVS1
ENSG00000240038	3824	5.45324	AAVS1
ENSG00000240053	3824	190.6	AAVS1
ENSG00000240230	3824	5.76295	AAVS1
ENSG00000240303	3824	Inf	AAVS1
ENSG00000240682	3824	150.582	AAVS1
ENSG00000240849	3824	Inf	AAVS1
ENSG00000240857	3824	1.942	AAVS1
ENSG00000240891	3824	11.0265	AAVS1
ENSG00000241058	3824	0.875564	AAVS1
ENSG00000241106	3824	15.0498	AAVS1
ENSG00000241127	3824	11.0492	AAVS1
ENSG00000241258	3824	27.4224	AAVS1
ENSG00000241360	3824	Inf	AAVS1
ENSG00000241370	3824	Inf	AAVS1
ENSG00000241399	3824	65.625	AAVS1
ENSG00000241404	3824	Inf	AAVS1
ENSG00000241553	3824	43.8818	AAVS1
ENSG00000241837	3824	Inf	AAVS1
ENSG00000241852	3824	5.75606	AAVS1
ENSG00000241878	3824	1.10216	AAVS1
ENSG00000241945	3824	42.0746	AAVS1
ENSG00000242028	3824	41.9386	AAVS1
ENSG00000242110	3824	128.364	AAVS1
ENSG00000242114	3824	3.23194	AAVS1
ENSG00000242372	3824	1.42954	AAVS1
ENSG00000242485	3824	4.94227	AAVS1
ENSG00000242612	3824	31.614	AAVS1
ENSG00000242689	3824	2.69231	AAVS1
ENSG00000242802	3824	3.27164	AAVS1
ENSG00000243056	3824	Inf	AAVS1
ENSG00000243147	3824	17.0451	AAVS1
ENSG00000243244	3824	41.4424	AAVS1
ENSG00000243279	3824	4.92045	AAVS1
ENSG00000243317	3824	10.4401	AAVS1
ENSG00000243414	3824	Inf	AAVS1
ENSG00000243449	3824	3.71818	AAVS1
ENSG00000243509	3824	Inf	AAVS1
ENSG00000243646	3824	29.3054	AAVS1
ENSG00000243696	3824	0	AAVS1
ENSG00000243725	3824	Inf	AAVS1
ENSG00000243943	3824	1.92111	AAVS1
ENSG00000243989	3824	Inf	AAVS1
ENSG00000244005	3824	3.42918	AAVS1
ENSG00000244038	3824	2.02626	AAVS1
ENSG00000244045	3824	3.35549	AAVS1
ENSG00000244242	3824	88.0353	AAVS1
ENSG00000244462	3824	1.21459	AAVS1
ENSG00000244476	3824	1.60852	AAVS1
ENSG00000244509	3824	61.3222	AAVS1
ENSG00000244687	3824	Inf	AAVS1
ENSG00000244694	3824	0	AAVS1
ENSG00000244734	3824	1.79154	AAVS1
ENSG00000244754	3824	4.36851	AAVS1
ENSG00000245680	3824	5.16941	AAVS1
ENSG00000245848	3824	3.62534	AAVS1
ENSG00000246705	3824	6.79214	AAVS1
ENSG00000247077	3824	4.28556	AAVS1
ENSG00000247595	3824	5.8875	AAVS1
ENSG00000247596	3824	0.9375	AAVS1
ENSG00000247626	3824	2.43871	AAVS1
ENSG00000248405	3824	7.22402	AAVS1
ENSG00000248710	3824	33.1435	AAVS1
ENSG00000248993	3824	3.49837	AAVS1
ENSG00000249115	3824	2.10288	AAVS1
ENSG00000249319	3824	8.47501	AAVS1
ENSG00000249471	3824	1.25306	AAVS1
ENSG00000249693	3824	27.3288	AAVS1
ENSG00000249915	3824	20.1197	AAVS1
ENSG00000250067	3824	4.8303	AAVS1
ENSG00000250151	3824	65.3161	AAVS1
ENSG00000250312	3824	3.54254	AAVS1
ENSG00000250366	3824	3.7153	AAVS1
ENSG00000250423	3824	0	AAVS1
ENSG00000250565	3824	5.66042	AAVS1
ENSG00000250571	3824	19.44	AAVS1
ENSG00000250644	3824	55.2916	AAVS1
ENSG00000250722	3824	3.05715	AAVS1
ENSG00000251192	3824	2.01934	AAVS1
ENSG00000251247	3824	9.55525	AAVS1
ENSG00000251369	3824	3.03319	AAVS1
ENSG00000253250	3824	2.41743	AAVS1
ENSG00000253251	3824	Inf	AAVS1
ENSG00000253710	3824	4.76273	AAVS1
ENSG00000253719	3824	2.59583	AAVS1
ENSG00000253729	3824	4.03375	AAVS1
ENSG00000253797	3824	9.99491	AAVS1
ENSG00000254004	3824	2.85286	AAVS1
ENSG00000254087	3824	3.41863	AAVS1
ENSG00000254402	3824	1.37597	AAVS1
ENSG00000254413	3824	62.5019	AAVS1
ENSG00000254469	3824	4.11034	AAVS1
ENSG00000254692	3824	8.92652	AAVS1
ENSG00000254732	3824	Inf	AAVS1
ENSG00000254772	3824	Inf	AAVS1
ENSG00000254806	3824	15.887	AAVS1
ENSG00000254827	3824	0	AAVS1
ENSG00000254901	3824	113.167	AAVS1
ENSG00000254979	3824	17.0076	AAVS1
ENSG00000254995	3824	31.2381	AAVS1
ENSG00000254996	3824	33.4725	AAVS1
ENSG00000254999	3824	2.29879	AAVS1
ENSG00000255112	3824	Inf	AAVS1
ENSG00000255152	3824	14.0332	AAVS1
ENSG00000255302	3824	0.756109	AAVS1
ENSG00000255346	3824	6.53095	AAVS1
ENSG00000255432	3824	2.0929	AAVS1
ENSG00000255439	3824	7.67701	AAVS1
ENSG00000255508	3824	57.1845	AAVS1
ENSG00000255529	3824	10.3163	AAVS1
ENSG00000255587	3824	2.2088	AAVS1
ENSG00000255663	3824	5.46373	AAVS1
ENSG00000255835	3824	23.0311	AAVS1
ENSG00000256043	3824	8.95193	AAVS1
ENSG00000256188	3824	Inf	AAVS1
ENSG00000256206	3824	16.9114	AAVS1
ENSG00000256223	3824	106.591	AAVS1
ENSG00000256229	3824	6.46041	AAVS1
ENSG00000256453	3824	1.42797	AAVS1
ENSG00000256514	3824	8.78595	AAVS1
ENSG00000256525	3824	3.88708	AAVS1
ENSG00000256537	3824	2.84481	AAVS1
ENSG00000256566	3824	5.24264	AAVS1
ENSG00000256591	3824	1.04153	AAVS1
ENSG00000256683	3824	3.11918	AAVS1
ENSG00000256771	3824	3.54015	AAVS1
ENSG00000256825	3824	29.0231	AAVS1
ENSG00000256966	3824	27.0872	AAVS1
ENSG00000257065	3824	0	AAVS1
ENSG00000257103	3824	2.2915	AAVS1
ENSG00000257218	3824	7.95613	AAVS1
ENSG00000257365	3824	455.649	AAVS1
ENSG00000257390	3824	15.7216	AAVS1
ENSG00000257524	3824	27.5838	AAVS1
ENSG00000257529	3824	29.0408	AAVS1
ENSG00000257727	3824	17.4061	AAVS1
ENSG00000257923	3824	8.3664	AAVS1
ENSG00000258052	3824	267.394	AAVS1
ENSG00000258315	3824	Inf	AAVS1
ENSG00000258388	3824	4.63084	AAVS1
ENSG00000258429	3824	Inf	AAVS1
ENSG00000258465	3824	26.8175	AAVS1
ENSG00000258466	3824	40.3947	AAVS1
ENSG00000258484	3824	14.1514	AAVS1
ENSG00000258529	3824	39.9952	AAVS1
ENSG00000258643	3824	1.48665	AAVS1
ENSG00000258674	3824	198.431	AAVS1
ENSG00000258728	3824	132.518	AAVS1
ENSG00000258790	3824	320.95	AAVS1
ENSG00000258818	3824	2975.45	AAVS1
ENSG00000258830	3824	28.9185	AAVS1
ENSG00000258839	3824	3.87943	AAVS1
ENSG00000258890	3824	0.845668	AAVS1
ENSG00000259112	3824	45.5601	AAVS1
ENSG00000259288	3824	27.7992	AAVS1
ENSG00000259305	3824	20.1754	AAVS1
ENSG00000259316	3824	67.4634	AAVS1
ENSG00000259330	3824	0.929697	AAVS1
ENSG00000259371	3824	4.97445	AAVS1
ENSG00000259399	3824	3.87471	AAVS1
ENSG00000259494	3824	326.954	AAVS1
ENSG00000259522	3824	2.67561	AAVS1
ENSG00000259529	3824	14.5147	AAVS1
ENSG00000260007	3824	24.1134	AAVS1
ENSG00000260170	3824	42.2072	AAVS1
ENSG00000260272	3824	23.6727	AAVS1
ENSG00000260342	3824	4.49202	AAVS1
ENSG00000260456	3824	2.98054	AAVS1
ENSG00000260537	3824	15.1804	AAVS1
ENSG00000260729	3824	27.2161	AAVS1
ENSG00000260851	3824	5.05952	AAVS1
ENSG00000260869	3824	1.72225	AAVS1
ENSG00000260916	3824	3.65561	AAVS1
ENSG00000261221	3824	2.62432	AAVS1
ENSG00000261236	3824	2.09753	AAVS1
ENSG00000261341	3824	8.42356	AAVS1
ENSG00000261582	3824	2.35703	AAVS1
ENSG00000261609	3824	4.74665	AAVS1
ENSG00000261717	3824	17.1629	AAVS1
ENSG00000261732	3824	106.138	AAVS1
ENSG00000261796	3824	14.6891	AAVS1
ENSG00000261832	3824	75.7078	AAVS1
ENSG00000261884	3824	3.21193	AAVS1
ENSG00000262246	3824	142.249	AAVS1
ENSG00000262481	3824	5.62521	AAVS1
ENSG00000262730	3824	19.904	AAVS1
ENSG00000263001	3824	4.04836	AAVS1
ENSG00000263002	3824	3.16241	AAVS1
ENSG00000263020	3824	7.96905	AAVS1
ENSG00000263465	3824	1.57982	AAVS1
ENSG00000263620	3824	16.7287	AAVS1
ENSG00000264364	3824	5.19751	AAVS1
ENSG00000264522	3824	3.56053	AAVS1
ENSG00000265241	3824	1.29436	AAVS1
ENSG00000265303	3824	18.6336	AAVS1
ENSG00000265491	3824	3.18924	AAVS1
ENSG00000265590	3824	66.0788	AAVS1
ENSG00000265808	3824	20.4163	AAVS1
ENSG00000266086	3824	0.993125	AAVS1
ENSG00000266094	3824	5.24922	AAVS1
ENSG00000266173	3824	76.1185	AAVS1
ENSG00000266202	3824	8.61423	AAVS1
ENSG00000266412	3824	4.46575	AAVS1
ENSG00000266472	3824	3.0556	AAVS1
ENSG00000266714	3824	0.296679	AAVS1
ENSG00000266728	3824	6.31174	AAVS1
ENSG00000266953	3824	8.41574	AAVS1
ENSG00000266967	3824	Inf	AAVS1
ENSG00000267041	3824	5.38227	AAVS1
ENSG00000267110	3824	5.21616	AAVS1
ENSG00000267157	3824	3.49091	AAVS1
ENSG00000267261	3824	0	AAVS1
ENSG00000267303	3824	3.85887	AAVS1
ENSG00000267318	3824	8.28538	AAVS1
ENSG00000267360	3824	72.5675	AAVS1
ENSG00000267385	3824	16.5	AAVS1
ENSG00000267426	3824	14.5521	AAVS1
ENSG00000267477	3824	13.033	AAVS1
ENSG00000267545	3824	Inf	AAVS1
ENSG00000267680	3824	3.48068	AAVS1
ENSG00000267740	3824	28.6449	AAVS1
ENSG00000267796	3824	Inf	AAVS1
ENSG00000268083	3824	30.7091	AAVS1
ENSG00000268193	3824	0	AAVS1
ENSG00000268279	3824	8.75936	AAVS1
ENSG00000268350	3824	3.13682	AAVS1
ENSG00000268465	3824	0	AAVS1
ENSG00000268533	3824	3.0204	AAVS1
ENSG00000268790	3824	132.078	AAVS1
ENSG00000268797	3824	31.4951	AAVS1
ENSG00000269058	3824	Inf	AAVS1
ENSG00000269067	3824	2.47548	AAVS1
ENSG00000269590	3824	6.94364	AAVS1
ENSG00000269720	3824	0	AAVS1
ENSG00000269743	3824	2.19811	AAVS1
ENSG00000269858	3824	Inf	AAVS1
ENSG00000269881	3824	59.5333	AAVS1
ENSG00000269897	3824	25.6281	AAVS1
ENSG00000269955	3824	Inf	AAVS1
ENSG00000270149	3824	11.9593	AAVS1
ENSG00000270617	3824	23.8067	AAVS1
ENSG00000270757	3824	32.0632	AAVS1
ENSG00000271092	3824	30.6919	AAVS1
ENSG00000271303	3824	Inf	AAVS1
ENSG00000271601	3824	2.742	AAVS1
ENSG00000271793	3824	19.2394	AAVS1
ENSG00000271810	3824	9.16932	AAVS1
ENSG00000272031	3824	4.90112	AAVS1
ENSG00000272047	3824	5.39109	AAVS1
ENSG00000272104	3824	4.77449	AAVS1
ENSG00000272305	3824	10.7094	AAVS1
ENSG00000272325	3824	25.1953	AAVS1
ENSG00000272333	3824	0.49744	AAVS1
ENSG00000272391	3824	8.07306	AAVS1
ENSG00000272410	3824	9.66775	AAVS1
ENSG00000272514	3824	27.4929	AAVS1
ENSG00000272573	3824	Inf	AAVS1
ENSG00000272602	3824	2.06097	AAVS1
ENSG00000272617	3824	Inf	AAVS1
ENSG00000272647	3824	7.54356	AAVS1
ENSG00000272741	3824	14.9875	AAVS1
ENSG00000272772	3824	2.43055	AAVS1
ENSG00000272822	3824	0	AAVS1
ENSG00000272899	3824	2.51818	AAVS1
ENSG00000272921	3824	27.7349	AAVS1
ENSG00000273047	3824	1.11353	AAVS1
ENSG00000273088	3824	10.7292	AAVS1
ENSG00000273154	3824	134.041	AAVS1
ENSG00000273173	3824	Inf	AAVS1
ENSG00000273217	3824	24.5748	AAVS1
ENSG00000273269	3824	12.9238	AAVS1
ENSG00000273294	3824	5.62434	AAVS1
ENSG00000273559	3824	2.85623	AAVS1
ENSG00000273611	3824	5.0001	AAVS1
ENSG00000273802	3824	5.43625	AAVS1
ENSG00000274180	3824	1.95881	AAVS1
ENSG00000274290	3824	1.49571	AAVS1
ENSG00000274874	3824	Inf	AAVS1
ENSG00000274897	3824	3.75353	AAVS1
ENSG00000275066	3824	6.47032	AAVS1
ENSG00000275074	3824	2.22769	AAVS1
ENSG00000275152	3824	8.59192	AAVS1
ENSG00000275183	3824	2.98718	AAVS1
ENSG00000275342	3824	3.40094	AAVS1
ENSG00000275674	3824	25.0963	AAVS1
ENSG00000275700	3824	3.66626	AAVS1
ENSG00000275713	3824	12.8015	AAVS1
ENSG00000275835	3824	6.54386	AAVS1
ENSG00000276023	3824	3.5436	AAVS1
ENSG00000276045	3824	2.20577	AAVS1
ENSG00000276231	3824	2.25182	AAVS1
ENSG00000276234	3824	3.90184	AAVS1
ENSG00000276293	3824	3.38019	AAVS1
ENSG00000276302	3824	2.44367	AAVS1
ENSG00000276644	3824	3.20596	AAVS1
ENSG00000277149	3824	11.3091	AAVS1
ENSG00000277161	3824	2.02401	AAVS1
ENSG00000277258	3824	4.99671	AAVS1
ENSG00000277669	3824	15.0398	AAVS1
ENSG00000277726	3824	16.4068	AAVS1
ENSG00000277791	3824	4.22082	AAVS1
ENSG00000277972	3824	0.793548	AAVS1
ENSG00000278053	3824	4.34453	AAVS1
ENSG00000278195	3824	1.01019	AAVS1
ENSG00000278311	3824	2.02109	AAVS1
ENSG00000278535	3824	1.78745	AAVS1
ENSG00000278540	3824	3.35391	AAVS1
ENSG00000278619	3824	2.00056	AAVS1
ENSG00000278845	3824	2.77028	AAVS1
ENSG00000279765	3824	4.73756	AAVS1
ENSG00000280148	3824	768.42	AAVS1
ENSG00000280670	3824	7.09481	AAVS1
ENSG00000280789	3824	Inf	AAVS1
ENSG00000281348	3824	11.4891	AAVS1
ENSG00000281593	3824	0.903635	AAVS1
ENSG00000281938	3824	141.201	AAVS1
ENSG00000281991	3824	3.3042	AAVS1
ENSG00000282246	3824	2.0345	AAVS1
ENSG00000283149	3824	12.4312	AAVS1
ENSG00000283201	3824	4.84592	AAVS1
ENSG00000283208	3824	20.9837	AAVS1
ENSG00000283239	3824	54.4301	AAVS1
ENSG00000283297	3824	8.59562	AAVS1
ENSG00000283473	3824	2.13046	AAVS1
ENSG00000283496	3824	8.37332	AAVS1
ENSG00000283515	3824	57.5885	AAVS1
ENSG00000283567	3824	2.89394	AAVS1
ENSG00000283703	3824	2.1107	AAVS1
ENSG00000284041	3824	10.3693	AAVS1
ENSG00000284194	3824	3.06061	AAVS1
ENSG00000284461	3824	12.4582	AAVS1
ENSG00000284554	3824	13.7599	AAVS1
ENSG00000284681	3824	14.6613	AAVS1
ENSG00000284762	3824	82.3375	AAVS1
ENSG00000284770	3824	69.6967	AAVS1
ENSG00000284844	3824	NA	AAVS1
ENSG00000284969	3824	25.0866	AAVS1
ENSG00000284976	3824	1.69941	AAVS1
ENSG00000284987	3824	13.4516	AAVS1
ENSG00000285000	3824	37.0453	AAVS1
ENSG00000285053	3824	36.012	AAVS1
ENSG00000285130	3824	852.027	AAVS1
ENSG00000285133	3824	Inf	AAVS1
ENSG00000285238	3824	30.14	AAVS1
ENSG00000285385	3824	9.99099	AAVS1
ENSG00000285396	3824	Inf	AAVS1
ENSG00000285542	3824	121.785	AAVS1
ENSG00000285558	3824	4.89804	AAVS1
ENSG00000285602	3824	13.7953	AAVS1
ENSG00000285625	3824	34.699	AAVS1
ENSG00000285629	3824	40.9219	AAVS1
ENSG00000285635	3824	14.1964	AAVS1
ENSG00000285713	3824	76.5423	AAVS1
ENSG00000285721	3824	7.38074	AAVS1
ENSG00000285779	3824	3.78456	AAVS1
ENSG00000285816	3824	9.39467	AAVS1
ENSG00000285827	3824	232.519	AAVS1
ENSG00000285839	3824	Inf	AAVS1
ENSG00000285854	3824	134.733	AAVS1
ENSG00000285920	3824	8.70203	AAVS1
ENSG00000285953	3824	36.617	AAVS1
ENSG00000000419	3850	8.42534	AAVS1
ENSG00000001036	3850	11.5002	AAVS1
ENSG00000001167	3850	6.63662	AAVS1
ENSG00000001461	3850	0	AAVS1
ENSG00000001497	3850	9.50909	AAVS1
ENSG00000001561	3850	4.02929	AAVS1
ENSG00000001629	3850	4.12228	AAVS1
ENSG00000001630	3850	Inf	AAVS1
ENSG00000002586	3850	8.09599	AAVS1
ENSG00000002822	3850	1.6904	AAVS1
ENSG00000003393	3850	2.06902	AAVS1
ENSG00000003509	3850	7.72158	AAVS1
ENSG00000003756	3850	2.11854	AAVS1
ENSG00000004059	3850	1.82517	AAVS1
ENSG00000004142	3850	3.11526	AAVS1
ENSG00000004478	3850	2.45454	AAVS1
ENSG00000004487	3850	2.93013	AAVS1
ENSG00000004534	3850	5.01063	AAVS1
ENSG00000004700	3850	18.4166	AAVS1
ENSG00000004776	3850	5.57576	AAVS1
ENSG00000004777	3850	0	AAVS1
ENSG00000004779	3850	3.05204	AAVS1
ENSG00000004864	3850	5.7512	AAVS1
ENSG00000004866	3850	4.59732	AAVS1
ENSG00000004897	3850	4.33834	AAVS1
ENSG00000004939	3850	3.17322	AAVS1
ENSG00000004961	3850	2.9484	AAVS1
ENSG00000004975	3850	4.45534	AAVS1
ENSG00000005007	3850	0.988268	AAVS1
ENSG00000005022	3850	2.46477	AAVS1
ENSG00000005059	3850	2.88944	AAVS1
ENSG00000005100	3850	2.44189	AAVS1
ENSG00000005156	3850	5.68162	AAVS1
ENSG00000005175	3850	5.00704	AAVS1
ENSG00000005194	3850	7.2296	AAVS1
ENSG00000005206	3850	7.22756	AAVS1
ENSG00000005249	3850	6.59371	AAVS1
ENSG00000005339	3850	5.6055	AAVS1
ENSG00000005379	3850	18.9368	AAVS1
ENSG00000005436	3850	5.4025	AAVS1
ENSG00000005483	3850	6.21256	AAVS1
ENSG00000005801	3850	0	AAVS1
ENSG00000005810	3850	0	AAVS1
ENSG00000005812	3850	3.9961	AAVS1
ENSG00000005844	3850	0	AAVS1
ENSG00000005893	3850	6.02927	AAVS1
ENSG00000005961	3850	1.3952	AAVS1
ENSG00000006007	3850	2.98576	AAVS1
ENSG00000006015	3850	3.51636	AAVS1
ENSG00000006025	3850	5.19394	AAVS1
ENSG00000006062	3850	1.96881	AAVS1
ENSG00000006071	3850	0	AAVS1
ENSG00000006118	3850	0	AAVS1
ENSG00000006125	3850	2.07089	AAVS1
ENSG00000006194	3850	2.45428	AAVS1
ENSG00000006451	3850	4.13358	AAVS1
ENSG00000006459	3850	6.60454	AAVS1
ENSG00000006530	3850	3.02459	AAVS1
ENSG00000006534	3850	2.01556	AAVS1
ENSG00000006576	3850	6.49778	AAVS1
ENSG00000006607	3850	7.04024	AAVS1
ENSG00000006625	3850	22.6455	AAVS1
ENSG00000006712	3850	4.63939	AAVS1
ENSG00000006744	3850	2.91911	AAVS1
ENSG00000006756	3850	0	AAVS1
ENSG00000006837	3850	3.26134	AAVS1
ENSG00000007080	3850	2.69434	AAVS1
ENSG00000007216	3850	2.6642	AAVS1
ENSG00000007255	3850	6.53603	AAVS1
ENSG00000007312	3850	NA	AAVS1
ENSG00000007376	3850	2.49231	AAVS1
ENSG00000007392	3850	10.8501	AAVS1
ENSG00000007520	3850	0	AAVS1
ENSG00000007545	3850	32.7439	AAVS1
ENSG00000007923	3850	10.0894	AAVS1
ENSG00000007944	3850	8.39555	AAVS1
ENSG00000007968	3850	4.8032	AAVS1
ENSG00000008018	3850	14.4413	AAVS1
ENSG00000008118	3850	0	AAVS1
ENSG00000008128	3850	15.7909	AAVS1
ENSG00000008256	3850	5.21392	AAVS1
ENSG00000008282	3850	5.53844	AAVS1
ENSG00000008294	3850	12.4314	AAVS1
ENSG00000008311	3850	0	AAVS1
ENSG00000008324	3850	3.16263	AAVS1
ENSG00000008382	3850	3.09071	AAVS1
ENSG00000008405	3850	3.31427	AAVS1
ENSG00000008441	3850	0	AAVS1
ENSG00000008513	3850	4.72167	AAVS1
ENSG00000008869	3850	11.8345	AAVS1
ENSG00000008952	3850	1.51456	AAVS1
ENSG00000009335	3850	1.78662	AAVS1
ENSG00000009413	3850	2.99133	AAVS1
ENSG00000009830	3850	2.3604	AAVS1
ENSG00000009844	3850	7.8867	AAVS1
ENSG00000009954	3850	2.99815	AAVS1
ENSG00000010017	3850	0	AAVS1
ENSG00000010165	3850	8.91022	AAVS1
ENSG00000010219	3850	0	AAVS1
ENSG00000010244	3850	5.0568	AAVS1
ENSG00000010270	3850	10.7304	AAVS1
ENSG00000010282	3850	0	AAVS1
ENSG00000010295	3850	1.65767	AAVS1
ENSG00000010318	3850	9.43669	AAVS1
ENSG00000010610	3850	0	AAVS1
ENSG00000010626	3850	0	AAVS1
ENSG00000010803	3850	0	AAVS1
ENSG00000010810	3850	9.1283	AAVS1
ENSG00000011009	3850	1.92879	AAVS1
ENSG00000011114	3850	1.75151	AAVS1
ENSG00000011132	3850	3.0697	AAVS1
ENSG00000011243	3850	10.7403	AAVS1
ENSG00000011258	3850	7.71579	AAVS1
ENSG00000011260	3850	5.92453	AAVS1
ENSG00000011275	3850	20.321	AAVS1
ENSG00000011376	3850	5.73246	AAVS1
ENSG00000011426	3850	10.2322	AAVS1
ENSG00000011454	3850	0	AAVS1
ENSG00000011485	3850	6.23099	AAVS1
ENSG00000011523	3850	0	AAVS1
ENSG00000011600	3850	3.17576	AAVS1
ENSG00000012061	3850	14060.1	AAVS1
ENSG00000012174	3850	0	AAVS1
ENSG00000012660	3850	2.69834	AAVS1
ENSG00000012817	3850	4.1657	AAVS1
ENSG00000012963	3850	7.48566	AAVS1
ENSG00000012983	3850	1.73357	AAVS1
ENSG00000013275	3850	3.35446	AAVS1
ENSG00000013288	3850	6.07388	AAVS1
ENSG00000013306	3850	1.94589	AAVS1
ENSG00000013374	3850	6.06061	AAVS1
ENSG00000013441	3850	3.32879	AAVS1
ENSG00000013503	3850	11.9473	AAVS1
ENSG00000013561	3850	0	AAVS1
ENSG00000013563	3850	0	AAVS1
ENSG00000013573	3850	4.46356	AAVS1
ENSG00000013583	3850	3.66295	AAVS1
ENSG00000013810	3850	1.72322	AAVS1
ENSG00000014123	3850	2.26797	AAVS1
ENSG00000014164	3850	1.38171	AAVS1
ENSG00000014824	3850	20.6912	AAVS1
ENSG00000014914	3850	4.1146	AAVS1
ENSG00000015133	3850	5.40894	AAVS1
ENSG00000015153	3850	9.31009	AAVS1
ENSG00000015479	3850	3.62945	AAVS1
ENSG00000015532	3850	8.2303	AAVS1
ENSG00000015676	3850	4.65593	AAVS1
ENSG00000016864	3850	3.98891	AAVS1
ENSG00000017260	3850	7.89153	AAVS1
ENSG00000018510	3850	4.83406	AAVS1
ENSG00000018610	3850	2.29515	AAVS1
ENSG00000018699	3850	16.4122	AAVS1
ENSG00000019582	3850	3.99318	AAVS1
ENSG00000019995	3850	1.14434	AAVS1
ENSG00000020426	3850	9.56886	AAVS1
ENSG00000020922	3850	8.31129	AAVS1
ENSG00000021300	3850	0	AAVS1
ENSG00000021355	3850	0	AAVS1
ENSG00000021574	3850	5.09637	AAVS1
ENSG00000021776	3850	9.06826	AAVS1
ENSG00000022277	3850	7.37187	AAVS1
ENSG00000022567	3850	5.13433	AAVS1
ENSG00000023041	3850	12.0618	AAVS1
ENSG00000023228	3850	7.17432	AAVS1
ENSG00000023318	3850	4.81257	AAVS1
ENSG00000023330	3850	6.25899	AAVS1
ENSG00000023516	3850	0	AAVS1
ENSG00000023608	3850	2.1036	AAVS1
ENSG00000023697	3850	17.0458	AAVS1
ENSG00000023734	3850	15.7651	AAVS1
ENSG00000023892	3850	6.10514	AAVS1
ENSG00000023909	3850	0.97555	AAVS1
ENSG00000024526	3850	10.1913	AAVS1
ENSG00000025039	3850	3.15717	AAVS1
ENSG00000025156	3850	3.10824	AAVS1
ENSG00000025770	3850	3.74107	AAVS1
ENSG00000025772	3850	3.33447	AAVS1
ENSG00000025796	3850	3.41845	AAVS1
ENSG00000025800	3850	1.55601	AAVS1
ENSG00000026036	3850	156.097	AAVS1
ENSG00000026103	3850	3.04521	AAVS1
ENSG00000026508	3850	0	AAVS1
ENSG00000027001	3850	4.00202	AAVS1
ENSG00000027697	3850	2.0738	AAVS1
ENSG00000027847	3850	3.59735	AAVS1
ENSG00000028137	3850	4.74271	AAVS1
ENSG00000028277	3850	0	AAVS1
ENSG00000028310	3850	3.76085	AAVS1
ENSG00000029153	3850	10.5506	AAVS1
ENSG00000029363	3850	6.12095	AAVS1
ENSG00000029639	3850	5.95825	AAVS1
ENSG00000029725	3850	7.78765	AAVS1
ENSG00000030066	3850	5.41709	AAVS1
ENSG00000030582	3850	5.50455	AAVS1
ENSG00000031081	3850	3.76811	AAVS1
ENSG00000031691	3850	11.9748	AAVS1
ENSG00000031698	3850	11.304	AAVS1
ENSG00000031823	3850	2.44231	AAVS1
ENSG00000032389	3850	7.73321	AAVS1
ENSG00000033011	3850	8.71174	AAVS1
ENSG00000033178	3850	5.45622	AAVS1
ENSG00000033627	3850	4.18773	AAVS1
ENSG00000033800	3850	5.82442	AAVS1
ENSG00000033867	3850	2.49044	AAVS1
ENSG00000034693	3850	6.65853	AAVS1
ENSG00000035141	3850	4.51599	AAVS1
ENSG00000035499	3850	6.79106	AAVS1
ENSG00000035664	3850	6.10697	AAVS1
ENSG00000035681	3850	6.19083	AAVS1
ENSG00000035687	3850	5.09685	AAVS1
ENSG00000036054	3850	6.24088	AAVS1
ENSG00000036257	3850	6.75897	AAVS1
ENSG00000036549	3850	5.20576	AAVS1
ENSG00000037042	3850	7.6595	AAVS1
ENSG00000037241	3850	0	AAVS1
ENSG00000037474	3850	1.42134	AAVS1
ENSG00000037637	3850	3.80566	AAVS1
ENSG00000037749	3850	8.74381	AAVS1
ENSG00000037757	3850	7.79221	AAVS1
ENSG00000038002	3850	3.99382	AAVS1
ENSG00000038219	3850	5.1524	AAVS1
ENSG00000038358	3850	1.47796	AAVS1
ENSG00000038532	3850	1.49279	AAVS1
ENSG00000039068	3850	5.18729	AAVS1
ENSG00000039123	3850	1.18649	AAVS1
ENSG00000039319	3850	10.35	AAVS1
ENSG00000040275	3850	2.575	AAVS1
ENSG00000040487	3850	6.55515	AAVS1
ENSG00000040531	3850	0	AAVS1
ENSG00000040933	3850	8.05119	AAVS1
ENSG00000041357	3850	4.74074	AAVS1
ENSG00000041880	3850	4.37273	AAVS1
ENSG00000041988	3850	3.55437	AAVS1
ENSG00000042062	3850	3.44763	AAVS1
ENSG00000042429	3850	60.5778	AAVS1
ENSG00000042445	3850	5.49277	AAVS1
ENSG00000042753	3850	1.265	AAVS1
ENSG00000043143	3850	0	AAVS1
ENSG00000043514	3850	5.35866	AAVS1
ENSG00000043591	3850	0	AAVS1
ENSG00000044090	3850	24.9914	AAVS1
ENSG00000044459	3850	2.42024	AAVS1
ENSG00000044574	3850	6.29102	AAVS1
ENSG00000046647	3850	12.0427	AAVS1
ENSG00000046651	3850	14.6571	AAVS1
ENSG00000047188	3850	3.76932	AAVS1
ENSG00000047249	3850	0	AAVS1
ENSG00000047365	3850	9.04616	AAVS1
ENSG00000047578	3850	3.02353	AAVS1
ENSG00000047579	3850	5.03272	AAVS1
ENSG00000047597	3850	2.84085	AAVS1
ENSG00000047621	3850	10.2043	AAVS1
ENSG00000047644	3850	0	AAVS1
ENSG00000047849	3850	8.1589	AAVS1
ENSG00000047932	3850	6.91359	AAVS1
ENSG00000048028	3850	12.0605	AAVS1
ENSG00000048140	3850	3.50868	AAVS1
ENSG00000048392	3850	11.5866	AAVS1
ENSG00000048462	3850	NA	AAVS1
ENSG00000048471	3850	8.62555	AAVS1
ENSG00000048544	3850	2.93011	AAVS1
ENSG00000048649	3850	3.36104	AAVS1
ENSG00000048828	3850	3.99245	AAVS1
ENSG00000048991	3850	9.49749	AAVS1
ENSG00000049167	3850	11.0109	AAVS1
ENSG00000049239	3850	5.0475	AAVS1
ENSG00000049245	3850	0	AAVS1
ENSG00000049323	3850	16.1065	AAVS1
ENSG00000049449	3850	0	AAVS1
ENSG00000049541	3850	2.13651	AAVS1
ENSG00000049656	3850	2.33685	AAVS1
ENSG00000049759	3850	0	AAVS1
ENSG00000049769	3850	8.90851	AAVS1
ENSG00000049883	3850	0	AAVS1
ENSG00000050130	3850	6.51741	AAVS1
ENSG00000050344	3850	7.38853	AAVS1
ENSG00000050393	3850	5.76342	AAVS1
ENSG00000050438	3850	0	AAVS1
ENSG00000050748	3850	0	AAVS1
ENSG00000051009	3850	7.3461	AAVS1
ENSG00000051108	3850	1.58959	AAVS1
ENSG00000051382	3850	8.59323	AAVS1
ENSG00000051523	3850	3.08182	AAVS1
ENSG00000052126	3850	12.4885	AAVS1
ENSG00000052344	3850	3.0987	AAVS1
ENSG00000052723	3850	6.78961	AAVS1
ENSG00000052802	3850	2.68854	AAVS1
ENSG00000052841	3850	6.83086	AAVS1
ENSG00000053254	3850	7.2599	AAVS1
ENSG00000053372	3850	4.75091	AAVS1
ENSG00000053501	3850	2.26242	AAVS1
ENSG00000053770	3850	5.87535	AAVS1
ENSG00000053900	3850	1.14797	AAVS1
ENSG00000054116	3850	2.4156	AAVS1
ENSG00000054118	3850	6.07508	AAVS1
ENSG00000054267	3850	2.11188	AAVS1
ENSG00000054282	3850	10.7243	AAVS1
ENSG00000054611	3850	8.01984	AAVS1
ENSG00000054965	3850	3.5738	AAVS1
ENSG00000054967	3850	3.44444	AAVS1
ENSG00000055070	3850	0	AAVS1
ENSG00000055147	3850	8.77291	AAVS1
ENSG00000055211	3850	3.56479	AAVS1
ENSG00000055609	3850	9.32753	AAVS1
ENSG00000055950	3850	6.0514	AAVS1
ENSG00000056050	3850	2.40156	AAVS1
ENSG00000056097	3850	5.40696	AAVS1
ENSG00000056277	3850	13.5203	AAVS1
ENSG00000056972	3850	0	AAVS1
ENSG00000057252	3850	4.05404	AAVS1
ENSG00000057468	3850	26.9478	AAVS1
ENSG00000057593	3850	2.6786	AAVS1
ENSG00000057663	3850	16.3396	AAVS1
ENSG00000057757	3850	5.93268	AAVS1
ENSG00000058063	3850	1.93008	AAVS1
ENSG00000058600	3850	7.27627	AAVS1
ENSG00000058799	3850	4.52909	AAVS1
ENSG00000059145	3850	0	AAVS1
ENSG00000059573	3850	8.91747	AAVS1
ENSG00000059588	3850	7.57924	AAVS1
ENSG00000059691	3850	5.74705	AAVS1
ENSG00000059804	3850	4.48898	AAVS1
ENSG00000060069	3850	5.98756	AAVS1
ENSG00000060138	3850	4.28496	AAVS1
ENSG00000060491	3850	0.796875	AAVS1
ENSG00000060642	3850	1.28485	AAVS1
ENSG00000060688	3850	7.49132	AAVS1
ENSG00000060749	3850	1.67923	AAVS1
ENSG00000060762	3850	7.88364	AAVS1
ENSG00000060971	3850	5.94706	AAVS1
ENSG00000061794	3850	4.76045	AAVS1
ENSG00000061936	3850	7.07208	AAVS1
ENSG00000061987	3850	0	AAVS1
ENSG00000062194	3850	3.26551	AAVS1
ENSG00000062485	3850	3.68155	AAVS1
ENSG00000062650	3850	1.07449	AAVS1
ENSG00000062725	3850	3.11818	AAVS1
ENSG00000062822	3850	4.81672	AAVS1
ENSG00000063046	3850	1.38926	AAVS1
ENSG00000063169	3850	2.08651	AAVS1
ENSG00000063176	3850	4.41157	AAVS1
ENSG00000063245	3850	1.90135	AAVS1
ENSG00000063322	3850	4.16194	AAVS1
ENSG00000063587	3850	4.36589	AAVS1
ENSG00000063761	3850	9.45588	AAVS1
ENSG00000064012	3850	2.57422	AAVS1
ENSG00000064115	3850	8.34653	AAVS1
ENSG00000064225	3850	0	AAVS1
ENSG00000064309	3850	0	AAVS1
ENSG00000064313	3850	18.5177	AAVS1
ENSG00000064419	3850	5.78603	AAVS1
ENSG00000064489	3850	126.284	AAVS1
ENSG00000064545	3850	3.38073	AAVS1
ENSG00000064607	3850	3.59271	AAVS1
ENSG00000064666	3850	0	AAVS1
ENSG00000064687	3850	3.56724	AAVS1
ENSG00000064726	3850	2.53444	AAVS1
ENSG00000064763	3850	2.86719	AAVS1
ENSG00000064932	3850	9.78862	AAVS1
ENSG00000064933	3850	1.30182	AAVS1
ENSG00000064995	3850	6.23548	AAVS1
ENSG00000064999	3850	0	AAVS1
ENSG00000065057	3850	3.68737	AAVS1
ENSG00000065060	3850	7.11318	AAVS1
ENSG00000065135	3850	9.71952	AAVS1
ENSG00000065154	3850	5.14079	AAVS1
ENSG00000065183	3850	2.87656	AAVS1
ENSG00000065268	3850	5.80823	AAVS1
ENSG00000065308	3850	3.56232	AAVS1
ENSG00000065328	3850	8.28121	AAVS1
ENSG00000065457	3850	6.45682	AAVS1
ENSG00000065485	3850	2.43375	AAVS1
ENSG00000065491	3850	3.82373	AAVS1
ENSG00000065518	3850	3.17075	AAVS1
ENSG00000065526	3850	7.35651	AAVS1
ENSG00000065548	3850	4.00303	AAVS1
ENSG00000065559	3850	6.01417	AAVS1
ENSG00000065600	3850	6.91735	AAVS1
ENSG00000065613	3850	3.06947	AAVS1
ENSG00000065615	3850	5.54421	AAVS1
ENSG00000065621	3850	20.5839	AAVS1
ENSG00000065665	3850	8.88305	AAVS1
ENSG00000065675	3850	4.66507	AAVS1
ENSG00000065802	3850	2.92302	AAVS1
ENSG00000065883	3850	9.34035	AAVS1
ENSG00000065911	3850	12.0552	AAVS1
ENSG00000065970	3850	4.45455	AAVS1
ENSG00000065978	3850	3.38682	AAVS1
ENSG00000066044	3850	0	AAVS1
ENSG00000066135	3850	9.36655	AAVS1
ENSG00000066136	3850	4.15611	AAVS1
ENSG00000066279	3850	1.25508	AAVS1
ENSG00000066294	3850	3.00407	AAVS1
ENSG00000066322	3850	3.17333	AAVS1
ENSG00000066336	3850	2.67669	AAVS1
ENSG00000066427	3850	6.06512	AAVS1
ENSG00000066455	3850	5.75954	AAVS1
ENSG00000066557	3850	0	AAVS1
ENSG00000066583	3850	2.80712	AAVS1
ENSG00000066651	3850	4.99855	AAVS1
ENSG00000066654	3850	4.40457	AAVS1
ENSG00000066697	3850	0	AAVS1
ENSG00000066777	3850	10.7402	AAVS1
ENSG00000066855	3850	8.91561	AAVS1
ENSG00000066926	3850	4.50682	AAVS1
ENSG00000067064	3850	2.3902	AAVS1
ENSG00000067066	3850	4.10696	AAVS1
ENSG00000067167	3850	5.38292	AAVS1
ENSG00000067182	3850	0	AAVS1
ENSG00000067248	3850	10.363	AAVS1
ENSG00000067365	3850	0	AAVS1
ENSG00000067369	3850	5.44522	AAVS1
ENSG00000067533	3850	7.02733	AAVS1
ENSG00000067596	3850	4.76224	AAVS1
ENSG00000067646	3850	6.92623	AAVS1
ENSG00000067704	3850	7.67518	AAVS1
ENSG00000067829	3850	3.03295	AAVS1
ENSG00000067836	3850	5.84115	AAVS1
ENSG00000067900	3850	2.10831	AAVS1
ENSG00000067992	3850	4.10666	AAVS1
ENSG00000068001	3850	3.30758	AAVS1
ENSG00000068024	3850	1.85251	AAVS1
ENSG00000068028	3850	3.51784	AAVS1
ENSG00000068078	3850	7.92995	AAVS1
ENSG00000068079	3850	2.35051	AAVS1
ENSG00000068097	3850	1.79697	AAVS1
ENSG00000068137	3850	6.73131	AAVS1
ENSG00000068308	3850	5.13824	AAVS1
ENSG00000068366	3850	4.59457	AAVS1
ENSG00000068383	3850	0	AAVS1
ENSG00000068394	3850	0	AAVS1
ENSG00000068489	3850	3.96855	AAVS1
ENSG00000068650	3850	0	AAVS1
ENSG00000068697	3850	4.34219	AAVS1
ENSG00000068878	3850	1.02319	AAVS1
ENSG00000068912	3850	13.0577	AAVS1
ENSG00000068976	3850	0	AAVS1
ENSG00000069020	3850	10.5566	AAVS1
ENSG00000069248	3850	8.62113	AAVS1
ENSG00000069345	3850	1.44767	AAVS1
ENSG00000069509	3850	15.04	AAVS1
ENSG00000069869	3850	6.92552	AAVS1
ENSG00000069943	3850	2.17806	AAVS1
ENSG00000070010	3850	3.76219	AAVS1
ENSG00000070018	3850	6.95059	AAVS1
ENSG00000070047	3850	4.15758	AAVS1
ENSG00000070061	3850	3.66133	AAVS1
ENSG00000070081	3850	4.54794	AAVS1
ENSG00000070182	3850	4.63406	AAVS1
ENSG00000070366	3850	6.40796	AAVS1
ENSG00000070367	3850	1.12806	AAVS1
ENSG00000070413	3850	13.6239	AAVS1
ENSG00000070423	3850	3.24697	AAVS1
ENSG00000070476	3850	5.03728	AAVS1
ENSG00000070495	3850	6.86597	AAVS1
ENSG00000070501	3850	20.3412	AAVS1
ENSG00000070526	3850	6.66436	AAVS1
ENSG00000070540	3850	2.58406	AAVS1
ENSG00000070610	3850	2.93232	AAVS1
ENSG00000070669	3850	9.11807	AAVS1
ENSG00000070718	3850	3.33525	AAVS1
ENSG00000070731	3850	0	AAVS1
ENSG00000070759	3850	10.5724	AAVS1
ENSG00000070761	3850	2.69376	AAVS1
ENSG00000070785	3850	17.5596	AAVS1
ENSG00000070814	3850	1.19866	AAVS1
ENSG00000070831	3850	Inf	AAVS1
ENSG00000070961	3850	6.57936	AAVS1
ENSG00000071127	3850	2.88292	AAVS1
ENSG00000071189	3850	6.62001	AAVS1
ENSG00000071243	3850	6.11218	AAVS1
ENSG00000071537	3850	1.30456	AAVS1
ENSG00000071539	3850	0	AAVS1
ENSG00000071553	3850	1.54416	AAVS1
ENSG00000071626	3850	3.09453	AAVS1
ENSG00000071655	3850	13.9811	AAVS1
ENSG00000071794	3850	7.33557	AAVS1
ENSG00000071859	3850	3.28295	AAVS1
ENSG00000071889	3850	8.9311	AAVS1
ENSG00000071894	3850	2.70004	AAVS1
ENSG00000071994	3850	1.42926	AAVS1
ENSG00000072042	3850	3.81672	AAVS1
ENSG00000072110	3850	2.16993	AAVS1
ENSG00000072121	3850	5.02648	AAVS1
ENSG00000072135	3850	4.5828	AAVS1
ENSG00000072274	3850	5.99574	AAVS1
ENSG00000072364	3850	3.89951	AAVS1
ENSG00000072401	3850	8.60639	AAVS1
ENSG00000072415	3850	5.63816	AAVS1
ENSG00000072501	3850	6.949	AAVS1
ENSG00000072506	3850	0	AAVS1
ENSG00000072518	3850	3.5152	AAVS1
ENSG00000072682	3850	5.87347	AAVS1
ENSG00000072756	3850	2.70548	AAVS1
ENSG00000072786	3850	7.6713	AAVS1
ENSG00000072803	3850	0	AAVS1
ENSG00000072818	3850	3.30979	AAVS1
ENSG00000072849	3850	5.9051	AAVS1
ENSG00000072864	3850	25.6498	AAVS1
ENSG00000073008	3850	1.74793	AAVS1
ENSG00000073050	3850	21.1734	AAVS1
ENSG00000073067	3850	0	AAVS1
ENSG00000073111	3850	3.35377	AAVS1
ENSG00000073169	3850	8.75317	AAVS1
ENSG00000073350	3850	0	AAVS1
ENSG00000073417	3850	7.47893	AAVS1
ENSG00000073536	3850	0	AAVS1
ENSG00000073578	3850	7.27171	AAVS1
ENSG00000073584	3850	8.7697	AAVS1
ENSG00000073614	3850	3.14847	AAVS1
ENSG00000073756	3850	4.77939	AAVS1
ENSG00000073792	3850	7.41929	AAVS1
ENSG00000073803	3850	0	AAVS1
ENSG00000073849	3850	5.92591	AAVS1
ENSG00000074054	3850	3.36046	AAVS1
ENSG00000074266	3850	0.868143	AAVS1
ENSG00000074317	3850	0	AAVS1
ENSG00000074356	3850	6.1944	AAVS1
ENSG00000074370	3850	7.10232	AAVS1
ENSG00000074410	3850	0	AAVS1
ENSG00000074416	3850	6.20404	AAVS1
ENSG00000074603	3850	13.7851	AAVS1
ENSG00000074621	3850	9.25739	AAVS1
ENSG00000074660	3850	3.0686	AAVS1
ENSG00000074696	3850	7.29499	AAVS1
ENSG00000074755	3850	8.96248	AAVS1
ENSG00000074842	3850	13.1683	AAVS1
ENSG00000074935	3850	9.94685	AAVS1
ENSG00000075151	3850	5.15285	AAVS1
ENSG00000075188	3850	11.5774	AAVS1
ENSG00000075218	3850	2.21905	AAVS1
ENSG00000075239	3850	4.73284	AAVS1
ENSG00000075292	3850	3.61478	AAVS1
ENSG00000075303	3850	5.72543	AAVS1
ENSG00000075336	3850	7.88042	AAVS1
ENSG00000075399	3850	5.41405	AAVS1
ENSG00000075413	3850	4.37587	AAVS1
ENSG00000075420	3850	1.84934	AAVS1
ENSG00000075426	3850	0	AAVS1
ENSG00000075618	3850	9.14825	AAVS1
ENSG00000075702	3850	5.1698	AAVS1
ENSG00000075785	3850	5.71752	AAVS1
ENSG00000075826	3850	6.34839	AAVS1
ENSG00000075975	3850	13.3528	AAVS1
ENSG00000076003	3850	6.24242	AAVS1
ENSG00000076043	3850	9.80948	AAVS1
ENSG00000076108	3850	0	AAVS1
ENSG00000076201	3850	5.64706	AAVS1
ENSG00000076242	3850	2.79292	AAVS1
ENSG00000076248	3850	5.48398	AAVS1
ENSG00000076321	3850	3.55677	AAVS1
ENSG00000076382	3850	Inf	AAVS1
ENSG00000076513	3850	3.71347	AAVS1
ENSG00000076604	3850	9.87936	AAVS1
ENSG00000076685	3850	0	AAVS1
ENSG00000076864	3850	1.26814	AAVS1
ENSG00000076924	3850	0.740829	AAVS1
ENSG00000076928	3850	6.00507	AAVS1
ENSG00000076944	3850	0	AAVS1
ENSG00000076984	3850	1.30237	AAVS1
ENSG00000077044	3850	4.21526	AAVS1
ENSG00000077097	3850	1.81686	AAVS1
ENSG00000077152	3850	9.16077	AAVS1
ENSG00000077157	3850	9.82857	AAVS1
ENSG00000077232	3850	6.4047	AAVS1
ENSG00000077235	3850	1.37141	AAVS1
ENSG00000077254	3850	3.75015	AAVS1
ENSG00000077312	3850	0	AAVS1
ENSG00000077348	3850	10.9144	AAVS1
ENSG00000077454	3850	7.76727	AAVS1
ENSG00000077458	3850	3.64993	AAVS1
ENSG00000077549	3850	1.676	AAVS1
ENSG00000077684	3850	1.06803	AAVS1
ENSG00000077721	3850	6.4105	AAVS1
ENSG00000077984	3850	0	AAVS1
ENSG00000078061	3850	0.98436	AAVS1
ENSG00000078124	3850	21.7629	AAVS1
ENSG00000078140	3850	6.42776	AAVS1
ENSG00000078142	3850	1.61789	AAVS1
ENSG00000078246	3850	10.938	AAVS1
ENSG00000078269	3850	0	AAVS1
ENSG00000078369	3850	6.49858	AAVS1
ENSG00000078487	3850	9.23098	AAVS1
ENSG00000078589	3850	6.01212	AAVS1
ENSG00000078618	3850	6.18543	AAVS1
ENSG00000078668	3850	2.8757	AAVS1
ENSG00000078674	3850	3.59693	AAVS1
ENSG00000078699	3850	0	AAVS1
ENSG00000078747	3850	3.48977	AAVS1
ENSG00000078804	3850	6.78707	AAVS1
ENSG00000078808	3850	3.18692	AAVS1
ENSG00000078902	3850	12.4156	AAVS1
ENSG00000078967	3850	12.9002	AAVS1
ENSG00000079134	3850	7.26997	AAVS1
ENSG00000079156	3850	4.19515	AAVS1
ENSG00000079257	3850	12.8155	AAVS1
ENSG00000079313	3850	7.02749	AAVS1
ENSG00000079332	3850	10.7579	AAVS1
ENSG00000079387	3850	1.6656	AAVS1
ENSG00000079432	3850	1.33889	AAVS1
ENSG00000079616	3850	3.17406	AAVS1
ENSG00000079805	3850	7.25747	AAVS1
ENSG00000079950	3850	3.71909	AAVS1
ENSG00000080189	3850	7.16283	AAVS1
ENSG00000080298	3850	10.4808	AAVS1
ENSG00000080345	3850	5.19526	AAVS1
ENSG00000080371	3850	5.46814	AAVS1
ENSG00000080608	3850	11.9207	AAVS1
ENSG00000080618	3850	0	AAVS1
ENSG00000080802	3850	9.27839	AAVS1
ENSG00000080815	3850	2.08088	AAVS1
ENSG00000080819	3850	2.78579	AAVS1
ENSG00000080822	3850	5.43761	AAVS1
ENSG00000080823	3850	0	AAVS1
ENSG00000080839	3850	7.41794	AAVS1
ENSG00000080986	3850	11.5257	AAVS1
ENSG00000081014	3850	14.3782	AAVS1
ENSG00000081019	3850	1.34995	AAVS1
ENSG00000081154	3850	3.85518	AAVS1
ENSG00000081177	3850	3.40968	AAVS1
ENSG00000081386	3850	6.68656	AAVS1
ENSG00000081665	3850	0	AAVS1
ENSG00000081692	3850	4.27879	AAVS1
ENSG00000081721	3850	2.54924	AAVS1
ENSG00000081760	3850	4.21534	AAVS1
ENSG00000081913	3850	8.31183	AAVS1
ENSG00000081923	3850	0	AAVS1
ENSG00000082068	3850	13.8298	AAVS1
ENSG00000082126	3850	3.92269	AAVS1
ENSG00000082212	3850	0	AAVS1
ENSG00000082213	3850	6.46393	AAVS1
ENSG00000082397	3850	9.59875	AAVS1
ENSG00000082515	3850	6.08066	AAVS1
ENSG00000082516	3850	6.14779	AAVS1
ENSG00000082641	3850	1.70909	AAVS1
ENSG00000082701	3850	11.3053	AAVS1
ENSG00000082996	3850	2.47554	AAVS1
ENSG00000083093	3850	7.55556	AAVS1
ENSG00000083097	3850	0	AAVS1
ENSG00000083099	3850	20.2994	AAVS1
ENSG00000083123	3850	4.77794	AAVS1
ENSG00000083223	3850	3.97176	AAVS1
ENSG00000083290	3850	15.0511	AAVS1
ENSG00000083520	3850	0	AAVS1
ENSG00000083535	3850	7.26191	AAVS1
ENSG00000083544	3850	9.96031	AAVS1
ENSG00000083635	3850	2.23808	AAVS1
ENSG00000083642	3850	4.7017	AAVS1
ENSG00000083720	3850	11.4418	AAVS1
ENSG00000083750	3850	0	AAVS1
ENSG00000083799	3850	5.87531	AAVS1
ENSG00000083812	3850	4.87464	AAVS1
ENSG00000083814	3850	3.92452	AAVS1
ENSG00000083817	3850	5.34222	AAVS1
ENSG00000083828	3850	7.14776	AAVS1
ENSG00000083838	3850	0	AAVS1
ENSG00000083844	3850	0	AAVS1
ENSG00000083896	3850	5.65444	AAVS1
ENSG00000083937	3850	3.14774	AAVS1
ENSG00000084073	3850	6.90655	AAVS1
ENSG00000084090	3850	5.41165	AAVS1
ENSG00000084207	3850	3.11246	AAVS1
ENSG00000084463	3850	4.8898	AAVS1
ENSG00000084652	3850	6.20681	AAVS1
ENSG00000084754	3850	10.2447	AAVS1
ENSG00000084774	3850	6.01469	AAVS1
ENSG00000085063	3850	15.9976	AAVS1
ENSG00000085224	3850	5.15344	AAVS1
ENSG00000085265	3850	6.23857	AAVS1
ENSG00000085274	3850	0.828711	AAVS1
ENSG00000085365	3850	2.70289	AAVS1
ENSG00000085377	3850	1.95901	AAVS1
ENSG00000085382	3850	18.2202	AAVS1
ENSG00000085449	3850	21.7743	AAVS1
ENSG00000085511	3850	6.49801	AAVS1
ENSG00000085514	3850	0	AAVS1
ENSG00000085719	3850	4.67889	AAVS1
ENSG00000085721	3850	0	AAVS1
ENSG00000085733	3850	0.93739	AAVS1
ENSG00000085760	3850	7.57623	AAVS1
ENSG00000085831	3850	0	AAVS1
ENSG00000085832	3850	6.62794	AAVS1
ENSG00000085840	3850	8.91198	AAVS1
ENSG00000085871	3850	6.48837	AAVS1
ENSG00000085872	3850	Inf	AAVS1
ENSG00000085999	3850	11.8201	AAVS1
ENSG00000086061	3850	3.88603	AAVS1
ENSG00000086062	3850	3.32398	AAVS1
ENSG00000086065	3850	4.03931	AAVS1
ENSG00000086102	3850	6.11387	AAVS1
ENSG00000086189	3850	5.08293	AAVS1
ENSG00000086232	3850	3.02913	AAVS1
ENSG00000086544	3850	2.40408	AAVS1
ENSG00000086589	3850	6.43973	AAVS1
ENSG00000086598	3850	4.28627	AAVS1
ENSG00000086666	3850	1.12662	AAVS1
ENSG00000086712	3850	5.60528	AAVS1
ENSG00000086827	3850	5.66392	AAVS1
ENSG00000086848	3850	268.594	AAVS1
ENSG00000087008	3850	5.19316	AAVS1
ENSG00000087074	3850	1.52885	AAVS1
ENSG00000087077	3850	0	AAVS1
ENSG00000087086	3850	3.31972	AAVS1
ENSG00000087087	3850	6.02022	AAVS1
ENSG00000087088	3850	0.899423	AAVS1
ENSG00000087095	3850	7.56236	AAVS1
ENSG00000087152	3850	0	AAVS1
ENSG00000087206	3850	0	AAVS1
ENSG00000087253	3850	7.51926	AAVS1
ENSG00000087263	3850	3.39141	AAVS1
ENSG00000087269	3850	3.52257	AAVS1
ENSG00000087274	3850	2.58997	AAVS1
ENSG00000087301	3850	2.38453	AAVS1
ENSG00000087302	3850	4.69835	AAVS1
ENSG00000087338	3850	4.35374	AAVS1
ENSG00000087448	3850	4.70824	AAVS1
ENSG00000087470	3850	11.7112	AAVS1
ENSG00000087502	3850	5.9893	AAVS1
ENSG00000087586	3850	6.20923	AAVS1
ENSG00000087884	3850	5.32083	AAVS1
ENSG00000087995	3850	12.2168	AAVS1
ENSG00000088035	3850	11.4021	AAVS1
ENSG00000088038	3850	6.96606	AAVS1
ENSG00000088053	3850	0	AAVS1
ENSG00000088179	3850	2.26449	AAVS1
ENSG00000088205	3850	6.01381	AAVS1
ENSG00000088247	3850	5.06439	AAVS1
ENSG00000088305	3850	1.81901	AAVS1
ENSG00000088325	3850	7.96699	AAVS1
ENSG00000088356	3850	5.58214	AAVS1
ENSG00000088448	3850	5.58872	AAVS1
ENSG00000088451	3850	7.22424	AAVS1
ENSG00000088682	3850	0.945166	AAVS1
ENSG00000088766	3850	7.54841	AAVS1
ENSG00000088812	3850	2.41525	AAVS1
ENSG00000088854	3850	2.85919	AAVS1
ENSG00000088888	3850	1.00684	AAVS1
ENSG00000088899	3850	0	AAVS1
ENSG00000088930	3850	3.43504	AAVS1
ENSG00000088970	3850	15.7957	AAVS1
ENSG00000088992	3850	9.00523	AAVS1
ENSG00000089009	3850	1.51786	AAVS1
ENSG00000089022	3850	3.80986	AAVS1
ENSG00000089048	3850	5.53092	AAVS1
ENSG00000089053	3850	9.83777	AAVS1
ENSG00000089063	3850	9.32791	AAVS1
ENSG00000089123	3850	2.55571	AAVS1
ENSG00000089154	3850	4.39769	AAVS1
ENSG00000089157	3850	6.5897	AAVS1
ENSG00000089195	3850	1.36071	AAVS1
ENSG00000089220	3850	5.1	AAVS1
ENSG00000089234	3850	1.69579	AAVS1
ENSG00000089248	3850	10.4777	AAVS1
ENSG00000089280	3850	6.23784	AAVS1
ENSG00000089327	3850	2.72784	AAVS1
ENSG00000089335	3850	2.8549	AAVS1
ENSG00000089486	3850	4.25843	AAVS1
ENSG00000089597	3850	4.44194	AAVS1
ENSG00000089639	3850	2.03652	AAVS1
ENSG00000089682	3850	6.19371	AAVS1
ENSG00000089685	3850	4.82914	AAVS1
ENSG00000089737	3850	5.88892	AAVS1
ENSG00000089820	3850	2.4685	AAVS1
ENSG00000089902	3850	12.7893	AAVS1
ENSG00000089916	3850	5.35842	AAVS1
ENSG00000090013	3850	8.50559	AAVS1
ENSG00000090054	3850	8.16734	AAVS1
ENSG00000090061	3850	5.50376	AAVS1
ENSG00000090097	3850	0	AAVS1
ENSG00000090263	3850	3.85325	AAVS1
ENSG00000090316	3850	5.22224	AAVS1
ENSG00000090382	3850	7.79242	AAVS1
ENSG00000090432	3850	1.85618	AAVS1
ENSG00000090447	3850	6.55368	AAVS1
ENSG00000090470	3850	7.93283	AAVS1
ENSG00000090520	3850	0	AAVS1
ENSG00000090554	3850	Inf	AAVS1
ENSG00000090565	3850	2.40045	AAVS1
ENSG00000090581	3850	3.58621	AAVS1
ENSG00000090612	3850	4.71457	AAVS1
ENSG00000090615	3850	4.10819	AAVS1
ENSG00000090674	3850	2.30152	AAVS1
ENSG00000090861	3850	5.95538	AAVS1
ENSG00000090863	3850	13.6335	AAVS1
ENSG00000090889	3850	7.72383	AAVS1
ENSG00000090971	3850	2.06136	AAVS1
ENSG00000091039	3850	5.88353	AAVS1
ENSG00000091127	3850	11.361	AAVS1
ENSG00000091140	3850	6.38118	AAVS1
ENSG00000091483	3850	2.70303	AAVS1
ENSG00000091490	3850	2.4323	AAVS1
ENSG00000091527	3850	6.04057	AAVS1
ENSG00000091536	3850	9.58121	AAVS1
ENSG00000091542	3850	8.48247	AAVS1
ENSG00000091640	3850	7.97576	AAVS1
ENSG00000091651	3850	0.591352	AAVS1
ENSG00000091732	3850	7.85818	AAVS1
ENSG00000091947	3850	1.39953	AAVS1
ENSG00000092020	3850	4.02439	AAVS1
ENSG00000092036	3850	Inf	AAVS1
ENSG00000092094	3850	1.04664	AAVS1
ENSG00000092108	3850	13.3933	AAVS1
ENSG00000092140	3850	0.898492	AAVS1
ENSG00000092148	3850	3.58085	AAVS1
ENSG00000092199	3850	6.79599	AAVS1
ENSG00000092201	3850	5.97557	AAVS1
ENSG00000092208	3850	5.12821	AAVS1
ENSG00000092295	3850	4.90505	AAVS1
ENSG00000092330	3850	1.72803	AAVS1
ENSG00000092439	3850	20.3047	AAVS1
ENSG00000092470	3850	5.73728	AAVS1
ENSG00000092531	3850	5.70834	AAVS1
ENSG00000092820	3850	3.25068	AAVS1
ENSG00000092841	3850	2.95616	AAVS1
ENSG00000092853	3850	13.14	AAVS1
ENSG00000092871	3850	166.826	AAVS1
ENSG00000092978	3850	2.83955	AAVS1
ENSG00000093000	3850	1.86794	AAVS1
ENSG00000093010	3850	2.02478	AAVS1
ENSG00000093144	3850	3.78664	AAVS1
ENSG00000093217	3850	4.52023	AAVS1
ENSG00000094804	3850	7.70549	AAVS1
ENSG00000094841	3850	0	AAVS1
ENSG00000094880	3850	11.3386	AAVS1
ENSG00000094916	3850	7.7633	AAVS1
ENSG00000094975	3850	0.703799	AAVS1
ENSG00000095002	3850	9.08835	AAVS1
ENSG00000095015	3850	2.60111	AAVS1
ENSG00000095209	3850	4.17658	AAVS1
ENSG00000095261	3850	9.2073	AAVS1
ENSG00000095319	3850	1.44486	AAVS1
ENSG00000095380	3850	9.39798	AAVS1
ENSG00000095564	3850	9.30572	AAVS1
ENSG00000095574	3850	4.02354	AAVS1
ENSG00000095637	3850	5.38729	AAVS1
ENSG00000095752	3850	0	AAVS1
ENSG00000095906	3850	2.31557	AAVS1
ENSG00000096063	3850	0.979828	AAVS1
ENSG00000096080	3850	5.0735	AAVS1
ENSG00000096092	3850	4.95926	AAVS1
ENSG00000096264	3850	0	AAVS1
ENSG00000096401	3850	7.48356	AAVS1
ENSG00000096654	3850	12.0714	AAVS1
ENSG00000096717	3850	9.66892	AAVS1
ENSG00000097007	3850	8.55802	AAVS1
ENSG00000097033	3850	0	AAVS1
ENSG00000097046	3850	3.92978	AAVS1
ENSG00000099194	3850	4.22416	AAVS1
ENSG00000099203	3850	1.58081	AAVS1
ENSG00000099219	3850	2.95525	AAVS1
ENSG00000099246	3850	3.42635	AAVS1
ENSG00000099290	3850	54.6027	AAVS1
ENSG00000099308	3850	2.14743	AAVS1
ENSG00000099326	3850	3.38586	AAVS1
ENSG00000099330	3850	1.37273	AAVS1
ENSG00000099331	3850	1.54889	AAVS1
ENSG00000099341	3850	7.18687	AAVS1
ENSG00000099377	3850	0	AAVS1
ENSG00000099624	3850	3.85124	AAVS1
ENSG00000099783	3850	1.24634	AAVS1
ENSG00000099795	3850	3.73191	AAVS1
ENSG00000099804	3850	8.88142	AAVS1
ENSG00000099817	3850	3.04962	AAVS1
ENSG00000099821	3850	0	AAVS1
ENSG00000099860	3850	52.5379	AAVS1
ENSG00000099864	3850	5.09091	AAVS1
ENSG00000099866	3850	14.8639	AAVS1
ENSG00000099875	3850	5.86364	AAVS1
ENSG00000099889	3850	4.07432	AAVS1
ENSG00000099917	3850	0	AAVS1
ENSG00000099940	3850	7.06734	AAVS1
ENSG00000099942	3850	3.99248	AAVS1
ENSG00000099956	3850	6.14944	AAVS1
ENSG00000099985	3850	1.9334	AAVS1
ENSG00000099991	3850	2.1494	AAVS1
ENSG00000099992	3850	3.92293	AAVS1
ENSG00000099994	3850	0	AAVS1
ENSG00000099995	3850	7.66454	AAVS1
ENSG00000099999	3850	6.39241	AAVS1
ENSG00000100023	3850	9.16143	AAVS1
ENSG00000100027	3850	3.15993	AAVS1
ENSG00000100028	3850	4.34158	AAVS1
ENSG00000100030	3850	8.48208	AAVS1
ENSG00000100034	3850	1.70674	AAVS1
ENSG00000100038	3850	3.06593	AAVS1
ENSG00000100056	3850	0	AAVS1
ENSG00000100060	3850	4.18889	AAVS1
ENSG00000100068	3850	0	AAVS1
ENSG00000100077	3850	14.7633	AAVS1
ENSG00000100083	3850	5.90036	AAVS1
ENSG00000100084	3850	7.98912	AAVS1
ENSG00000100097	3850	2.0897	AAVS1
ENSG00000100101	3850	268.221	AAVS1
ENSG00000100104	3850	5.45587	AAVS1
ENSG00000100105	3850	1.41977	AAVS1
ENSG00000100109	3850	5.40975	AAVS1
ENSG00000100116	3850	7.74636	AAVS1
ENSG00000100124	3850	1.13457	AAVS1
ENSG00000100147	3850	8.97186	AAVS1
ENSG00000100162	3850	1.34493	AAVS1
ENSG00000100206	3850	3.56498	AAVS1
ENSG00000100209	3850	2.48047	AAVS1
ENSG00000100211	3850	6.50909	AAVS1
ENSG00000100216	3850	4.44312	AAVS1
ENSG00000100219	3850	1.28291	AAVS1
ENSG00000100220	3850	3.19826	AAVS1
ENSG00000100225	3850	1.0278	AAVS1
ENSG00000100226	3850	1.87875	AAVS1
ENSG00000100227	3850	2.49722	AAVS1
ENSG00000100234	3850	3.46438	AAVS1
ENSG00000100239	3850	5.2188	AAVS1
ENSG00000100243	3850	1.80524	AAVS1
ENSG00000100258	3850	3.15573	AAVS1
ENSG00000100266	3850	8.40888	AAVS1
ENSG00000100281	3850	2.45064	AAVS1
ENSG00000100284	3850	8.35406	AAVS1
ENSG00000100294	3850	3.32951	AAVS1
ENSG00000100297	3850	4.5363	AAVS1
ENSG00000100299	3850	2.02121	AAVS1
ENSG00000100300	3850	3.13836	AAVS1
ENSG00000100304	3850	8.93759	AAVS1
ENSG00000100307	3850	0	AAVS1
ENSG00000100319	3850	2.01858	AAVS1
ENSG00000100320	3850	3.6944	AAVS1
ENSG00000100321	3850	1.93237	AAVS1
ENSG00000100324	3850	1.62963	AAVS1
ENSG00000100325	3850	5.83942	AAVS1
ENSG00000100330	3850	10.1213	AAVS1
ENSG00000100342	3850	4.39234	AAVS1
ENSG00000100345	3850	2.23926	AAVS1
ENSG00000100347	3850	3.78683	AAVS1
ENSG00000100348	3850	3.32028	AAVS1
ENSG00000100350	3850	4.46643	AAVS1
ENSG00000100353	3850	0.509891	AAVS1
ENSG00000100359	3850	Inf	AAVS1
ENSG00000100365	3850	7.89188	AAVS1
ENSG00000100368	3850	1.41077	AAVS1
ENSG00000100372	3850	8.17665	AAVS1
ENSG00000100387	3850	8.80531	AAVS1
ENSG00000100395	3850	5.20103	AAVS1
ENSG00000100401	3850	5.28845	AAVS1
ENSG00000100403	3850	6.3543	AAVS1
ENSG00000100410	3850	0.695118	AAVS1
ENSG00000100412	3850	7.88637	AAVS1
ENSG00000100413	3850	3.34917	AAVS1
ENSG00000100416	3850	2.71041	AAVS1
ENSG00000100417	3850	4.88277	AAVS1
ENSG00000100418	3850	1.5728	AAVS1
ENSG00000100427	3850	1.41934	AAVS1
ENSG00000100429	3850	Inf	AAVS1
ENSG00000100433	3850	3.81541	AAVS1
ENSG00000100439	3850	2.15576	AAVS1
ENSG00000100445	3850	3.6197	AAVS1
ENSG00000100448	3850	0	AAVS1
ENSG00000100450	3850	0	AAVS1
ENSG00000100461	3850	5.70511	AAVS1
ENSG00000100473	3850	1.76479	AAVS1
ENSG00000100479	3850	4.43982	AAVS1
ENSG00000100483	3850	4.80133	AAVS1
ENSG00000100485	3850	4.56303	AAVS1
ENSG00000100503	3850	6.44569	AAVS1
ENSG00000100519	3850	3.13106	AAVS1
ENSG00000100522	3850	1.76476	AAVS1
ENSG00000100523	3850	3.5087	AAVS1
ENSG00000100526	3850	9.96981	AAVS1
ENSG00000100528	3850	6.76719	AAVS1
ENSG00000100564	3850	4.2623	AAVS1
ENSG00000100567	3850	4.82494	AAVS1
ENSG00000100568	3850	8.61435	AAVS1
ENSG00000100577	3850	5.75065	AAVS1
ENSG00000100580	3850	7.1581	AAVS1
ENSG00000100592	3850	3.52048	AAVS1
ENSG00000100596	3850	8.20707	AAVS1
ENSG00000100599	3850	2.89697	AAVS1
ENSG00000100601	3850	1.82163	AAVS1
ENSG00000100603	3850	4.42748	AAVS1
ENSG00000100644	3850	7.03409	AAVS1
ENSG00000100647	3850	6.59964	AAVS1
ENSG00000100711	3850	6.98044	AAVS1
ENSG00000100722	3850	13.9818	AAVS1
ENSG00000100726	3850	1.83648	AAVS1
ENSG00000100731	3850	7.65806	AAVS1
ENSG00000100749	3850	12.8881	AAVS1
ENSG00000100764	3850	4.59192	AAVS1
ENSG00000100784	3850	8.8417	AAVS1
ENSG00000100796	3850	3.41969	AAVS1
ENSG00000100802	3850	4.74909	AAVS1
ENSG00000100823	3850	7.21303	AAVS1
ENSG00000100836	3850	8.37576	AAVS1
ENSG00000100865	3850	5.98409	AAVS1
ENSG00000100889	3850	10.2565	AAVS1
ENSG00000100906	3850	2.51313	AAVS1
ENSG00000100908	3850	5.69394	AAVS1
ENSG00000100916	3850	9.52121	AAVS1
ENSG00000100918	3850	1.78415	AAVS1
ENSG00000100926	3850	Inf	AAVS1
ENSG00000100941	3850	2.45286	AAVS1
ENSG00000100949	3850	1.94332	AAVS1
ENSG00000100979	3850	2.03891	AAVS1
ENSG00000100982	3850	6.09607	AAVS1
ENSG00000100983	3850	2.62405	AAVS1
ENSG00000100994	3850	16.0543	AAVS1
ENSG00000100997	3850	6.57645	AAVS1
ENSG00000101003	3850	8.36193	AAVS1
ENSG00000101017	3850	1.72903	AAVS1
ENSG00000101019	3850	4.4364	AAVS1
ENSG00000101040	3850	6.11576	AAVS1
ENSG00000101052	3850	7.89986	AAVS1
ENSG00000101057	3850	13.9098	AAVS1
ENSG00000101084	3850	128.821	AAVS1
ENSG00000101104	3850	9.74202	AAVS1
ENSG00000101109	3850	3.43338	AAVS1
ENSG00000101126	3850	2.20692	AAVS1
ENSG00000101138	3850	3.54225	AAVS1
ENSG00000101146	3850	1.63108	AAVS1
ENSG00000101150	3850	12.0518	AAVS1
ENSG00000101158	3850	3.99242	AAVS1
ENSG00000101160	3850	0	AAVS1
ENSG00000101161	3850	9.82259	AAVS1
ENSG00000101166	3850	1.65546	AAVS1
ENSG00000101181	3850	1.0903	AAVS1
ENSG00000101182	3850	4.51136	AAVS1
ENSG00000101187	3850	0	AAVS1
ENSG00000101189	3850	8.74518	AAVS1
ENSG00000101191	3850	5.13008	AAVS1
ENSG00000101194	3850	0.743251	AAVS1
ENSG00000101199	3850	1.85912	AAVS1
ENSG00000101216	3850	1.98711	AAVS1
ENSG00000101236	3850	3.06025	AAVS1
ENSG00000101246	3850	0.654015	AAVS1
ENSG00000101247	3850	9.59412	AAVS1
ENSG00000101266	3850	8.64242	AAVS1
ENSG00000101290	3850	7.02807	AAVS1
ENSG00000101294	3850	6.55831	AAVS1
ENSG00000101310	3850	6.27898	AAVS1
ENSG00000101337	3850	3.29016	AAVS1
ENSG00000101346	3850	7.35525	AAVS1
ENSG00000101347	3850	0	AAVS1
ENSG00000101353	3850	3.56345	AAVS1
ENSG00000101363	3850	13.8278	AAVS1
ENSG00000101367	3850	3.56005	AAVS1
ENSG00000101391	3850	3.30358	AAVS1
ENSG00000101407	3850	8.7468	AAVS1
ENSG00000101412	3850	2.6274	AAVS1
ENSG00000101413	3850	6.58802	AAVS1
ENSG00000101417	3850	0	AAVS1
ENSG00000101421	3850	4.27394	AAVS1
ENSG00000101442	3850	3.53455	AAVS1
ENSG00000101447	3850	12.0388	AAVS1
ENSG00000101452	3850	2.85086	AAVS1
ENSG00000101457	3850	1.4561	AAVS1
ENSG00000101473	3850	5.6572	AAVS1
ENSG00000101474	3850	10.1902	AAVS1
ENSG00000101493	3850	3.38425	AAVS1
ENSG00000101557	3850	5.32664	AAVS1
ENSG00000101558	3850	3.35606	AAVS1
ENSG00000101574	3850	5.92406	AAVS1
ENSG00000101577	3850	2.5858	AAVS1
ENSG00000101596	3850	5.87071	AAVS1
ENSG00000101608	3850	1.27672	AAVS1
ENSG00000101624	3850	6.525	AAVS1
ENSG00000101639	3850	8.32332	AAVS1
ENSG00000101654	3850	0	AAVS1
ENSG00000101665	3850	3.28621	AAVS1
ENSG00000101745	3850	0	AAVS1
ENSG00000101811	3850	5.22345	AAVS1
ENSG00000101843	3850	2.69131	AAVS1
ENSG00000101844	3850	2.51527	AAVS1
ENSG00000101856	3850	9.7026	AAVS1
ENSG00000101868	3850	0.884065	AAVS1
ENSG00000101871	3850	0	AAVS1
ENSG00000101882	3850	4.51515	AAVS1
ENSG00000101911	3850	3.19096	AAVS1
ENSG00000101928	3850	10.186	AAVS1
ENSG00000101986	3850	2.76248	AAVS1
ENSG00000102007	3850	7.76667	AAVS1
ENSG00000102030	3850	7.92576	AAVS1
ENSG00000102032	3850	4.04569	AAVS1
ENSG00000102054	3850	3.49609	AAVS1
ENSG00000102057	3850	0	AAVS1
ENSG00000102081	3850	6.46869	AAVS1
ENSG00000102096	3850	7.71515	AAVS1
ENSG00000102098	3850	0	AAVS1
ENSG00000102100	3850	6.08182	AAVS1
ENSG00000102103	3850	3.70331	AAVS1
ENSG00000102119	3850	2.86545	AAVS1
ENSG00000102125	3850	5.05775	AAVS1
ENSG00000102145	3850	5.82876	AAVS1
ENSG00000102158	3850	16.2755	AAVS1
ENSG00000102172	3850	2.84487	AAVS1
ENSG00000102181	3850	14.7844	AAVS1
ENSG00000102189	3850	22.4352	AAVS1
ENSG00000102218	3850	11.2798	AAVS1
ENSG00000102226	3850	2.37448	AAVS1
ENSG00000102265	3850	2.72539	AAVS1
ENSG00000102317	3850	2.46699	AAVS1
ENSG00000102362	3850	14.5664	AAVS1
ENSG00000102384	3850	5.11565	AAVS1
ENSG00000102390	3850	4.56364	AAVS1
ENSG00000102393	3850	2.60579	AAVS1
ENSG00000102471	3850	5.96951	AAVS1
ENSG00000102543	3850	3.23305	AAVS1
ENSG00000102547	3850	1.83901	AAVS1
ENSG00000102580	3850	4.10229	AAVS1
ENSG00000102595	3850	16.3866	AAVS1
ENSG00000102699	3850	4.24867	AAVS1
ENSG00000102710	3850	3.6401	AAVS1
ENSG00000102738	3850	5.36208	AAVS1
ENSG00000102743	3850	3.85861	AAVS1
ENSG00000102753	3850	0	AAVS1
ENSG00000102760	3850	4.29296	AAVS1
ENSG00000102763	3850	2.15646	AAVS1
ENSG00000102796	3850	Inf	AAVS1
ENSG00000102804	3850	1.96024	AAVS1
ENSG00000102858	3850	1.60739	AAVS1
ENSG00000102870	3850	1.01048	AAVS1
ENSG00000102879	3850	0	AAVS1
ENSG00000102890	3850	1.40337	AAVS1
ENSG00000102893	3850	12.8371	AAVS1
ENSG00000102898	3850	2.23574	AAVS1
ENSG00000102900	3850	8.97303	AAVS1
ENSG00000102910	3850	4.08921	AAVS1
ENSG00000102931	3850	5.05649	AAVS1
ENSG00000102967	3850	6.31061	AAVS1
ENSG00000102974	3850	4.93688	AAVS1
ENSG00000102977	3850	0	AAVS1
ENSG00000102978	3850	14.2348	AAVS1
ENSG00000102981	3850	1.63939	AAVS1
ENSG00000102984	3850	13.6485	AAVS1
ENSG00000102996	3850	0	AAVS1
ENSG00000103018	3850	10.7082	AAVS1
ENSG00000103035	3850	4.61818	AAVS1
ENSG00000103037	3850	1.66734	AAVS1
ENSG00000103043	3850	7.49648	AAVS1
ENSG00000103047	3850	6.71058	AAVS1
ENSG00000103051	3850	1.77807	AAVS1
ENSG00000103061	3850	4.79124	AAVS1
ENSG00000103064	3850	3.30683	AAVS1
ENSG00000103066	3850	2.84242	AAVS1
ENSG00000103111	3850	6.55758	AAVS1
ENSG00000103126	3850	6.73804	AAVS1
ENSG00000103145	3850	0.925253	AAVS1
ENSG00000103150	3850	21.9394	AAVS1
ENSG00000103160	3850	2.50236	AAVS1
ENSG00000103168	3850	3.50124	AAVS1
ENSG00000103187	3850	0	AAVS1
ENSG00000103194	3850	1.19394	AAVS1
ENSG00000103202	3850	1.68029	AAVS1
ENSG00000103222	3850	1.74875	AAVS1
ENSG00000103248	3850	8.31686	AAVS1
ENSG00000103253	3850	3.56318	AAVS1
ENSG00000103257	3850	13.4505	AAVS1
ENSG00000103260	3850	0.820346	AAVS1
ENSG00000103264	3850	1.89023	AAVS1
ENSG00000103266	3850	2.20979	AAVS1
ENSG00000103274	3850	2.06019	AAVS1
ENSG00000103319	3850	4.03656	AAVS1
ENSG00000103326	3850	1.25873	AAVS1
ENSG00000103335	3850	9.41532	AAVS1
ENSG00000103342	3850	8.82978	AAVS1
ENSG00000103351	3850	7.38617	AAVS1
ENSG00000103363	3850	2.74492	AAVS1
ENSG00000103381	3850	4.80388	AAVS1
ENSG00000103404	3850	3.82582	AAVS1
ENSG00000103423	3850	8.54707	AAVS1
ENSG00000103485	3850	14.3492	AAVS1
ENSG00000103489	3850	0	AAVS1
ENSG00000103494	3850	3.65848	AAVS1
ENSG00000103544	3850	0	AAVS1
ENSG00000103550	3850	3.04027	AAVS1
ENSG00000103642	3850	0	AAVS1
ENSG00000103653	3850	4.94327	AAVS1
ENSG00000103657	3850	12.2718	AAVS1
ENSG00000103671	3850	10.7681	AAVS1
ENSG00000103707	3850	2.18317	AAVS1
ENSG00000103740	3850	37.0339	AAVS1
ENSG00000103852	3850	22.6296	AAVS1
ENSG00000103932	3850	0	AAVS1
ENSG00000103942	3850	9.85116	AAVS1
ENSG00000103966	3850	8.84487	AAVS1
ENSG00000103978	3850	1.66031	AAVS1
ENSG00000103995	3850	4.49213	AAVS1
ENSG00000104047	3850	2.03013	AAVS1
ENSG00000104129	3850	8.39859	AAVS1
ENSG00000104131	3850	4.15382	AAVS1
ENSG00000104133	3850	8.32146	AAVS1
ENSG00000104142	3850	5.71104	AAVS1
ENSG00000104147	3850	26.5138	AAVS1
ENSG00000104164	3850	85.2303	AAVS1
ENSG00000104218	3850	0	AAVS1
ENSG00000104221	3850	2.54805	AAVS1
ENSG00000104228	3850	1.49662	AAVS1
ENSG00000104267	3850	6.00493	AAVS1
ENSG00000104290	3850	0.7906	AAVS1
ENSG00000104299	3850	0	AAVS1
ENSG00000104312	3850	8.22374	AAVS1
ENSG00000104325	3850	0	AAVS1
ENSG00000104331	3850	4.31953	AAVS1
ENSG00000104356	3850	0	AAVS1
ENSG00000104365	3850	7.65164	AAVS1
ENSG00000104388	3850	0	AAVS1
ENSG00000104412	3850	5.15964	AAVS1
ENSG00000104432	3850	0	AAVS1
ENSG00000104442	3850	3.03138	AAVS1
ENSG00000104450	3850	0	AAVS1
ENSG00000104472	3850	1.02808	AAVS1
ENSG00000104517	3850	7.20834	AAVS1
ENSG00000104524	3850	0	AAVS1
ENSG00000104549	3850	7.47922	AAVS1
ENSG00000104643	3850	1.49704	AAVS1
ENSG00000104660	3850	11.9823	AAVS1
ENSG00000104671	3850	44.7694	AAVS1
ENSG00000104687	3850	1.35504	AAVS1
ENSG00000104689	3850	1.74237	AAVS1
ENSG00000104731	3850	3.67685	AAVS1
ENSG00000104756	3850	3.41669	AAVS1
ENSG00000104765	3850	5.06384	AAVS1
ENSG00000104774	3850	5.90333	AAVS1
ENSG00000104783	3850	4.13245	AAVS1
ENSG00000104812	3850	5.84569	AAVS1
ENSG00000104814	3850	25.1992	AAVS1
ENSG00000104823	3850	8.72342	AAVS1
ENSG00000104835	3850	Inf	AAVS1
ENSG00000104852	3850	7.55421	AAVS1
ENSG00000104863	3850	1.4658	AAVS1
ENSG00000104866	3850	NA	AAVS1
ENSG00000104872	3850	1.69934	AAVS1
ENSG00000104880	3850	Inf	AAVS1
ENSG00000104885	3850	3.6192	AAVS1
ENSG00000104889	3850	239.242	AAVS1
ENSG00000104901	3850	2.00686	AAVS1
ENSG00000104915	3850	1.8771	AAVS1
ENSG00000104941	3850	0	AAVS1
ENSG00000104946	3850	5.72186	AAVS1
ENSG00000104951	3850	24.7064	AAVS1
ENSG00000104957	3850	7.90601	AAVS1
ENSG00000104969	3850	4.97451	AAVS1
ENSG00000104973	3850	2.20599	AAVS1
ENSG00000104976	3850	3.97091	AAVS1
ENSG00000104979	3850	2.38653	AAVS1
ENSG00000104983	3850	4.00431	AAVS1
ENSG00000104998	3850	2.61591	AAVS1
ENSG00000105058	3850	0.74697	AAVS1
ENSG00000105063	3850	1.98293	AAVS1
ENSG00000105127	3850	2.77738	AAVS1
ENSG00000105135	3850	4.56864	AAVS1
ENSG00000105173	3850	4.24	AAVS1
ENSG00000105185	3850	3.25195	AAVS1
ENSG00000105193	3850	2.96554	AAVS1
ENSG00000105202	3850	4.11607	AAVS1
ENSG00000105204	3850	1.75346	AAVS1
ENSG00000105205	3850	2.38261	AAVS1
ENSG00000105219	3850	11.3303	AAVS1
ENSG00000105221	3850	3.66795	AAVS1
ENSG00000105223	3850	4.81248	AAVS1
ENSG00000105248	3850	12.3899	AAVS1
ENSG00000105281	3850	18.0977	AAVS1
ENSG00000105287	3850	2.9442	AAVS1
ENSG00000105298	3850	6.37355	AAVS1
ENSG00000105325	3850	6.12063	AAVS1
ENSG00000105329	3850	3.74335	AAVS1
ENSG00000105355	3850	2.41389	AAVS1
ENSG00000105364	3850	3.73434	AAVS1
ENSG00000105371	3850	2.43939	AAVS1
ENSG00000105376	3850	5.72633	AAVS1
ENSG00000105379	3850	24.8473	AAVS1
ENSG00000105397	3850	7.54931	AAVS1
ENSG00000105402	3850	3.01381	AAVS1
ENSG00000105429	3850	4.12515	AAVS1
ENSG00000105438	3850	2.07904	AAVS1
ENSG00000105447	3850	8.83754	AAVS1
ENSG00000105464	3850	2.76689	AAVS1
ENSG00000105472	3850	0.709524	AAVS1
ENSG00000105479	3850	12.8981	AAVS1
ENSG00000105483	3850	2.53408	AAVS1
ENSG00000105486	3850	4.96605	AAVS1
ENSG00000105497	3850	0.939394	AAVS1
ENSG00000105509	3850	0	AAVS1
ENSG00000105520	3850	2.0697	AAVS1
ENSG00000105523	3850	3.50303	AAVS1
ENSG00000105552	3850	7.28086	AAVS1
ENSG00000105568	3850	6.61443	AAVS1
ENSG00000105607	3850	7.8809	AAVS1
ENSG00000105610	3850	3.9796	AAVS1
ENSG00000105612	3850	4.17197	AAVS1
ENSG00000105617	3850	6.01667	AAVS1
ENSG00000105618	3850	1.57162	AAVS1
ENSG00000105619	3850	3.59636	AAVS1
ENSG00000105642	3850	0	AAVS1
ENSG00000105643	3850	6.17172	AAVS1
ENSG00000105649	3850	1.52448	AAVS1
ENSG00000105656	3850	10.0964	AAVS1
ENSG00000105662	3850	6.89965	AAVS1
ENSG00000105669	3850	25.7684	AAVS1
ENSG00000105671	3850	9.16364	AAVS1
ENSG00000105676	3850	6.56212	AAVS1
ENSG00000105697	3850	2.22849	AAVS1
ENSG00000105698	3850	2.86733	AAVS1
ENSG00000105700	3850	7.68939	AAVS1
ENSG00000105701	3850	2.06346	AAVS1
ENSG00000105708	3850	8.28636	AAVS1
ENSG00000105723	3850	9.66033	AAVS1
ENSG00000105726	3850	1.9673	AAVS1
ENSG00000105750	3850	8.52472	AAVS1
ENSG00000105771	3850	3.26874	AAVS1
ENSG00000105778	3850	11.6244	AAVS1
ENSG00000105819	3850	2.08718	AAVS1
ENSG00000105821	3850	2.45913	AAVS1
ENSG00000105829	3850	4.12828	AAVS1
ENSG00000105849	3850	8.67003	AAVS1
ENSG00000105856	3850	3.10777	AAVS1
ENSG00000105866	3850	3.64645	AAVS1
ENSG00000105875	3850	4.80303	AAVS1
ENSG00000105887	3850	2.3974	AAVS1
ENSG00000105939	3850	7.97881	AAVS1
ENSG00000105953	3850	6.26021	AAVS1
ENSG00000105968	3850	4.07233	AAVS1
ENSG00000105983	3850	6.55525	AAVS1
ENSG00000106009	3850	7.85124	AAVS1
ENSG00000106012	3850	7.04379	AAVS1
ENSG00000106028	3850	17.4157	AAVS1
ENSG00000106034	3850	8.97485	AAVS1
ENSG00000106049	3850	10.9093	AAVS1
ENSG00000106069	3850	Inf	AAVS1
ENSG00000106070	3850	3.1818	AAVS1
ENSG00000106077	3850	3.9011	AAVS1
ENSG00000106080	3850	12.0016	AAVS1
ENSG00000106100	3850	1.47402	AAVS1
ENSG00000106105	3850	6.57989	AAVS1
ENSG00000106123	3850	0	AAVS1
ENSG00000106125	3850	NA	AAVS1
ENSG00000106144	3850	4.979	AAVS1
ENSG00000106153	3850	3.47308	AAVS1
ENSG00000106211	3850	2.35926	AAVS1
ENSG00000106244	3850	2.81616	AAVS1
ENSG00000106261	3850	1.09814	AAVS1
ENSG00000106266	3850	4.67392	AAVS1
ENSG00000106268	3850	2.39707	AAVS1
ENSG00000106290	3850	1.17507	AAVS1
ENSG00000106299	3850	7.67777	AAVS1
ENSG00000106344	3850	11.3647	AAVS1
ENSG00000106346	3850	4.34577	AAVS1
ENSG00000106351	3850	3.4715	AAVS1
ENSG00000106366	3850	0	AAVS1
ENSG00000106400	3850	2.33212	AAVS1
ENSG00000106404	3850	1.29394	AAVS1
ENSG00000106415	3850	12.081	AAVS1
ENSG00000106443	3850	0	AAVS1
ENSG00000106459	3850	12.2109	AAVS1
ENSG00000106462	3850	2.13277	AAVS1
ENSG00000106484	3850	0	AAVS1
ENSG00000106524	3850	6.45861	AAVS1
ENSG00000106537	3850	4.07421	AAVS1
ENSG00000106554	3850	3.96934	AAVS1
ENSG00000106591	3850	10.9537	AAVS1
ENSG00000106603	3850	5.20206	AAVS1
ENSG00000106605	3850	2.87501	AAVS1
ENSG00000106608	3850	6.85496	AAVS1
ENSG00000106609	3850	6.08991	AAVS1
ENSG00000106636	3850	4.76364	AAVS1
ENSG00000106638	3850	3.67413	AAVS1
ENSG00000106665	3850	13.384	AAVS1
ENSG00000106682	3850	0.544617	AAVS1
ENSG00000106692	3850	9.34523	AAVS1
ENSG00000106723	3850	2.48888	AAVS1
ENSG00000106733	3850	4.52761	AAVS1
ENSG00000106771	3850	2.41595	AAVS1
ENSG00000106785	3850	0	AAVS1
ENSG00000106803	3850	7.27366	AAVS1
ENSG00000106829	3850	10.2803	AAVS1
ENSG00000106852	3850	0	AAVS1
ENSG00000106868	3850	3.0617	AAVS1
ENSG00000106991	3850	1.89062	AAVS1
ENSG00000106992	3850	21.2384	AAVS1
ENSG00000106993	3850	12.1597	AAVS1
ENSG00000107020	3850	29.1726	AAVS1
ENSG00000107021	3850	0	AAVS1
ENSG00000107036	3850	8.26243	AAVS1
ENSG00000107130	3850	3.92973	AAVS1
ENSG00000107175	3850	0	AAVS1
ENSG00000107187	3850	0	AAVS1
ENSG00000107223	3850	3.67419	AAVS1
ENSG00000107242	3850	4.14546	AAVS1
ENSG00000107262	3850	4.79798	AAVS1
ENSG00000107263	3850	2.24926	AAVS1
ENSG00000107281	3850	4.53258	AAVS1
ENSG00000107290	3850	0	AAVS1
ENSG00000107362	3850	4.29604	AAVS1
ENSG00000107372	3850	2.71598	AAVS1
ENSG00000107404	3850	2.52348	AAVS1
ENSG00000107438	3850	5.15171	AAVS1
ENSG00000107521	3850	5.45436	AAVS1
ENSG00000107537	3850	2.12709	AAVS1
ENSG00000107560	3850	5.6387	AAVS1
ENSG00000107625	3850	10.5634	AAVS1
ENSG00000107643	3850	6.72121	AAVS1
ENSG00000107651	3850	6.6018	AAVS1
ENSG00000107672	3850	2.7007	AAVS1
ENSG00000107738	3850	1.90826	AAVS1
ENSG00000107745	3850	10.06	AAVS1
ENSG00000107758	3850	7.06223	AAVS1
ENSG00000107771	3850	0	AAVS1
ENSG00000107789	3850	5.47938	AAVS1
ENSG00000107796	3850	2.75782	AAVS1
ENSG00000107807	3850	0	AAVS1
ENSG00000107815	3850	4.48057	AAVS1
ENSG00000107816	3850	0	AAVS1
ENSG00000107821	3850	5.24621	AAVS1
ENSG00000107829	3850	5.3701	AAVS1
ENSG00000107833	3850	4.05455	AAVS1
ENSG00000107854	3850	4.77735	AAVS1
ENSG00000107862	3850	6.1332	AAVS1
ENSG00000107863	3850	4.69054	AAVS1
ENSG00000107864	3850	0	AAVS1
ENSG00000107874	3850	5.25212	AAVS1
ENSG00000107902	3850	9.72352	AAVS1
ENSG00000107929	3850	9.19027	AAVS1
ENSG00000107938	3850	0	AAVS1
ENSG00000107949	3850	8.52145	AAVS1
ENSG00000107959	3850	7.85889	AAVS1
ENSG00000107960	3850	12.302	AAVS1
ENSG00000108010	3850	0	AAVS1
ENSG00000108021	3850	1.48946	AAVS1
ENSG00000108039	3850	2.47704	AAVS1
ENSG00000108055	3850	1.49227	AAVS1
ENSG00000108061	3850	1.32215	AAVS1
ENSG00000108064	3850	0	AAVS1
ENSG00000108091	3850	3.06016	AAVS1
ENSG00000108094	3850	2.96973	AAVS1
ENSG00000108179	3850	16.434	AAVS1
ENSG00000108187	3850	0	AAVS1
ENSG00000108256	3850	13.4119	AAVS1
ENSG00000108312	3850	2.33054	AAVS1
ENSG00000108344	3850	6.48735	AAVS1
ENSG00000108349	3850	1.29161	AAVS1
ENSG00000108352	3850	1.80768	AAVS1
ENSG00000108384	3850	6.86494	AAVS1
ENSG00000108389	3850	6.52326	AAVS1
ENSG00000108395	3850	20.1259	AAVS1
ENSG00000108405	3850	8.29351	AAVS1
ENSG00000108406	3850	19.9195	AAVS1
ENSG00000108423	3850	3.88746	AAVS1
ENSG00000108439	3850	3.28765	AAVS1
ENSG00000108443	3850	24.5749	AAVS1
ENSG00000108448	3850	6.66132	AAVS1
ENSG00000108469	3850	3.7889	AAVS1
ENSG00000108474	3850	9.61195	AAVS1
ENSG00000108506	3850	17.6539	AAVS1
ENSG00000108510	3850	3.14894	AAVS1
ENSG00000108515	3850	0	AAVS1
ENSG00000108523	3850	2.08112	AAVS1
ENSG00000108551	3850	3.66061	AAVS1
ENSG00000108556	3850	12.956	AAVS1
ENSG00000108559	3850	1.1281	AAVS1
ENSG00000108582	3850	2.17253	AAVS1
ENSG00000108587	3850	4.28398	AAVS1
ENSG00000108590	3850	4.58727	AAVS1
ENSG00000108591	3850	5.42508	AAVS1
ENSG00000108622	3850	3.49293	AAVS1
ENSG00000108639	3850	4.03732	AAVS1
ENSG00000108641	3850	1.63346	AAVS1
ENSG00000108651	3850	7.04717	AAVS1
ENSG00000108666	3850	8.70613	AAVS1
ENSG00000108771	3850	9.15931	AAVS1
ENSG00000108773	3850	3.78788	AAVS1
ENSG00000108788	3850	2.83229	AAVS1
ENSG00000108799	3850	0	AAVS1
ENSG00000108819	3850	2.96511	AAVS1
ENSG00000108823	3850	0	AAVS1
ENSG00000108826	3850	1.88657	AAVS1
ENSG00000108829	3850	5.42631	AAVS1
ENSG00000108840	3850	8.75114	AAVS1
ENSG00000108848	3850	6.73805	AAVS1
ENSG00000108861	3850	1.26614	AAVS1
ENSG00000108883	3850	5.85754	AAVS1
ENSG00000108953	3850	13.5677	AAVS1
ENSG00000108960	3850	5.98307	AAVS1
ENSG00000108961	3850	17.9242	AAVS1
ENSG00000108963	3850	4.53463	AAVS1
ENSG00000109046	3850	7.52228	AAVS1
ENSG00000109061	3850	42.9057	AAVS1
ENSG00000109062	3850	9.06864	AAVS1
ENSG00000109065	3850	0.960227	AAVS1
ENSG00000109066	3850	3.54268	AAVS1
ENSG00000109079	3850	2.01837	AAVS1
ENSG00000109103	3850	Inf	AAVS1
ENSG00000109111	3850	1.67689	AAVS1
ENSG00000109118	3850	2.43333	AAVS1
ENSG00000109133	3850	2.99418	AAVS1
ENSG00000109171	3850	4.47315	AAVS1
ENSG00000109184	3850	5.19084	AAVS1
ENSG00000109189	3850	0	AAVS1
ENSG00000109220	3850	9.94509	AAVS1
ENSG00000109265	3850	7.4473	AAVS1
ENSG00000109270	3850	4.24353	AAVS1
ENSG00000109320	3850	5.66206	AAVS1
ENSG00000109323	3850	7.69305	AAVS1
ENSG00000109381	3850	5.93483	AAVS1
ENSG00000109445	3850	8.33174	AAVS1
ENSG00000109458	3850	0.759271	AAVS1
ENSG00000109475	3850	4.98326	AAVS1
ENSG00000109519	3850	5.39205	AAVS1
ENSG00000109534	3850	3.85454	AAVS1
ENSG00000109536	3850	4.37697	AAVS1
ENSG00000109606	3850	4.85199	AAVS1
ENSG00000109618	3850	5.06258	AAVS1
ENSG00000109670	3850	6.00383	AAVS1
ENSG00000109674	3850	13.9479	AAVS1
ENSG00000109689	3850	122.647	AAVS1
ENSG00000109756	3850	2.81523	AAVS1
ENSG00000109771	3850	3.94823	AAVS1
ENSG00000109775	3850	1.94659	AAVS1
ENSG00000109787	3850	5.81091	AAVS1
ENSG00000109805	3850	6.28977	AAVS1
ENSG00000109851	3850	0	AAVS1
ENSG00000109861	3850	4.24682	AAVS1
ENSG00000109906	3850	0	AAVS1
ENSG00000109911	3850	10.2802	AAVS1
ENSG00000109917	3850	6.0933	AAVS1
ENSG00000109919	3850	10.4447	AAVS1
ENSG00000109920	3850	1.83191	AAVS1
ENSG00000110002	3850	2.52065	AAVS1
ENSG00000110011	3850	0	AAVS1
ENSG00000110031	3850	4.20083	AAVS1
ENSG00000110046	3850	2.83069	AAVS1
ENSG00000110066	3850	6.47373	AAVS1
ENSG00000110074	3850	10.9697	AAVS1
ENSG00000110075	3850	2.63899	AAVS1
ENSG00000110080	3850	2.17441	AAVS1
ENSG00000110092	3850	4.03094	AAVS1
ENSG00000110104	3850	2.27548	AAVS1
ENSG00000110107	3850	3.05212	AAVS1
ENSG00000110171	3850	0	AAVS1
ENSG00000110200	3850	3.80606	AAVS1
ENSG00000110218	3850	5.60944	AAVS1
ENSG00000110315	3850	7.93443	AAVS1
ENSG00000110330	3850	10.7374	AAVS1
ENSG00000110344	3850	6.4025	AAVS1
ENSG00000110367	3850	6.35365	AAVS1
ENSG00000110400	3850	3.74068	AAVS1
ENSG00000110429	3850	9.41761	AAVS1
ENSG00000110435	3850	0	AAVS1
ENSG00000110442	3850	7.13131	AAVS1
ENSG00000110484	3850	Inf	AAVS1
ENSG00000110492	3850	2.35454	AAVS1
ENSG00000110497	3850	11.1116	AAVS1
ENSG00000110583	3850	5.72046	AAVS1
ENSG00000110697	3850	2.77677	AAVS1
ENSG00000110711	3850	1.84647	AAVS1
ENSG00000110719	3850	3.48872	AAVS1
ENSG00000110721	3850	5.09654	AAVS1
ENSG00000110723	3850	3.96006	AAVS1
ENSG00000110756	3850	16.4618	AAVS1
ENSG00000110768	3850	6.8964	AAVS1
ENSG00000110848	3850	4.88995	AAVS1
ENSG00000110851	3850	1.61166	AAVS1
ENSG00000110876	3850	4.32095	AAVS1
ENSG00000110880	3850	9.24587	AAVS1
ENSG00000110888	3850	2.87872	AAVS1
ENSG00000110906	3850	1.98295	AAVS1
ENSG00000110921	3850	0	AAVS1
ENSG00000110925	3850	11.7473	AAVS1
ENSG00000110944	3850	6.6497	AAVS1
ENSG00000110958	3850	5.15815	AAVS1
ENSG00000111011	3850	8.35484	AAVS1
ENSG00000111012	3850	1.37576	AAVS1
ENSG00000111145	3850	2.82966	AAVS1
ENSG00000111186	3850	0	AAVS1
ENSG00000111196	3850	6.15816	AAVS1
ENSG00000111203	3850	13.4678	AAVS1
ENSG00000111206	3850	3.15219	AAVS1
ENSG00000111224	3850	0	AAVS1
ENSG00000111229	3850	5.86838	AAVS1
ENSG00000111231	3850	11.0427	AAVS1
ENSG00000111247	3850	4.43723	AAVS1
ENSG00000111252	3850	7.56313	AAVS1
ENSG00000111271	3850	7.7	AAVS1
ENSG00000111300	3850	3.56569	AAVS1
ENSG00000111339	3850	6.95515	AAVS1
ENSG00000111348	3850	5.74576	AAVS1
ENSG00000111358	3850	6.95535	AAVS1
ENSG00000111361	3850	2.79601	AAVS1
ENSG00000111450	3850	9.43284	AAVS1
ENSG00000111530	3850	6.87603	AAVS1
ENSG00000111540	3850	1.48283	AAVS1
ENSG00000111554	3850	4.07631	AAVS1
ENSG00000111581	3850	6.79779	AAVS1
ENSG00000111596	3850	1.17874	AAVS1
ENSG00000111602	3850	2.57416	AAVS1
ENSG00000111605	3850	5.98524	AAVS1
ENSG00000111615	3850	14.9506	AAVS1
ENSG00000111639	3850	0.365152	AAVS1
ENSG00000111644	3850	6.54167	AAVS1
ENSG00000111647	3850	8.13479	AAVS1
ENSG00000111653	3850	1.74863	AAVS1
ENSG00000111667	3850	5.20985	AAVS1
ENSG00000111684	3850	5.93632	AAVS1
ENSG00000111696	3850	2.38318	AAVS1
ENSG00000111707	3850	1.65257	AAVS1
ENSG00000111711	3850	9.62242	AAVS1
ENSG00000111726	3850	4.0107	AAVS1
ENSG00000111731	3850	1.67747	AAVS1
ENSG00000111785	3850	8.15827	AAVS1
ENSG00000111786	3850	16.5811	AAVS1
ENSG00000111790	3850	8.24685	AAVS1
ENSG00000111802	3850	8.71979	AAVS1
ENSG00000111817	3850	0	AAVS1
ENSG00000111832	3850	10.5612	AAVS1
ENSG00000111843	3850	6.2635	AAVS1
ENSG00000111845	3850	1.55162	AAVS1
ENSG00000111850	3850	2.6926	AAVS1
ENSG00000111875	3850	3.97119	AAVS1
ENSG00000111877	3850	1.89936	AAVS1
ENSG00000111885	3850	6.16109	AAVS1
ENSG00000111897	3850	4.1997	AAVS1
ENSG00000111906	3850	2.44122	AAVS1
ENSG00000111911	3850	1.7648	AAVS1
ENSG00000111912	3850	1.96929	AAVS1
ENSG00000112031	3850	1.16212	AAVS1
ENSG00000112033	3850	6.59542	AAVS1
ENSG00000112039	3850	6.52541	AAVS1
ENSG00000112041	3850	3.3366	AAVS1
ENSG00000112062	3850	5.72168	AAVS1
ENSG00000112077	3850	8.28235	AAVS1
ENSG00000112078	3850	5.63755	AAVS1
ENSG00000112079	3850	6.40339	AAVS1
ENSG00000112081	3850	6.11713	AAVS1
ENSG00000112110	3850	1.98838	AAVS1
ENSG00000112118	3850	2.63679	AAVS1
ENSG00000112130	3850	9.96663	AAVS1
ENSG00000112159	3850	5.22576	AAVS1
ENSG00000112167	3850	7.25525	AAVS1
ENSG00000112186	3850	2.85312	AAVS1
ENSG00000112208	3850	11.0389	AAVS1
ENSG00000112210	3850	3.88014	AAVS1
ENSG00000112234	3850	4.5873	AAVS1
ENSG00000112237	3850	1.3739	AAVS1
ENSG00000112238	3850	0	AAVS1
ENSG00000112242	3850	8.13753	AAVS1
ENSG00000112249	3850	7.27327	AAVS1
ENSG00000112282	3850	3.41391	AAVS1
ENSG00000112293	3850	3.36171	AAVS1
ENSG00000112294	3850	7.2736	AAVS1
ENSG00000112299	3850	0	AAVS1
ENSG00000112304	3850	4.91173	AAVS1
ENSG00000112305	3850	8.25817	AAVS1
ENSG00000112308	3850	11.0905	AAVS1
ENSG00000112312	3850	6.47584	AAVS1
ENSG00000112320	3850	6.75674	AAVS1
ENSG00000112335	3850	8.61678	AAVS1
ENSG00000112343	3850	8.18152	AAVS1
ENSG00000112357	3850	0	AAVS1
ENSG00000112365	3850	6.02818	AAVS1
ENSG00000112394	3850	2.83107	AAVS1
ENSG00000112511	3850	3.70909	AAVS1
ENSG00000112531	3850	1.15198	AAVS1
ENSG00000112592	3850	2.76892	AAVS1
ENSG00000112599	3850	1.64394	AAVS1
ENSG00000112624	3850	2.03455	AAVS1
ENSG00000112640	3850	5.86429	AAVS1
ENSG00000112658	3850	1.73701	AAVS1
ENSG00000112659	3850	13.39	AAVS1
ENSG00000112667	3850	9.40909	AAVS1
ENSG00000112685	3850	7.70507	AAVS1
ENSG00000112699	3850	5.82734	AAVS1
ENSG00000112715	3850	4.28457	AAVS1
ENSG00000112739	3850	0.957353	AAVS1
ENSG00000112763	3850	2.36719	AAVS1
ENSG00000112773	3850	15.793	AAVS1
ENSG00000112851	3850	8.16796	AAVS1
ENSG00000112855	3850	7.72944	AAVS1
ENSG00000112874	3850	5.70909	AAVS1
ENSG00000112877	3850	1.86453	AAVS1
ENSG00000112893	3850	6.68469	AAVS1
ENSG00000112972	3850	4.51973	AAVS1
ENSG00000112977	3850	0	AAVS1
ENSG00000112996	3850	3.25848	AAVS1
ENSG00000113068	3850	8.9094	AAVS1
ENSG00000113108	3850	3.32641	AAVS1
ENSG00000113119	3850	0.88064	AAVS1
ENSG00000113141	3850	1.27022	AAVS1
ENSG00000113194	3850	0	AAVS1
ENSG00000113269	3850	0	AAVS1
ENSG00000113282	3850	3.14641	AAVS1
ENSG00000113296	3850	7.2748	AAVS1
ENSG00000113300	3850	1.44972	AAVS1
ENSG00000113312	3850	7.95883	AAVS1
ENSG00000113318	3850	7.4157	AAVS1
ENSG00000113328	3850	2.42177	AAVS1
ENSG00000113360	3850	3.37715	AAVS1
ENSG00000113369	3850	2.96308	AAVS1
ENSG00000113384	3850	1.1225	AAVS1
ENSG00000113391	3850	5.28699	AAVS1
ENSG00000113407	3850	3.46461	AAVS1
ENSG00000113441	3850	3.92151	AAVS1
ENSG00000113494	3850	0	AAVS1
ENSG00000113504	3850	4.95497	AAVS1
ENSG00000113552	3850	5.18737	AAVS1
ENSG00000113558	3850	23.9939	AAVS1
ENSG00000113569	3850	7.37798	AAVS1
ENSG00000113583	3850	5.06465	AAVS1
ENSG00000113593	3850	5.76994	AAVS1
ENSG00000113600	3850	0	AAVS1
ENSG00000113638	3850	11.6216	AAVS1
ENSG00000113643	3850	4.32377	AAVS1
ENSG00000113649	3850	2.7082	AAVS1
ENSG00000113658	3850	4.68581	AAVS1
ENSG00000113712	3850	2.69077	AAVS1
ENSG00000113719	3850	1.59172	AAVS1
ENSG00000113734	3850	9.30667	AAVS1
ENSG00000113742	3850	3.99004	AAVS1
ENSG00000113761	3850	5.04746	AAVS1
ENSG00000113790	3850	3.30836	AAVS1
ENSG00000113811	3850	2.58636	AAVS1
ENSG00000113812	3850	12.4554	AAVS1
ENSG00000113838	3850	1.56258	AAVS1
ENSG00000113845	3850	14.3378	AAVS1
ENSG00000113851	3850	2.77568	AAVS1
ENSG00000114021	3850	2.40441	AAVS1
ENSG00000114023	3850	6.38881	AAVS1
ENSG00000114026	3850	1.72291	AAVS1
ENSG00000114030	3850	4.4021	AAVS1
ENSG00000114054	3850	7.25935	AAVS1
ENSG00000114062	3850	6.21378	AAVS1
ENSG00000114098	3850	5.14643	AAVS1
ENSG00000114120	3850	4.15379	AAVS1
ENSG00000114125	3850	52.1576	AAVS1
ENSG00000114126	3850	1.83766	AAVS1
ENSG00000114166	3850	12.5213	AAVS1
ENSG00000114209	3850	4.79425	AAVS1
ENSG00000114302	3850	15.0778	AAVS1
ENSG00000114315	3850	3.34	AAVS1
ENSG00000114331	3850	7.90435	AAVS1
ENSG00000114346	3850	6.5164	AAVS1
ENSG00000114354	3850	6.44401	AAVS1
ENSG00000114383	3850	6.29125	AAVS1
ENSG00000114391	3850	6.37727	AAVS1
ENSG00000114439	3850	5.13731	AAVS1
ENSG00000114450	3850	6.38124	AAVS1
ENSG00000114473	3850	3.27818	AAVS1
ENSG00000114491	3850	4.85481	AAVS1
ENSG00000114503	3850	7.44011	AAVS1
ENSG00000114520	3850	9.48882	AAVS1
ENSG00000114554	3850	1.61778	AAVS1
ENSG00000114573	3850	1.57104	AAVS1
ENSG00000114626	3850	1.28966	AAVS1
ENSG00000114646	3850	3.85346	AAVS1
ENSG00000114648	3850	8.478	AAVS1
ENSG00000114698	3850	3.29029	AAVS1
ENSG00000114737	3850	1.80039	AAVS1
ENSG00000114738	3850	0	AAVS1
ENSG00000114742	3850	6.57284	AAVS1
ENSG00000114744	3850	9.14532	AAVS1
ENSG00000114767	3850	0	AAVS1
ENSG00000114770	3850	7.65181	AAVS1
ENSG00000114779	3850	0	AAVS1
ENSG00000114784	3850	2.78322	AAVS1
ENSG00000114850	3850	2.93662	AAVS1
ENSG00000114857	3850	0.55218	AAVS1
ENSG00000114859	3850	2.54822	AAVS1
ENSG00000114904	3850	0	AAVS1
ENSG00000114933	3850	1.70723	AAVS1
ENSG00000114956	3850	6.55904	AAVS1
ENSG00000114978	3850	2.42614	AAVS1
ENSG00000114988	3850	10.1167	AAVS1
ENSG00000114999	3850	4.61089	AAVS1
ENSG00000115020	3850	6.40511	AAVS1
ENSG00000115042	3850	8.24138	AAVS1
ENSG00000115073	3850	4.48121	AAVS1
ENSG00000115084	3850	0	AAVS1
ENSG00000115091	3850	7.54878	AAVS1
ENSG00000115107	3850	4.74124	AAVS1
ENSG00000115128	3850	10.0111	AAVS1
ENSG00000115170	3850	0	AAVS1
ENSG00000115183	3850	10.3596	AAVS1
ENSG00000115207	3850	4.32315	AAVS1
ENSG00000115211	3850	2.71919	AAVS1
ENSG00000115234	3850	0.952576	AAVS1
ENSG00000115241	3850	5.42385	AAVS1
ENSG00000115268	3850	1.2	AAVS1
ENSG00000115271	3850	0	AAVS1
ENSG00000115275	3850	0	AAVS1
ENSG00000115282	3850	7.18377	AAVS1
ENSG00000115286	3850	25.5638	AAVS1
ENSG00000115325	3850	2.48102	AAVS1
ENSG00000115350	3850	5.9978	AAVS1
ENSG00000115355	3850	7.10514	AAVS1
ENSG00000115364	3850	6.17725	AAVS1
ENSG00000115368	3850	6.13076	AAVS1
ENSG00000115392	3850	0	AAVS1
ENSG00000115419	3850	11.6998	AAVS1
ENSG00000115421	3850	2.07094	AAVS1
ENSG00000115446	3850	1.68705	AAVS1
ENSG00000115484	3850	3.51744	AAVS1
ENSG00000115520	3850	9.85315	AAVS1
ENSG00000115524	3850	3.36352	AAVS1
ENSG00000115526	3850	4.74356	AAVS1
ENSG00000115541	3850	6.16591	AAVS1
ENSG00000115568	3850	5.19208	AAVS1
ENSG00000115649	3850	6.01543	AAVS1
ENSG00000115652	3850	4.62787	AAVS1
ENSG00000115657	3850	Inf	AAVS1
ENSG00000115661	3850	2.98124	AAVS1
ENSG00000115750	3850	4.41408	AAVS1
ENSG00000115760	3850	6.22072	AAVS1
ENSG00000115761	3850	14.7536	AAVS1
ENSG00000115816	3850	3.26394	AAVS1
ENSG00000115827	3850	5.55266	AAVS1
ENSG00000115875	3850	4.62075	AAVS1
ENSG00000115904	3850	4.20396	AAVS1
ENSG00000115942	3850	3.5037	AAVS1
ENSG00000115946	3850	6.89893	AAVS1
ENSG00000115956	3850	4.77727	AAVS1
ENSG00000115966	3850	3.92357	AAVS1
ENSG00000115970	3850	15.1291	AAVS1
ENSG00000115993	3850	5.99365	AAVS1
ENSG00000116030	3850	14.6078	AAVS1
ENSG00000116095	3850	2.42727	AAVS1
ENSG00000116120	3850	12.3218	AAVS1
ENSG00000116127	3850	6.10465	AAVS1
ENSG00000116133	3850	6.35227	AAVS1
ENSG00000116138	3850	0	AAVS1
ENSG00000116151	3850	3.58007	AAVS1
ENSG00000116161	3850	1.27727	AAVS1
ENSG00000116191	3850	3.15835	AAVS1
ENSG00000116198	3850	3.63497	AAVS1
ENSG00000116199	3850	2.63547	AAVS1
ENSG00000116205	3850	0	AAVS1
ENSG00000116209	3850	2.77225	AAVS1
ENSG00000116237	3850	4.72357	AAVS1
ENSG00000116260	3850	2.15891	AAVS1
ENSG00000116266	3850	7.77636	AAVS1
ENSG00000116273	3850	5.13262	AAVS1
ENSG00000116288	3850	4.1029	AAVS1
ENSG00000116350	3850	3.31689	AAVS1
ENSG00000116353	3850	4.84662	AAVS1
ENSG00000116406	3850	2.2927	AAVS1
ENSG00000116455	3850	6.61818	AAVS1
ENSG00000116478	3850	6.37285	AAVS1
ENSG00000116514	3850	1.93728	AAVS1
ENSG00000116521	3850	1.15172	AAVS1
ENSG00000116560	3850	2.02923	AAVS1
ENSG00000116586	3850	5.46909	AAVS1
ENSG00000116604	3850	1.6441	AAVS1
ENSG00000116641	3850	0	AAVS1
ENSG00000116649	3850	1.57912	AAVS1
ENSG00000116661	3850	6.42317	AAVS1
ENSG00000116667	3850	7.06227	AAVS1
ENSG00000116679	3850	2.48047	AAVS1
ENSG00000116685	3850	2.04949	AAVS1
ENSG00000116688	3850	7.69374	AAVS1
ENSG00000116691	3850	7.54641	AAVS1
ENSG00000116698	3850	3.3156	AAVS1
ENSG00000116704	3850	4.61093	AAVS1
ENSG00000116717	3850	1.57656	AAVS1
ENSG00000116741	3850	2.15931	AAVS1
ENSG00000116747	3850	1.5202	AAVS1
ENSG00000116752	3850	6.37895	AAVS1
ENSG00000116754	3850	2.78828	AAVS1
ENSG00000116761	3850	10.2417	AAVS1
ENSG00000116774	3850	3.65158	AAVS1
ENSG00000116786	3850	4.517	AAVS1
ENSG00000116793	3850	7.60541	AAVS1
ENSG00000116809	3850	2.9869	AAVS1
ENSG00000116815	3850	4.27725	AAVS1
ENSG00000116830	3850	5.20763	AAVS1
ENSG00000116857	3850	0	AAVS1
ENSG00000116863	3850	5.80067	AAVS1
ENSG00000116874	3850	7.96957	AAVS1
ENSG00000116898	3850	6.50152	AAVS1
ENSG00000116903	3850	2.82403	AAVS1
ENSG00000116906	3850	6.737	AAVS1
ENSG00000116918	3850	9.22032	AAVS1
ENSG00000116922	3850	1.71931	AAVS1
ENSG00000116954	3850	0	AAVS1
ENSG00000116983	3850	3.38595	AAVS1
ENSG00000116984	3850	1.11645	AAVS1
ENSG00000117010	3850	13.1058	AAVS1
ENSG00000117036	3850	1.2525	AAVS1
ENSG00000117118	3850	3.23524	AAVS1
ENSG00000117133	3850	8.16391	AAVS1
ENSG00000117143	3850	9.11176	AAVS1
ENSG00000117151	3850	4.4757	AAVS1
ENSG00000117174	3850	7.20594	AAVS1
ENSG00000117222	3850	4.73037	AAVS1
ENSG00000117262	3850	9.87368	AAVS1
ENSG00000117280	3850	4.07515	AAVS1
ENSG00000117298	3850	4.63909	AAVS1
ENSG00000117305	3850	0	AAVS1
ENSG00000117308	3850	0.75	AAVS1
ENSG00000117335	3850	8.24685	AAVS1
ENSG00000117360	3850	0	AAVS1
ENSG00000117385	3850	3.49633	AAVS1
ENSG00000117399	3850	1.65625	AAVS1
ENSG00000117408	3850	5.4769	AAVS1
ENSG00000117411	3850	0	AAVS1
ENSG00000117419	3850	1.64376	AAVS1
ENSG00000117461	3850	39.89	AAVS1
ENSG00000117475	3850	2.63447	AAVS1
ENSG00000117479	3850	1.37614	AAVS1
ENSG00000117481	3850	0	AAVS1
ENSG00000117500	3850	0	AAVS1
ENSG00000117505	3850	6.1123	AAVS1
ENSG00000117523	3850	2.58524	AAVS1
ENSG00000117528	3850	2.43062	AAVS1
ENSG00000117533	3850	15.276	AAVS1
ENSG00000117569	3850	2.58741	AAVS1
ENSG00000117592	3850	8.175	AAVS1
ENSG00000117593	3850	3.82962	AAVS1
ENSG00000117597	3850	7.59104	AAVS1
ENSG00000117614	3850	3.74917	AAVS1
ENSG00000117650	3850	7.2295	AAVS1
ENSG00000117682	3850	4.45944	AAVS1
ENSG00000117691	3850	12.1933	AAVS1
ENSG00000117697	3850	3.223	AAVS1
ENSG00000117724	3850	4.14122	AAVS1
ENSG00000117748	3850	4.5398	AAVS1
ENSG00000117758	3850	8.05726	AAVS1
ENSG00000117862	3850	4.97393	AAVS1
ENSG00000117899	3850	18.8441	AAVS1
ENSG00000118058	3850	2.02664	AAVS1
ENSG00000118162	3850	3.17197	AAVS1
ENSG00000118193	3850	4.64634	AAVS1
ENSG00000118197	3850	5.2824	AAVS1
ENSG00000118217	3850	9.4395	AAVS1
ENSG00000118246	3850	3.11712	AAVS1
ENSG00000118260	3850	5.41771	AAVS1
ENSG00000118363	3850	2.09481	AAVS1
ENSG00000118369	3850	2.93112	AAVS1
ENSG00000118412	3850	2.15777	AAVS1
ENSG00000118418	3850	4.61494	AAVS1
ENSG00000118420	3850	3.02493	AAVS1
ENSG00000118454	3850	18.8679	AAVS1
ENSG00000118482	3850	5.57505	AAVS1
ENSG00000118496	3850	3.51647	AAVS1
ENSG00000118507	3850	2.91383	AAVS1
ENSG00000118508	3850	4.55498	AAVS1
ENSG00000118518	3850	2.98901	AAVS1
ENSG00000118526	3850	0	AAVS1
ENSG00000118564	3850	20.3057	AAVS1
ENSG00000118579	3850	7.94351	AAVS1
ENSG00000118596	3850	6.31256	AAVS1
ENSG00000118600	3850	10.2202	AAVS1
ENSG00000118620	3850	5.09618	AAVS1
ENSG00000118640	3850	10.5449	AAVS1
ENSG00000118655	3850	1.55208	AAVS1
ENSG00000118689	3850	4.19309	AAVS1
ENSG00000118762	3850	1.65495	AAVS1
ENSG00000118816	3850	1.07775	AAVS1
ENSG00000118855	3850	0	AAVS1
ENSG00000118900	3850	0	AAVS1
ENSG00000118960	3850	0	AAVS1
ENSG00000118961	3850	14.0938	AAVS1
ENSG00000119004	3850	15.7706	AAVS1
ENSG00000119041	3850	6.14861	AAVS1
ENSG00000119048	3850	4.55977	AAVS1
ENSG00000119139	3850	0	AAVS1
ENSG00000119185	3850	6.27338	AAVS1
ENSG00000119203	3850	2.59346	AAVS1
ENSG00000119227	3850	4.43778	AAVS1
ENSG00000119231	3850	11.6979	AAVS1
ENSG00000119285	3850	1.76496	AAVS1
ENSG00000119314	3850	3.55011	AAVS1
ENSG00000119318	3850	3.27727	AAVS1
ENSG00000119321	3850	6.94697	AAVS1
ENSG00000119328	3850	2.52201	AAVS1
ENSG00000119333	3850	7.37022	AAVS1
ENSG00000119383	3850	9.02933	AAVS1
ENSG00000119392	3850	13.669	AAVS1
ENSG00000119397	3850	8.90359	AAVS1
ENSG00000119402	3850	5.50379	AAVS1
ENSG00000119414	3850	8.84516	AAVS1
ENSG00000119421	3850	4.40205	AAVS1
ENSG00000119431	3850	5.71717	AAVS1
ENSG00000119446	3850	2.91625	AAVS1
ENSG00000119471	3850	0	AAVS1
ENSG00000119487	3850	10.5352	AAVS1
ENSG00000119522	3850	11.5287	AAVS1
ENSG00000119523	3850	4.82828	AAVS1
ENSG00000119537	3850	3.05909	AAVS1
ENSG00000119541	3850	3.03431	AAVS1
ENSG00000119559	3850	2.74483	AAVS1
ENSG00000119596	3850	10.1349	AAVS1
ENSG00000119616	3850	7.49273	AAVS1
ENSG00000119630	3850	2.22222	AAVS1
ENSG00000119638	3850	4.71938	AAVS1
ENSG00000119640	3850	2.54087	AAVS1
ENSG00000119650	3850	8.038	AAVS1
ENSG00000119669	3850	5.16061	AAVS1
ENSG00000119682	3850	4.55535	AAVS1
ENSG00000119684	3850	4.73982	AAVS1
ENSG00000119688	3850	7.30866	AAVS1
ENSG00000119689	3850	2.90689	AAVS1
ENSG00000119703	3850	3.26125	AAVS1
ENSG00000119705	3850	9.77984	AAVS1
ENSG00000119707	3850	6.81418	AAVS1
ENSG00000119711	3850	2.71646	AAVS1
ENSG00000119718	3850	2.55279	AAVS1
ENSG00000119720	3850	0	AAVS1
ENSG00000119725	3850	Inf	AAVS1
ENSG00000119760	3850	4.13401	AAVS1
ENSG00000119777	3850	0.716132	AAVS1
ENSG00000119778	3850	5.314	AAVS1
ENSG00000119787	3850	2.35657	AAVS1
ENSG00000119801	3850	5.2588	AAVS1
ENSG00000119812	3850	6.98089	AAVS1
ENSG00000119820	3850	15.7468	AAVS1
ENSG00000119899	3850	2.67496	AAVS1
ENSG00000119900	3850	2.93894	AAVS1
ENSG00000119912	3850	9.54954	AAVS1
ENSG00000119917	3850	3.39587	AAVS1
ENSG00000119943	3850	9.17083	AAVS1
ENSG00000119950	3850	8.60207	AAVS1
ENSG00000119953	3850	0.680354	AAVS1
ENSG00000119965	3850	2.99736	AAVS1
ENSG00000119977	3850	10.1	AAVS1
ENSG00000119979	3850	10.7145	AAVS1
ENSG00000119986	3850	0	AAVS1
ENSG00000120008	3850	4.2228	AAVS1
ENSG00000120029	3850	6.57818	AAVS1
ENSG00000120049	3850	6.13048	AAVS1
ENSG00000120063	3850	1.71871	AAVS1
ENSG00000120129	3850	2.1958	AAVS1
ENSG00000120137	3850	2.95534	AAVS1
ENSG00000120158	3850	3.58578	AAVS1
ENSG00000120159	3850	2.68386	AAVS1
ENSG00000120162	3850	4.39603	AAVS1
ENSG00000120217	3850	4.1803	AAVS1
ENSG00000120253	3850	0	AAVS1
ENSG00000120256	3850	Inf	AAVS1
ENSG00000120265	3850	5.30104	AAVS1
ENSG00000120278	3850	0	AAVS1
ENSG00000120314	3850	3.04126	AAVS1
ENSG00000120333	3850	5.14546	AAVS1
ENSG00000120334	3850	3.89474	AAVS1
ENSG00000120370	3850	8.90346	AAVS1
ENSG00000120437	3850	1.06815	AAVS1
ENSG00000120451	3850	4.83924	AAVS1
ENSG00000120519	3850	9.38916	AAVS1
ENSG00000120533	3850	8.41702	AAVS1
ENSG00000120616	3850	4.82647	AAVS1
ENSG00000120656	3850	36.0994	AAVS1
ENSG00000120662	3850	5.70737	AAVS1
ENSG00000120685	3850	1.75183	AAVS1
ENSG00000120686	3850	3.03497	AAVS1
ENSG00000120688	3850	2.61224	AAVS1
ENSG00000120690	3850	0	AAVS1
ENSG00000120696	3850	1.20697	AAVS1
ENSG00000120705	3850	7.07006	AAVS1
ENSG00000120727	3850	3.85948	AAVS1
ENSG00000120733	3850	5.09712	AAVS1
ENSG00000120738	3850	4.47273	AAVS1
ENSG00000120742	3850	5.09125	AAVS1
ENSG00000120756	3850	2.9426	AAVS1
ENSG00000120798	3850	15.977	AAVS1
ENSG00000120800	3850	9.91162	AAVS1
ENSG00000120802	3850	3.95731	AAVS1
ENSG00000120832	3850	2.21212	AAVS1
ENSG00000120837	3850	0	AAVS1
ENSG00000120868	3850	0	AAVS1
ENSG00000120889	3850	3.04899	AAVS1
ENSG00000120899	3850	9.95394	AAVS1
ENSG00000120910	3850	12.3158	AAVS1
ENSG00000120942	3850	18.5968	AAVS1
ENSG00000120992	3850	18.196	AAVS1
ENSG00000121039	3850	1.64843	AAVS1
ENSG00000121053	3850	2.36101	AAVS1
ENSG00000121057	3850	6.25564	AAVS1
ENSG00000121058	3850	7.05486	AAVS1
ENSG00000121060	3850	8.79851	AAVS1
ENSG00000121067	3850	5.45455	AAVS1
ENSG00000121073	3850	0.694129	AAVS1
ENSG00000121104	3850	2.48245	AAVS1
ENSG00000121152	3850	4.28237	AAVS1
ENSG00000121210	3850	10.6342	AAVS1
ENSG00000121211	3850	1.35429	AAVS1
ENSG00000121274	3850	1.88855	AAVS1
ENSG00000121289	3850	9.21818	AAVS1
ENSG00000121297	3850	3.49678	AAVS1
ENSG00000121350	3850	3.21476	AAVS1
ENSG00000121390	3850	11.4654	AAVS1
ENSG00000121406	3850	0	AAVS1
ENSG00000121410	3850	0	AAVS1
ENSG00000121481	3850	2.13992	AAVS1
ENSG00000121486	3850	53.4601	AAVS1
ENSG00000121542	3850	5.34628	AAVS1
ENSG00000121579	3850	2.57753	AAVS1
ENSG00000121621	3850	6.0424	AAVS1
ENSG00000121644	3850	7.55501	AAVS1
ENSG00000121653	3850	3.2	AAVS1
ENSG00000121691	3850	6.15654	AAVS1
ENSG00000121741	3850	2.19857	AAVS1
ENSG00000121749	3850	3.75719	AAVS1
ENSG00000121766	3850	1.9217	AAVS1
ENSG00000121774	3850	7.86253	AAVS1
ENSG00000121851	3850	30.4455	AAVS1
ENSG00000121864	3850	2.04435	AAVS1
ENSG00000121879	3850	3.39204	AAVS1
ENSG00000121892	3850	3.58854	AAVS1
ENSG00000121903	3850	0	AAVS1
ENSG00000121931	3850	8.98553	AAVS1
ENSG00000121964	3850	11.2991	AAVS1
ENSG00000121966	3850	1.92226	AAVS1
ENSG00000121988	3850	8.85073	AAVS1
ENSG00000122008	3850	3.12326	AAVS1
ENSG00000122033	3850	1.30377	AAVS1
ENSG00000122034	3850	3.64641	AAVS1
ENSG00000122085	3850	2.14772	AAVS1
ENSG00000122203	3850	6.75446	AAVS1
ENSG00000122218	3850	3.68858	AAVS1
ENSG00000122223	3850	0	AAVS1
ENSG00000122299	3850	4.88368	AAVS1
ENSG00000122359	3850	2.0953	AAVS1
ENSG00000122375	3850	0	AAVS1
ENSG00000122386	3850	0	AAVS1
ENSG00000122417	3850	5.68392	AAVS1
ENSG00000122432	3850	18.382	AAVS1
ENSG00000122435	3850	10.4384	AAVS1
ENSG00000122482	3850	5.92957	AAVS1
ENSG00000122483	3850	4.81222	AAVS1
ENSG00000122484	3850	9.32705	AAVS1
ENSG00000122490	3850	2.00388	AAVS1
ENSG00000122512	3850	19.013	AAVS1
ENSG00000122515	3850	1.97691	AAVS1
ENSG00000122545	3850	5.58015	AAVS1
ENSG00000122550	3850	7.83992	AAVS1
ENSG00000122591	3850	10.7367	AAVS1
ENSG00000122642	3850	5.2789	AAVS1
ENSG00000122643	3850	1.19061	AAVS1
ENSG00000122644	3850	1.29293	AAVS1
ENSG00000122687	3850	2.52343	AAVS1
ENSG00000122692	3850	4.63297	AAVS1
ENSG00000122694	3850	2.60283	AAVS1
ENSG00000122696	3850	4.8895	AAVS1
ENSG00000122729	3850	5.8431	AAVS1
ENSG00000122779	3850	4.10329	AAVS1
ENSG00000122783	3850	16.4233	AAVS1
ENSG00000122862	3850	5.86042	AAVS1
ENSG00000122873	3850	4.61026	AAVS1
ENSG00000122884	3850	12.487	AAVS1
ENSG00000122912	3850	8.09049	AAVS1
ENSG00000122952	3850	2.37879	AAVS1
ENSG00000122958	3850	1.77433	AAVS1
ENSG00000122965	3850	8.48046	AAVS1
ENSG00000122966	3850	6.13624	AAVS1
ENSG00000122971	3850	5.58802	AAVS1
ENSG00000123064	3850	7.30625	AAVS1
ENSG00000123066	3850	2.51692	AAVS1
ENSG00000123080	3850	0	AAVS1
ENSG00000123091	3850	2.45347	AAVS1
ENSG00000123094	3850	11.3743	AAVS1
ENSG00000123104	3850	4.52659	AAVS1
ENSG00000123124	3850	4.49324	AAVS1
ENSG00000123136	3850	4.13047	AAVS1
ENSG00000123144	3850	4.45982	AAVS1
ENSG00000123178	3850	4.65333	AAVS1
ENSG00000123179	3850	4.70251	AAVS1
ENSG00000123191	3850	2.75584	AAVS1
ENSG00000123200	3850	4.96786	AAVS1
ENSG00000123213	3850	2.66772	AAVS1
ENSG00000123219	3850	14.3816	AAVS1
ENSG00000123297	3850	6.81322	AAVS1
ENSG00000123338	3850	6.55823	AAVS1
ENSG00000123349	3850	4.13212	AAVS1
ENSG00000123353	3850	1.08081	AAVS1
ENSG00000123360	3850	0	AAVS1
ENSG00000123374	3850	3.3843	AAVS1
ENSG00000123405	3850	3.25597	AAVS1
ENSG00000123411	3850	2.02195	AAVS1
ENSG00000123415	3850	4.77583	AAVS1
ENSG00000123416	3850	3.37059	AAVS1
ENSG00000123472	3850	0	AAVS1
ENSG00000123473	3850	11.7799	AAVS1
ENSG00000123485	3850	4.03162	AAVS1
ENSG00000123505	3850	10.7196	AAVS1
ENSG00000123545	3850	2.73357	AAVS1
ENSG00000123552	3850	0	AAVS1
ENSG00000123575	3850	10.3753	AAVS1
ENSG00000123595	3850	6.4674	AAVS1
ENSG00000123600	3850	12.8071	AAVS1
ENSG00000123607	3850	5.62624	AAVS1
ENSG00000123636	3850	4.42205	AAVS1
ENSG00000123684	3850	0	AAVS1
ENSG00000123737	3850	3.59644	AAVS1
ENSG00000123739	3850	14.65	AAVS1
ENSG00000123908	3850	4.43387	AAVS1
ENSG00000123933	3850	0.562679	AAVS1
ENSG00000123975	3850	4.92463	AAVS1
ENSG00000123983	3850	14.6434	AAVS1
ENSG00000123989	3850	1.77056	AAVS1
ENSG00000124019	3850	2.36541	AAVS1
ENSG00000124098	3850	1.11292	AAVS1
ENSG00000124103	3850	0	AAVS1
ENSG00000124120	3850	3.79852	AAVS1
ENSG00000124126	3850	4.28426	AAVS1
ENSG00000124145	3850	8.27273	AAVS1
ENSG00000124151	3850	5.27085	AAVS1
ENSG00000124155	3850	9.35128	AAVS1
ENSG00000124160	3850	5.15097	AAVS1
ENSG00000124164	3850	5.709	AAVS1
ENSG00000124171	3850	8.56678	AAVS1
ENSG00000124172	3850	4.40807	AAVS1
ENSG00000124177	3850	2.30093	AAVS1
ENSG00000124181	3850	10.6904	AAVS1
ENSG00000124193	3850	3.42591	AAVS1
ENSG00000124198	3850	1.60751	AAVS1
ENSG00000124201	3850	0	AAVS1
ENSG00000124207	3850	5.16996	AAVS1
ENSG00000124209	3850	12.2056	AAVS1
ENSG00000124214	3850	11.9726	AAVS1
ENSG00000124216	3850	31.1333	AAVS1
ENSG00000124217	3850	3.04546	AAVS1
ENSG00000124222	3850	Inf	AAVS1
ENSG00000124226	3850	7.7498	AAVS1
ENSG00000124228	3850	6.19781	AAVS1
ENSG00000124257	3850	0	AAVS1
ENSG00000124279	3850	2.91164	AAVS1
ENSG00000124299	3850	8.50985	AAVS1
ENSG00000124333	3850	4.92233	AAVS1
ENSG00000124334	3850	5.40519	AAVS1
ENSG00000124356	3850	6.27351	AAVS1
ENSG00000124370	3850	2.92757	AAVS1
ENSG00000124383	3850	0	AAVS1
ENSG00000124459	3850	3.79203	AAVS1
ENSG00000124486	3850	5.87269	AAVS1
ENSG00000124523	3850	1.72636	AAVS1
ENSG00000124532	3850	11.1171	AAVS1
ENSG00000124535	3850	2.39977	AAVS1
ENSG00000124541	3850	3.14465	AAVS1
ENSG00000124562	3850	10.5306	AAVS1
ENSG00000124571	3850	7.8337	AAVS1
ENSG00000124587	3850	5.20499	AAVS1
ENSG00000124608	3850	8.2437	AAVS1
ENSG00000124635	3850	68.8147	AAVS1
ENSG00000124641	3850	6.70009	AAVS1
ENSG00000124659	3850	4.71818	AAVS1
ENSG00000124664	3850	0	AAVS1
ENSG00000124688	3850	2.80949	AAVS1
ENSG00000124702	3850	0.723345	AAVS1
ENSG00000124767	3850	6.05283	AAVS1
ENSG00000124782	3850	1.42705	AAVS1
ENSG00000124783	3850	0	AAVS1
ENSG00000124786	3850	7.19306	AAVS1
ENSG00000124787	3850	2.36391	AAVS1
ENSG00000124788	3850	0	AAVS1
ENSG00000124789	3850	8.11488	AAVS1
ENSG00000125037	3850	5.1763	AAVS1
ENSG00000125046	3850	3.18029	AAVS1
ENSG00000125122	3850	0	AAVS1
ENSG00000125124	3850	0	AAVS1
ENSG00000125149	3850	3.69805	AAVS1
ENSG00000125166	3850	1.74414	AAVS1
ENSG00000125246	3850	11.1482	AAVS1
ENSG00000125249	3850	3.50858	AAVS1
ENSG00000125257	3850	5.1401	AAVS1
ENSG00000125319	3850	9.38447	AAVS1
ENSG00000125347	3850	5.11454	AAVS1
ENSG00000125351	3850	14.9719	AAVS1
ENSG00000125354	3850	0	AAVS1
ENSG00000125375	3850	5.67727	AAVS1
ENSG00000125386	3850	2.37537	AAVS1
ENSG00000125388	3850	5.26095	AAVS1
ENSG00000125430	3850	3.60386	AAVS1
ENSG00000125434	3850	17.8747	AAVS1
ENSG00000125445	3850	13.5622	AAVS1
ENSG00000125449	3850	0	AAVS1
ENSG00000125450	3850	14.8227	AAVS1
ENSG00000125454	3850	3.58614	AAVS1
ENSG00000125457	3850	4.29192	AAVS1
ENSG00000125484	3850	7.70973	AAVS1
ENSG00000125503	3850	2.70596	AAVS1
ENSG00000125505	3850	2.2684	AAVS1
ENSG00000125538	3850	1.76364	AAVS1
ENSG00000125633	3850	9.34431	AAVS1
ENSG00000125656	3850	11.6156	AAVS1
ENSG00000125657	3850	5.84476	AAVS1
ENSG00000125676	3850	9.44917	AAVS1
ENSG00000125686	3850	3.14954	AAVS1
ENSG00000125695	3850	25.9369	AAVS1
ENSG00000125703	3850	8.28228	AAVS1
ENSG00000125730	3850	0	AAVS1
ENSG00000125740	3850	3.44064	AAVS1
ENSG00000125744	3850	3.71111	AAVS1
ENSG00000125755	3850	7.43845	AAVS1
ENSG00000125772	3850	4.55735	AAVS1
ENSG00000125787	3850	1.04167	AAVS1
ENSG00000125812	3850	0	AAVS1
ENSG00000125814	3850	4.16292	AAVS1
ENSG00000125817	3850	1.05505	AAVS1
ENSG00000125821	3850	77.0567	AAVS1
ENSG00000125827	3850	14.4066	AAVS1
ENSG00000125834	3850	4.07737	AAVS1
ENSG00000125843	3850	5.72954	AAVS1
ENSG00000125844	3850	4.19709	AAVS1
ENSG00000125863	3850	4.57548	AAVS1
ENSG00000125868	3850	7.44432	AAVS1
ENSG00000125870	3850	4.10459	AAVS1
ENSG00000125871	3850	0.812841	AAVS1
ENSG00000125875	3850	6.4328	AAVS1
ENSG00000125878	3850	8.86515	AAVS1
ENSG00000125885	3850	5	AAVS1
ENSG00000125898	3850	6.19475	AAVS1
ENSG00000125901	3850	4.72424	AAVS1
ENSG00000125910	3850	1.56623	AAVS1
ENSG00000125912	3850	3.97132	AAVS1
ENSG00000125944	3850	3.33599	AAVS1
ENSG00000125952	3850	2.41846	AAVS1
ENSG00000125965	3850	4.46948	AAVS1
ENSG00000125967	3850	4.19848	AAVS1
ENSG00000125970	3850	5.47917	AAVS1
ENSG00000125971	3850	3.51796	AAVS1
ENSG00000125975	3850	4.3303	AAVS1
ENSG00000125977	3850	3.52788	AAVS1
ENSG00000125991	3850	4.18971	AAVS1
ENSG00000125995	3850	3.64394	AAVS1
ENSG00000126001	3850	11.2952	AAVS1
ENSG00000126003	3850	2.49365	AAVS1
ENSG00000126005	3850	21.6226	AAVS1
ENSG00000126012	3850	3.42589	AAVS1
ENSG00000126062	3850	5.66253	AAVS1
ENSG00000126070	3850	2.45615	AAVS1
ENSG00000126106	3850	1.09224	AAVS1
ENSG00000126107	3850	2.14947	AAVS1
ENSG00000126215	3850	3.9965	AAVS1
ENSG00000126216	3850	4.38805	AAVS1
ENSG00000126226	3850	6.53386	AAVS1
ENSG00000126254	3850	5.98939	AAVS1
ENSG00000126261	3850	0	AAVS1
ENSG00000126267	3850	8.42727	AAVS1
ENSG00000126368	3850	7.26061	AAVS1
ENSG00000126391	3850	5.06306	AAVS1
ENSG00000126432	3850	1.50151	AAVS1
ENSG00000126456	3850	0	AAVS1
ENSG00000126464	3850	1.74864	AAVS1
ENSG00000126522	3850	7.36364	AAVS1
ENSG00000126524	3850	1.67226	AAVS1
ENSG00000126561	3850	2.65387	AAVS1
ENSG00000126562	3850	8.81136	AAVS1
ENSG00000126581	3850	8.87984	AAVS1
ENSG00000126602	3850	9.2625	AAVS1
ENSG00000126698	3850	9.94515	AAVS1
ENSG00000126705	3850	6.20731	AAVS1
ENSG00000126746	3850	2.116	AAVS1
ENSG00000126749	3850	9.01573	AAVS1
ENSG00000126756	3850	1.17879	AAVS1
ENSG00000126767	3850	5.42917	AAVS1
ENSG00000126773	3850	7.50553	AAVS1
ENSG00000126775	3850	12.647	AAVS1
ENSG00000126787	3850	5.67636	AAVS1
ENSG00000126790	3850	6.62415	AAVS1
ENSG00000126804	3850	6.81305	AAVS1
ENSG00000126821	3850	7.05569	AAVS1
ENSG00000126858	3850	4.14719	AAVS1
ENSG00000126870	3850	0	AAVS1
ENSG00000126882	3850	5.55517	AAVS1
ENSG00000126903	3850	10.6424	AAVS1
ENSG00000126934	3850	3.0588	AAVS1
ENSG00000126945	3850	0	AAVS1
ENSG00000126970	3850	4.97311	AAVS1
ENSG00000127022	3850	0.697335	AAVS1
ENSG00000127054	3850	3.65292	AAVS1
ENSG00000127080	3850	3.01235	AAVS1
ENSG00000127311	3850	4.79978	AAVS1
ENSG00000127314	3850	1.98656	AAVS1
ENSG00000127328	3850	3.09582	AAVS1
ENSG00000127337	3850	10.0307	AAVS1
ENSG00000127415	3850	1.20916	AAVS1
ENSG00000127419	3850	2.41657	AAVS1
ENSG00000127423	3850	10.3656	AAVS1
ENSG00000127445	3850	11.1568	AAVS1
ENSG00000127452	3850	1.69687	AAVS1
ENSG00000127463	3850	1.78956	AAVS1
ENSG00000127481	3850	6.91347	AAVS1
ENSG00000127483	3850	0.937089	AAVS1
ENSG00000127511	3850	3.41866	AAVS1
ENSG00000127526	3850	NA	AAVS1
ENSG00000127527	3850	6.25989	AAVS1
ENSG00000127528	3850	0	AAVS1
ENSG00000127533	3850	1.13485	AAVS1
ENSG00000127554	3850	14.8061	AAVS1
ENSG00000127564	3850	0.938198	AAVS1
ENSG00000127580	3850	1.61786	AAVS1
ENSG00000127616	3850	1.15949	AAVS1
ENSG00000127663	3850	7.38413	AAVS1
ENSG00000127666	3850	12.139	AAVS1
ENSG00000127804	3850	1.9628	AAVS1
ENSG00000127837	3850	5.09849	AAVS1
ENSG00000127838	3850	0	AAVS1
ENSG00000127870	3850	3.395	AAVS1
ENSG00000127903	3850	0	AAVS1
ENSG00000127914	3850	5.0061	AAVS1
ENSG00000127922	3850	19.0453	AAVS1
ENSG00000127947	3850	5.4731	AAVS1
ENSG00000127952	3850	2.17311	AAVS1
ENSG00000127980	3850	3.25048	AAVS1
ENSG00000127989	3850	16.9518	AAVS1
ENSG00000127993	3850	8.56768	AAVS1
ENSG00000127995	3850	1.46985	AAVS1
ENSG00000128016	3850	4.48242	AAVS1
ENSG00000128039	3850	5.42087	AAVS1
ENSG00000128050	3850	0	AAVS1
ENSG00000128059	3850	8.20217	AAVS1
ENSG00000128159	3850	10.5526	AAVS1
ENSG00000128165	3850	1.56591	AAVS1
ENSG00000128185	3850	7.65758	AAVS1
ENSG00000128191	3850	1.09712	AAVS1
ENSG00000128228	3850	3.9	AAVS1
ENSG00000128245	3850	3.28576	AAVS1
ENSG00000128298	3850	0	AAVS1
ENSG00000128309	3850	2.52326	AAVS1
ENSG00000128322	3850	4.33199	AAVS1
ENSG00000128340	3850	5.68166	AAVS1
ENSG00000128342	3850	0	AAVS1
ENSG00000128408	3850	6.31294	AAVS1
ENSG00000128463	3850	4.00636	AAVS1
ENSG00000128513	3850	2.02362	AAVS1
ENSG00000128524	3850	2.57727	AAVS1
ENSG00000128534	3850	4.21783	AAVS1
ENSG00000128563	3850	13.8558	AAVS1
ENSG00000128564	3850	1.01039	AAVS1
ENSG00000128594	3850	6.49394	AAVS1
ENSG00000128595	3850	3.56509	AAVS1
ENSG00000128607	3850	5.14035	AAVS1
ENSG00000128654	3850	2.47828	AAVS1
ENSG00000128656	3850	4.748	AAVS1
ENSG00000128694	3850	1.54614	AAVS1
ENSG00000128699	3850	4.31753	AAVS1
ENSG00000128708	3850	6.78833	AAVS1
ENSG00000128791	3850	4.40731	AAVS1
ENSG00000128829	3850	3.52759	AAVS1
ENSG00000128881	3850	3.41285	AAVS1
ENSG00000128891	3850	6.13361	AAVS1
ENSG00000128908	3850	5.91879	AAVS1
ENSG00000128915	3850	3.93779	AAVS1
ENSG00000128923	3850	6.41412	AAVS1
ENSG00000128928	3850	1.29126	AAVS1
ENSG00000128944	3850	3.7104	AAVS1
ENSG00000129003	3850	10.0258	AAVS1
ENSG00000129007	3850	Inf	AAVS1
ENSG00000129071	3850	3.85682	AAVS1
ENSG00000129083	3850	12.2105	AAVS1
ENSG00000129103	3850	10.9628	AAVS1
ENSG00000129128	3850	6.22262	AAVS1
ENSG00000129158	3850	4.78796	AAVS1
ENSG00000129173	3850	3.74487	AAVS1
ENSG00000129187	3850	0	AAVS1
ENSG00000129226	3850	2.87273	AAVS1
ENSG00000129250	3850	2.04566	AAVS1
ENSG00000129255	3850	0	AAVS1
ENSG00000129292	3850	3.45569	AAVS1
ENSG00000129295	3850	9.30927	AAVS1
ENSG00000129315	3850	6.16186	AAVS1
ENSG00000129317	3850	0	AAVS1
ENSG00000129347	3850	3.36336	AAVS1
ENSG00000129351	3850	2.21174	AAVS1
ENSG00000129353	3850	5.74812	AAVS1
ENSG00000129437	3850	4.54545	AAVS1
ENSG00000129460	3850	83.805	AAVS1
ENSG00000129472	3850	1.62907	AAVS1
ENSG00000129484	3850	26.9918	AAVS1
ENSG00000129493	3850	40.1382	AAVS1
ENSG00000129515	3850	10.8994	AAVS1
ENSG00000129518	3850	18.7907	AAVS1
ENSG00000129562	3850	13.313	AAVS1
ENSG00000129646	3850	10.876	AAVS1
ENSG00000129657	3850	4.07883	AAVS1
ENSG00000129757	3850	2.74242	AAVS1
ENSG00000129810	3850	1.738	AAVS1
ENSG00000129824	3850	23.8607	AAVS1
ENSG00000129911	3850	2.70623	AAVS1
ENSG00000129925	3850	1.27682	AAVS1
ENSG00000129932	3850	3.15421	AAVS1
ENSG00000129933	3850	3.14175	AAVS1
ENSG00000129991	3850	0	AAVS1
ENSG00000129993	3850	5.09713	AAVS1
ENSG00000130021	3850	4.8544	AAVS1
ENSG00000130023	3850	21.5905	AAVS1
ENSG00000130024	3850	0	AAVS1
ENSG00000130066	3850	3.95465	AAVS1
ENSG00000130119	3850	5.47454	AAVS1
ENSG00000130150	3850	3.17101	AAVS1
ENSG00000130159	3850	10.0303	AAVS1
ENSG00000130164	3850	3.54108	AAVS1
ENSG00000130165	3850	1.77915	AAVS1
ENSG00000130177	3850	3.35468	AAVS1
ENSG00000130182	3850	0	AAVS1
ENSG00000130193	3850	6.39857	AAVS1
ENSG00000130203	3850	0	AAVS1
ENSG00000130222	3850	2.4	AAVS1
ENSG00000130227	3850	2.47491	AAVS1
ENSG00000130270	3850	8.3019	AAVS1
ENSG00000130303	3850	2.96818	AAVS1
ENSG00000130305	3850	1.30536	AAVS1
ENSG00000130307	3850	6.49407	AAVS1
ENSG00000130309	3850	7.17059	AAVS1
ENSG00000130311	3850	4.93674	AAVS1
ENSG00000130312	3850	2.04303	AAVS1
ENSG00000130313	3850	5.14228	AAVS1
ENSG00000130332	3850	11.9176	AAVS1
ENSG00000130347	3850	3.24563	AAVS1
ENSG00000130348	3850	0	AAVS1
ENSG00000130349	3850	2.055	AAVS1
ENSG00000130382	3850	1.70936	AAVS1
ENSG00000130402	3850	8.25238	AAVS1
ENSG00000130414	3850	9.80519	AAVS1
ENSG00000130449	3850	9.78636	AAVS1
ENSG00000130479	3850	2.58895	AAVS1
ENSG00000130489	3850	Inf	AAVS1
ENSG00000130508	3850	0	AAVS1
ENSG00000130511	3850	0.767745	AAVS1
ENSG00000130517	3850	3.68962	AAVS1
ENSG00000130520	3850	2.64513	AAVS1
ENSG00000130544	3850	2.91138	AAVS1
ENSG00000130559	3850	1.70657	AAVS1
ENSG00000130560	3850	4.19106	AAVS1
ENSG00000130589	3850	4.37585	AAVS1
ENSG00000130590	3850	7.79545	AAVS1
ENSG00000130638	3850	5.71104	AAVS1
ENSG00000130669	3850	2.03088	AAVS1
ENSG00000130684	3850	0	AAVS1
ENSG00000130695	3850	10.5937	AAVS1
ENSG00000130699	3850	3.95502	AAVS1
ENSG00000130713	3850	6.31697	AAVS1
ENSG00000130714	3850	0	AAVS1
ENSG00000130717	3850	3.39242	AAVS1
ENSG00000130724	3850	5.67273	AAVS1
ENSG00000130725	3850	6.19339	AAVS1
ENSG00000130731	3850	2.40202	AAVS1
ENSG00000130733	3850	1.58292	AAVS1
ENSG00000130734	3850	1.71515	AAVS1
ENSG00000130741	3850	8.43674	AAVS1
ENSG00000130748	3850	5.97879	AAVS1
ENSG00000130749	3850	2.17536	AAVS1
ENSG00000130764	3850	5.21091	AAVS1
ENSG00000130766	3850	9.42412	AAVS1
ENSG00000130768	3850	2.21724	AAVS1
ENSG00000130770	3850	7.72497	AAVS1
ENSG00000130772	3850	9.41667	AAVS1
ENSG00000130775	3850	2.63518	AAVS1
ENSG00000130779	3850	5.9988	AAVS1
ENSG00000130783	3850	5.29808	AAVS1
ENSG00000130803	3850	7.34321	AAVS1
ENSG00000130811	3850	6.28939	AAVS1
ENSG00000130818	3850	1.3893	AAVS1
ENSG00000130827	3850	0	AAVS1
ENSG00000130856	3850	2.02989	AAVS1
ENSG00000130921	3850	19.6307	AAVS1
ENSG00000130958	3850	3.63198	AAVS1
ENSG00000130985	3850	0	AAVS1
ENSG00000131013	3850	6.2701	AAVS1
ENSG00000131023	3850	3.59715	AAVS1
ENSG00000131043	3850	3.71449	AAVS1
ENSG00000131051	3850	7.59821	AAVS1
ENSG00000131067	3850	0	AAVS1
ENSG00000131100	3850	9.07374	AAVS1
ENSG00000131115	3850	9.75455	AAVS1
ENSG00000131127	3850	7.28847	AAVS1
ENSG00000131165	3850	4.26397	AAVS1
ENSG00000131171	3850	13.7499	AAVS1
ENSG00000131174	3850	6.12358	AAVS1
ENSG00000131188	3850	6.12189	AAVS1
ENSG00000131196	3850	0	AAVS1
ENSG00000131263	3850	0.99791	AAVS1
ENSG00000131351	3850	1.50891	AAVS1
ENSG00000131355	3850	18.9827	AAVS1
ENSG00000131368	3850	7.26999	AAVS1
ENSG00000131375	3850	0	AAVS1
ENSG00000131381	3850	0	AAVS1
ENSG00000131389	3850	10.427	AAVS1
ENSG00000131462	3850	5.66599	AAVS1
ENSG00000131470	3850	0.722121	AAVS1
ENSG00000131473	3850	5.39314	AAVS1
ENSG00000131475	3850	3.58816	AAVS1
ENSG00000131480	3850	0	AAVS1
ENSG00000131495	3850	8.37879	AAVS1
ENSG00000131504	3850	2.69825	AAVS1
ENSG00000131507	3850	1.46453	AAVS1
ENSG00000131558	3850	16.7709	AAVS1
ENSG00000131626	3850	6.76542	AAVS1
ENSG00000131652	3850	7.5202	AAVS1
ENSG00000131653	3850	9.99783	AAVS1
ENSG00000131669	3850	3.65121	AAVS1
ENSG00000131697	3850	1.91491	AAVS1
ENSG00000131725	3850	4.11236	AAVS1
ENSG00000131732	3850	4.15038	AAVS1
ENSG00000131747	3850	1.71273	AAVS1
ENSG00000131748	3850	0	AAVS1
ENSG00000131759	3850	5.28836	AAVS1
ENSG00000131778	3850	4.28952	AAVS1
ENSG00000131779	3850	2.26835	AAVS1
ENSG00000131781	3850	14.1541	AAVS1
ENSG00000131791	3850	0	AAVS1
ENSG00000131828	3850	3.23144	AAVS1
ENSG00000131844	3850	4.58052	AAVS1
ENSG00000131845	3850	1.69719	AAVS1
ENSG00000131871	3850	2.24735	AAVS1
ENSG00000131873	3850	0	AAVS1
ENSG00000131876	3850	4.93258	AAVS1
ENSG00000131931	3850	5.58807	AAVS1
ENSG00000131943	3850	2.12819	AAVS1
ENSG00000131944	3850	6.37939	AAVS1
ENSG00000131966	3850	5.8596	AAVS1
ENSG00000131979	3850	9.41912	AAVS1
ENSG00000132003	3850	3.41099	AAVS1
ENSG00000132004	3850	9.13753	AAVS1
ENSG00000132005	3850	2.05468	AAVS1
ENSG00000132016	3850	2.6211	AAVS1
ENSG00000132024	3850	11.1552	AAVS1
ENSG00000132109	3850	0	AAVS1
ENSG00000132153	3850	5.97535	AAVS1
ENSG00000132155	3850	3.02557	AAVS1
ENSG00000132182	3850	4.28908	AAVS1
ENSG00000132199	3850	2.34325	AAVS1
ENSG00000132205	3850	0	AAVS1
ENSG00000132254	3850	3.1863	AAVS1
ENSG00000132274	3850	0	AAVS1
ENSG00000132275	3850	3.80987	AAVS1
ENSG00000132294	3850	5.9586	AAVS1
ENSG00000132313	3850	6.10027	AAVS1
ENSG00000132323	3850	7.0976	AAVS1
ENSG00000132330	3850	Inf	AAVS1
ENSG00000132341	3850	2.66087	AAVS1
ENSG00000132376	3850	2.44316	AAVS1
ENSG00000132388	3850	7.41228	AAVS1
ENSG00000132394	3850	3.33782	AAVS1
ENSG00000132406	3850	6.94639	AAVS1
ENSG00000132423	3850	17.1508	AAVS1
ENSG00000132424	3850	6.09885	AAVS1
ENSG00000132463	3850	4.43428	AAVS1
ENSG00000132466	3850	4.03324	AAVS1
ENSG00000132467	3850	3.33838	AAVS1
ENSG00000132478	3850	1.24545	AAVS1
ENSG00000132485	3850	1.60074	AAVS1
ENSG00000132522	3850	42.303	AAVS1
ENSG00000132535	3850	12.7281	AAVS1
ENSG00000132541	3850	16.0761	AAVS1
ENSG00000132549	3850	5.8674	AAVS1
ENSG00000132570	3850	8.65947	AAVS1
ENSG00000132581	3850	1.23892	AAVS1
ENSG00000132589	3850	2.73411	AAVS1
ENSG00000132591	3850	2.96364	AAVS1
ENSG00000132600	3850	4.67922	AAVS1
ENSG00000132612	3850	8.9897	AAVS1
ENSG00000132613	3850	1.55461	AAVS1
ENSG00000132640	3850	6.08416	AAVS1
ENSG00000132661	3850	2.13701	AAVS1
ENSG00000132664	3850	2.82256	AAVS1
ENSG00000132670	3850	11.401	AAVS1
ENSG00000132698	3850	2.89697	AAVS1
ENSG00000132716	3850	558.376	AAVS1
ENSG00000132740	3850	1.41716	AAVS1
ENSG00000132749	3850	1.90488	AAVS1
ENSG00000132763	3850	0	AAVS1
ENSG00000132768	3850	4.40909	AAVS1
ENSG00000132780	3850	5.14106	AAVS1
ENSG00000132781	3850	4.92168	AAVS1
ENSG00000132792	3850	0	AAVS1
ENSG00000132801	3850	2.09646	AAVS1
ENSG00000132819	3850	8.88633	AAVS1
ENSG00000132824	3850	4.68774	AAVS1
ENSG00000132825	3850	0.96936	AAVS1
ENSG00000132837	3850	6.40221	AAVS1
ENSG00000132842	3850	32.0069	AAVS1
ENSG00000132881	3850	2.85576	AAVS1
ENSG00000132912	3850	1.40064	AAVS1
ENSG00000132950	3850	0	AAVS1
ENSG00000132952	3850	1.24528	AAVS1
ENSG00000132953	3850	1.21376	AAVS1
ENSG00000132963	3850	5.77909	AAVS1
ENSG00000132964	3850	1.70041	AAVS1
ENSG00000133026	3850	4.96989	AAVS1
ENSG00000133027	3850	2.33129	AAVS1
ENSG00000133059	3850	0	AAVS1
ENSG00000133103	3850	0	AAVS1
ENSG00000133106	3850	10.9857	AAVS1
ENSG00000133111	3850	4.15	AAVS1
ENSG00000133114	3850	1.75129	AAVS1
ENSG00000133119	3850	4.88016	AAVS1
ENSG00000133195	3850	0	AAVS1
ENSG00000133247	3850	4.55576	AAVS1
ENSG00000133250	3850	6.79273	AAVS1
ENSG00000133265	3850	0	AAVS1
ENSG00000133275	3850	0.885275	AAVS1
ENSG00000133302	3850	0	AAVS1
ENSG00000133315	3850	10.7925	AAVS1
ENSG00000133318	3850	6.42107	AAVS1
ENSG00000133422	3850	0	AAVS1
ENSG00000133454	3850	3.50672	AAVS1
ENSG00000133466	3850	1.43497	AAVS1
ENSG00000133477	3850	2.5653	AAVS1
ENSG00000133488	3850	6.34308	AAVS1
ENSG00000133606	3850	2.51994	AAVS1
ENSG00000133612	3850	0	AAVS1
ENSG00000133627	3850	29.4047	AAVS1
ENSG00000133639	3850	10.0331	AAVS1
ENSG00000133678	3850	0	AAVS1
ENSG00000133703	3850	5.35974	AAVS1
ENSG00000133704	3850	0	AAVS1
ENSG00000133706	3850	4.38452	AAVS1
ENSG00000133739	3850	2.3611	AAVS1
ENSG00000133773	3850	7.83065	AAVS1
ENSG00000133789	3850	0	AAVS1
ENSG00000133835	3850	4.33925	AAVS1
ENSG00000133872	3850	0	AAVS1
ENSG00000133884	3850	6.31145	AAVS1
ENSG00000133958	3850	28.1254	AAVS1
ENSG00000133961	3850	2.62473	AAVS1
ENSG00000133983	3850	410.909	AAVS1
ENSG00000133997	3850	9.93248	AAVS1
ENSG00000134056	3850	7.41244	AAVS1
ENSG00000134057	3850	1.60875	AAVS1
ENSG00000134058	3850	9.06602	AAVS1
ENSG00000134077	3850	2.65283	AAVS1
ENSG00000134108	3850	2.81682	AAVS1
ENSG00000134109	3850	0	AAVS1
ENSG00000134146	3850	11.0717	AAVS1
ENSG00000134152	3850	6.07582	AAVS1
ENSG00000134153	3850	17.3545	AAVS1
ENSG00000134183	3850	4.82182	AAVS1
ENSG00000134186	3850	2.54984	AAVS1
ENSG00000134215	3850	0	AAVS1
ENSG00000134243	3850	1.83141	AAVS1
ENSG00000134248	3850	5.00253	AAVS1
ENSG00000134265	3850	2.39724	AAVS1
ENSG00000134291	3850	2.40264	AAVS1
ENSG00000134294	3850	5.73854	AAVS1
ENSG00000134308	3850	0	AAVS1
ENSG00000134313	3850	2.09496	AAVS1
ENSG00000134330	3850	6.70758	AAVS1
ENSG00000134333	3850	2.11914	AAVS1
ENSG00000134352	3850	3.65788	AAVS1
ENSG00000134375	3850	9.36364	AAVS1
ENSG00000134419	3850	9.475	AAVS1
ENSG00000134444	3850	13.5655	AAVS1
ENSG00000134452	3850	1.59702	AAVS1
ENSG00000134453	3850	4.13115	AAVS1
ENSG00000134461	3850	8.78437	AAVS1
ENSG00000134480	3850	6.25062	AAVS1
ENSG00000134490	3850	0	AAVS1
ENSG00000134508	3850	2.06115	AAVS1
ENSG00000134574	3850	2.88901	AAVS1
ENSG00000134575	3850	1.07321	AAVS1
ENSG00000134602	3850	9.49572	AAVS1
ENSG00000134690	3850	3.20135	AAVS1
ENSG00000134697	3850	2.68646	AAVS1
ENSG00000134717	3850	2.59616	AAVS1
ENSG00000134748	3850	7.00677	AAVS1
ENSG00000134758	3850	4.59929	AAVS1
ENSG00000134779	3850	3.81181	AAVS1
ENSG00000134815	3850	3.14315	AAVS1
ENSG00000134824	3850	0.859742	AAVS1
ENSG00000134825	3850	7.13667	AAVS1
ENSG00000134830	3850	5.46591	AAVS1
ENSG00000134851	3850	8.11016	AAVS1
ENSG00000134882	3850	6.52499	AAVS1
ENSG00000134884	3850	6.0669	AAVS1
ENSG00000134899	3850	Inf	AAVS1
ENSG00000134900	3850	6.53393	AAVS1
ENSG00000134905	3850	1.35305	AAVS1
ENSG00000134996	3850	11.8698	AAVS1
ENSG00000135002	3850	2.27273	AAVS1
ENSG00000135018	3850	3.53151	AAVS1
ENSG00000135040	3850	8.82762	AAVS1
ENSG00000135045	3850	4.00794	AAVS1
ENSG00000135049	3850	4.55692	AAVS1
ENSG00000135069	3850	1.47842	AAVS1
ENSG00000135070	3850	0	AAVS1
ENSG00000135077	3850	18.1454	AAVS1
ENSG00000135090	3850	2.1531	AAVS1
ENSG00000135108	3850	10.4947	AAVS1
ENSG00000135144	3850	4.5532	AAVS1
ENSG00000135148	3850	12.6462	AAVS1
ENSG00000135164	3850	2.18313	AAVS1
ENSG00000135211	3850	3.39008	AAVS1
ENSG00000135245	3850	7.3495	AAVS1
ENSG00000135249	3850	5.1088	AAVS1
ENSG00000135250	3850	0	AAVS1
ENSG00000135298	3850	0	AAVS1
ENSG00000135317	3850	5.54987	AAVS1
ENSG00000135334	3850	14.9926	AAVS1
ENSG00000135336	3850	7.20094	AAVS1
ENSG00000135338	3850	3.8224	AAVS1
ENSG00000135341	3850	9.97148	AAVS1
ENSG00000135365	3850	13.0625	AAVS1
ENSG00000135372	3850	10.2781	AAVS1
ENSG00000135387	3850	5.04771	AAVS1
ENSG00000135390	3850	0	AAVS1
ENSG00000135414	3850	2.2303	AAVS1
ENSG00000135424	3850	6.34814	AAVS1
ENSG00000135426	3850	0	AAVS1
ENSG00000135451	3850	2.93371	AAVS1
ENSG00000135457	3850	3.43235	AAVS1
ENSG00000135469	3850	2.54394	AAVS1
ENSG00000135473	3850	2.58788	AAVS1
ENSG00000135476	3850	5.6247	AAVS1
ENSG00000135482	3850	Inf	AAVS1
ENSG00000135506	3850	9.33751	AAVS1
ENSG00000135521	3850	2.09654	AAVS1
ENSG00000135541	3850	7.18835	AAVS1
ENSG00000135549	3850	18.0189	AAVS1
ENSG00000135577	3850	0	AAVS1
ENSG00000135596	3850	5.12873	AAVS1
ENSG00000135597	3850	7.56238	AAVS1
ENSG00000135604	3850	11.709	AAVS1
ENSG00000135605	3850	0	AAVS1
ENSG00000135632	3850	0	AAVS1
ENSG00000135636	3850	0	AAVS1
ENSG00000135655	3850	6.84964	AAVS1
ENSG00000135677	3850	6.52987	AAVS1
ENSG00000135679	3850	2.71723	AAVS1
ENSG00000135698	3850	7.03831	AAVS1
ENSG00000135720	3850	1.35376	AAVS1
ENSG00000135722	3850	0	AAVS1
ENSG00000135723	3850	2.72277	AAVS1
ENSG00000135763	3850	3.24682	AAVS1
ENSG00000135773	3850	3.40082	AAVS1
ENSG00000135775	3850	4.6596	AAVS1
ENSG00000135801	3850	3.90133	AAVS1
ENSG00000135823	3850	3.7156	AAVS1
ENSG00000135828	3850	7.83768	AAVS1
ENSG00000135829	3850	7.42105	AAVS1
ENSG00000135837	3850	0	AAVS1
ENSG00000135845	3850	7.91634	AAVS1
ENSG00000135870	3850	4.77447	AAVS1
ENSG00000135900	3850	1.86901	AAVS1
ENSG00000135912	3850	11.4475	AAVS1
ENSG00000135913	3850	5.20444	AAVS1
ENSG00000135919	3850	0	AAVS1
ENSG00000135924	3850	0	AAVS1
ENSG00000135926	3850	6.82553	AAVS1
ENSG00000135940	3850	1.60909	AAVS1
ENSG00000135945	3850	2.88344	AAVS1
ENSG00000135951	3850	0	AAVS1
ENSG00000135953	3850	2.46036	AAVS1
ENSG00000135956	3850	3.80182	AAVS1
ENSG00000135972	3850	7.37231	AAVS1
ENSG00000135974	3850	3.63702	AAVS1
ENSG00000135976	3850	2.13461	AAVS1
ENSG00000136003	3850	6.28779	AAVS1
ENSG00000136021	3850	3.3645	AAVS1
ENSG00000136044	3850	6.17904	AAVS1
ENSG00000136045	3850	4.75668	AAVS1
ENSG00000136068	3850	4.99238	AAVS1
ENSG00000136100	3850	3.52992	AAVS1
ENSG00000136104	3850	9.40672	AAVS1
ENSG00000136108	3850	7.82737	AAVS1
ENSG00000136111	3850	2.66479	AAVS1
ENSG00000136114	3850	3.06667	AAVS1
ENSG00000136141	3850	1.34089	AAVS1
ENSG00000136143	3850	19.4841	AAVS1
ENSG00000136144	3850	1.80072	AAVS1
ENSG00000136146	3850	4.36555	AAVS1
ENSG00000136147	3850	0	AAVS1
ENSG00000136152	3850	5.46857	AAVS1
ENSG00000136158	3850	0	AAVS1
ENSG00000136159	3850	19.6253	AAVS1
ENSG00000136167	3850	3.61941	AAVS1
ENSG00000136169	3850	0	AAVS1
ENSG00000136197	3850	Inf	AAVS1
ENSG00000136213	3850	0	AAVS1
ENSG00000136238	3850	1.79344	AAVS1
ENSG00000136243	3850	1.36245	AAVS1
ENSG00000136247	3850	18.8384	AAVS1
ENSG00000136261	3850	9.96168	AAVS1
ENSG00000136273	3850	0.77074	AAVS1
ENSG00000136286	3850	2.56937	AAVS1
ENSG00000136295	3850	2.81959	AAVS1
ENSG00000136367	3850	13.3799	AAVS1
ENSG00000136436	3850	0	AAVS1
ENSG00000136444	3850	7.07989	AAVS1
ENSG00000136449	3850	8.47235	AAVS1
ENSG00000136450	3850	9.80606	AAVS1
ENSG00000136451	3850	1.69718	AAVS1
ENSG00000136463	3850	4.80784	AAVS1
ENSG00000136478	3850	7.82388	AAVS1
ENSG00000136485	3850	7.82818	AAVS1
ENSG00000136490	3850	NA	AAVS1
ENSG00000136492	3850	4.15629	AAVS1
ENSG00000136504	3850	3.29906	AAVS1
ENSG00000136518	3850	11.0781	AAVS1
ENSG00000136521	3850	13.1662	AAVS1
ENSG00000136522	3850	2.05784	AAVS1
ENSG00000136527	3850	4.80021	AAVS1
ENSG00000136536	3850	3.0209	AAVS1
ENSG00000136542	3850	4.03052	AAVS1
ENSG00000136628	3850	9.86373	AAVS1
ENSG00000136636	3850	6.68306	AAVS1
ENSG00000136643	3850	5.95695	AAVS1
ENSG00000136682	3850	9.99965	AAVS1
ENSG00000136696	3850	6.99907	AAVS1
ENSG00000136709	3850	0	AAVS1
ENSG00000136710	3850	3.39192	AAVS1
ENSG00000136715	3850	3.10797	AAVS1
ENSG00000136731	3850	10.2338	AAVS1
ENSG00000136738	3850	6.18591	AAVS1
ENSG00000136758	3850	7.30157	AAVS1
ENSG00000136770	3850	5.31612	AAVS1
ENSG00000136783	3850	4.42576	AAVS1
ENSG00000136802	3850	1.13401	AAVS1
ENSG00000136810	3850	7.44468	AAVS1
ENSG00000136824	3850	3.29595	AAVS1
ENSG00000136827	3850	11.6555	AAVS1
ENSG00000136840	3850	2.90978	AAVS1
ENSG00000136861	3850	6.67546	AAVS1
ENSG00000136868	3850	5.32576	AAVS1
ENSG00000136870	3850	2.3334	AAVS1
ENSG00000136872	3850	0	AAVS1
ENSG00000136874	3850	8.57446	AAVS1
ENSG00000136877	3850	2.61433	AAVS1
ENSG00000136888	3850	4.78885	AAVS1
ENSG00000136891	3850	6.15627	AAVS1
ENSG00000136897	3850	8.03782	AAVS1
ENSG00000136925	3850	1.34091	AAVS1
ENSG00000136930	3850	6.8213	AAVS1
ENSG00000136932	3850	4.63396	AAVS1
ENSG00000136933	3850	4.33017	AAVS1
ENSG00000136936	3850	708.42	AAVS1
ENSG00000136937	3850	3.70525	AAVS1
ENSG00000136938	3850	6.76126	AAVS1
ENSG00000136940	3850	2.70817	AAVS1
ENSG00000136942	3850	1.50438	AAVS1
ENSG00000136950	3850	0	AAVS1
ENSG00000136982	3850	4.2998	AAVS1
ENSG00000136986	3850	4.48784	AAVS1
ENSG00000137040	3850	4.25778	AAVS1
ENSG00000137054	3850	2.86397	AAVS1
ENSG00000137055	3850	1.33177	AAVS1
ENSG00000137070	3850	3.51515	AAVS1
ENSG00000137074	3850	5.68863	AAVS1
ENSG00000137075	3850	4.42489	AAVS1
ENSG00000137076	3850	5.3766	AAVS1
ENSG00000137100	3850	4.10277	AAVS1
ENSG00000137103	3850	2.11772	AAVS1
ENSG00000137106	3850	4.67424	AAVS1
ENSG00000137124	3850	2.27143	AAVS1
ENSG00000137133	3850	Inf	AAVS1
ENSG00000137145	3850	1.82794	AAVS1
ENSG00000137154	3850	0.932898	AAVS1
ENSG00000137161	3850	1.13273	AAVS1
ENSG00000137166	3850	1.3173	AAVS1
ENSG00000137168	3850	0	AAVS1
ENSG00000137177	3850	4.75841	AAVS1
ENSG00000137193	3850	1.99332	AAVS1
ENSG00000137198	3850	3.6017	AAVS1
ENSG00000137200	3850	4.31227	AAVS1
ENSG00000137207	3850	0	AAVS1
ENSG00000137218	3850	1.69004	AAVS1
ENSG00000137221	3850	3.67312	AAVS1
ENSG00000137266	3850	8.31657	AAVS1
ENSG00000137267	3850	5.17833	AAVS1
ENSG00000137274	3850	0	AAVS1
ENSG00000137275	3850	6.57491	AAVS1
ENSG00000137288	3850	7.339	AAVS1
ENSG00000137309	3850	5.83989	AAVS1
ENSG00000137310	3850	7.06352	AAVS1
ENSG00000137312	3850	0	AAVS1
ENSG00000137338	3850	5.93167	AAVS1
ENSG00000137343	3850	5.68544	AAVS1
ENSG00000137364	3850	8.29761	AAVS1
ENSG00000137393	3850	0	AAVS1
ENSG00000137409	3850	1.04109	AAVS1
ENSG00000137413	3850	7.51308	AAVS1
ENSG00000137414	3850	5.84793	AAVS1
ENSG00000137434	3850	11.8229	AAVS1
ENSG00000137449	3850	8.6661	AAVS1
ENSG00000137460	3850	0.806705	AAVS1
ENSG00000137486	3850	1.74138	AAVS1
ENSG00000137491	3850	2.92566	AAVS1
ENSG00000137492	3850	6.39852	AAVS1
ENSG00000137494	3850	6.80072	AAVS1
ENSG00000137500	3850	3.49934	AAVS1
ENSG00000137513	3850	7.30248	AAVS1
ENSG00000137547	3850	6.7009	AAVS1
ENSG00000137601	3850	8.12698	AAVS1
ENSG00000137628	3850	2.52767	AAVS1
ENSG00000137642	3850	0	AAVS1
ENSG00000137656	3850	11.8729	AAVS1
ENSG00000137692	3850	5.49738	AAVS1
ENSG00000137709	3850	34.9066	AAVS1
ENSG00000137710	3850	1.60702	AAVS1
ENSG00000137713	3850	6.18325	AAVS1
ENSG00000137714	3850	1.6739	AAVS1
ENSG00000137720	3850	2.38258	AAVS1
ENSG00000137760	3850	5.89678	AAVS1
ENSG00000137764	3850	7.33011	AAVS1
ENSG00000137770	3850	9.81488	AAVS1
ENSG00000137776	3850	11.8388	AAVS1
ENSG00000137802	3850	6.74405	AAVS1
ENSG00000137804	3850	1298.35	AAVS1
ENSG00000137806	3850	13.6553	AAVS1
ENSG00000137807	3850	4.22109	AAVS1
ENSG00000137812	3850	3.83317	AAVS1
ENSG00000137814	3850	3.87008	AAVS1
ENSG00000137817	3850	0	AAVS1
ENSG00000137818	3850	8.06061	AAVS1
ENSG00000137843	3850	38.3616	AAVS1
ENSG00000137845	3850	0	AAVS1
ENSG00000137876	3850	4.60814	AAVS1
ENSG00000137880	3850	1.78182	AAVS1
ENSG00000137942	3850	4.85675	AAVS1
ENSG00000137960	3850	18.9807	AAVS1
ENSG00000137992	3850	7.53515	AAVS1
ENSG00000138035	3850	7.46015	AAVS1
ENSG00000138050	3850	5.1878	AAVS1
ENSG00000138069	3850	5.00297	AAVS1
ENSG00000138071	3850	6.55926	AAVS1
ENSG00000138073	3850	8.73003	AAVS1
ENSG00000138081	3850	5.3952	AAVS1
ENSG00000138085	3850	1.33364	AAVS1
ENSG00000138095	3850	9.7304	AAVS1
ENSG00000138101	3850	13.2749	AAVS1
ENSG00000138107	3850	4.1405	AAVS1
ENSG00000138160	3850	2.11291	AAVS1
ENSG00000138180	3850	0	AAVS1
ENSG00000138182	3850	8.62495	AAVS1
ENSG00000138231	3850	11.189	AAVS1
ENSG00000138246	3850	5.0357	AAVS1
ENSG00000138279	3850	4.63333	AAVS1
ENSG00000138326	3850	3.92288	AAVS1
ENSG00000138346	3850	3.85906	AAVS1
ENSG00000138363	3850	2.01331	AAVS1
ENSG00000138376	3850	4.71026	AAVS1
ENSG00000138380	3850	7.2433	AAVS1
ENSG00000138381	3850	8.17806	AAVS1
ENSG00000138382	3850	4.42006	AAVS1
ENSG00000138398	3850	2.11993	AAVS1
ENSG00000138399	3850	6.70625	AAVS1
ENSG00000138413	3850	0	AAVS1
ENSG00000138430	3850	5.90913	AAVS1
ENSG00000138433	3850	3.8973	AAVS1
ENSG00000138434	3850	3.72972	AAVS1
ENSG00000138439	3850	9.57903	AAVS1
ENSG00000138443	3850	4.52655	AAVS1
ENSG00000138448	3850	13.156	AAVS1
ENSG00000138468	3850	1.93411	AAVS1
ENSG00000138472	3850	0	AAVS1
ENSG00000138495	3850	14.2642	AAVS1
ENSG00000138496	3850	4.35188	AAVS1
ENSG00000138587	3850	2.88505	AAVS1
ENSG00000138592	3850	9.33009	AAVS1
ENSG00000138593	3850	2.14504	AAVS1
ENSG00000138600	3850	5.05165	AAVS1
ENSG00000138604	3850	12.1869	AAVS1
ENSG00000138614	3850	3.85285	AAVS1
ENSG00000138621	3850	6.99902	AAVS1
ENSG00000138623	3850	0.873275	AAVS1
ENSG00000138629	3850	7.61792	AAVS1
ENSG00000138641	3850	7.85625	AAVS1
ENSG00000138646	3850	3.40352	AAVS1
ENSG00000138658	3850	7.37254	AAVS1
ENSG00000138660	3850	1.6738	AAVS1
ENSG00000138686	3850	6.38577	AAVS1
ENSG00000138688	3850	1.76494	AAVS1
ENSG00000138698	3850	7.89517	AAVS1
ENSG00000138709	3850	5.94653	AAVS1
ENSG00000138744	3850	3.10536	AAVS1
ENSG00000138750	3850	3.07106	AAVS1
ENSG00000138756	3850	2.43497	AAVS1
ENSG00000138757	3850	4.94161	AAVS1
ENSG00000138758	3850	6.71227	AAVS1
ENSG00000138764	3850	3.31273	AAVS1
ENSG00000138768	3850	11.7185	AAVS1
ENSG00000138777	3850	7.81124	AAVS1
ENSG00000138778	3850	2.71113	AAVS1
ENSG00000138780	3850	13.5823	AAVS1
ENSG00000138796	3850	7.2068	AAVS1
ENSG00000138802	3850	7.12366	AAVS1
ENSG00000138823	3850	5.30196	AAVS1
ENSG00000138834	3850	3.04877	AAVS1
ENSG00000138835	3850	5.6963	AAVS1
ENSG00000138942	3850	4.90016	AAVS1
ENSG00000138964	3850	0	AAVS1
ENSG00000139083	3850	3.84359	AAVS1
ENSG00000139116	3850	2.52941	AAVS1
ENSG00000139131	3850	17.9623	AAVS1
ENSG00000139133	3850	0.961472	AAVS1
ENSG00000139163	3850	7.01732	AAVS1
ENSG00000139173	3850	6.61102	AAVS1
ENSG00000139187	3850	18.6375	AAVS1
ENSG00000139192	3850	5.01854	AAVS1
ENSG00000139218	3850	1.75125	AAVS1
ENSG00000139233	3850	10.736	AAVS1
ENSG00000139323	3850	9.76692	AAVS1
ENSG00000139324	3850	8.30099	AAVS1
ENSG00000139343	3850	11.149	AAVS1
ENSG00000139350	3850	5.74345	AAVS1
ENSG00000139354	3850	3.82479	AAVS1
ENSG00000139370	3850	3.2513	AAVS1
ENSG00000139372	3850	8.45454	AAVS1
ENSG00000139433	3850	13.4242	AAVS1
ENSG00000139436	3850	2.29352	AAVS1
ENSG00000139437	3850	5.64025	AAVS1
ENSG00000139496	3850	3.63682	AAVS1
ENSG00000139514	3850	4.01201	AAVS1
ENSG00000139517	3850	1.2917	AAVS1
ENSG00000139531	3850	1.05588	AAVS1
ENSG00000139540	3850	0	AAVS1
ENSG00000139546	3850	1.3113	AAVS1
ENSG00000139579	3850	9.20649	AAVS1
ENSG00000139613	3850	3.47933	AAVS1
ENSG00000139618	3850	15.5922	AAVS1
ENSG00000139624	3850	4.36795	AAVS1
ENSG00000139625	3850	5.95273	AAVS1
ENSG00000139636	3850	4.12091	AAVS1
ENSG00000139637	3850	6.80909	AAVS1
ENSG00000139645	3850	2.22604	AAVS1
ENSG00000139668	3850	0	AAVS1
ENSG00000139684	3850	3.0577	AAVS1
ENSG00000139687	3850	11.608	AAVS1
ENSG00000139697	3850	8.29286	AAVS1
ENSG00000139725	3850	0.739721	AAVS1
ENSG00000139726	3850	7.24793	AAVS1
ENSG00000139734	3850	11.7948	AAVS1
ENSG00000139746	3850	1.55494	AAVS1
ENSG00000139826	3850	6.82669	AAVS1
ENSG00000139835	3850	0	AAVS1
ENSG00000139880	3850	3.27475	AAVS1
ENSG00000139899	3850	0	AAVS1
ENSG00000139974	3850	7.67895	AAVS1
ENSG00000139977	3850	2.07264	AAVS1
ENSG00000139990	3850	3.15521	AAVS1
ENSG00000140006	3850	7.02903	AAVS1
ENSG00000140022	3850	0	AAVS1
ENSG00000140025	3850	8.42273	AAVS1
ENSG00000140157	3850	9.76195	AAVS1
ENSG00000140199	3850	3.00179	AAVS1
ENSG00000140259	3850	2.63434	AAVS1
ENSG00000140262	3850	10.788	AAVS1
ENSG00000140263	3850	25.1392	AAVS1
ENSG00000140264	3850	0.903687	AAVS1
ENSG00000140265	3850	3.2361	AAVS1
ENSG00000140284	3850	4.37748	AAVS1
ENSG00000140287	3850	1.3595	AAVS1
ENSG00000140307	3850	5.53703	AAVS1
ENSG00000140319	3850	3.5052	AAVS1
ENSG00000140326	3850	10.6066	AAVS1
ENSG00000140332	3850	6.26717	AAVS1
ENSG00000140350	3850	7.6093	AAVS1
ENSG00000140365	3850	0	AAVS1
ENSG00000140367	3850	1.49015	AAVS1
ENSG00000140374	3850	15.0778	AAVS1
ENSG00000140395	3850	6.5359	AAVS1
ENSG00000140396	3850	9.25799	AAVS1
ENSG00000140400	3850	2.60359	AAVS1
ENSG00000140443	3850	4.37531	AAVS1
ENSG00000140451	3850	2.91097	AAVS1
ENSG00000140455	3850	4.44009	AAVS1
ENSG00000140463	3850	12.597	AAVS1
ENSG00000140464	3850	4.17775	AAVS1
ENSG00000140470	3850	54.9118	AAVS1
ENSG00000140474	3850	1.78512	AAVS1
ENSG00000140497	3850	2.91768	AAVS1
ENSG00000140521	3850	6.95358	AAVS1
ENSG00000140525	3850	4.99738	AAVS1
ENSG00000140534	3850	2.79216	AAVS1
ENSG00000140545	3850	3.5298	AAVS1
ENSG00000140553	3850	4.38693	AAVS1
ENSG00000140563	3850	2.85625	AAVS1
ENSG00000140575	3850	1.96147	AAVS1
ENSG00000140577	3850	3.79765	AAVS1
ENSG00000140612	3850	3.19752	AAVS1
ENSG00000140632	3850	0	AAVS1
ENSG00000140691	3850	0	AAVS1
ENSG00000140694	3850	11.8561	AAVS1
ENSG00000140853	3850	5.33425	AAVS1
ENSG00000140854	3850	0	AAVS1
ENSG00000140876	3850	5.4886	AAVS1
ENSG00000140941	3850	3.28157	AAVS1
ENSG00000140943	3850	6.40935	AAVS1
ENSG00000140987	3850	3.38293	AAVS1
ENSG00000140990	3850	3.12182	AAVS1
ENSG00000140992	3850	8.88072	AAVS1
ENSG00000140993	3850	0	AAVS1
ENSG00000141002	3850	9.62522	AAVS1
ENSG00000141012	3850	11.0749	AAVS1
ENSG00000141026	3850	4.40057	AAVS1
ENSG00000141030	3850	9.68124	AAVS1
ENSG00000141084	3850	7.47714	AAVS1
ENSG00000141086	3850	9.75515	AAVS1
ENSG00000141098	3850	3.42968	AAVS1
ENSG00000141101	3850	4.97899	AAVS1
ENSG00000141179	3850	11.2679	AAVS1
ENSG00000141258	3850	2.02699	AAVS1
ENSG00000141295	3850	2.50303	AAVS1
ENSG00000141367	3850	7.35408	AAVS1
ENSG00000141371	3850	23.8587	AAVS1
ENSG00000141378	3850	2.29875	AAVS1
ENSG00000141385	3850	7.69616	AAVS1
ENSG00000141424	3850	6.41244	AAVS1
ENSG00000141425	3850	4.73583	AAVS1
ENSG00000141446	3850	11.7112	AAVS1
ENSG00000141447	3850	5.08844	AAVS1
ENSG00000141456	3850	6.61056	AAVS1
ENSG00000141469	3850	8.5303	AAVS1
ENSG00000141480	3850	0	AAVS1
ENSG00000141503	3850	13.1326	AAVS1
ENSG00000141510	3850	4.3743	AAVS1
ENSG00000141524	3850	4.28263	AAVS1
ENSG00000141540	3850	0	AAVS1
ENSG00000141543	3850	2.83308	AAVS1
ENSG00000141551	3850	0	AAVS1
ENSG00000141556	3850	4.77046	AAVS1
ENSG00000141560	3850	4.88447	AAVS1
ENSG00000141562	3850	2.49858	AAVS1
ENSG00000141564	3850	12.7698	AAVS1
ENSG00000141568	3850	1.7837	AAVS1
ENSG00000141569	3850	8.5123	AAVS1
ENSG00000141577	3850	1.52242	AAVS1
ENSG00000141580	3850	7.60229	AAVS1
ENSG00000141582	3850	5.90695	AAVS1
ENSG00000141664	3850	3.12571	AAVS1
ENSG00000141682	3850	2.18667	AAVS1
ENSG00000141736	3850	3.42031	AAVS1
ENSG00000141741	3850	1.86788	AAVS1
ENSG00000141753	3850	4.72727	AAVS1
ENSG00000141759	3850	1.76686	AAVS1
ENSG00000141867	3850	5.00135	AAVS1
ENSG00000141933	3850	5.31795	AAVS1
ENSG00000141959	3850	2.1765	AAVS1
ENSG00000141965	3850	1.07176	AAVS1
ENSG00000141968	3850	0	AAVS1
ENSG00000141971	3850	6.19364	AAVS1
ENSG00000141979	3850	33.9364	AAVS1
ENSG00000141985	3850	2.77851	AAVS1
ENSG00000141994	3850	2.85657	AAVS1
ENSG00000142002	3850	3961.51	AAVS1
ENSG00000142039	3850	7.04242	AAVS1
ENSG00000142102	3850	0	AAVS1
ENSG00000142186	3850	9.7553	AAVS1
ENSG00000142188	3850	14.7094	AAVS1
ENSG00000142197	3850	10.2949	AAVS1
ENSG00000142208	3850	5.27006	AAVS1
ENSG00000142230	3850	7.18438	AAVS1
ENSG00000142303	3850	0	AAVS1
ENSG00000142327	3850	1.0952	AAVS1
ENSG00000142330	3850	0	AAVS1
ENSG00000142396	3850	Inf	AAVS1
ENSG00000142409	3850	0.567779	AAVS1
ENSG00000142444	3850	4.60454	AAVS1
ENSG00000142459	3850	2.01979	AAVS1
ENSG00000142539	3850	35.9394	AAVS1
ENSG00000142544	3850	3.57005	AAVS1
ENSG00000142546	3850	0	AAVS1
ENSG00000142611	3850	0	AAVS1
ENSG00000142632	3850	0	AAVS1
ENSG00000142634	3850	4.11661	AAVS1
ENSG00000142751	3850	2.80334	AAVS1
ENSG00000142765	3850	5.4143	AAVS1
ENSG00000142794	3850	0	AAVS1
ENSG00000142864	3850	6.13216	AAVS1
ENSG00000142871	3850	4.45636	AAVS1
ENSG00000142892	3850	13.3977	AAVS1
ENSG00000142945	3850	2.84211	AAVS1
ENSG00000143013	3850	5.11818	AAVS1
ENSG00000143033	3850	3.91429	AAVS1
ENSG00000143106	3850	4.64054	AAVS1
ENSG00000143110	3850	0	AAVS1
ENSG00000143127	3850	1.45383	AAVS1
ENSG00000143155	3850	4.53151	AAVS1
ENSG00000143156	3850	6.21109	AAVS1
ENSG00000143157	3850	5.87164	AAVS1
ENSG00000143162	3850	2.04336	AAVS1
ENSG00000143179	3850	4.61254	AAVS1
ENSG00000143190	3850	9.7174	AAVS1
ENSG00000143199	3850	12.0147	AAVS1
ENSG00000143224	3850	4.76636	AAVS1
ENSG00000143248	3850	17.5079	AAVS1
ENSG00000143252	3850	8.03636	AAVS1
ENSG00000143256	3850	8.69438	AAVS1
ENSG00000143258	3850	1.19545	AAVS1
ENSG00000143314	3850	2.67955	AAVS1
ENSG00000143315	3850	Inf	AAVS1
ENSG00000143319	3850	3.73212	AAVS1
ENSG00000143322	3850	2.78545	AAVS1
ENSG00000143333	3850	3.05152	AAVS1
ENSG00000143337	3850	3.23805	AAVS1
ENSG00000143353	3850	2.8286	AAVS1
ENSG00000143367	3850	0	AAVS1
ENSG00000143373	3850	0.87451	AAVS1
ENSG00000143374	3850	0	AAVS1
ENSG00000143379	3850	3.72836	AAVS1
ENSG00000143384	3850	1.80997	AAVS1
ENSG00000143387	3850	0	AAVS1
ENSG00000143390	3850	0.821901	AAVS1
ENSG00000143393	3850	1.29963	AAVS1
ENSG00000143401	3850	15.7306	AAVS1
ENSG00000143436	3850	6.40606	AAVS1
ENSG00000143442	3850	7.64278	AAVS1
ENSG00000143457	3850	7.12628	AAVS1
ENSG00000143458	3850	2.22007	AAVS1
ENSG00000143476	3850	7.48074	AAVS1
ENSG00000143479	3850	5.99415	AAVS1
ENSG00000143486	3850	3.49965	AAVS1
ENSG00000143493	3850	9.71978	AAVS1
ENSG00000143498	3850	2.9934	AAVS1
ENSG00000143499	3850	2.79187	AAVS1
ENSG00000143507	3850	4.04061	AAVS1
ENSG00000143514	3850	1.24496	AAVS1
ENSG00000143543	3850	0	AAVS1
ENSG00000143553	3850	3.15065	AAVS1
ENSG00000143575	3850	2.6404	AAVS1
ENSG00000143612	3850	5.71039	AAVS1
ENSG00000143621	3850	4.42078	AAVS1
ENSG00000143622	3850	6.14641	AAVS1
ENSG00000143624	3850	7.88868	AAVS1
ENSG00000143627	3850	2.65618	AAVS1
ENSG00000143630	3850	2.68415	AAVS1
ENSG00000143633	3850	9.09491	AAVS1
ENSG00000143643	3850	5.06568	AAVS1
ENSG00000143653	3850	6.06154	AAVS1
ENSG00000143702	3850	5.05711	AAVS1
ENSG00000143742	3850	2.00387	AAVS1
ENSG00000143748	3850	11.2439	AAVS1
ENSG00000143751	3850	2.72367	AAVS1
ENSG00000143756	3850	17.6376	AAVS1
ENSG00000143761	3850	2.69774	AAVS1
ENSG00000143771	3850	5.09534	AAVS1
ENSG00000143772	3850	6.14977	AAVS1
ENSG00000143776	3850	7.48879	AAVS1
ENSG00000143793	3850	0	AAVS1
ENSG00000143797	3850	3.87103	AAVS1
ENSG00000143799	3850	3.96245	AAVS1
ENSG00000143819	3850	3.89686	AAVS1
ENSG00000143862	3850	3.77504	AAVS1
ENSG00000143878	3850	2.45606	AAVS1
ENSG00000143919	3850	7.11124	AAVS1
ENSG00000143924	3850	18.8299	AAVS1
ENSG00000143942	3850	8.82159	AAVS1
ENSG00000143952	3850	1.97088	AAVS1
ENSG00000143970	3850	10.5581	AAVS1
ENSG00000143971	3850	7.38867	AAVS1
ENSG00000143977	3850	4.20599	AAVS1
ENSG00000144021	3850	3.73276	AAVS1
ENSG00000144026	3850	3.38866	AAVS1
ENSG00000144028	3850	2.5412	AAVS1
ENSG00000144034	3850	1.27037	AAVS1
ENSG00000144043	3850	Inf	AAVS1
ENSG00000144045	3850	0	AAVS1
ENSG00000144048	3850	6.52386	AAVS1
ENSG00000144120	3850	1.24811	AAVS1
ENSG00000144136	3850	6.56179	AAVS1
ENSG00000144161	3850	7.73106	AAVS1
ENSG00000144224	3850	4.83557	AAVS1
ENSG00000144228	3850	1.80789	AAVS1
ENSG00000144231	3850	3.57344	AAVS1
ENSG00000144283	3850	3.32838	AAVS1
ENSG00000144306	3850	2.94964	AAVS1
ENSG00000144354	3850	3.12984	AAVS1
ENSG00000144357	3850	5.34844	AAVS1
ENSG00000144362	3850	3.58347	AAVS1
ENSG00000144395	3850	18.0625	AAVS1
ENSG00000144406	3850	0	AAVS1
ENSG00000144407	3850	2.48686	AAVS1
ENSG00000144426	3850	0	AAVS1
ENSG00000144445	3850	18.2951	AAVS1
ENSG00000144451	3850	5.28716	AAVS1
ENSG00000144455	3850	28.8961	AAVS1
ENSG00000144468	3850	5.44799	AAVS1
ENSG00000144524	3850	3.78196	AAVS1
ENSG00000144559	3850	10.2345	AAVS1
ENSG00000144566	3850	3.36148	AAVS1
ENSG00000144580	3850	3.11448	AAVS1
ENSG00000144635	3850	5.196	AAVS1
ENSG00000144648	3850	99.9661	AAVS1
ENSG00000144659	3850	3.89355	AAVS1
ENSG00000144674	3850	3.77862	AAVS1
ENSG00000144681	3850	0	AAVS1
ENSG00000144712	3850	0	AAVS1
ENSG00000144744	3850	6.66524	AAVS1
ENSG00000144746	3850	10.2889	AAVS1
ENSG00000144747	3850	6.31138	AAVS1
ENSG00000144785	3850	9.54318	AAVS1
ENSG00000144815	3850	12.3221	AAVS1
ENSG00000144827	3850	5.68568	AAVS1
ENSG00000144848	3850	3.0342	AAVS1
ENSG00000144893	3850	5.15777	AAVS1
ENSG00000144895	3850	3.28111	AAVS1
ENSG00000144909	3850	2.61092	AAVS1
ENSG00000144959	3850	11.9551	AAVS1
ENSG00000145014	3850	0	AAVS1
ENSG00000145020	3850	NA	AAVS1
ENSG00000145022	3850	11.5523	AAVS1
ENSG00000145041	3850	5.43274	AAVS1
ENSG00000145050	3850	1.81818	AAVS1
ENSG00000145075	3850	6.52343	AAVS1
ENSG00000145088	3850	18.0367	AAVS1
ENSG00000145113	3850	2.15658	AAVS1
ENSG00000145214	3850	0	AAVS1
ENSG00000145216	3850	749.709	AAVS1
ENSG00000145220	3850	1.21874	AAVS1
ENSG00000145241	3850	7.04983	AAVS1
ENSG00000145246	3850	0	AAVS1
ENSG00000145248	3850	6.87273	AAVS1
ENSG00000145293	3850	0.551923	AAVS1
ENSG00000145337	3850	1.1449	AAVS1
ENSG00000145354	3850	7.63074	AAVS1
ENSG00000145365	3850	2.14364	AAVS1
ENSG00000145375	3850	7.42792	AAVS1
ENSG00000145386	3850	2.26902	AAVS1
ENSG00000145388	3850	3.0113	AAVS1
ENSG00000145414	3850	2.93093	AAVS1
ENSG00000145431	3850	7.53774	AAVS1
ENSG00000145439	3850	2.4675	AAVS1
ENSG00000145491	3850	7.51389	AAVS1
ENSG00000145494	3850	1.80631	AAVS1
ENSG00000145495	3850	6.07368	AAVS1
ENSG00000145545	3850	2.26111	AAVS1
ENSG00000145632	3850	0.761432	AAVS1
ENSG00000145675	3850	0	AAVS1
ENSG00000145700	3850	0	AAVS1
ENSG00000145703	3850	3.17251	AAVS1
ENSG00000145715	3850	0	AAVS1
ENSG00000145725	3850	5.15713	AAVS1
ENSG00000145734	3850	5.55955	AAVS1
ENSG00000145741	3850	2.24312	AAVS1
ENSG00000145743	3850	19.5806	AAVS1
ENSG00000145779	3850	12.1175	AAVS1
ENSG00000145780	3850	10.2418	AAVS1
ENSG00000145781	3850	2.38789	AAVS1
ENSG00000145782	3850	0.711185	AAVS1
ENSG00000145817	3850	7.94949	AAVS1
ENSG00000145819	3850	4.51963	AAVS1
ENSG00000145832	3850	2.05436	AAVS1
ENSG00000145833	3850	14.3432	AAVS1
ENSG00000145868	3850	3.50096	AAVS1
ENSG00000145882	3850	1.83434	AAVS1
ENSG00000145912	3850	3.59522	AAVS1
ENSG00000145916	3850	1.23972	AAVS1
ENSG00000145979	3850	5.23184	AAVS1
ENSG00000145982	3850	4.3918	AAVS1
ENSG00000145990	3850	2.69764	AAVS1
ENSG00000145996	3850	13.3857	AAVS1
ENSG00000146007	3850	3.37809	AAVS1
ENSG00000146013	3850	0	AAVS1
ENSG00000146067	3850	3.5944	AAVS1
ENSG00000146072	3850	5.66798	AAVS1
ENSG00000146083	3850	2.21066	AAVS1
ENSG00000146085	3850	2.99124	AAVS1
ENSG00000146109	3850	2.71123	AAVS1
ENSG00000146151	3850	0	AAVS1
ENSG00000146205	3850	37.4429	AAVS1
ENSG00000146221	3850	0	AAVS1
ENSG00000146232	3850	3.47071	AAVS1
ENSG00000146243	3850	3.7035	AAVS1
ENSG00000146247	3850	6.89703	AAVS1
ENSG00000146263	3850	8.17634	AAVS1
ENSG00000146278	3850	6.82331	AAVS1
ENSG00000146281	3850	8.42424	AAVS1
ENSG00000146282	3850	6.33782	AAVS1
ENSG00000146350	3850	7.07537	AAVS1
ENSG00000146376	3850	6.0915	AAVS1
ENSG00000146386	3850	2.10152	AAVS1
ENSG00000146409	3850	0	AAVS1
ENSG00000146410	3850	8.43682	AAVS1
ENSG00000146414	3850	4.54216	AAVS1
ENSG00000146425	3850	6.64205	AAVS1
ENSG00000146426	3850	13.0196	AAVS1
ENSG00000146535	3850	1.81288	AAVS1
ENSG00000146540	3850	1.31025	AAVS1
ENSG00000146576	3850	8.77762	AAVS1
ENSG00000146587	3850	Inf	AAVS1
ENSG00000146670	3850	5.45901	AAVS1
ENSG00000146701	3850	3.84325	AAVS1
ENSG00000146733	3850	8.61537	AAVS1
ENSG00000146757	3850	11.2414	AAVS1
ENSG00000146776	3850	4.24066	AAVS1
ENSG00000146802	3850	2.31145	AAVS1
ENSG00000146830	3850	0	AAVS1
ENSG00000146833	3850	2.18872	AAVS1
ENSG00000146834	3850	8.68561	AAVS1
ENSG00000146858	3850	1.20871	AAVS1
ENSG00000146859	3850	1.88236	AAVS1
ENSG00000146909	3850	2.90768	AAVS1
ENSG00000146918	3850	7.78267	AAVS1
ENSG00000146963	3850	285.188	AAVS1
ENSG00000147050	3850	3.90247	AAVS1
ENSG00000147065	3850	0	AAVS1
ENSG00000147118	3850	34.3964	AAVS1
ENSG00000147133	3850	6.03815	AAVS1
ENSG00000147162	3850	7.39762	AAVS1
ENSG00000147166	3850	1.7497	AAVS1
ENSG00000147174	3850	2.37066	AAVS1
ENSG00000147224	3850	4.84523	AAVS1
ENSG00000147251	3850	8.26314	AAVS1
ENSG00000147316	3850	0	AAVS1
ENSG00000147324	3850	2.22035	AAVS1
ENSG00000147383	3850	0	AAVS1
ENSG00000147394	3850	4.41576	AAVS1
ENSG00000147408	3850	0	AAVS1
ENSG00000147416	3850	3.99889	AAVS1
ENSG00000147419	3850	8.9958	AAVS1
ENSG00000147421	3850	10.5224	AAVS1
ENSG00000147437	3850	1.56364	AAVS1
ENSG00000147439	3850	5.64637	AAVS1
ENSG00000147443	3850	0	AAVS1
ENSG00000147454	3850	5.23404	AAVS1
ENSG00000147459	3850	7.68257	AAVS1
ENSG00000147465	3850	0	AAVS1
ENSG00000147471	3850	5.85526	AAVS1
ENSG00000147475	3850	6.21784	AAVS1
ENSG00000147488	3850	0	AAVS1
ENSG00000147533	3850	6.67811	AAVS1
ENSG00000147535	3850	1.35429	AAVS1
ENSG00000147536	3850	11.8006	AAVS1
ENSG00000147548	3850	2.62685	AAVS1
ENSG00000147586	3850	Inf	AAVS1
ENSG00000147592	3850	10.0321	AAVS1
ENSG00000147601	3850	12.4139	AAVS1
ENSG00000147649	3850	5.25649	AAVS1
ENSG00000147654	3850	1.38176	AAVS1
ENSG00000147669	3850	1.79663	AAVS1
ENSG00000147679	3850	29.1181	AAVS1
ENSG00000147684	3850	13.8907	AAVS1
ENSG00000147789	3850	6.04859	AAVS1
ENSG00000147854	3850	8.48968	AAVS1
ENSG00000147889	3850	0	AAVS1
ENSG00000147905	3850	9.17262	AAVS1
ENSG00000147955	3850	5.79422	AAVS1
ENSG00000148019	3850	1.66581	AAVS1
ENSG00000148057	3850	3.15944	AAVS1
ENSG00000148082	3850	3.70183	AAVS1
ENSG00000148090	3850	7.52543	AAVS1
ENSG00000148110	3850	12.7363	AAVS1
ENSG00000148120	3850	6.47645	AAVS1
ENSG00000148153	3850	0	AAVS1
ENSG00000148154	3850	7.64707	AAVS1
ENSG00000148158	3850	0	AAVS1
ENSG00000148175	3850	5.0753	AAVS1
ENSG00000148180	3850	0	AAVS1
ENSG00000148187	3850	5.02436	AAVS1
ENSG00000148200	3850	0	AAVS1
ENSG00000148204	3850	5.0658	AAVS1
ENSG00000148218	3850	4.03483	AAVS1
ENSG00000148225	3850	9.57309	AAVS1
ENSG00000148248	3850	2.5565	AAVS1
ENSG00000148296	3850	3.85746	AAVS1
ENSG00000148300	3850	2.85025	AAVS1
ENSG00000148308	3850	1.65767	AAVS1
ENSG00000148331	3850	1.37677	AAVS1
ENSG00000148339	3850	5.30883	AAVS1
ENSG00000148341	3850	4.60539	AAVS1
ENSG00000148343	3850	2.74395	AAVS1
ENSG00000148356	3850	5.89931	AAVS1
ENSG00000148362	3850	0.494546	AAVS1
ENSG00000148384	3850	5.50935	AAVS1
ENSG00000148396	3850	1.97029	AAVS1
ENSG00000148399	3850	14.6421	AAVS1
ENSG00000148400	3850	3.5661	AAVS1
ENSG00000148411	3850	4.99989	AAVS1
ENSG00000148426	3850	19.7999	AAVS1
ENSG00000148429	3850	1.11199	AAVS1
ENSG00000148450	3850	14.867	AAVS1
ENSG00000148459	3850	5.28408	AAVS1
ENSG00000148481	3850	5.22407	AAVS1
ENSG00000148483	3850	0	AAVS1
ENSG00000148484	3850	6.2305	AAVS1
ENSG00000148488	3850	7.13742	AAVS1
ENSG00000148572	3850	5.97557	AAVS1
ENSG00000148606	3850	3.60873	AAVS1
ENSG00000148634	3850	7.34483	AAVS1
ENSG00000148655	3850	3.52379	AAVS1
ENSG00000148660	3850	2.38306	AAVS1
ENSG00000148672	3850	5.18479	AAVS1
ENSG00000148677	3850	0	AAVS1
ENSG00000148688	3850	1.31753	AAVS1
ENSG00000148690	3850	1.55826	AAVS1
ENSG00000148730	3850	1.12982	AAVS1
ENSG00000148773	3850	1.33545	AAVS1
ENSG00000148803	3850	0	AAVS1
ENSG00000148824	3850	120.286	AAVS1
ENSG00000148835	3850	27.1307	AAVS1
ENSG00000148840	3850	7.03691	AAVS1
ENSG00000148841	3850	2.87622	AAVS1
ENSG00000148842	3850	7.4103	AAVS1
ENSG00000148843	3850	2.77932	AAVS1
ENSG00000148908	3850	6.8638	AAVS1
ENSG00000148925	3850	4.07022	AAVS1
ENSG00000148943	3850	7.43312	AAVS1
ENSG00000148950	3850	6.06806	AAVS1
ENSG00000148985	3850	2.56171	AAVS1
ENSG00000149016	3850	99.2849	AAVS1
ENSG00000149084	3850	6.9534	AAVS1
ENSG00000149089	3850	0	AAVS1
ENSG00000149100	3850	9.05505	AAVS1
ENSG00000149136	3850	2.91611	AAVS1
ENSG00000149150	3850	2.44848	AAVS1
ENSG00000149179	3850	9.8245	AAVS1
ENSG00000149182	3850	6.58691	AAVS1
ENSG00000149187	3850	0	AAVS1
ENSG00000149196	3850	12.3174	AAVS1
ENSG00000149218	3850	1.53651	AAVS1
ENSG00000149231	3850	3.11029	AAVS1
ENSG00000149257	3850	0.817117	AAVS1
ENSG00000149262	3850	2.81544	AAVS1
ENSG00000149292	3850	3.69399	AAVS1
ENSG00000149308	3850	5.19673	AAVS1
ENSG00000149346	3850	2.38593	AAVS1
ENSG00000149357	3850	3.62381	AAVS1
ENSG00000149428	3850	2.70259	AAVS1
ENSG00000149474	3850	0	AAVS1
ENSG00000149476	3850	7.98967	AAVS1
ENSG00000149480	3850	3.97778	AAVS1
ENSG00000149483	3850	2.49741	AAVS1
ENSG00000149499	3850	1.18752	AAVS1
ENSG00000149503	3850	3.44727	AAVS1
ENSG00000149532	3850	2.32867	AAVS1
ENSG00000149541	3850	12.7688	AAVS1
ENSG00000149548	3850	11.4121	AAVS1
ENSG00000149557	3850	17.1933	AAVS1
ENSG00000149577	3850	6.40357	AAVS1
ENSG00000149591	3850	1.5862	AAVS1
ENSG00000149636	3850	7.32679	AAVS1
ENSG00000149646	3850	6.71889	AAVS1
ENSG00000149658	3850	4.50168	AAVS1
ENSG00000149679	3850	3.01397	AAVS1
ENSG00000149716	3850	2.56566	AAVS1
ENSG00000149743	3850	1.03333	AAVS1
ENSG00000149781	3850	4.36386	AAVS1
ENSG00000149782	3850	1.24738	AAVS1
ENSG00000149792	3850	0.960606	AAVS1
ENSG00000149809	3850	4.05241	AAVS1
ENSG00000149823	3850	4.04193	AAVS1
ENSG00000149922	3850	2.02424	AAVS1
ENSG00000149923	3850	3.17686	AAVS1
ENSG00000149925	3850	Inf	AAVS1
ENSG00000149926	3850	8.15279	AAVS1
ENSG00000149930	3850	0	AAVS1
ENSG00000150316	3850	2.38695	AAVS1
ENSG00000150403	3850	7.99046	AAVS1
ENSG00000150456	3850	23.2377	AAVS1
ENSG00000150459	3850	9.2476	AAVS1
ENSG00000150477	3850	5.71026	AAVS1
ENSG00000150593	3850	1.62107	AAVS1
ENSG00000150676	3850	0	AAVS1
ENSG00000150756	3850	5.0592	AAVS1
ENSG00000150760	3850	0	AAVS1
ENSG00000150776	3850	1.04182	AAVS1
ENSG00000150779	3850	2.06281	AAVS1
ENSG00000150782	3850	0	AAVS1
ENSG00000150787	3850	14.4242	AAVS1
ENSG00000150867	3850	7.51285	AAVS1
ENSG00000150938	3850	0	AAVS1
ENSG00000150977	3850	2.12828	AAVS1
ENSG00000150990	3850	0.846861	AAVS1
ENSG00000150995	3850	7.47875	AAVS1
ENSG00000151012	3850	9.20998	AAVS1
ENSG00000151014	3850	15.9091	AAVS1
ENSG00000151065	3850	0	AAVS1
ENSG00000151090	3850	8.34758	AAVS1
ENSG00000151116	3850	3.46928	AAVS1
ENSG00000151131	3850	5.50107	AAVS1
ENSG00000151135	3850	5.40824	AAVS1
ENSG00000151148	3850	0	AAVS1
ENSG00000151151	3850	5.03943	AAVS1
ENSG00000151233	3850	2.00787	AAVS1
ENSG00000151287	3850	10.0834	AAVS1
ENSG00000151292	3850	2.02401	AAVS1
ENSG00000151304	3850	11.4544	AAVS1
ENSG00000151332	3850	4.04697	AAVS1
ENSG00000151338	3850	0	AAVS1
ENSG00000151348	3850	7.21131	AAVS1
ENSG00000151353	3850	8.9512	AAVS1
ENSG00000151414	3850	1.42603	AAVS1
ENSG00000151458	3850	7.26212	AAVS1
ENSG00000151461	3850	2.34008	AAVS1
ENSG00000151465	3850	5.62947	AAVS1
ENSG00000151466	3850	16.0631	AAVS1
ENSG00000151498	3850	3.90909	AAVS1
ENSG00000151500	3850	2.19242	AAVS1
ENSG00000151502	3850	6.56804	AAVS1
ENSG00000151532	3850	1.71116	AAVS1
ENSG00000151552	3850	2.09758	AAVS1
ENSG00000151553	3850	0	AAVS1
ENSG00000151575	3850	0	AAVS1
ENSG00000151612	3850	0	AAVS1
ENSG00000151651	3850	1.22237	AAVS1
ENSG00000151657	3850	10.1765	AAVS1
ENSG00000151665	3850	10.737	AAVS1
ENSG00000151690	3850	0	AAVS1
ENSG00000151692	3850	6.49974	AAVS1
ENSG00000151718	3850	11.4831	AAVS1
ENSG00000151725	3850	4.72579	AAVS1
ENSG00000151729	3850	7.74667	AAVS1
ENSG00000151746	3850	8.28227	AAVS1
ENSG00000151748	3850	15.8302	AAVS1
ENSG00000151773	3850	13.9061	AAVS1
ENSG00000151779	3850	10.3674	AAVS1
ENSG00000151806	3850	4.44765	AAVS1
ENSG00000151849	3850	5.86275	AAVS1
ENSG00000151876	3850	9.93624	AAVS1
ENSG00000151881	3850	9.82096	AAVS1
ENSG00000151892	3850	4.38869	AAVS1
ENSG00000151914	3850	3.81396	AAVS1
ENSG00000151923	3850	3.90383	AAVS1
ENSG00000151929	3850	4.71974	AAVS1
ENSG00000152061	3850	4.62097	AAVS1
ENSG00000152078	3850	589.03	AAVS1
ENSG00000152082	3850	0	AAVS1
ENSG00000152102	3850	6.65983	AAVS1
ENSG00000152133	3850	2.02641	AAVS1
ENSG00000152147	3850	0	AAVS1
ENSG00000152193	3850	2.38842	AAVS1
ENSG00000152219	3850	3.29926	AAVS1
ENSG00000152223	3850	5.58985	AAVS1
ENSG00000152229	3850	6.40924	AAVS1
ENSG00000152240	3850	5.63661	AAVS1
ENSG00000152242	3850	1.494	AAVS1
ENSG00000152270	3850	6.93074	AAVS1
ENSG00000152292	3850	2.53362	AAVS1
ENSG00000152348	3850	28.696	AAVS1
ENSG00000152382	3850	7.70384	AAVS1
ENSG00000152404	3850	11.5177	AAVS1
ENSG00000152409	3850	9.3526	AAVS1
ENSG00000152422	3850	14.9636	AAVS1
ENSG00000152439	3850	0	AAVS1
ENSG00000152443	3850	1.39829	AAVS1
ENSG00000152454	3850	10.2559	AAVS1
ENSG00000152455	3850	3.68778	AAVS1
ENSG00000152464	3850	9.57987	AAVS1
ENSG00000152465	3850	10.8525	AAVS1
ENSG00000152475	3850	4.80758	AAVS1
ENSG00000152484	3850	6.28842	AAVS1
ENSG00000152492	3850	0	AAVS1
ENSG00000152503	3850	4.90499	AAVS1
ENSG00000152582	3850	21.5214	AAVS1
ENSG00000152620	3850	6.95128	AAVS1
ENSG00000152683	3850	18.3589	AAVS1
ENSG00000152749	3850	3.72867	AAVS1
ENSG00000152778	3850	1.07292	AAVS1
ENSG00000152804	3850	3.99596	AAVS1
ENSG00000152904	3850	0	AAVS1
ENSG00000152939	3850	6.91273	AAVS1
ENSG00000152944	3850	4.65877	AAVS1
ENSG00000152990	3850	2.37722	AAVS1
ENSG00000153006	3850	3.11097	AAVS1
ENSG00000153015	3850	12.6644	AAVS1
ENSG00000153037	3850	10.0366	AAVS1
ENSG00000153044	3850	7.75977	AAVS1
ENSG00000153048	3850	10.3165	AAVS1
ENSG00000153066	3850	3.74617	AAVS1
ENSG00000153140	3850	4.95935	AAVS1
ENSG00000153147	3850	6.55652	AAVS1
ENSG00000153187	3850	4.29111	AAVS1
ENSG00000153201	3850	2.55872	AAVS1
ENSG00000153207	3850	9.11505	AAVS1
ENSG00000153214	3850	6.39848	AAVS1
ENSG00000153234	3850	2.21354	AAVS1
ENSG00000153443	3850	2.04318	AAVS1
ENSG00000153487	3850	1.57145	AAVS1
ENSG00000153531	3850	0	AAVS1
ENSG00000153551	3850	4.94928	AAVS1
ENSG00000153561	3850	10.6843	AAVS1
ENSG00000153574	3850	7.39154	AAVS1
ENSG00000153721	3850	6.65335	AAVS1
ENSG00000153767	3850	0	AAVS1
ENSG00000153786	3850	3.69737	AAVS1
ENSG00000153815	3850	2.59029	AAVS1
ENSG00000153885	3850	0	AAVS1
ENSG00000153896	3850	6.71469	AAVS1
ENSG00000153922	3850	6.15002	AAVS1
ENSG00000153933	3850	2.44665	AAVS1
ENSG00000153936	3850	0	AAVS1
ENSG00000153975	3850	6.04681	AAVS1
ENSG00000153982	3850	9.21717	AAVS1
ENSG00000154001	3850	12.4062	AAVS1
ENSG00000154059	3850	7.20909	AAVS1
ENSG00000154079	3850	6.80715	AAVS1
ENSG00000154122	3850	0	AAVS1
ENSG00000154124	3850	9.55681	AAVS1
ENSG00000154127	3850	0	AAVS1
ENSG00000154143	3850	0	AAVS1
ENSG00000154144	3850	2.23712	AAVS1
ENSG00000154174	3850	2.53436	AAVS1
ENSG00000154222	3850	0	AAVS1
ENSG00000154265	3850	8.39459	AAVS1
ENSG00000154305	3850	1.26287	AAVS1
ENSG00000154310	3850	0	AAVS1
ENSG00000154370	3850	1.60116	AAVS1
ENSG00000154429	3850	3.43525	AAVS1
ENSG00000154447	3850	8.33802	AAVS1
ENSG00000154473	3850	5.19865	AAVS1
ENSG00000154582	3850	23.9763	AAVS1
ENSG00000154640	3850	3.37164	AAVS1
ENSG00000154642	3850	4.90397	AAVS1
ENSG00000154719	3850	2.90785	AAVS1
ENSG00000154760	3850	3.57879	AAVS1
ENSG00000154767	3850	1.49856	AAVS1
ENSG00000154781	3850	2.98049	AAVS1
ENSG00000154813	3850	1.40157	AAVS1
ENSG00000154814	3850	2.92256	AAVS1
ENSG00000154839	3850	0.465353	AAVS1
ENSG00000154917	3850	3.42587	AAVS1
ENSG00000154920	3850	4.13939	AAVS1
ENSG00000154945	3850	3.43587	AAVS1
ENSG00000154957	3850	32.5269	AAVS1
ENSG00000155008	3850	0	AAVS1
ENSG00000155034	3850	2.06346	AAVS1
ENSG00000155090	3850	7.55692	AAVS1
ENSG00000155097	3850	5.49617	AAVS1
ENSG00000155099	3850	5.52799	AAVS1
ENSG00000155100	3850	2.76998	AAVS1
ENSG00000155115	3850	8	AAVS1
ENSG00000155158	3850	0	AAVS1
ENSG00000155189	3850	1.71503	AAVS1
ENSG00000155252	3850	17.6758	AAVS1
ENSG00000155256	3850	4.5925	AAVS1
ENSG00000155287	3850	1.82542	AAVS1
ENSG00000155313	3850	2.62264	AAVS1
ENSG00000155329	3850	9.94112	AAVS1
ENSG00000155330	3850	30.3512	AAVS1
ENSG00000155363	3850	1.98485	AAVS1
ENSG00000155368	3850	1.34683	AAVS1
ENSG00000155393	3850	4.62657	AAVS1
ENSG00000155438	3850	9.67972	AAVS1
ENSG00000155463	3850	2.13193	AAVS1
ENSG00000155508	3850	2.49024	AAVS1
ENSG00000155561	3850	3.84498	AAVS1
ENSG00000155592	3850	2.46853	AAVS1
ENSG00000155621	3850	2.37892	AAVS1
ENSG00000155629	3850	10.7185	AAVS1
ENSG00000155636	3850	6.95946	AAVS1
ENSG00000155660	3850	4.23884	AAVS1
ENSG00000155666	3850	1.36154	AAVS1
ENSG00000155719	3850	5.77623	AAVS1
ENSG00000155744	3850	4.17808	AAVS1
ENSG00000155827	3850	3.78696	AAVS1
ENSG00000155846	3850	6.44942	AAVS1
ENSG00000155850	3850	0	AAVS1
ENSG00000155875	3850	30.0577	AAVS1
ENSG00000155876	3850	0.846465	AAVS1
ENSG00000155903	3850	5.57452	AAVS1
ENSG00000155906	3850	6.42824	AAVS1
ENSG00000155962	3850	11.9207	AAVS1
ENSG00000156017	3850	5.73133	AAVS1
ENSG00000156026	3850	17.4363	AAVS1
ENSG00000156042	3850	3.90385	AAVS1
ENSG00000156050	3850	2.89681	AAVS1
ENSG00000156052	3850	1.42298	AAVS1
ENSG00000156097	3850	0	AAVS1
ENSG00000156110	3850	8.15939	AAVS1
ENSG00000156136	3850	7.35601	AAVS1
ENSG00000156140	3850	7.40313	AAVS1
ENSG00000156162	3850	2.71186	AAVS1
ENSG00000156171	3850	5.23982	AAVS1
ENSG00000156232	3850	3.89848	AAVS1
ENSG00000156239	3850	2.51111	AAVS1
ENSG00000156253	3850	0	AAVS1
ENSG00000156256	3850	4.30288	AAVS1
ENSG00000156261	3850	5.28355	AAVS1
ENSG00000156265	3850	0	AAVS1
ENSG00000156304	3850	7.12987	AAVS1
ENSG00000156381	3850	6.7224	AAVS1
ENSG00000156384	3850	0	AAVS1
ENSG00000156398	3850	1.61258	AAVS1
ENSG00000156467	3850	3.70413	AAVS1
ENSG00000156469	3850	4.64546	AAVS1
ENSG00000156471	3850	4.4284	AAVS1
ENSG00000156502	3850	4.93931	AAVS1
ENSG00000156504	3850	6.79697	AAVS1
ENSG00000156521	3850	5.77818	AAVS1
ENSG00000156531	3850	4.8123	AAVS1
ENSG00000156675	3850	16.6589	AAVS1
ENSG00000156697	3850	11.8909	AAVS1
ENSG00000156709	3850	2.25852	AAVS1
ENSG00000156787	3850	0	AAVS1
ENSG00000156795	3850	4.97661	AAVS1
ENSG00000156831	3850	4.79307	AAVS1
ENSG00000156860	3850	2.61122	AAVS1
ENSG00000156869	3850	3.5586	AAVS1
ENSG00000156873	3850	2.23251	AAVS1
ENSG00000156875	3850	11.2449	AAVS1
ENSG00000156876	3850	4.28488	AAVS1
ENSG00000156931	3850	9.62155	AAVS1
ENSG00000156958	3850	8.89996	AAVS1
ENSG00000156970	3850	2.85536	AAVS1
ENSG00000156983	3850	7.24429	AAVS1
ENSG00000157020	3850	2.85235	AAVS1
ENSG00000157045	3850	2.20657	AAVS1
ENSG00000157077	3850	8.02212	AAVS1
ENSG00000157106	3850	7.23745	AAVS1
ENSG00000157107	3850	2.59059	AAVS1
ENSG00000157181	3850	5.37534	AAVS1
ENSG00000157191	3850	4.63388	AAVS1
ENSG00000157193	3850	1.00958	AAVS1
ENSG00000157212	3850	3.35317	AAVS1
ENSG00000157227	3850	2.2197	AAVS1
ENSG00000157259	3850	2.32107	AAVS1
ENSG00000157350	3850	4.69639	AAVS1
ENSG00000157404	3850	5.40494	AAVS1
ENSG00000157426	3850	15.9269	AAVS1
ENSG00000157456	3850	7.46581	AAVS1
ENSG00000157538	3850	9.35807	AAVS1
ENSG00000157578	3850	5.94106	AAVS1
ENSG00000157600	3850	0	AAVS1
ENSG00000157613	3850	2.65993	AAVS1
ENSG00000157637	3850	11.6077	AAVS1
ENSG00000157734	3850	1.96129	AAVS1
ENSG00000157764	3850	3.6623	AAVS1
ENSG00000157837	3850	2.37121	AAVS1
ENSG00000157869	3850	10.407	AAVS1
ENSG00000157873	3850	1.81677	AAVS1
ENSG00000157895	3850	10.0566	AAVS1
ENSG00000157916	3850	1.9906	AAVS1
ENSG00000157933	3850	1.22848	AAVS1
ENSG00000157954	3850	3.93829	AAVS1
ENSG00000157992	3850	0.849747	AAVS1
ENSG00000158023	3850	0	AAVS1
ENSG00000158042	3850	4.24773	AAVS1
ENSG00000158050	3850	5.93766	AAVS1
ENSG00000158077	3850	4.10418	AAVS1
ENSG00000158092	3850	5.80648	AAVS1
ENSG00000158158	3850	8.45774	AAVS1
ENSG00000158161	3850	6.63013	AAVS1
ENSG00000158195	3850	8.16859	AAVS1
ENSG00000158201	3850	2.3689	AAVS1
ENSG00000158246	3850	2.14121	AAVS1
ENSG00000158296	3850	17.827	AAVS1
ENSG00000158373	3850	86.4792	AAVS1
ENSG00000158406	3850	45.0342	AAVS1
ENSG00000158411	3850	6.53887	AAVS1
ENSG00000158417	3850	9.12309	AAVS1
ENSG00000158428	3850	0	AAVS1
ENSG00000158435	3850	4.51556	AAVS1
ENSG00000158457	3850	1.55093	AAVS1
ENSG00000158467	3850	0	AAVS1
ENSG00000158470	3850	1.42929	AAVS1
ENSG00000158480	3850	1.23019	AAVS1
ENSG00000158526	3850	2.62788	AAVS1
ENSG00000158545	3850	4.53316	AAVS1
ENSG00000158555	3850	0	AAVS1
ENSG00000158578	3850	1.32372	AAVS1
ENSG00000158604	3850	5.27971	AAVS1
ENSG00000158615	3850	8.92075	AAVS1
ENSG00000158623	3850	14.5887	AAVS1
ENSG00000158636	3850	3.01212	AAVS1
ENSG00000158691	3850	0.963396	AAVS1
ENSG00000158710	3850	9.61538	AAVS1
ENSG00000158711	3850	6.37424	AAVS1
ENSG00000158715	3850	0	AAVS1
ENSG00000158716	3850	5.21818	AAVS1
ENSG00000158717	3850	1.85374	AAVS1
ENSG00000158769	3850	46.1582	AAVS1
ENSG00000158773	3850	1.81091	AAVS1
ENSG00000158792	3850	5.82323	AAVS1
ENSG00000158793	3850	0.95368	AAVS1
ENSG00000158796	3850	5.24593	AAVS1
ENSG00000158805	3850	3.99051	AAVS1
ENSG00000158869	3850	2.38131	AAVS1
ENSG00000158882	3850	3.68636	AAVS1
ENSG00000158941	3850	4.58296	AAVS1
ENSG00000158955	3850	0	AAVS1
ENSG00000158987	3850	797.595	AAVS1
ENSG00000159023	3850	11.9669	AAVS1
ENSG00000159055	3850	5.73864	AAVS1
ENSG00000159082	3850	11.3394	AAVS1
ENSG00000159086	3850	3.52358	AAVS1
ENSG00000159111	3850	8.27769	AAVS1
ENSG00000159147	3850	20.5022	AAVS1
ENSG00000159199	3850	2.3798	AAVS1
ENSG00000159202	3850	4.11921	AAVS1
ENSG00000159210	3850	3.60072	AAVS1
ENSG00000159214	3850	0	AAVS1
ENSG00000159228	3850	0	AAVS1
ENSG00000159256	3850	8.33768	AAVS1
ENSG00000159259	3850	4.06766	AAVS1
ENSG00000159263	3850	2.80774	AAVS1
ENSG00000159267	3850	4.83628	AAVS1
ENSG00000159339	3850	0	AAVS1
ENSG00000159346	3850	2.71116	AAVS1
ENSG00000159348	3850	1.56936	AAVS1
ENSG00000159352	3850	5.02654	AAVS1
ENSG00000159388	3850	4.19376	AAVS1
ENSG00000159445	3850	1.73382	AAVS1
ENSG00000159459	3850	13.0589	AAVS1
ENSG00000159461	3850	8.20202	AAVS1
ENSG00000159479	3850	9.0193	AAVS1
ENSG00000159496	3850	0	AAVS1
ENSG00000159579	3850	1.6078	AAVS1
ENSG00000159592	3850	3.30904	AAVS1
ENSG00000159596	3850	6.31071	AAVS1
ENSG00000159640	3850	0	AAVS1
ENSG00000159658	3850	6.81108	AAVS1
ENSG00000159720	3850	5.4192	AAVS1
ENSG00000159788	3850	0	AAVS1
ENSG00000159792	3850	3.43011	AAVS1
ENSG00000159873	3850	9.16421	AAVS1
ENSG00000159882	3850	10.3313	AAVS1
ENSG00000159884	3850	2.13939	AAVS1
ENSG00000159905	3850	0	AAVS1
ENSG00000160007	3850	3.68154	AAVS1
ENSG00000160014	3850	7.4124	AAVS1
ENSG00000160049	3850	5.13603	AAVS1
ENSG00000160050	3850	2.14697	AAVS1
ENSG00000160051	3850	10.3454	AAVS1
ENSG00000160055	3850	1.3517	AAVS1
ENSG00000160058	3850	1.98884	AAVS1
ENSG00000160062	3850	39.8558	AAVS1
ENSG00000160072	3850	2.84276	AAVS1
ENSG00000160075	3850	5.92296	AAVS1
ENSG00000160087	3850	6.59554	AAVS1
ENSG00000160094	3850	1.0527	AAVS1
ENSG00000160113	3850	4.03242	AAVS1
ENSG00000160117	3850	4.86204	AAVS1
ENSG00000160124	3850	3.71591	AAVS1
ENSG00000160193	3850	0	AAVS1
ENSG00000160194	3850	15.7464	AAVS1
ENSG00000160199	3850	7.04122	AAVS1
ENSG00000160207	3850	19.6289	AAVS1
ENSG00000160208	3850	6.30391	AAVS1
ENSG00000160209	3850	4.88642	AAVS1
ENSG00000160211	3850	2.46124	AAVS1
ENSG00000160213	3850	0.964848	AAVS1
ENSG00000160214	3850	2.24916	AAVS1
ENSG00000160216	3850	4.74616	AAVS1
ENSG00000160218	3850	18.8019	AAVS1
ENSG00000160219	3850	3.18114	AAVS1
ENSG00000160226	3850	6.78881	AAVS1
ENSG00000160229	3850	0	AAVS1
ENSG00000160256	3850	4.30529	AAVS1
ENSG00000160271	3850	102.756	AAVS1
ENSG00000160282	3850	0	AAVS1
ENSG00000160284	3850	0	AAVS1
ENSG00000160285	3850	2.63063	AAVS1
ENSG00000160293	3850	0	AAVS1
ENSG00000160294	3850	2.54651	AAVS1
ENSG00000160298	3850	6.89965	AAVS1
ENSG00000160299	3850	4.17895	AAVS1
ENSG00000160336	3850	16.7194	AAVS1
ENSG00000160352	3850	6.48316	AAVS1
ENSG00000160404	3850	8.06856	AAVS1
ENSG00000160408	3850	Inf	AAVS1
ENSG00000160410	3850	3.8011	AAVS1
ENSG00000160446	3850	4.67692	AAVS1
ENSG00000160447	3850	1.33674	AAVS1
ENSG00000160460	3850	2.36955	AAVS1
ENSG00000160551	3850	3.36982	AAVS1
ENSG00000160563	3850	1.7064	AAVS1
ENSG00000160570	3850	1.10537	AAVS1
ENSG00000160584	3850	3.43234	AAVS1
ENSG00000160602	3850	5.26897	AAVS1
ENSG00000160613	3850	4.19926	AAVS1
ENSG00000160633	3850	8.91009	AAVS1
ENSG00000160679	3850	5.01039	AAVS1
ENSG00000160688	3850	3.52806	AAVS1
ENSG00000160691	3850	4.19327	AAVS1
ENSG00000160695	3850	1.7834	AAVS1
ENSG00000160710	3850	4.08919	AAVS1
ENSG00000160741	3850	4.12364	AAVS1
ENSG00000160752	3850	2.25616	AAVS1
ENSG00000160753	3850	2.39091	AAVS1
ENSG00000160767	3850	7.60404	AAVS1
ENSG00000160785	3850	1.7997	AAVS1
ENSG00000160818	3850	2.96354	AAVS1
ENSG00000160908	3850	5.65151	AAVS1
ENSG00000160917	3850	3.1549	AAVS1
ENSG00000160948	3850	4.55844	AAVS1
ENSG00000160949	3850	3.22922	AAVS1
ENSG00000160951	3850	0	AAVS1
ENSG00000160957	3850	1.23487	AAVS1
ENSG00000160961	3850	1.92491	AAVS1
ENSG00000160972	3850	0	AAVS1
ENSG00000160991	3850	0	AAVS1
ENSG00000160993	3850	0	AAVS1
ENSG00000161011	3850	0.726568	AAVS1
ENSG00000161016	3850	2.12669	AAVS1
ENSG00000161021	3850	8.27386	AAVS1
ENSG00000161036	3850	1.41837	AAVS1
ENSG00000161048	3850	0	AAVS1
ENSG00000161179	3850	1.06061	AAVS1
ENSG00000161203	3850	1.94209	AAVS1
ENSG00000161204	3850	5.98264	AAVS1
ENSG00000161217	3850	0	AAVS1
ENSG00000161281	3850	3.62727	AAVS1
ENSG00000161328	3850	0	AAVS1
ENSG00000161381	3850	131.811	AAVS1
ENSG00000161513	3850	3.12089	AAVS1
ENSG00000161526	3850	4.68485	AAVS1
ENSG00000161533	3850	0	AAVS1
ENSG00000161542	3850	9.188	AAVS1
ENSG00000161547	3850	2.11513	AAVS1
ENSG00000161551	3850	2.84329	AAVS1
ENSG00000161618	3850	10.3812	AAVS1
ENSG00000161642	3850	6.48939	AAVS1
ENSG00000161671	3850	5.93939	AAVS1
ENSG00000161677	3850	8.37273	AAVS1
ENSG00000161682	3850	0	AAVS1
ENSG00000161692	3850	5.1323	AAVS1
ENSG00000161847	3850	4.59449	AAVS1
ENSG00000161850	3850	0	AAVS1
ENSG00000161860	3850	7.03743	AAVS1
ENSG00000161888	3850	1.87703	AAVS1
ENSG00000161914	3850	Inf	AAVS1
ENSG00000161920	3850	2.1697	AAVS1
ENSG00000161955	3850	NA	AAVS1
ENSG00000161956	3850	1.82678	AAVS1
ENSG00000161980	3850	11.2052	AAVS1
ENSG00000161996	3850	2.83445	AAVS1
ENSG00000161999	3850	1.99527	AAVS1
ENSG00000162006	3850	0	AAVS1
ENSG00000162062	3850	0	AAVS1
ENSG00000162063	3850	5.9589	AAVS1
ENSG00000162065	3850	4.87143	AAVS1
ENSG00000162066	3850	6.25152	AAVS1
ENSG00000162076	3850	3.60047	AAVS1
ENSG00000162086	3850	3.77184	AAVS1
ENSG00000162144	3850	1.98974	AAVS1
ENSG00000162191	3850	2.35985	AAVS1
ENSG00000162194	3850	5.11919	AAVS1
ENSG00000162227	3850	4.63303	AAVS1
ENSG00000162244	3850	1.73308	AAVS1
ENSG00000162298	3850	0.713191	AAVS1
ENSG00000162300	3850	1.89532	AAVS1
ENSG00000162302	3850	1.49297	AAVS1
ENSG00000162337	3850	4.77066	AAVS1
ENSG00000162341	3850	3.35095	AAVS1
ENSG00000162368	3850	11.1849	AAVS1
ENSG00000162377	3850	7.97879	AAVS1
ENSG00000162384	3850	2.33051	AAVS1
ENSG00000162385	3850	4.53223	AAVS1
ENSG00000162391	3850	0	AAVS1
ENSG00000162396	3850	6.50189	AAVS1
ENSG00000162402	3850	2.49859	AAVS1
ENSG00000162408	3850	2.89109	AAVS1
ENSG00000162419	3850	2.69865	AAVS1
ENSG00000162430	3850	4.62513	AAVS1
ENSG00000162434	3850	3.82468	AAVS1
ENSG00000162437	3850	0	AAVS1
ENSG00000162444	3850	6.84242	AAVS1
ENSG00000162461	3850	1.16832	AAVS1
ENSG00000162511	3850	3.77461	AAVS1
ENSG00000162517	3850	3.71013	AAVS1
ENSG00000162521	3850	6.65097	AAVS1
ENSG00000162526	3850	0	AAVS1
ENSG00000162601	3850	2.42803	AAVS1
ENSG00000162604	3850	12.7938	AAVS1
ENSG00000162613	3850	2.87763	AAVS1
ENSG00000162616	3850	76.8465	AAVS1
ENSG00000162623	3850	21.2831	AAVS1
ENSG00000162636	3850	0	AAVS1
ENSG00000162641	3850	2.95312	AAVS1
ENSG00000162642	3850	5.8765	AAVS1
ENSG00000162664	3850	9.86791	AAVS1
ENSG00000162676	3850	0	AAVS1
ENSG00000162688	3850	0	AAVS1
ENSG00000162695	3850	6.77249	AAVS1
ENSG00000162702	3850	1.47003	AAVS1
ENSG00000162704	3850	5.04849	AAVS1
ENSG00000162722	3850	4.79545	AAVS1
ENSG00000162734	3850	2.81485	AAVS1
ENSG00000162735	3850	0	AAVS1
ENSG00000162736	3850	2.12074	AAVS1
ENSG00000162757	3850	3.21748	AAVS1
ENSG00000162769	3850	3.65066	AAVS1
ENSG00000162771	3850	0	AAVS1
ENSG00000162777	3850	0.968007	AAVS1
ENSG00000162783	3850	7.30888	AAVS1
ENSG00000162819	3850	4.672	AAVS1
ENSG00000162849	3850	0	AAVS1
ENSG00000162851	3850	9.02381	AAVS1
ENSG00000162852	3850	12.128	AAVS1
ENSG00000162869	3850	4.77389	AAVS1
ENSG00000162881	3850	Inf	AAVS1
ENSG00000162885	3850	5.20387	AAVS1
ENSG00000162910	3850	8.55909	AAVS1
ENSG00000162929	3850	3.73109	AAVS1
ENSG00000162959	3850	0	AAVS1
ENSG00000162961	3850	61.0528	AAVS1
ENSG00000162971	3850	1.64763	AAVS1
ENSG00000162976	3850	11.5788	AAVS1
ENSG00000162980	3850	10.067	AAVS1
ENSG00000162994	3850	0	AAVS1
ENSG00000162999	3850	6.96835	AAVS1
ENSG00000163001	3850	6.10646	AAVS1
ENSG00000163006	3850	13.5975	AAVS1
ENSG00000163013	3850	0	AAVS1
ENSG00000163104	3850	4.29583	AAVS1
ENSG00000163110	3850	9.75215	AAVS1
ENSG00000163116	3850	10.4846	AAVS1
ENSG00000163155	3850	0	AAVS1
ENSG00000163157	3850	Inf	AAVS1
ENSG00000163161	3850	6.348	AAVS1
ENSG00000163170	3850	0.997138	AAVS1
ENSG00000163191	3850	1.9303	AAVS1
ENSG00000163249	3850	6.82493	AAVS1
ENSG00000163251	3850	3.43085	AAVS1
ENSG00000163257	3850	2.36187	AAVS1
ENSG00000163263	3850	12.5475	AAVS1
ENSG00000163281	3850	1.67415	AAVS1
ENSG00000163291	3850	5.64743	AAVS1
ENSG00000163312	3850	18.0921	AAVS1
ENSG00000163319	3850	3.59587	AAVS1
ENSG00000163320	3850	4.75029	AAVS1
ENSG00000163328	3850	0.658646	AAVS1
ENSG00000163346	3850	8.55833	AAVS1
ENSG00000163347	3850	12.1394	AAVS1
ENSG00000163348	3850	4.60379	AAVS1
ENSG00000163349	3850	0.776649	AAVS1
ENSG00000163376	3850	4.60341	AAVS1
ENSG00000163378	3850	2.55872	AAVS1
ENSG00000163382	3850	2.16606	AAVS1
ENSG00000163389	3850	7.58182	AAVS1
ENSG00000163428	3850	3.21925	AAVS1
ENSG00000163444	3850	3.79818	AAVS1
ENSG00000163453	3850	6.4588	AAVS1
ENSG00000163463	3850	Inf	AAVS1
ENSG00000163466	3850	1.2573	AAVS1
ENSG00000163472	3850	1.59933	AAVS1
ENSG00000163479	3850	1.30082	AAVS1
ENSG00000163482	3850	4.90418	AAVS1
ENSG00000163507	3850	2.776	AAVS1
ENSG00000163510	3850	1.98217	AAVS1
ENSG00000163512	3850	0	AAVS1
ENSG00000163513	3850	3.70849	AAVS1
ENSG00000163516	3850	4.44589	AAVS1
ENSG00000163521	3850	4.61477	AAVS1
ENSG00000163527	3850	7.29711	AAVS1
ENSG00000163528	3850	2.28087	AAVS1
ENSG00000163539	3850	5.78268	AAVS1
ENSG00000163554	3850	3.44238	AAVS1
ENSG00000163558	3850	7.38556	AAVS1
ENSG00000163576	3850	14.4595	AAVS1
ENSG00000163596	3850	0	AAVS1
ENSG00000163602	3850	3.64425	AAVS1
ENSG00000163607	3850	3.4578	AAVS1
ENSG00000163608	3850	4.59256	AAVS1
ENSG00000163626	3850	15.13	AAVS1
ENSG00000163630	3850	0	AAVS1
ENSG00000163634	3850	5.72493	AAVS1
ENSG00000163635	3850	NA	AAVS1
ENSG00000163655	3850	3.06145	AAVS1
ENSG00000163682	3850	2.60698	AAVS1
ENSG00000163689	3850	18.1255	AAVS1
ENSG00000163703	3850	2.34654	AAVS1
ENSG00000163710	3850	0	AAVS1
ENSG00000163719	3850	5.04932	AAVS1
ENSG00000163728	3850	2.157	AAVS1
ENSG00000163751	3850	7.71552	AAVS1
ENSG00000163754	3850	2.03413	AAVS1
ENSG00000163755	3850	9.81411	AAVS1
ENSG00000163785	3850	1.77673	AAVS1
ENSG00000163788	3850	10.0403	AAVS1
ENSG00000163795	3850	4.25606	AAVS1
ENSG00000163807	3850	7.54903	AAVS1
ENSG00000163808	3850	10.7425	AAVS1
ENSG00000163812	3850	3.21807	AAVS1
ENSG00000163815	3850	Inf	AAVS1
ENSG00000163818	3850	3.39897	AAVS1
ENSG00000163820	3850	6.38972	AAVS1
ENSG00000163832	3850	7.11343	AAVS1
ENSG00000163840	3850	1.14647	AAVS1
ENSG00000163848	3850	0	AAVS1
ENSG00000163864	3850	0.748542	AAVS1
ENSG00000163866	3850	16.2227	AAVS1
ENSG00000163870	3850	3.78802	AAVS1
ENSG00000163872	3850	5.51533	AAVS1
ENSG00000163874	3850	3.30073	AAVS1
ENSG00000163875	3850	0	AAVS1
ENSG00000163877	3850	4.14394	AAVS1
ENSG00000163900	3850	5.50783	AAVS1
ENSG00000163902	3850	1.16493	AAVS1
ENSG00000163913	3850	4.55809	AAVS1
ENSG00000163931	3850	10.3013	AAVS1
ENSG00000163933	3850	8.67614	AAVS1
ENSG00000163935	3850	6.74375	AAVS1
ENSG00000163945	3850	6.25298	AAVS1
ENSG00000163946	3850	8.09792	AAVS1
ENSG00000163950	3850	3.0311	AAVS1
ENSG00000163956	3850	12.5722	AAVS1
ENSG00000163961	3850	7.23784	AAVS1
ENSG00000164002	3850	2.37879	AAVS1
ENSG00000164010	3850	3.23968	AAVS1
ENSG00000164024	3850	11.9138	AAVS1
ENSG00000164031	3850	9.58942	AAVS1
ENSG00000164032	3850	2.82182	AAVS1
ENSG00000164035	3850	13.8811	AAVS1
ENSG00000164037	3850	21.5895	AAVS1
ENSG00000164045	3850	8.59929	AAVS1
ENSG00000164048	3850	7.24785	AAVS1
ENSG00000164051	3850	0	AAVS1
ENSG00000164053	3850	3.94624	AAVS1
ENSG00000164068	3850	1.29846	AAVS1
ENSG00000164074	3850	12.7915	AAVS1
ENSG00000164080	3850	5.37288	AAVS1
ENSG00000164087	3850	1.46286	AAVS1
ENSG00000164091	3850	5.04593	AAVS1
ENSG00000164105	3850	4.48814	AAVS1
ENSG00000164114	3850	2.6764	AAVS1
ENSG00000164118	3850	7.92669	AAVS1
ENSG00000164144	3850	5.24062	AAVS1
ENSG00000164164	3850	1.53924	AAVS1
ENSG00000164167	3850	0	AAVS1
ENSG00000164168	3850	4.9505	AAVS1
ENSG00000164169	3850	7.19323	AAVS1
ENSG00000164176	3850	0	AAVS1
ENSG00000164182	3850	10.7861	AAVS1
ENSG00000164187	3850	3.29891	AAVS1
ENSG00000164190	3850	2.30357	AAVS1
ENSG00000164211	3850	4.85942	AAVS1
ENSG00000164219	3850	11.0057	AAVS1
ENSG00000164221	3850	5.15027	AAVS1
ENSG00000164236	3850	2.62634	AAVS1
ENSG00000164237	3850	4.32521	AAVS1
ENSG00000164241	3850	7.31733	AAVS1
ENSG00000164244	3850	3.37282	AAVS1
ENSG00000164258	3850	6.22865	AAVS1
ENSG00000164265	3850	440.141	AAVS1
ENSG00000164284	3850	8.21408	AAVS1
ENSG00000164294	3850	0	AAVS1
ENSG00000164300	3850	1.43692	AAVS1
ENSG00000164304	3850	65.7044	AAVS1
ENSG00000164306	3850	8.71945	AAVS1
ENSG00000164307	3850	0	AAVS1
ENSG00000164327	3850	5.74484	AAVS1
ENSG00000164331	3850	10.91	AAVS1
ENSG00000164332	3850	6.47115	AAVS1
ENSG00000164344	3850	5.90812	AAVS1
ENSG00000164366	3850	11.3466	AAVS1
ENSG00000164406	3850	2.39273	AAVS1
ENSG00000164430	3850	6.87671	AAVS1
ENSG00000164442	3850	3.59462	AAVS1
ENSG00000164463	3850	3.15236	AAVS1
ENSG00000164494	3850	27.8694	AAVS1
ENSG00000164506	3850	10.3985	AAVS1
ENSG00000164548	3850	8.54642	AAVS1
ENSG00000164574	3850	8.78484	AAVS1
ENSG00000164576	3850	4.14055	AAVS1
ENSG00000164587	3850	2.59672	AAVS1
ENSG00000164603	3850	7.90639	AAVS1
ENSG00000164610	3850	1.49935	AAVS1
ENSG00000164611	3850	4.79565	AAVS1
ENSG00000164626	3850	7.70463	AAVS1
ENSG00000164631	3850	7.10006	AAVS1
ENSG00000164649	3850	7.6942	AAVS1
ENSG00000164654	3850	3.64581	AAVS1
ENSG00000164683	3850	3.13434	AAVS1
ENSG00000164687	3850	2.77576	AAVS1
ENSG00000164691	3850	0	AAVS1
ENSG00000164694	3850	0	AAVS1
ENSG00000164713	3850	0	AAVS1
ENSG00000164715	3850	12.4345	AAVS1
ENSG00000164754	3850	2.5568	AAVS1
ENSG00000164815	3850	12.2661	AAVS1
ENSG00000164818	3850	6.68638	AAVS1
ENSG00000164828	3850	3.35113	AAVS1
ENSG00000164841	3850	10.2925	AAVS1
ENSG00000164849	3850	3.67194	AAVS1
ENSG00000164855	3850	1.86374	AAVS1
ENSG00000164877	3850	13.3947	AAVS1
ENSG00000164880	3850	2.59052	AAVS1
ENSG00000164896	3850	0.313993	AAVS1
ENSG00000164897	3850	1.48571	AAVS1
ENSG00000164916	3850	3.82615	AAVS1
ENSG00000164924	3850	0.759954	AAVS1
ENSG00000164938	3850	3.55627	AAVS1
ENSG00000164944	3850	3.68655	AAVS1
ENSG00000164953	3850	8.20632	AAVS1
ENSG00000164961	3850	4.62892	AAVS1
ENSG00000164967	3850	2.6303	AAVS1
ENSG00000164970	3850	2.31686	AAVS1
ENSG00000164975	3850	6.77815	AAVS1
ENSG00000164978	3850	6.79647	AAVS1
ENSG00000164983	3850	12.7725	AAVS1
ENSG00000164985	3850	5.0363	AAVS1
ENSG00000164989	3850	3.39706	AAVS1
ENSG00000165006	3850	10.6269	AAVS1
ENSG00000165025	3850	5.93766	AAVS1
ENSG00000165028	3850	2.53535	AAVS1
ENSG00000165046	3850	0	AAVS1
ENSG00000165055	3850	7.8796	AAVS1
ENSG00000165066	3850	3.59167	AAVS1
ENSG00000165097	3850	5.5507	AAVS1
ENSG00000165102	3850	4.6128	AAVS1
ENSG00000165115	3850	0	AAVS1
ENSG00000165118	3850	3.87987	AAVS1
ENSG00000165195	3850	3.32879	AAVS1
ENSG00000165209	3850	13.3271	AAVS1
ENSG00000165219	3850	4.95563	AAVS1
ENSG00000165244	3850	8.90247	AAVS1
ENSG00000165264	3850	17.4501	AAVS1
ENSG00000165271	3850	1.82424	AAVS1
ENSG00000165272	3850	5.78687	AAVS1
ENSG00000165282	3850	0.374242	AAVS1
ENSG00000165283	3850	4.85273	AAVS1
ENSG00000165304	3850	16.3402	AAVS1
ENSG00000165322	3850	2.13727	AAVS1
ENSG00000165355	3850	11.9164	AAVS1
ENSG00000165359	3850	3.94049	AAVS1
ENSG00000165389	3850	Inf	AAVS1
ENSG00000165392	3850	6.66616	AAVS1
ENSG00000165406	3850	5.28678	AAVS1
ENSG00000165410	3850	4.91852	AAVS1
ENSG00000165416	3850	8.98674	AAVS1
ENSG00000165424	3850	2.10613	AAVS1
ENSG00000165434	3850	2.6527	AAVS1
ENSG00000165458	3850	1.16858	AAVS1
ENSG00000165475	3850	0	AAVS1
ENSG00000165476	3850	11.4762	AAVS1
ENSG00000165480	3850	5.62045	AAVS1
ENSG00000165494	3850	4.86699	AAVS1
ENSG00000165501	3850	1.80927	AAVS1
ENSG00000165502	3850	1.87727	AAVS1
ENSG00000165516	3850	2.42788	AAVS1
ENSG00000165526	3850	4.62278	AAVS1
ENSG00000165527	3850	1.04286	AAVS1
ENSG00000165572	3850	11.1793	AAVS1
ENSG00000165609	3850	5.94249	AAVS1
ENSG00000165629	3850	2.42458	AAVS1
ENSG00000165630	3850	9.51868	AAVS1
ENSG00000165632	3850	3.73813	AAVS1
ENSG00000165650	3850	5.8536	AAVS1
ENSG00000165660	3850	6.08467	AAVS1
ENSG00000165661	3850	3.38794	AAVS1
ENSG00000165669	3850	7.63077	AAVS1
ENSG00000165672	3850	2.926	AAVS1
ENSG00000165675	3850	6.82302	AAVS1
ENSG00000165678	3850	3.95606	AAVS1
ENSG00000165684	3850	3.55306	AAVS1
ENSG00000165688	3850	2.05636	AAVS1
ENSG00000165689	3850	2.00429	AAVS1
ENSG00000165704	3850	4.97164	AAVS1
ENSG00000165714	3850	13.6504	AAVS1
ENSG00000165716	3850	1.3548	AAVS1
ENSG00000165724	3850	1.9346	AAVS1
ENSG00000165732	3850	7.50481	AAVS1
ENSG00000165733	3850	2.91056	AAVS1
ENSG00000165752	3850	7.06718	AAVS1
ENSG00000165792	3850	3.68079	AAVS1
ENSG00000165802	3850	3.12812	AAVS1
ENSG00000165813	3850	8.98335	AAVS1
ENSG00000165819	3850	5.13282	AAVS1
ENSG00000165832	3850	8.89187	AAVS1
ENSG00000165861	3850	6.47852	AAVS1
ENSG00000165879	3850	2.87576	AAVS1
ENSG00000165891	3850	2.13016	AAVS1
ENSG00000165895	3850	0	AAVS1
ENSG00000165898	3850	3.78373	AAVS1
ENSG00000165914	3850	2.3158	AAVS1
ENSG00000165916	3850	3.78228	AAVS1
ENSG00000165923	3850	14.1968	AAVS1
ENSG00000165934	3850	6.46003	AAVS1
ENSG00000165943	3850	3.60364	AAVS1
ENSG00000165948	3850	9.44329	AAVS1
ENSG00000165973	3850	0	AAVS1
ENSG00000165996	3850	5.70145	AAVS1
ENSG00000165997	3850	1.51402	AAVS1
ENSG00000166024	3850	6.03432	AAVS1
ENSG00000166037	3850	2.80602	AAVS1
ENSG00000166068	3850	6.39883	AAVS1
ENSG00000166069	3850	5.93346	AAVS1
ENSG00000166128	3850	7.0161	AAVS1
ENSG00000166133	3850	6.73967	AAVS1
ENSG00000166140	3850	3.37902	AAVS1
ENSG00000166147	3850	0	AAVS1
ENSG00000166153	3850	6.0279	AAVS1
ENSG00000166164	3850	4.27738	AAVS1
ENSG00000166166	3850	1.08167	AAVS1
ENSG00000166167	3850	3.53747	AAVS1
ENSG00000166170	3850	2.79646	AAVS1
ENSG00000166181	3850	4.42257	AAVS1
ENSG00000166189	3850	2.87576	AAVS1
ENSG00000166197	3850	2.92647	AAVS1
ENSG00000166199	3850	1.9548	AAVS1
ENSG00000166200	3850	4.25925	AAVS1
ENSG00000166225	3850	6.04337	AAVS1
ENSG00000166226	3850	3.4337	AAVS1
ENSG00000166233	3850	6.27697	AAVS1
ENSG00000166260	3850	0	AAVS1
ENSG00000166262	3850	33.988	AAVS1
ENSG00000166263	3850	5.89192	AAVS1
ENSG00000166266	3850	1.69237	AAVS1
ENSG00000166275	3850	5.50303	AAVS1
ENSG00000166278	3850	13.9355	AAVS1
ENSG00000166295	3850	11.0303	AAVS1
ENSG00000166323	3850	36.2709	AAVS1
ENSG00000166326	3850	9.42355	AAVS1
ENSG00000166333	3850	0	AAVS1
ENSG00000166337	3850	0.587356	AAVS1
ENSG00000166343	3850	0	AAVS1
ENSG00000166347	3850	11.7448	AAVS1
ENSG00000166352	3850	3.88164	AAVS1
ENSG00000166377	3850	1.72343	AAVS1
ENSG00000166396	3850	0	AAVS1
ENSG00000166411	3850	1.27308	AAVS1
ENSG00000166432	3850	14.8464	AAVS1
ENSG00000166435	3850	2.2802	AAVS1
ENSG00000166436	3850	20.3366	AAVS1
ENSG00000166439	3850	4.0171	AAVS1
ENSG00000166451	3850	3.56281	AAVS1
ENSG00000166454	3850	3.83636	AAVS1
ENSG00000166471	3850	1.4245	AAVS1
ENSG00000166477	3850	12.9751	AAVS1
ENSG00000166479	3850	2.27886	AAVS1
ENSG00000166482	3850	0	AAVS1
ENSG00000166484	3850	0	AAVS1
ENSG00000166501	3850	0	AAVS1
ENSG00000166507	3850	Inf	AAVS1
ENSG00000166526	3850	0	AAVS1
ENSG00000166529	3850	0	AAVS1
ENSG00000166548	3850	5.52917	AAVS1
ENSG00000166557	3850	9.8694	AAVS1
ENSG00000166575	3850	7.36477	AAVS1
ENSG00000166582	3850	2.32817	AAVS1
ENSG00000166595	3850	6.12879	AAVS1
ENSG00000166619	3850	6.85949	AAVS1
ENSG00000166710	3850	4.41013	AAVS1
ENSG00000166716	3850	1.58596	AAVS1
ENSG00000166783	3850	3.88121	AAVS1
ENSG00000166788	3850	5.87895	AAVS1
ENSG00000166793	3850	2.14577	AAVS1
ENSG00000166794	3850	4.02606	AAVS1
ENSG00000166796	3850	4.22089	AAVS1
ENSG00000166797	3850	3.21818	AAVS1
ENSG00000166803	3850	6.52987	AAVS1
ENSG00000166845	3850	1.96238	AAVS1
ENSG00000166847	3850	26.422	AAVS1
ENSG00000166848	3850	12.7201	AAVS1
ENSG00000166855	3850	3.49909	AAVS1
ENSG00000166863	3850	0	AAVS1
ENSG00000166887	3850	10.5768	AAVS1
ENSG00000166889	3850	6.2621	AAVS1
ENSG00000166902	3850	5.17792	AAVS1
ENSG00000166908	3850	1.51436	AAVS1
ENSG00000166913	3850	8.37349	AAVS1
ENSG00000166922	3850	9.20404	AAVS1
ENSG00000166925	3850	5.01488	AAVS1
ENSG00000166946	3850	0	AAVS1
ENSG00000166947	3850	4.23697	AAVS1
ENSG00000166963	3850	0	AAVS1
ENSG00000166965	3850	2.78479	AAVS1
ENSG00000166979	3850	2.77708	AAVS1
ENSG00000166986	3850	0.957067	AAVS1
ENSG00000166987	3850	2.92525	AAVS1
ENSG00000167004	3850	14.4006	AAVS1
ENSG00000167065	3850	3.81035	AAVS1
ENSG00000167081	3850	8.32695	AAVS1
ENSG00000167088	3850	26.2379	AAVS1
ENSG00000167103	3850	3.08687	AAVS1
ENSG00000167106	3850	1.97899	AAVS1
ENSG00000167112	3850	6.65257	AAVS1
ENSG00000167113	3850	1.16732	AAVS1
ENSG00000167118	3850	7.79941	AAVS1
ENSG00000167130	3850	1.78248	AAVS1
ENSG00000167136	3850	3.30431	AAVS1
ENSG00000167182	3850	0	AAVS1
ENSG00000167183	3850	0	AAVS1
ENSG00000167186	3850	4.18752	AAVS1
ENSG00000167194	3850	2.76667	AAVS1
ENSG00000167196	3850	7.54499	AAVS1
ENSG00000167202	3850	5.07442	AAVS1
ENSG00000167216	3850	6.71782	AAVS1
ENSG00000167220	3850	0	AAVS1
ENSG00000167232	3850	11.533	AAVS1
ENSG00000167257	3850	0	AAVS1
ENSG00000167258	3850	7.69922	AAVS1
ENSG00000167272	3850	8.56364	AAVS1
ENSG00000167280	3850	0	AAVS1
ENSG00000167283	3850	Inf	AAVS1
ENSG00000167302	3850	3.65964	AAVS1
ENSG00000167315	3850	7.23613	AAVS1
ENSG00000167325	3850	7.3096	AAVS1
ENSG00000167333	3850	13.3894	AAVS1
ENSG00000167363	3850	11.5886	AAVS1
ENSG00000167371	3850	Inf	AAVS1
ENSG00000167380	3850	2.37841	AAVS1
ENSG00000167384	3850	4.90252	AAVS1
ENSG00000167393	3850	9.04623	AAVS1
ENSG00000167394	3850	2.65977	AAVS1
ENSG00000167395	3850	3.79798	AAVS1
ENSG00000167461	3850	1.05123	AAVS1
ENSG00000167468	3850	2.84849	AAVS1
ENSG00000167470	3850	4.7067	AAVS1
ENSG00000167476	3850	0	AAVS1
ENSG00000167483	3850	0	AAVS1
ENSG00000167491	3850	5.79332	AAVS1
ENSG00000167508	3850	1.71597	AAVS1
ENSG00000167522	3850	3.60058	AAVS1
ENSG00000167523	3850	4.28283	AAVS1
ENSG00000167536	3850	0.598155	AAVS1
ENSG00000167548	3850	0.803713	AAVS1
ENSG00000167550	3850	2.78182	AAVS1
ENSG00000167552	3850	7.63232	AAVS1
ENSG00000167553	3850	0	AAVS1
ENSG00000167554	3850	16.4615	AAVS1
ENSG00000167555	3850	0	AAVS1
ENSG00000167562	3850	5.02711	AAVS1
ENSG00000167565	3850	2.35682	AAVS1
ENSG00000167595	3850	5.44781	AAVS1
ENSG00000167600	3850	3.96537	AAVS1
ENSG00000167601	3850	2.87968	AAVS1
ENSG00000167608	3850	8.34478	AAVS1
ENSG00000167625	3850	3.10823	AAVS1
ENSG00000167645	3850	2.23245	AAVS1
ENSG00000167657	3850	0	AAVS1
ENSG00000167670	3850	2.00125	AAVS1
ENSG00000167671	3850	0.812997	AAVS1
ENSG00000167674	3850	3.4669	AAVS1
ENSG00000167695	3850	0	AAVS1
ENSG00000167700	3850	5.26136	AAVS1
ENSG00000167702	3850	2.49461	AAVS1
ENSG00000167705	3850	0.642828	AAVS1
ENSG00000167740	3850	7.73476	AAVS1
ENSG00000167741	3850	3.17273	AAVS1
ENSG00000167766	3850	11.7155	AAVS1
ENSG00000167771	3850	2.95333	AAVS1
ENSG00000167775	3850	3.01873	AAVS1
ENSG00000167778	3850	0	AAVS1
ENSG00000167785	3850	4.52905	AAVS1
ENSG00000167797	3850	2.42771	AAVS1
ENSG00000167799	3850	2.50909	AAVS1
ENSG00000167815	3850	Inf	AAVS1
ENSG00000167862	3850	5.48322	AAVS1
ENSG00000167863	3850	2.48216	AAVS1
ENSG00000167881	3850	5.90517	AAVS1
ENSG00000167895	3850	0.693818	AAVS1
ENSG00000167900	3850	5.69697	AAVS1
ENSG00000167904	3850	6.86166	AAVS1
ENSG00000167925	3850	2.32308	AAVS1
ENSG00000167930	3850	5.37081	AAVS1
ENSG00000167967	3850	4.32803	AAVS1
ENSG00000167968	3850	0	AAVS1
ENSG00000167969	3850	0	AAVS1
ENSG00000167977	3850	3.39987	AAVS1
ENSG00000167985	3850	Inf	AAVS1
ENSG00000167987	3850	7.27534	AAVS1
ENSG00000167992	3850	5.08923	AAVS1
ENSG00000167994	3850	3.20606	AAVS1
ENSG00000167995	3850	12.076	AAVS1
ENSG00000167996	3850	11.4364	AAVS1
ENSG00000168000	3850	Inf	AAVS1
ENSG00000168002	3850	2.86753	AAVS1
ENSG00000168003	3850	7.63231	AAVS1
ENSG00000168004	3850	3.66667	AAVS1
ENSG00000168005	3850	2.42068	AAVS1
ENSG00000168010	3850	5.10089	AAVS1
ENSG00000168016	3850	16.1152	AAVS1
ENSG00000168040	3850	0.585353	AAVS1
ENSG00000168061	3850	4.37603	AAVS1
ENSG00000168067	3850	1.47955	AAVS1
ENSG00000168078	3850	3.31639	AAVS1
ENSG00000168092	3850	0	AAVS1
ENSG00000168096	3850	6.36672	AAVS1
ENSG00000168101	3850	8.57576	AAVS1
ENSG00000168116	3850	0.939433	AAVS1
ENSG00000168118	3850	3.44263	AAVS1
ENSG00000168137	3850	4.18218	AAVS1
ENSG00000168140	3850	11.0404	AAVS1
ENSG00000168152	3850	6.48077	AAVS1
ENSG00000168172	3850	5.92054	AAVS1
ENSG00000168175	3850	7.93717	AAVS1
ENSG00000168209	3850	3.72546	AAVS1
ENSG00000168228	3850	1.44762	AAVS1
ENSG00000168275	3850	2.29441	AAVS1
ENSG00000168282	3850	3.57101	AAVS1
ENSG00000168283	3850	4.12251	AAVS1
ENSG00000168288	3850	4.62212	AAVS1
ENSG00000168291	3850	1.27669	AAVS1
ENSG00000168297	3850	6.62104	AAVS1
ENSG00000168300	3850	4.22471	AAVS1
ENSG00000168303	3850	3.11423	AAVS1
ENSG00000168310	3850	8.10437	AAVS1
ENSG00000168386	3850	0	AAVS1
ENSG00000168389	3850	0	AAVS1
ENSG00000168393	3850	4.06151	AAVS1
ENSG00000168394	3850	1.51875	AAVS1
ENSG00000168395	3850	6.47133	AAVS1
ENSG00000168411	3850	5.39186	AAVS1
ENSG00000168434	3850	0	AAVS1
ENSG00000168476	3850	2.22448	AAVS1
ENSG00000168477	3850	6.26812	AAVS1
ENSG00000168488	3850	1.8362	AAVS1
ENSG00000168495	3850	3.18036	AAVS1
ENSG00000168496	3850	0	AAVS1
ENSG00000168497	3850	0	AAVS1
ENSG00000168509	3850	4.15892	AAVS1
ENSG00000168556	3850	1.80202	AAVS1
ENSG00000168564	3850	3.97781	AAVS1
ENSG00000168566	3850	1.67608	AAVS1
ENSG00000168569	3850	7.63093	AAVS1
ENSG00000168575	3850	3.05977	AAVS1
ENSG00000168589	3850	0	AAVS1
ENSG00000168610	3850	7.05436	AAVS1
ENSG00000168612	3850	2.49167	AAVS1
ENSG00000168615	3850	2.60667	AAVS1
ENSG00000168653	3850	9.82857	AAVS1
ENSG00000168701	3850	1.66084	AAVS1
ENSG00000168710	3850	1.08482	AAVS1
ENSG00000168724	3850	3.77536	AAVS1
ENSG00000168734	3850	0	AAVS1
ENSG00000168763	3850	4.76843	AAVS1
ENSG00000168778	3850	4.10101	AAVS1
ENSG00000168785	3850	3.16556	AAVS1
ENSG00000168795	3850	2.23359	AAVS1
ENSG00000168802	3850	9.05749	AAVS1
ENSG00000168803	3850	5.26091	AAVS1
ENSG00000168806	3850	2.78608	AAVS1
ENSG00000168807	3850	11.127	AAVS1
ENSG00000168813	3850	3.65609	AAVS1
ENSG00000168826	3850	4.44228	AAVS1
ENSG00000168827	3850	1.07524	AAVS1
ENSG00000168872	3850	938.327	AAVS1
ENSG00000168884	3850	1.5688	AAVS1
ENSG00000168887	3850	2.82545	AAVS1
ENSG00000168890	3850	0	AAVS1
ENSG00000168894	3850	8.62121	AAVS1
ENSG00000168899	3850	1.4713	AAVS1
ENSG00000168904	3850	2.81914	AAVS1
ENSG00000168906	3850	2.83769	AAVS1
ENSG00000168918	3850	6.02727	AAVS1
ENSG00000168924	3850	8.77552	AAVS1
ENSG00000168936	3850	0	AAVS1
ENSG00000168938	3850	0	AAVS1
ENSG00000168944	3850	3.61582	AAVS1
ENSG00000168958	3850	8.36308	AAVS1
ENSG00000169018	3850	3.08592	AAVS1
ENSG00000169019	3850	6.14798	AAVS1
ENSG00000169020	3850	1.9948	AAVS1
ENSG00000169032	3850	3.46895	AAVS1
ENSG00000169062	3850	1.27073	AAVS1
ENSG00000169087	3850	5.45157	AAVS1
ENSG00000169105	3850	1.71091	AAVS1
ENSG00000169118	3850	62.2414	AAVS1
ENSG00000169139	3850	6.08521	AAVS1
ENSG00000169155	3850	7.56503	AAVS1
ENSG00000169169	3850	3.71768	AAVS1
ENSG00000169174	3850	2.06684	AAVS1
ENSG00000169180	3850	3.35182	AAVS1
ENSG00000169188	3850	5.16234	AAVS1
ENSG00000169189	3850	2.07085	AAVS1
ENSG00000169220	3850	4.04444	AAVS1
ENSG00000169221	3850	2.08956	AAVS1
ENSG00000169223	3850	4.93434	AAVS1
ENSG00000169228	3850	Inf	AAVS1
ENSG00000169230	3850	3.68939	AAVS1
ENSG00000169249	3850	8.32156	AAVS1
ENSG00000169299	3850	7.56066	AAVS1
ENSG00000169372	3850	4.14329	AAVS1
ENSG00000169379	3850	9.93873	AAVS1
ENSG00000169403	3850	7.89365	AAVS1
ENSG00000169410	3850	8.4522	AAVS1
ENSG00000169446	3850	4.54263	AAVS1
ENSG00000169495	3850	9.25791	AAVS1
ENSG00000169499	3850	0	AAVS1
ENSG00000169504	3850	13.779	AAVS1
ENSG00000169519	3850	2.02041	AAVS1
ENSG00000169564	3850	1.35705	AAVS1
ENSG00000169583	3850	2.86465	AAVS1
ENSG00000169598	3850	4.61482	AAVS1
ENSG00000169599	3850	6.73677	AAVS1
ENSG00000169607	3850	6.89899	AAVS1
ENSG00000169609	3850	12.7557	AAVS1
ENSG00000169621	3850	9.68755	AAVS1
ENSG00000169660	3850	0	AAVS1
ENSG00000169679	3850	0.9893	AAVS1
ENSG00000169692	3850	0	AAVS1
ENSG00000169714	3850	4.54562	AAVS1
ENSG00000169718	3850	1.81367	AAVS1
ENSG00000169738	3850	2.3974	AAVS1
ENSG00000169756	3850	0	AAVS1
ENSG00000169764	3850	6.51411	AAVS1
ENSG00000169813	3850	3.86892	AAVS1
ENSG00000169826	3850	3.62629	AAVS1
ENSG00000169857	3850	3.1818	AAVS1
ENSG00000169860	3850	1.75836	AAVS1
ENSG00000169871	3850	2.74546	AAVS1
ENSG00000169895	3850	16.6805	AAVS1
ENSG00000169905	3850	13.1618	AAVS1
ENSG00000169914	3850	3.59782	AAVS1
ENSG00000169919	3850	4.72185	AAVS1
ENSG00000169926	3850	10.1875	AAVS1
ENSG00000169957	3850	0.522727	AAVS1
ENSG00000169962	3850	3.27475	AAVS1
ENSG00000169964	3850	Inf	AAVS1
ENSG00000169972	3850	0.650138	AAVS1
ENSG00000169981	3850	7.45323	AAVS1
ENSG00000169991	3850	2.9534	AAVS1
ENSG00000170027	3850	8.89463	AAVS1
ENSG00000170037	3850	2.72201	AAVS1
ENSG00000170043	3850	0.778788	AAVS1
ENSG00000170049	3850	0	AAVS1
ENSG00000170100	3850	0	AAVS1
ENSG00000170142	3850	2.59146	AAVS1
ENSG00000170145	3850	0	AAVS1
ENSG00000170185	3850	7.38162	AAVS1
ENSG00000170191	3850	3.97349	AAVS1
ENSG00000170222	3850	5.20768	AAVS1
ENSG00000170234	3850	7.57536	AAVS1
ENSG00000170248	3850	4.09482	AAVS1
ENSG00000170265	3850	3.89779	AAVS1
ENSG00000170266	3850	5.63056	AAVS1
ENSG00000170270	3850	5.22727	AAVS1
ENSG00000170275	3850	1.64153	AAVS1
ENSG00000170279	3850	0	AAVS1
ENSG00000170296	3850	6.07879	AAVS1
ENSG00000170312	3850	2.27576	AAVS1
ENSG00000170322	3850	1.3318	AAVS1
ENSG00000170325	3850	2.38646	AAVS1
ENSG00000170340	3850	3.61922	AAVS1
ENSG00000170345	3850	5.85714	AAVS1
ENSG00000170348	3850	5.38315	AAVS1
ENSG00000170364	3850	1.51661	AAVS1
ENSG00000170385	3850	0.73	AAVS1
ENSG00000170425	3850	1.68793	AAVS1
ENSG00000170430	3850	16.5832	AAVS1
ENSG00000170448	3850	9.77771	AAVS1
ENSG00000170468	3850	3.81364	AAVS1
ENSG00000170471	3850	7.59704	AAVS1
ENSG00000170502	3850	0	AAVS1
ENSG00000170515	3850	21.1435	AAVS1
ENSG00000170525	3850	4.62872	AAVS1
ENSG00000170540	3850	Inf	AAVS1
ENSG00000170584	3850	5.02991	AAVS1
ENSG00000170606	3850	4.24798	AAVS1
ENSG00000170631	3850	8.87991	AAVS1
ENSG00000170632	3850	3.98893	AAVS1
ENSG00000170633	3850	6.95385	AAVS1
ENSG00000170634	3850	11.1535	AAVS1
ENSG00000170638	3850	4.12536	AAVS1
ENSG00000170653	3850	713.964	AAVS1
ENSG00000170677	3850	0	AAVS1
ENSG00000170734	3850	43.1818	AAVS1
ENSG00000170759	3850	11.5115	AAVS1
ENSG00000170775	3850	0	AAVS1
ENSG00000170776	3850	13.8542	AAVS1
ENSG00000170779	3850	2.08273	AAVS1
ENSG00000170791	3850	3.67215	AAVS1
ENSG00000170801	3850	2.2632	AAVS1
ENSG00000170802	3850	6.71645	AAVS1
ENSG00000170836	3850	4.15429	AAVS1
ENSG00000170854	3850	4.94033	AAVS1
ENSG00000170855	3850	1.87438	AAVS1
ENSG00000170873	3850	7.195	AAVS1
ENSG00000170876	3850	5.73812	AAVS1
ENSG00000170881	3850	1.10749	AAVS1
ENSG00000170889	3850	14.3131	AAVS1
ENSG00000170903	3850	1.27224	AAVS1
ENSG00000170906	3850	12.5087	AAVS1
ENSG00000170917	3850	8.70675	AAVS1
ENSG00000170946	3850	2.29177	AAVS1
ENSG00000170948	3850	7.72121	AAVS1
ENSG00000170949	3850	13.12	AAVS1
ENSG00000170954	3850	0	AAVS1
ENSG00000171033	3850	0	AAVS1
ENSG00000171044	3850	0	AAVS1
ENSG00000171067	3850	9.14519	AAVS1
ENSG00000171100	3850	5.08079	AAVS1
ENSG00000171103	3850	2.29953	AAVS1
ENSG00000171105	3850	7.83675	AAVS1
ENSG00000171109	3850	5.75003	AAVS1
ENSG00000171135	3850	6.42091	AAVS1
ENSG00000171155	3850	1.82172	AAVS1
ENSG00000171159	3850	2.72075	AAVS1
ENSG00000171161	3850	3.90133	AAVS1
ENSG00000171202	3850	5.93182	AAVS1
ENSG00000171204	3850	8.55652	AAVS1
ENSG00000171206	3850	1.16074	AAVS1
ENSG00000171217	3850	5.95202	AAVS1
ENSG00000171223	3850	2.21227	AAVS1
ENSG00000171241	3850	3.52465	AAVS1
ENSG00000171262	3850	11.9393	AAVS1
ENSG00000171291	3850	0	AAVS1
ENSG00000171295	3850	5.55565	AAVS1
ENSG00000171298	3850	1.40136	AAVS1
ENSG00000171302	3850	11.9062	AAVS1
ENSG00000171307	3850	4.23798	AAVS1
ENSG00000171311	3850	1.38258	AAVS1
ENSG00000171314	3850	2.19899	AAVS1
ENSG00000171421	3850	0	AAVS1
ENSG00000171425	3850	Inf	AAVS1
ENSG00000171446	3850	0	AAVS1
ENSG00000171448	3850	10.6182	AAVS1
ENSG00000171456	3850	2.573	AAVS1
ENSG00000171466	3850	4.34866	AAVS1
ENSG00000171467	3850	2.33311	AAVS1
ENSG00000171469	3850	5.18474	AAVS1
ENSG00000171490	3850	17.8568	AAVS1
ENSG00000171497	3850	4.19953	AAVS1
ENSG00000171532	3850	0	AAVS1
ENSG00000171574	3850	0	AAVS1
ENSG00000171606	3850	2.86513	AAVS1
ENSG00000171608	3850	0	AAVS1
ENSG00000171612	3850	14.09	AAVS1
ENSG00000171634	3850	17.1721	AAVS1
ENSG00000171681	3850	12.2506	AAVS1
ENSG00000171700	3850	3.67091	AAVS1
ENSG00000171703	3850	0	AAVS1
ENSG00000171720	3850	5.9223	AAVS1
ENSG00000171757	3850	5.18127	AAVS1
ENSG00000171763	3850	5.16927	AAVS1
ENSG00000171766	3850	13.1341	AAVS1
ENSG00000171786	3850	2.17792	AAVS1
ENSG00000171791	3850	0	AAVS1
ENSG00000171806	3850	2.04485	AAVS1
ENSG00000171824	3850	7.48285	AAVS1
ENSG00000171848	3850	1.14019	AAVS1
ENSG00000171853	3850	4.19179	AAVS1
ENSG00000171861	3850	2.61322	AAVS1
ENSG00000171863	3850	2.50758	AAVS1
ENSG00000171865	3850	1.10042	AAVS1
ENSG00000171867	3850	2.60321	AAVS1
ENSG00000171914	3850	3.16545	AAVS1
ENSG00000171928	3850	6.48545	AAVS1
ENSG00000171940	3850	0	AAVS1
ENSG00000171953	3850	6.16667	AAVS1
ENSG00000171960	3850	7.17255	AAVS1
ENSG00000171970	3850	2.68389	AAVS1
ENSG00000171984	3850	5.60204	AAVS1
ENSG00000171988	3850	5.13911	AAVS1
ENSG00000172006	3850	2.70036	AAVS1
ENSG00000172007	3850	0	AAVS1
ENSG00000172009	3850	2.89316	AAVS1
ENSG00000172046	3850	3.06616	AAVS1
ENSG00000172059	3850	0	AAVS1
ENSG00000172071	3850	12.1359	AAVS1
ENSG00000172086	3850	10.1577	AAVS1
ENSG00000172115	3850	3.91342	AAVS1
ENSG00000172167	3850	8.70831	AAVS1
ENSG00000172172	3850	9.84453	AAVS1
ENSG00000172175	3850	0	AAVS1
ENSG00000172183	3850	2.8254	AAVS1
ENSG00000172197	3850	7.29297	AAVS1
ENSG00000172244	3850	8.83381	AAVS1
ENSG00000172262	3850	14.2273	AAVS1
ENSG00000172273	3850	3.77603	AAVS1
ENSG00000172292	3850	0	AAVS1
ENSG00000172301	3850	2.03727	AAVS1
ENSG00000172331	3850	3.20467	AAVS1
ENSG00000172339	3850	9.96058	AAVS1
ENSG00000172340	3850	7.66468	AAVS1
ENSG00000172345	3850	5.73365	AAVS1
ENSG00000172361	3850	9.35248	AAVS1
ENSG00000172409	3850	0	AAVS1
ENSG00000172425	3850	2.45868	AAVS1
ENSG00000172432	3850	0.885922	AAVS1
ENSG00000172469	3850	5.10467	AAVS1
ENSG00000172493	3850	2.91167	AAVS1
ENSG00000172500	3850	3.77436	AAVS1
ENSG00000172531	3850	5.08862	AAVS1
ENSG00000172534	3850	4.29062	AAVS1
ENSG00000172543	3850	1.60707	AAVS1
ENSG00000172578	3850	3.78272	AAVS1
ENSG00000172586	3850	1.29546	AAVS1
ENSG00000172590	3850	8.50028	AAVS1
ENSG00000172602	3850	2.42515	AAVS1
ENSG00000172638	3850	9.69848	AAVS1
ENSG00000172661	3850	22.5146	AAVS1
ENSG00000172663	3850	4.12849	AAVS1
ENSG00000172671	3850	5.61639	AAVS1
ENSG00000172687	3850	2.97303	AAVS1
ENSG00000172716	3850	8.46052	AAVS1
ENSG00000172728	3850	7.06787	AAVS1
ENSG00000172731	3850	4.18838	AAVS1
ENSG00000172765	3850	3.33013	AAVS1
ENSG00000172766	3850	9.92186	AAVS1
ENSG00000172771	3850	0	AAVS1
ENSG00000172775	3850	0.727715	AAVS1
ENSG00000172795	3850	8.71886	AAVS1
ENSG00000172809	3850	4.70306	AAVS1
ENSG00000172831	3850	2.0004	AAVS1
ENSG00000172888	3850	20.5834	AAVS1
ENSG00000172890	3850	7.81184	AAVS1
ENSG00000172915	3850	0	AAVS1
ENSG00000172922	3850	2.68052	AAVS1
ENSG00000172932	3850	4.99545	AAVS1
ENSG00000172936	3850	2.09036	AAVS1
ENSG00000172954	3850	4.97652	AAVS1
ENSG00000172977	3850	3.46364	AAVS1
ENSG00000172992	3850	8.37155	AAVS1
ENSG00000173020	3850	1.1303	AAVS1
ENSG00000173039	3850	6.18546	AAVS1
ENSG00000173041	3850	2.70954	AAVS1
ENSG00000173064	3850	5.27477	AAVS1
ENSG00000173065	3850	8.91036	AAVS1
ENSG00000173085	3850	5.14273	AAVS1
ENSG00000173120	3850	15.4959	AAVS1
ENSG00000173141	3850	14.075	AAVS1
ENSG00000173145	3850	3.62174	AAVS1
ENSG00000173153	3850	3.03642	AAVS1
ENSG00000173171	3850	0	AAVS1
ENSG00000173200	3850	1.97768	AAVS1
ENSG00000173207	3850	7.7697	AAVS1
ENSG00000173214	3850	4.79178	AAVS1
ENSG00000173218	3850	1.2104	AAVS1
ENSG00000173221	3850	8.51317	AAVS1
ENSG00000173226	3850	1.92763	AAVS1
ENSG00000173230	3850	7.9406	AAVS1
ENSG00000173264	3850	2.90412	AAVS1
ENSG00000173272	3850	2.34571	AAVS1
ENSG00000173273	3850	7.79356	AAVS1
ENSG00000173349	3850	4.78717	AAVS1
ENSG00000173366	3850	16.2061	AAVS1
ENSG00000173409	3850	7.55942	AAVS1
ENSG00000173418	3850	1.11268	AAVS1
ENSG00000173442	3850	1.84872	AAVS1
ENSG00000173456	3850	1.76277	AAVS1
ENSG00000173465	3850	2.28265	AAVS1
ENSG00000173473	3850	3.02389	AAVS1
ENSG00000173511	3850	2.6553	AAVS1
ENSG00000173517	3850	3.44955	AAVS1
ENSG00000173530	3850	5.59434	AAVS1
ENSG00000173531	3850	0	AAVS1
ENSG00000173540	3850	1.92636	AAVS1
ENSG00000173542	3850	1.62944	AAVS1
ENSG00000173545	3850	12.4718	AAVS1
ENSG00000173559	3850	2.10637	AAVS1
ENSG00000173575	3850	15.8783	AAVS1
ENSG00000173581	3850	9.82597	AAVS1
ENSG00000173588	3850	23.9106	AAVS1
ENSG00000173598	3850	2.52637	AAVS1
ENSG00000173599	3850	2.25506	AAVS1
ENSG00000173611	3850	8.50246	AAVS1
ENSG00000173614	3850	28.1748	AAVS1
ENSG00000173621	3850	1.33247	AAVS1
ENSG00000173660	3850	7.51212	AAVS1
ENSG00000173744	3850	3.36619	AAVS1
ENSG00000173757	3850	0	AAVS1
ENSG00000173786	3850	0	AAVS1
ENSG00000173801	3850	7.36061	AAVS1
ENSG00000173812	3850	3.75992	AAVS1
ENSG00000173818	3850	3.19928	AAVS1
ENSG00000173821	3850	0	AAVS1
ENSG00000173825	3850	6.35152	AAVS1
ENSG00000173846	3850	6.33207	AAVS1
ENSG00000173848	3850	3.42136	AAVS1
ENSG00000173867	3850	17.4412	AAVS1
ENSG00000173868	3850	1.44026	AAVS1
ENSG00000173875	3850	5.30431	AAVS1
ENSG00000173889	3850	9.30048	AAVS1
ENSG00000173905	3850	2.36276	AAVS1
ENSG00000173914	3850	7.37758	AAVS1
ENSG00000173926	3850	5.12449	AAVS1
ENSG00000173928	3850	3.06263	AAVS1
ENSG00000173933	3850	7.56129	AAVS1
ENSG00000173950	3850	3.96466	AAVS1
ENSG00000173960	3850	2.23992	AAVS1
ENSG00000174004	3850	Inf	AAVS1
ENSG00000174013	3850	5.68485	AAVS1
ENSG00000174106	3850	3.69347	AAVS1
ENSG00000174137	3850	2.16196	AAVS1
ENSG00000174151	3850	8.7987	AAVS1
ENSG00000174165	3850	2.5102	AAVS1
ENSG00000174173	3850	3.16859	AAVS1
ENSG00000174177	3850	1.23833	AAVS1
ENSG00000174206	3850	25.7691	AAVS1
ENSG00000174227	3850	6.36142	AAVS1
ENSG00000174231	3850	3.60746	AAVS1
ENSG00000174238	3850	1.61913	AAVS1
ENSG00000174282	3850	0	AAVS1
ENSG00000174306	3850	3.95866	AAVS1
ENSG00000174307	3850	0.921212	AAVS1
ENSG00000174358	3850	3.4503	AAVS1
ENSG00000174373	3850	0.82167	AAVS1
ENSG00000174405	3850	5.60826	AAVS1
ENSG00000174428	3850	38.0431	AAVS1
ENSG00000174446	3850	6.77224	AAVS1
ENSG00000174448	3850	0	AAVS1
ENSG00000174483	3850	Inf	AAVS1
ENSG00000174501	3850	16.1886	AAVS1
ENSG00000174574	3850	7.66138	AAVS1
ENSG00000174586	3850	11.7288	AAVS1
ENSG00000174606	3850	4.08093	AAVS1
ENSG00000174652	3850	3.81852	AAVS1
ENSG00000174720	3850	3.25602	AAVS1
ENSG00000174744	3850	3.87989	AAVS1
ENSG00000174749	3850	6.11569	AAVS1
ENSG00000174791	3850	4.4303	AAVS1
ENSG00000174799	3850	5.94759	AAVS1
ENSG00000174807	3850	0	AAVS1
ENSG00000174839	3850	10.667	AAVS1
ENSG00000174840	3850	9.29735	AAVS1
ENSG00000174842	3850	49.0862	AAVS1
ENSG00000174851	3850	3.58042	AAVS1
ENSG00000174903	3850	1.24379	AAVS1
ENSG00000174915	3850	4.75657	AAVS1
ENSG00000174928	3850	390.764	AAVS1
ENSG00000174953	3850	3.06226	AAVS1
ENSG00000174989	3850	0	AAVS1
ENSG00000175048	3850	2.20853	AAVS1
ENSG00000175054	3850	5.63116	AAVS1
ENSG00000175063	3850	11.003	AAVS1
ENSG00000175066	3850	6.37595	AAVS1
ENSG00000175073	3850	0	AAVS1
ENSG00000175104	3850	4.95758	AAVS1
ENSG00000175105	3850	1.46565	AAVS1
ENSG00000175115	3850	5.10839	AAVS1
ENSG00000175130	3850	4.35636	AAVS1
ENSG00000175164	3850	1.19563	AAVS1
ENSG00000175182	3850	5.61962	AAVS1
ENSG00000175198	3850	3.5897	AAVS1
ENSG00000175202	3850	8.32641	AAVS1
ENSG00000175203	3850	2.45589	AAVS1
ENSG00000175215	3850	0	AAVS1
ENSG00000175220	3850	4.31534	AAVS1
ENSG00000175221	3850	1.56806	AAVS1
ENSG00000175224	3850	13.8454	AAVS1
ENSG00000175283	3850	3.38131	AAVS1
ENSG00000175309	3850	7.23794	AAVS1
ENSG00000175315	3850	1.38485	AAVS1
ENSG00000175322	3850	5.00222	AAVS1
ENSG00000175334	3850	2	AAVS1
ENSG00000175376	3850	9.50844	AAVS1
ENSG00000175387	3850	4.59996	AAVS1
ENSG00000175395	3850	9.38004	AAVS1
ENSG00000175416	3850	1.96667	AAVS1
ENSG00000175449	3850	3.45371	AAVS1
ENSG00000175455	3850	2.85683	AAVS1
ENSG00000175467	3850	2.29104	AAVS1
ENSG00000175470	3850	4.05552	AAVS1
ENSG00000175536	3850	11.5546	AAVS1
ENSG00000175544	3850	2.40976	AAVS1
ENSG00000175548	3850	3.41598	AAVS1
ENSG00000175550	3850	1.76591	AAVS1
ENSG00000175582	3850	7.26835	AAVS1
ENSG00000175592	3850	1.91007	AAVS1
ENSG00000175595	3850	8.86202	AAVS1
ENSG00000175634	3850	1.70744	AAVS1
ENSG00000175662	3850	6.61989	AAVS1
ENSG00000175699	3850	1.71073	AAVS1
ENSG00000175711	3850	18.166	AAVS1
ENSG00000175727	3850	7.53808	AAVS1
ENSG00000175756	3850	2.56313	AAVS1
ENSG00000175766	3850	2.43588	AAVS1
ENSG00000175768	3850	Inf	AAVS1
ENSG00000175782	3850	10.7064	AAVS1
ENSG00000175787	3850	8.00638	AAVS1
ENSG00000175806	3850	0	AAVS1
ENSG00000175826	3850	7.05628	AAVS1
ENSG00000175866	3850	5.2961	AAVS1
ENSG00000175893	3850	8.91619	AAVS1
ENSG00000175895	3850	3.19336	AAVS1
ENSG00000175906	3850	Inf	AAVS1
ENSG00000175931	3850	1.52739	AAVS1
ENSG00000175938	3850	0	AAVS1
ENSG00000175970	3850	2.60293	AAVS1
ENSG00000176018	3850	2.16593	AAVS1
ENSG00000176020	3850	Inf	AAVS1
ENSG00000176022	3850	2.08586	AAVS1
ENSG00000176049	3850	0	AAVS1
ENSG00000176055	3850	0	AAVS1
ENSG00000176095	3850	6.21192	AAVS1
ENSG00000176101	3850	1.47424	AAVS1
ENSG00000176148	3850	5.38706	AAVS1
ENSG00000176171	3850	1.40227	AAVS1
ENSG00000176182	3850	0	AAVS1
ENSG00000176209	3850	1.38851	AAVS1
ENSG00000176225	3850	5.13367	AAVS1
ENSG00000176248	3850	1.60977	AAVS1
ENSG00000176261	3850	2.85769	AAVS1
ENSG00000176273	3850	22.7603	AAVS1
ENSG00000176371	3850	6.76883	AAVS1
ENSG00000176386	3850	9.09282	AAVS1
ENSG00000176390	3850	4.73056	AAVS1
ENSG00000176393	3850	0	AAVS1
ENSG00000176396	3850	5.32121	AAVS1
ENSG00000176401	3850	Inf	AAVS1
ENSG00000176407	3850	6.59733	AAVS1
ENSG00000176410	3850	2.62727	AAVS1
ENSG00000176422	3850	7.87121	AAVS1
ENSG00000176438	3850	0	AAVS1
ENSG00000176454	3850	5.99242	AAVS1
ENSG00000176476	3850	20	AAVS1
ENSG00000176597	3850	6.91686	AAVS1
ENSG00000176619	3850	3.68898	AAVS1
ENSG00000176623	3850	1.3088	AAVS1
ENSG00000176658	3850	11.4993	AAVS1
ENSG00000176720	3850	0	AAVS1
ENSG00000176723	3850	3.30539	AAVS1
ENSG00000176731	3850	8.47727	AAVS1
ENSG00000176749	3850	1.30875	AAVS1
ENSG00000176783	3850	8.47302	AAVS1
ENSG00000176809	3850	41.8299	AAVS1
ENSG00000176834	3850	3.62035	AAVS1
ENSG00000176853	3850	2.48034	AAVS1
ENSG00000176890	3850	5.32308	AAVS1
ENSG00000176894	3850	3.73401	AAVS1
ENSG00000176903	3850	2.78636	AAVS1
ENSG00000176915	3850	2.97206	AAVS1
ENSG00000176945	3850	4.21883	AAVS1
ENSG00000176946	3850	3.68527	AAVS1
ENSG00000176953	3850	2.39445	AAVS1
ENSG00000176973	3850	1.66515	AAVS1
ENSG00000176974	3850	0	AAVS1
ENSG00000176986	3850	4.81765	AAVS1
ENSG00000176994	3850	4.54356	AAVS1
ENSG00000177034	3850	13.2904	AAVS1
ENSG00000177045	3850	1.59783	AAVS1
ENSG00000177051	3850	5.37879	AAVS1
ENSG00000177054	3850	6.12048	AAVS1
ENSG00000177076	3850	12.7912	AAVS1
ENSG00000177082	3850	1.60628	AAVS1
ENSG00000177084	3850	4.202	AAVS1
ENSG00000177105	3850	1.86822	AAVS1
ENSG00000177119	3850	2.57711	AAVS1
ENSG00000177150	3850	1.87717	AAVS1
ENSG00000177156	3850	5.44605	AAVS1
ENSG00000177169	3850	3.73953	AAVS1
ENSG00000177192	3850	5.68485	AAVS1
ENSG00000177200	3850	5.75267	AAVS1
ENSG00000177225	3850	6.40943	AAVS1
ENSG00000177302	3850	6.06471	AAVS1
ENSG00000177352	3850	2.12308	AAVS1
ENSG00000177370	3850	4.88552	AAVS1
ENSG00000177383	3850	1.34091	AAVS1
ENSG00000177432	3850	2.35152	AAVS1
ENSG00000177453	3850	3.70492	AAVS1
ENSG00000177463	3850	3.18988	AAVS1
ENSG00000177469	3850	3.07803	AAVS1
ENSG00000177479	3850	8.85752	AAVS1
ENSG00000177485	3850	3.79945	AAVS1
ENSG00000177576	3850	12.7438	AAVS1
ENSG00000177595	3850	3.0533	AAVS1
ENSG00000177602	3850	2.25454	AAVS1
ENSG00000177613	3850	2.82323	AAVS1
ENSG00000177628	3850	11.0688	AAVS1
ENSG00000177646	3850	0.872947	AAVS1
ENSG00000177663	3850	6.16127	AAVS1
ENSG00000177674	3850	4.61428	AAVS1
ENSG00000177697	3850	3.04888	AAVS1
ENSG00000177700	3850	2.52216	AAVS1
ENSG00000177721	3850	1.61891	AAVS1
ENSG00000177731	3850	0.939394	AAVS1
ENSG00000177732	3850	1.06859	AAVS1
ENSG00000177733	3850	4.97549	AAVS1
ENSG00000177752	3850	9.13039	AAVS1
ENSG00000177854	3850	2.55505	AAVS1
ENSG00000177868	3850	1.90909	AAVS1
ENSG00000177885	3850	3.57396	AAVS1
ENSG00000177917	3850	0.92893	AAVS1
ENSG00000177943	3850	3.59921	AAVS1
ENSG00000177946	3850	3.49849	AAVS1
ENSG00000177951	3850	9.0662	AAVS1
ENSG00000178035	3850	5.37149	AAVS1
ENSG00000178074	3850	15.8947	AAVS1
ENSG00000178078	3850	10.9048	AAVS1
ENSG00000178093	3850	1.90682	AAVS1
ENSG00000178096	3850	56.0005	AAVS1
ENSG00000178105	3850	0	AAVS1
ENSG00000178125	3850	8.05929	AAVS1
ENSG00000178127	3850	2.42672	AAVS1
ENSG00000178163	3850	0.782564	AAVS1
ENSG00000178172	3850	0	AAVS1
ENSG00000178177	3850	0	AAVS1
ENSG00000178188	3850	6.6	AAVS1
ENSG00000178229	3850	3.32762	AAVS1
ENSG00000178234	3850	7.08965	AAVS1
ENSG00000178252	3850	2.14519	AAVS1
ENSG00000178295	3850	0.646207	AAVS1
ENSG00000178397	3850	9.91937	AAVS1
ENSG00000178425	3850	5.84577	AAVS1
ENSG00000178449	3850	8.5157	AAVS1
ENSG00000178467	3850	2.1452	AAVS1
ENSG00000178502	3850	9.20331	AAVS1
ENSG00000178531	3850	1.41061	AAVS1
ENSG00000178537	3850	5.10971	AAVS1
ENSG00000178538	3850	4.92635	AAVS1
ENSG00000178567	3850	3.57576	AAVS1
ENSG00000178585	3850	7.43152	AAVS1
ENSG00000178605	3850	9.46853	AAVS1
ENSG00000178691	3850	7.92349	AAVS1
ENSG00000178694	3850	7.78626	AAVS1
ENSG00000178695	3850	0	AAVS1
ENSG00000178719	3850	3.95	AAVS1
ENSG00000178726	3850	3.39192	AAVS1
ENSG00000178732	3850	0	AAVS1
ENSG00000178741	3850	10.957	AAVS1
ENSG00000178761	3850	1.38182	AAVS1
ENSG00000178802	3850	4.96277	AAVS1
ENSG00000178821	3850	2.82727	AAVS1
ENSG00000178878	3850	14.138	AAVS1
ENSG00000178882	3850	0	AAVS1
ENSG00000178896	3850	5.77727	AAVS1
ENSG00000178913	3850	16.8699	AAVS1
ENSG00000178917	3850	6.28589	AAVS1
ENSG00000178922	3850	0	AAVS1
ENSG00000178927	3850	0	AAVS1
ENSG00000178935	3850	4.4684	AAVS1
ENSG00000178950	3850	3.91942	AAVS1
ENSG00000178951	3850	2.9402	AAVS1
ENSG00000178966	3850	6.34484	AAVS1
ENSG00000178974	3850	2.4099	AAVS1
ENSG00000178980	3850	6.09546	AAVS1
ENSG00000178982	3850	9.43416	AAVS1
ENSG00000178988	3850	0.787328	AAVS1
ENSG00000178999	3850	1.43133	AAVS1
ENSG00000179021	3850	1.38152	AAVS1
ENSG00000179041	3850	0.964646	AAVS1
ENSG00000179051	3850	5.46116	AAVS1
ENSG00000179091	3850	4.23758	AAVS1
ENSG00000179094	3850	4.87528	AAVS1
ENSG00000179119	3850	0	AAVS1
ENSG00000179151	3850	0	AAVS1
ENSG00000179152	3850	0	AAVS1
ENSG00000179165	3850	27.9156	AAVS1
ENSG00000179218	3850	0.936161	AAVS1
ENSG00000179262	3850	3.55404	AAVS1
ENSG00000179271	3850	11.0533	AAVS1
ENSG00000179292	3850	0	AAVS1
ENSG00000179335	3850	4.37159	AAVS1
ENSG00000179348	3850	2.36509	AAVS1
ENSG00000179361	3850	2.00371	AAVS1
ENSG00000179387	3850	5.3988	AAVS1
ENSG00000179476	3850	1.86101	AAVS1
ENSG00000179580	3850	4.24848	AAVS1
ENSG00000179583	3850	2.95451	AAVS1
ENSG00000179588	3850	1.42012	AAVS1
ENSG00000179598	3850	17.3106	AAVS1
ENSG00000179604	3850	4.07639	AAVS1
ENSG00000179632	3850	3.85408	AAVS1
ENSG00000179698	3850	3.13844	AAVS1
ENSG00000179750	3850	Inf	AAVS1
ENSG00000179832	3850	4.57269	AAVS1
ENSG00000179902	3850	0	AAVS1
ENSG00000179912	3850	0	AAVS1
ENSG00000179930	3850	3.87394	AAVS1
ENSG00000179941	3850	3.2505	AAVS1
ENSG00000179943	3850	0	AAVS1
ENSG00000179981	3850	3.83407	AAVS1
ENSG00000179988	3850	2.46981	AAVS1
ENSG00000180008	3850	4.34505	AAVS1
ENSG00000180011	3850	2.20966	AAVS1
ENSG00000180035	3850	4.025	AAVS1
ENSG00000180098	3850	8.31987	AAVS1
ENSG00000180104	3850	1.0486	AAVS1
ENSG00000180182	3850	1.97772	AAVS1
ENSG00000180185	3850	6.53918	AAVS1
ENSG00000180263	3850	11.5688	AAVS1
ENSG00000180304	3850	2.15844	AAVS1
ENSG00000180329	3850	14.1061	AAVS1
ENSG00000180346	3850	2.00682	AAVS1
ENSG00000180370	3850	10.5249	AAVS1
ENSG00000180376	3850	6.08986	AAVS1
ENSG00000180425	3850	10.0824	AAVS1
ENSG00000180448	3850	1.72771	AAVS1
ENSG00000180483	3850	6.40859	AAVS1
ENSG00000180488	3850	2.91748	AAVS1
ENSG00000180530	3850	5.30904	AAVS1
ENSG00000180573	3850	28.6196	AAVS1
ENSG00000180596	3850	145.784	AAVS1
ENSG00000180626	3850	3.2946	AAVS1
ENSG00000180776	3850	7.90147	AAVS1
ENSG00000180818	3850	36.0727	AAVS1
ENSG00000180881	3850	2.85998	AAVS1
ENSG00000180900	3850	0	AAVS1
ENSG00000180902	3850	0	AAVS1
ENSG00000180992	3850	6.47752	AAVS1
ENSG00000180998	3850	4.37905	AAVS1
ENSG00000181004	3850	5.35711	AAVS1
ENSG00000181035	3850	5.50475	AAVS1
ENSG00000181036	3850	2.52357	AAVS1
ENSG00000181038	3850	7.22273	AAVS1
ENSG00000181090	3850	1.73172	AAVS1
ENSG00000181104	3850	2.50171	AAVS1
ENSG00000181135	3850	0	AAVS1
ENSG00000181192	3850	10.8087	AAVS1
ENSG00000181220	3850	3.57346	AAVS1
ENSG00000181222	3850	32.6632	AAVS1
ENSG00000181274	3850	5.31636	AAVS1
ENSG00000181284	3850	0	AAVS1
ENSG00000181315	3850	0	AAVS1
ENSG00000181396	3850	5.54429	AAVS1
ENSG00000181444	3850	6.475	AAVS1
ENSG00000181450	3850	3.68687	AAVS1
ENSG00000181467	3850	1.70595	AAVS1
ENSG00000181472	3850	1.75764	AAVS1
ENSG00000181513	3850	1.8234	AAVS1
ENSG00000181544	3850	12.5915	AAVS1
ENSG00000181555	3850	2.8242	AAVS1
ENSG00000181610	3850	3.66793	AAVS1
ENSG00000181619	3850	0	AAVS1
ENSG00000181690	3850	2.64062	AAVS1
ENSG00000181722	3850	2.33235	AAVS1
ENSG00000181744	3850	5.12936	AAVS1
ENSG00000181751	3850	5.13583	AAVS1
ENSG00000181789	3850	4.31594	AAVS1
ENSG00000181817	3850	15.3351	AAVS1
ENSG00000181826	3850	4.71068	AAVS1
ENSG00000181827	3850	2.46936	AAVS1
ENSG00000181852	3850	13.5529	AAVS1
ENSG00000181856	3850	5.89899	AAVS1
ENSG00000181873	3850	3.52233	AAVS1
ENSG00000181894	3850	2.58108	AAVS1
ENSG00000181896	3850	5.64162	AAVS1
ENSG00000181904	3850	5.04053	AAVS1
ENSG00000181915	3850	2.61455	AAVS1
ENSG00000181924	3850	6.08693	AAVS1
ENSG00000181929	3850	2.3357	AAVS1
ENSG00000181965	3850	NA	AAVS1
ENSG00000181991	3850	1.2697	AAVS1
ENSG00000182004	3850	10.3498	AAVS1
ENSG00000182054	3850	0.766134	AAVS1
ENSG00000182087	3850	4.6671	AAVS1
ENSG00000182108	3850	1.94227	AAVS1
ENSG00000182118	3850	0.957483	AAVS1
ENSG00000182141	3850	4.10898	AAVS1
ENSG00000182150	3850	3.82233	AAVS1
ENSG00000182158	3850	5.22058	AAVS1
ENSG00000182162	3850	3.24045	AAVS1
ENSG00000182179	3850	4.03485	AAVS1
ENSG00000182180	3850	4.97326	AAVS1
ENSG00000182197	3850	10.8105	AAVS1
ENSG00000182223	3850	4.3987	AAVS1
ENSG00000182224	3850	1.27475	AAVS1
ENSG00000182287	3850	0	AAVS1
ENSG00000182307	3850	4.40162	AAVS1
ENSG00000182318	3850	3.04347	AAVS1
ENSG00000182372	3850	22.8197	AAVS1
ENSG00000182400	3850	2.4967	AAVS1
ENSG00000182405	3850	5.55019	AAVS1
ENSG00000182481	3850	3.59993	AAVS1
ENSG00000182511	3850	6.86727	AAVS1
ENSG00000182541	3850	3.41691	AAVS1
ENSG00000182551	3850	3.44896	AAVS1
ENSG00000182600	3850	2.0897	AAVS1
ENSG00000182670	3850	6.11439	AAVS1
ENSG00000182732	3850	7.0885	AAVS1
ENSG00000182742	3850	Inf	AAVS1
ENSG00000182768	3850	Inf	AAVS1
ENSG00000182774	3850	Inf	AAVS1
ENSG00000182810	3850	1.28909	AAVS1
ENSG00000182827	3850	4.17182	AAVS1
ENSG00000182831	3850	5.95712	AAVS1
ENSG00000182858	3850	4.07436	AAVS1
ENSG00000182871	3850	4.58084	AAVS1
ENSG00000182899	3850	2.51974	AAVS1
ENSG00000182903	3850	6.76839	AAVS1
ENSG00000182944	3850	2.54658	AAVS1
ENSG00000182952	3850	1.19512	AAVS1
ENSG00000182973	3850	8.6002	AAVS1
ENSG00000182979	3850	2.20286	AAVS1
ENSG00000182986	3850	Inf	AAVS1
ENSG00000183011	3850	3.37006	AAVS1
ENSG00000183032	3850	2.37714	AAVS1
ENSG00000183048	3850	24.3333	AAVS1
ENSG00000183060	3850	5.31904	AAVS1
ENSG00000183066	3850	10.7238	AAVS1
ENSG00000183077	3850	4.05661	AAVS1
ENSG00000183137	3850	4.42026	AAVS1
ENSG00000183150	3850	18.4845	AAVS1
ENSG00000183155	3850	12.9862	AAVS1
ENSG00000183161	3850	5.55808	AAVS1
ENSG00000183172	3850	2.11735	AAVS1
ENSG00000183255	3850	0	AAVS1
ENSG00000183291	3850	2.60907	AAVS1
ENSG00000183309	3850	3.50357	AAVS1
ENSG00000183323	3850	2.6204	AAVS1
ENSG00000183340	3850	11.2993	AAVS1
ENSG00000183354	3850	3.88234	AAVS1
ENSG00000183386	3850	1.11377	AAVS1
ENSG00000183397	3850	0	AAVS1
ENSG00000183475	3850	3.86132	AAVS1
ENSG00000183479	3850	30.4448	AAVS1
ENSG00000183496	3850	2.98595	AAVS1
ENSG00000183508	3850	6.64597	AAVS1
ENSG00000183513	3850	7.53565	AAVS1
ENSG00000183527	3850	2.04717	AAVS1
ENSG00000183530	3850	1.43908	AAVS1
ENSG00000183576	3850	10.1612	AAVS1
ENSG00000183579	3850	2.3216	AAVS1
ENSG00000183605	3850	5.73975	AAVS1
ENSG00000183617	3850	0	AAVS1
ENSG00000183621	3850	3.26191	AAVS1
ENSG00000183624	3850	6.53759	AAVS1
ENSG00000183647	3850	3.48831	AAVS1
ENSG00000183648	3850	0.509596	AAVS1
ENSG00000183665	3850	5.34343	AAVS1
ENSG00000183684	3850	3.34035	AAVS1
ENSG00000183718	3850	1.8097	AAVS1
ENSG00000183735	3850	0	AAVS1
ENSG00000183741	3850	6.81077	AAVS1
ENSG00000183751	3850	6.43509	AAVS1
ENSG00000183763	3850	9.59302	AAVS1
ENSG00000183808	3850	2.06648	AAVS1
ENSG00000183826	3850	7.4914	AAVS1
ENSG00000183828	3850	0	AAVS1
ENSG00000183864	3850	4.07687	AAVS1
ENSG00000183873	3850	3.51327	AAVS1
ENSG00000183891	3850	4.41308	AAVS1
ENSG00000183971	3850	22.2127	AAVS1
ENSG00000183978	3850	6.37955	AAVS1
ENSG00000183979	3850	12.8182	AAVS1
ENSG00000184060	3850	2.93086	AAVS1
ENSG00000184076	3850	3.47576	AAVS1
ENSG00000184083	3850	8.1431	AAVS1
ENSG00000184117	3850	6.00909	AAVS1
ENSG00000184164	3850	0	AAVS1
ENSG00000184185	3850	0	AAVS1
ENSG00000184205	3850	9.12963	AAVS1
ENSG00000184208	3850	7.52852	AAVS1
ENSG00000184216	3850	0.881818	AAVS1
ENSG00000184220	3850	5.01724	AAVS1
ENSG00000184271	3850	0	AAVS1
ENSG00000184281	3850	1.23077	AAVS1
ENSG00000184305	3850	23.1575	AAVS1
ENSG00000184389	3850	2.93983	AAVS1
ENSG00000184432	3850	4.00624	AAVS1
ENSG00000184436	3850	1.63776	AAVS1
ENSG00000184445	3850	7.20681	AAVS1
ENSG00000184470	3850	3.34734	AAVS1
ENSG00000184481	3850	9.98182	AAVS1
ENSG00000184489	3850	4.54099	AAVS1
ENSG00000184502	3850	NA	AAVS1
ENSG00000184557	3850	2.31727	AAVS1
ENSG00000184575	3850	9.75355	AAVS1
ENSG00000184619	3850	43.3159	AAVS1
ENSG00000184634	3850	1.34895	AAVS1
ENSG00000184640	3850	2.20756	AAVS1
ENSG00000184647	3850	0	AAVS1
ENSG00000184661	3850	2.99956	AAVS1
ENSG00000184675	3850	0	AAVS1
ENSG00000184678	3850	9.06232	AAVS1
ENSG00000184743	3850	3.90901	AAVS1
ENSG00000184752	3850	24.7005	AAVS1
ENSG00000184785	3850	9.51515	AAVS1
ENSG00000184786	3850	4.64199	AAVS1
ENSG00000184787	3850	6.879	AAVS1
ENSG00000184831	3850	0	AAVS1
ENSG00000184840	3850	9.74545	AAVS1
ENSG00000184857	3850	0	AAVS1
ENSG00000184863	3850	5.21661	AAVS1
ENSG00000184887	3850	3.20866	AAVS1
ENSG00000184897	3850	4.49018	AAVS1
ENSG00000184898	3850	5.995	AAVS1
ENSG00000184903	3850	5.01544	AAVS1
ENSG00000184924	3850	1.75636	AAVS1
ENSG00000184967	3850	2.87549	AAVS1
ENSG00000184983	3850	14.1818	AAVS1
ENSG00000184988	3850	4.51879	AAVS1
ENSG00000184990	3850	7.24502	AAVS1
ENSG00000184992	3850	9.28813	AAVS1
ENSG00000185000	3850	10.7185	AAVS1
ENSG00000185009	3850	3.31218	AAVS1
ENSG00000185043	3850	3.02	AAVS1
ENSG00000185052	3850	0	AAVS1
ENSG00000185085	3850	11.1843	AAVS1
ENSG00000185100	3850	2.71382	AAVS1
ENSG00000185101	3850	4.87523	AAVS1
ENSG00000185104	3850	7.05251	AAVS1
ENSG00000185105	3850	2.96017	AAVS1
ENSG00000185122	3850	2.68599	AAVS1
ENSG00000185127	3850	3.31775	AAVS1
ENSG00000185129	3850	7.14399	AAVS1
ENSG00000185158	3850	7.77177	AAVS1
ENSG00000185163	3850	0.756602	AAVS1
ENSG00000185189	3850	0	AAVS1
ENSG00000185198	3850	0	AAVS1
ENSG00000185219	3850	4.41838	AAVS1
ENSG00000185220	3850	5.62771	AAVS1
ENSG00000185238	3850	5.11093	AAVS1
ENSG00000185250	3850	0	AAVS1
ENSG00000185252	3850	6.50526	AAVS1
ENSG00000185262	3850	2.70051	AAVS1
ENSG00000185271	3850	9.65253	AAVS1
ENSG00000185338	3850	4.22222	AAVS1
ENSG00000185340	3850	0.550808	AAVS1
ENSG00000185344	3850	10.1361	AAVS1
ENSG00000185345	3850	4.38219	AAVS1
ENSG00000185404	3850	2.03266	AAVS1
ENSG00000185414	3850	Inf	AAVS1
ENSG00000185418	3850	5.60255	AAVS1
ENSG00000185437	3850	NA	AAVS1
ENSG00000185453	3850	0	AAVS1
ENSG00000185475	3850	15.8384	AAVS1
ENSG00000185480	3850	12.7642	AAVS1
ENSG00000185499	3850	6.40606	AAVS1
ENSG00000185515	3850	6.80535	AAVS1
ENSG00000185519	3850	9.15939	AAVS1
ENSG00000185522	3850	5.22626	AAVS1
ENSG00000185591	3850	5.89788	AAVS1
ENSG00000185608	3850	0	AAVS1
ENSG00000185614	3850	1.55455	AAVS1
ENSG00000185615	3850	0	AAVS1
ENSG00000185624	3850	4.45057	AAVS1
ENSG00000185670	3850	11.0801	AAVS1
ENSG00000185674	3850	0	AAVS1
ENSG00000185721	3850	24.3097	AAVS1
ENSG00000185722	3850	9.08263	AAVS1
ENSG00000185728	3850	7.12252	AAVS1
ENSG00000185730	3850	1.2177	AAVS1
ENSG00000185745	3850	4.25209	AAVS1
ENSG00000185753	3850	0	AAVS1
ENSG00000185798	3850	12.6784	AAVS1
ENSG00000185800	3850	8.27727	AAVS1
ENSG00000185803	3850	0	AAVS1
ENSG00000185808	3850	9.63636	AAVS1
ENSG00000185811	3850	2.49497	AAVS1
ENSG00000185813	3850	4.37666	AAVS1
ENSG00000185818	3850	0	AAVS1
ENSG00000185863	3850	0	AAVS1
ENSG00000185875	3850	2.00346	AAVS1
ENSG00000185880	3850	4.43951	AAVS1
ENSG00000185896	3850	5.42939	AAVS1
ENSG00000185900	3850	6.50134	AAVS1
ENSG00000185946	3850	4.30947	AAVS1
ENSG00000185947	3850	6.01136	AAVS1
ENSG00000185950	3850	3.75191	AAVS1
ENSG00000185963	3850	3.13125	AAVS1
ENSG00000185989	3850	7.41116	AAVS1
ENSG00000186001	3850	9.85291	AAVS1
ENSG00000186017	3850	2.96518	AAVS1
ENSG00000186020	3850	2.85635	AAVS1
ENSG00000186026	3850	Inf	AAVS1
ENSG00000186063	3850	4.81028	AAVS1
ENSG00000186073	3850	3.08242	AAVS1
ENSG00000186104	3850	0	AAVS1
ENSG00000186105	3850	0.660943	AAVS1
ENSG00000186106	3850	5.14963	AAVS1
ENSG00000186111	3850	2.39484	AAVS1
ENSG00000186130	3850	1.30563	AAVS1
ENSG00000186132	3850	14.0213	AAVS1
ENSG00000186141	3850	5.5767	AAVS1
ENSG00000186153	3850	11.5354	AAVS1
ENSG00000186166	3850	5.79726	AAVS1
ENSG00000186184	3850	2.08963	AAVS1
ENSG00000186185	3850	3.21097	AAVS1
ENSG00000186187	3850	11.825	AAVS1
ENSG00000186193	3850	0	AAVS1
ENSG00000186222	3850	3.49899	AAVS1
ENSG00000186230	3850	0	AAVS1
ENSG00000186272	3850	Inf	AAVS1
ENSG00000186283	3850	4.01414	AAVS1
ENSG00000186298	3850	9.09455	AAVS1
ENSG00000186300	3850	0	AAVS1
ENSG00000186314	3850	5.58808	AAVS1
ENSG00000186329	3850	3.41328	AAVS1
ENSG00000186352	3850	3.89596	AAVS1
ENSG00000186364	3850	7.8	AAVS1
ENSG00000186416	3850	0	AAVS1
ENSG00000186446	3850	13.6101	AAVS1
ENSG00000186452	3850	0	AAVS1
ENSG00000186468	3850	1.83387	AAVS1
ENSG00000186480	3850	2.36545	AAVS1
ENSG00000186566	3850	4.17234	AAVS1
ENSG00000186575	3850	22.7758	AAVS1
ENSG00000186591	3850	5.04222	AAVS1
ENSG00000186603	3850	0.886869	AAVS1
ENSG00000186625	3850	5.63943	AAVS1
ENSG00000186652	3850	14.15	AAVS1
ENSG00000186666	3850	10.6734	AAVS1
ENSG00000186687	3850	1.62896	AAVS1
ENSG00000186767	3850	2.55	AAVS1
ENSG00000186787	3850	0	AAVS1
ENSG00000186806	3850	0	AAVS1
ENSG00000186812	3850	6.02567	AAVS1
ENSG00000186814	3850	3.23544	AAVS1
ENSG00000186815	3850	1.74949	AAVS1
ENSG00000186834	3850	3.59722	AAVS1
ENSG00000186862	3850	0	AAVS1
ENSG00000186891	3850	3.68636	AAVS1
ENSG00000186951	3850	1.56568	AAVS1
ENSG00000186998	3850	4.34038	AAVS1
ENSG00000187010	3850	14.7781	AAVS1
ENSG00000187017	3850	20.5983	AAVS1
ENSG00000187097	3850	19.5484	AAVS1
ENSG00000187098	3850	0	AAVS1
ENSG00000187118	3850	1.88672	AAVS1
ENSG00000187189	3850	6.92727	AAVS1
ENSG00000187193	3850	7.22626	AAVS1
ENSG00000187231	3850	6.38914	AAVS1
ENSG00000187239	3850	4.05582	AAVS1
ENSG00000187244	3850	0	AAVS1
ENSG00000187257	3850	3.44487	AAVS1
ENSG00000187266	3850	3.49457	AAVS1
ENSG00000187325	3850	5.07328	AAVS1
ENSG00000187531	3850	4.36061	AAVS1
ENSG00000187535	3850	0	AAVS1
ENSG00000187566	3850	1.51212	AAVS1
ENSG00000187605	3850	5.31498	AAVS1
ENSG00000187609	3850	6.37003	AAVS1
ENSG00000187626	3850	1.88733	AAVS1
ENSG00000187676	3850	3.29552	AAVS1
ENSG00000187688	3850	2.67066	AAVS1
ENSG00000187699	3850	6.82346	AAVS1
ENSG00000187713	3850	4.88485	AAVS1
ENSG00000187735	3850	1.45526	AAVS1
ENSG00000187741	3850	5.72165	AAVS1
ENSG00000187742	3850	7.98538	AAVS1
ENSG00000187753	3850	3.65928	AAVS1
ENSG00000187764	3850	0	AAVS1
ENSG00000187778	3850	6.3984	AAVS1
ENSG00000187783	3850	2.2328	AAVS1
ENSG00000187790	3850	7.13928	AAVS1
ENSG00000187792	3850	7.44115	AAVS1
ENSG00000187796	3850	4.45576	AAVS1
ENSG00000187840	3850	2.11212	AAVS1
ENSG00000187866	3850	NA	AAVS1
ENSG00000187902	3850	5.06553	AAVS1
ENSG00000187997	3850	7.53913	AAVS1
ENSG00000188021	3850	3.95341	AAVS1
ENSG00000188092	3850	8.48195	AAVS1
ENSG00000188157	3850	1.28678	AAVS1
ENSG00000188167	3850	NA	AAVS1
ENSG00000188171	3850	0	AAVS1
ENSG00000188177	3850	10.298	AAVS1
ENSG00000188186	3850	4.76288	AAVS1
ENSG00000188211	3850	1.36997	AAVS1
ENSG00000188229	3850	2.72766	AAVS1
ENSG00000188266	3850	0	AAVS1
ENSG00000188283	3850	0	AAVS1
ENSG00000188295	3850	11.0909	AAVS1
ENSG00000188312	3850	1.06042	AAVS1
ENSG00000188313	3850	3.86818	AAVS1
ENSG00000188342	3850	5.009	AAVS1
ENSG00000188372	3850	3.01674	AAVS1
ENSG00000188419	3850	0	AAVS1
ENSG00000188483	3850	2.37576	AAVS1
ENSG00000188486	3850	3.59583	AAVS1
ENSG00000188517	3850	5.1902	AAVS1
ENSG00000188554	3850	5.03836	AAVS1
ENSG00000188559	3850	5.00678	AAVS1
ENSG00000188566	3850	1.45647	AAVS1
ENSG00000188612	3850	7.96507	AAVS1
ENSG00000188613	3850	11.8764	AAVS1
ENSG00000188636	3850	0	AAVS1
ENSG00000188647	3850	4.83102	AAVS1
ENSG00000188672	3850	12.4662	AAVS1
ENSG00000188690	3850	3.48821	AAVS1
ENSG00000188710	3850	0	AAVS1
ENSG00000188725	3850	2.80769	AAVS1
ENSG00000188735	3850	1.60766	AAVS1
ENSG00000188739	3850	Inf	AAVS1
ENSG00000188747	3850	5.51123	AAVS1
ENSG00000188763	3850	Inf	AAVS1
ENSG00000188786	3850	3.83085	AAVS1
ENSG00000188807	3850	1.38848	AAVS1
ENSG00000188811	3850	2.39242	AAVS1
ENSG00000188827	3850	2.72424	AAVS1
ENSG00000188846	3850	1.14944	AAVS1
ENSG00000188868	3850	13.8084	AAVS1
ENSG00000188878	3850	36.5407	AAVS1
ENSG00000188916	3850	4.32771	AAVS1
ENSG00000188917	3850	14.1481	AAVS1
ENSG00000188921	3850	0	AAVS1
ENSG00000188976	3850	0.925532	AAVS1
ENSG00000188981	3850	0	AAVS1
ENSG00000188986	3850	5.16803	AAVS1
ENSG00000189007	3850	10.4483	AAVS1
ENSG00000189042	3850	4.67487	AAVS1
ENSG00000189043	3850	5.72349	AAVS1
ENSG00000189045	3850	0	AAVS1
ENSG00000189046	3850	11.6355	AAVS1
ENSG00000189050	3850	5.94495	AAVS1
ENSG00000189056	3850	28.6575	AAVS1
ENSG00000189060	3850	1.39091	AAVS1
ENSG00000189068	3850	0	AAVS1
ENSG00000189077	3850	3.06147	AAVS1
ENSG00000189079	3850	4.87111	AAVS1
ENSG00000189114	3850	Inf	AAVS1
ENSG00000189157	3850	18.4465	AAVS1
ENSG00000189164	3850	1.89438	AAVS1
ENSG00000189171	3850	7.16545	AAVS1
ENSG00000189180	3850	1.76838	AAVS1
ENSG00000189190	3850	10.2599	AAVS1
ENSG00000189195	3850	0	AAVS1
ENSG00000189227	3850	7.76224	AAVS1
ENSG00000189241	3850	3.54683	AAVS1
ENSG00000189298	3850	2.87692	AAVS1
ENSG00000189306	3850	3.82323	AAVS1
ENSG00000189308	3850	5.21976	AAVS1
ENSG00000189319	3850	Inf	AAVS1
ENSG00000189325	3850	0	AAVS1
ENSG00000189362	3850	2.64082	AAVS1
ENSG00000189369	3850	6.21515	AAVS1
ENSG00000189376	3850	10.45	AAVS1
ENSG00000189403	3850	14.9063	AAVS1
ENSG00000196072	3850	7.9511	AAVS1
ENSG00000196081	3850	84.9727	AAVS1
ENSG00000196110	3850	6.90583	AAVS1
ENSG00000196123	3850	0	AAVS1
ENSG00000196151	3850	1.92773	AAVS1
ENSG00000196152	3850	13.4687	AAVS1
ENSG00000196159	3850	0	AAVS1
ENSG00000196177	3850	4.74897	AAVS1
ENSG00000196187	3850	5.33378	AAVS1
ENSG00000196199	3850	1.55614	AAVS1
ENSG00000196214	3850	12.4727	AAVS1
ENSG00000196220	3850	23.8847	AAVS1
ENSG00000196230	3850	5.63755	AAVS1
ENSG00000196233	3850	14.9288	AAVS1
ENSG00000196235	3850	1.0695	AAVS1
ENSG00000196247	3850	9.0402	AAVS1
ENSG00000196262	3850	16.4448	AAVS1
ENSG00000196268	3850	17.1452	AAVS1
ENSG00000196284	3850	4.27014	AAVS1
ENSG00000196312	3850	8.21354	AAVS1
ENSG00000196313	3850	7.62834	AAVS1
ENSG00000196323	3850	5.19792	AAVS1
ENSG00000196338	3850	6.4697	AAVS1
ENSG00000196352	3850	1.23267	AAVS1
ENSG00000196363	3850	3.85503	AAVS1
ENSG00000196372	3850	2.04379	AAVS1
ENSG00000196378	3850	11.1413	AAVS1
ENSG00000196396	3850	4.71519	AAVS1
ENSG00000196405	3850	0	AAVS1
ENSG00000196411	3850	4.07508	AAVS1
ENSG00000196419	3850	6.72711	AAVS1
ENSG00000196428	3850	8.81471	AAVS1
ENSG00000196433	3850	4.87166	AAVS1
ENSG00000196449	3850	3.40227	AAVS1
ENSG00000196455	3850	3.7913	AAVS1
ENSG00000196458	3850	2.56529	AAVS1
ENSG00000196460	3850	2.90121	AAVS1
ENSG00000196497	3850	Inf	AAVS1
ENSG00000196498	3850	1.62526	AAVS1
ENSG00000196502	3850	5.95252	AAVS1
ENSG00000196503	3850	10.2883	AAVS1
ENSG00000196505	3850	6.12887	AAVS1
ENSG00000196510	3850	5.36185	AAVS1
ENSG00000196517	3850	0.766706	AAVS1
ENSG00000196535	3850	1.78752	AAVS1
ENSG00000196547	3850	3.22278	AAVS1
ENSG00000196576	3850	3.29525	AAVS1
ENSG00000196581	3850	0	AAVS1
ENSG00000196584	3850	8.84156	AAVS1
ENSG00000196588	3850	8.14109	AAVS1
ENSG00000196597	3850	0	AAVS1
ENSG00000196605	3850	2.35647	AAVS1
ENSG00000196642	3850	6.0462	AAVS1
ENSG00000196646	3850	7.52294	AAVS1
ENSG00000196655	3850	3.00096	AAVS1
ENSG00000196659	3850	2.82771	AAVS1
ENSG00000196670	3850	3.26364	AAVS1
ENSG00000196683	3850	13.671	AAVS1
ENSG00000196705	3850	5.14177	AAVS1
ENSG00000196712	3850	4.36179	AAVS1
ENSG00000196715	3850	3.93237	AAVS1
ENSG00000196724	3850	1.75744	AAVS1
ENSG00000196781	3850	0	AAVS1
ENSG00000196782	3850	10.0502	AAVS1
ENSG00000196787	3850	6.79603	AAVS1
ENSG00000196792	3850	1.75242	AAVS1
ENSG00000196812	3850	2.4101	AAVS1
ENSG00000196821	3850	7.0537	AAVS1
ENSG00000196843	3850	5.50727	AAVS1
ENSG00000196850	3850	1.67944	AAVS1
ENSG00000196865	3850	10.0898	AAVS1
ENSG00000196890	3850	25.6614	AAVS1
ENSG00000196911	3850	2.4541	AAVS1
ENSG00000196912	3850	13.9325	AAVS1
ENSG00000196914	3850	6.27796	AAVS1
ENSG00000196923	3850	5.43919	AAVS1
ENSG00000196937	3850	3.29549	AAVS1
ENSG00000196943	3850	4.12703	AAVS1
ENSG00000196961	3850	3.85093	AAVS1
ENSG00000196967	3850	NA	AAVS1
ENSG00000196968	3850	3.36131	AAVS1
ENSG00000196975	3850	5.37842	AAVS1
ENSG00000196981	3850	6.74773	AAVS1
ENSG00000196998	3850	0	AAVS1
ENSG00000197008	3850	7.99979	AAVS1
ENSG00000197019	3850	3.18874	AAVS1
ENSG00000197020	3850	8.28061	AAVS1
ENSG00000197024	3850	9.68931	AAVS1
ENSG00000197037	3850	1.27368	AAVS1
ENSG00000197044	3850	1.90303	AAVS1
ENSG00000197045	3850	1.65918	AAVS1
ENSG00000197063	3850	5.06643	AAVS1
ENSG00000197070	3850	1.23361	AAVS1
ENSG00000197079	3850	0	AAVS1
ENSG00000197081	3850	1.40428	AAVS1
ENSG00000197102	3850	2.8052	AAVS1
ENSG00000197111	3850	12.5927	AAVS1
ENSG00000197119	3850	1.71165	AAVS1
ENSG00000197136	3850	3.12997	AAVS1
ENSG00000197147	3850	4.84032	AAVS1
ENSG00000197150	3850	4.69949	AAVS1
ENSG00000197153	3850	3.48308	AAVS1
ENSG00000197157	3850	11.0799	AAVS1
ENSG00000197162	3850	7.88881	AAVS1
ENSG00000197170	3850	1.44838	AAVS1
ENSG00000197208	3850	8.63513	AAVS1
ENSG00000197217	3850	3.36941	AAVS1
ENSG00000197226	3850	0	AAVS1
ENSG00000197256	3850	0	AAVS1
ENSG00000197265	3850	10.6644	AAVS1
ENSG00000197275	3850	18.2529	AAVS1
ENSG00000197283	3850	2.04573	AAVS1
ENSG00000197299	3850	14.8618	AAVS1
ENSG00000197302	3850	31.2921	AAVS1
ENSG00000197312	3850	3.40157	AAVS1
ENSG00000197323	3850	2.46688	AAVS1
ENSG00000197324	3850	3.35164	AAVS1
ENSG00000197329	3850	3.96674	AAVS1
ENSG00000197345	3850	3.67024	AAVS1
ENSG00000197362	3850	0	AAVS1
ENSG00000197363	3850	5.52297	AAVS1
ENSG00000197364	3850	0	AAVS1
ENSG00000197372	3850	0	AAVS1
ENSG00000197375	3850	1.43579	AAVS1
ENSG00000197381	3850	24.1297	AAVS1
ENSG00000197406	3850	4.09394	AAVS1
ENSG00000197429	3850	6.87396	AAVS1
ENSG00000197442	3850	1.59837	AAVS1
ENSG00000197451	3850	10.5109	AAVS1
ENSG00000197465	3850	8.09064	AAVS1
ENSG00000197483	3850	1.60281	AAVS1
ENSG00000197498	3850	0	AAVS1
ENSG00000197520	3850	7.78667	AAVS1
ENSG00000197530	3850	0	AAVS1
ENSG00000197548	3850	8.3127	AAVS1
ENSG00000197562	3850	2.11932	AAVS1
ENSG00000197563	3850	5.49585	AAVS1
ENSG00000197566	3850	12.6565	AAVS1
ENSG00000197568	3850	9.02545	AAVS1
ENSG00000197579	3850	3.89922	AAVS1
ENSG00000197580	3850	0	AAVS1
ENSG00000197586	3850	3.11104	AAVS1
ENSG00000197601	3850	1.72826	AAVS1
ENSG00000197647	3850	30.6955	AAVS1
ENSG00000197694	3850	0	AAVS1
ENSG00000197712	3850	0	AAVS1
ENSG00000197713	3850	3.41703	AAVS1
ENSG00000197714	3850	3.43919	AAVS1
ENSG00000197721	3850	10.9449	AAVS1
ENSG00000197724	3850	2.24923	AAVS1
ENSG00000197771	3850	3.34685	AAVS1
ENSG00000197776	3850	9.80116	AAVS1
ENSG00000197779	3850	32.002	AAVS1
ENSG00000197780	3850	10.316	AAVS1
ENSG00000197782	3850	6.53799	AAVS1
ENSG00000197785	3850	1.24563	AAVS1
ENSG00000197808	3850	2.9203	AAVS1
ENSG00000197816	3850	2.34665	AAVS1
ENSG00000197818	3850	7.28929	AAVS1
ENSG00000197837	3850	5.41364	AAVS1
ENSG00000197838	3850	0	AAVS1
ENSG00000197841	3850	5.28939	AAVS1
ENSG00000197852	3850	17.5891	AAVS1
ENSG00000197889	3850	11.0122	AAVS1
ENSG00000197892	3850	0	AAVS1
ENSG00000197894	3850	1.72454	AAVS1
ENSG00000197928	3850	8.74918	AAVS1
ENSG00000197930	3850	5.97771	AAVS1
ENSG00000197937	3850	0	AAVS1
ENSG00000197948	3850	5.16682	AAVS1
ENSG00000197961	3850	3.64103	AAVS1
ENSG00000197969	3850	1.186	AAVS1
ENSG00000197976	3850	5.36021	AAVS1
ENSG00000198000	3850	0.651705	AAVS1
ENSG00000198001	3850	9.19846	AAVS1
ENSG00000198015	3850	9.48123	AAVS1
ENSG00000198026	3850	1.80384	AAVS1
ENSG00000198034	3850	5.56878	AAVS1
ENSG00000198040	3850	3.18965	AAVS1
ENSG00000198056	3850	17.5675	AAVS1
ENSG00000198060	3850	8.17536	AAVS1
ENSG00000198087	3850	6.508	AAVS1
ENSG00000198088	3850	3.1552	AAVS1
ENSG00000198093	3850	0	AAVS1
ENSG00000198105	3850	2.7834	AAVS1
ENSG00000198113	3850	4.18384	AAVS1
ENSG00000198146	3850	4.64444	AAVS1
ENSG00000198160	3850	4.22191	AAVS1
ENSG00000198162	3850	9.98744	AAVS1
ENSG00000198171	3850	4.33333	AAVS1
ENSG00000198176	3850	5.81144	AAVS1
ENSG00000198182	3850	Inf	AAVS1
ENSG00000198189	3850	2.37268	AAVS1
ENSG00000198198	3850	3.61449	AAVS1
ENSG00000198218	3850	1.5012	AAVS1
ENSG00000198231	3850	2.21552	AAVS1
ENSG00000198246	3850	4.37897	AAVS1
ENSG00000198252	3850	5.97938	AAVS1
ENSG00000198258	3850	5.20758	AAVS1
ENSG00000198270	3850	47.7155	AAVS1
ENSG00000198276	3850	3.69137	AAVS1
ENSG00000198301	3850	8.69585	AAVS1
ENSG00000198315	3850	4.40269	AAVS1
ENSG00000198346	3850	9.01623	AAVS1
ENSG00000198355	3850	8.53636	AAVS1
ENSG00000198363	3850	7.00144	AAVS1
ENSG00000198369	3850	6.54957	AAVS1
ENSG00000198373	3850	0	AAVS1
ENSG00000198380	3850	9.19215	AAVS1
ENSG00000198382	3850	7.34631	AAVS1
ENSG00000198393	3850	3.12135	AAVS1
ENSG00000198399	3850	8.4633	AAVS1
ENSG00000198408	3850	4.76871	AAVS1
ENSG00000198429	3850	13.0278	AAVS1
ENSG00000198435	3850	Inf	AAVS1
ENSG00000198440	3850	2.17477	AAVS1
ENSG00000198453	3850	3.48361	AAVS1
ENSG00000198464	3850	8.48333	AAVS1
ENSG00000198466	3850	17.5818	AAVS1
ENSG00000198471	3850	0	AAVS1
ENSG00000198482	3850	11.3832	AAVS1
ENSG00000198498	3850	4.92366	AAVS1
ENSG00000198517	3850	3.75942	AAVS1
ENSG00000198520	3850	0	AAVS1
ENSG00000198521	3850	2.23309	AAVS1
ENSG00000198538	3850	3.60249	AAVS1
ENSG00000198551	3850	5.96071	AAVS1
ENSG00000198554	3850	6.15962	AAVS1
ENSG00000198556	3850	13.3299	AAVS1
ENSG00000198585	3850	5.11085	AAVS1
ENSG00000198589	3850	11.4339	AAVS1
ENSG00000198624	3850	1.94412	AAVS1
ENSG00000198625	3850	1.63441	AAVS1
ENSG00000198642	3850	2.50454	AAVS1
ENSG00000198646	3850	8.6454	AAVS1
ENSG00000198677	3850	5.19091	AAVS1
ENSG00000198690	3850	4.26896	AAVS1
ENSG00000198692	3850	11.5826	AAVS1
ENSG00000198700	3850	5.68474	AAVS1
ENSG00000198707	3850	4.8303	AAVS1
ENSG00000198718	3850	5.15721	AAVS1
ENSG00000198721	3850	1.41596	AAVS1
ENSG00000198730	3850	4.01352	AAVS1
ENSG00000198736	3850	5.67013	AAVS1
ENSG00000198740	3850	0	AAVS1
ENSG00000198743	3850	Inf	AAVS1
ENSG00000198746	3850	4.3021	AAVS1
ENSG00000198755	3850	1.45009	AAVS1
ENSG00000198771	3850	0	AAVS1
ENSG00000198783	3850	1.64738	AAVS1
ENSG00000198786	3850	56.5452	AAVS1
ENSG00000198791	3850	8.94884	AAVS1
ENSG00000198792	3850	0	AAVS1
ENSG00000198793	3850	1.71668	AAVS1
ENSG00000198795	3850	0	AAVS1
ENSG00000198799	3850	12.4918	AAVS1
ENSG00000198818	3850	2.57727	AAVS1
ENSG00000198824	3850	6.83061	AAVS1
ENSG00000198825	3850	3.07489	AAVS1
ENSG00000198830	3850	2.90769	AAVS1
ENSG00000198833	3850	3.15065	AAVS1
ENSG00000198836	3850	1.95613	AAVS1
ENSG00000198837	3850	0.830556	AAVS1
ENSG00000198838	3850	4.21072	AAVS1
ENSG00000198841	3850	Inf	AAVS1
ENSG00000198855	3850	7.50152	AAVS1
ENSG00000198858	3850	6.68422	AAVS1
ENSG00000198860	3850	2.21326	AAVS1
ENSG00000198862	3850	6.33024	AAVS1
ENSG00000198863	3850	3.94737	AAVS1
ENSG00000198887	3850	12.1182	AAVS1
ENSG00000198890	3850	8.43554	AAVS1
ENSG00000198900	3850	8.21809	AAVS1
ENSG00000198908	3850	0	AAVS1
ENSG00000198909	3850	0	AAVS1
ENSG00000198911	3850	3.33579	AAVS1
ENSG00000198912	3850	3.15697	AAVS1
ENSG00000198917	3850	4.56727	AAVS1
ENSG00000198920	3850	3.83605	AAVS1
ENSG00000198924	3850	6.19427	AAVS1
ENSG00000198925	3850	3.74858	AAVS1
ENSG00000198931	3850	8.11953	AAVS1
ENSG00000198937	3850	3.88804	AAVS1
ENSG00000198951	3850	2.03255	AAVS1
ENSG00000198952	3850	3.17708	AAVS1
ENSG00000198954	3850	14.8961	AAVS1
ENSG00000198960	3850	1.61591	AAVS1
ENSG00000198961	3850	4.80561	AAVS1
ENSG00000203326	3850	2.60343	AAVS1
ENSG00000203485	3850	2.1353	AAVS1
ENSG00000203499	3850	0	AAVS1
ENSG00000203668	3850	Inf	AAVS1
ENSG00000203705	3850	24.2909	AAVS1
ENSG00000203740	3850	10.6258	AAVS1
ENSG00000203760	3850	10.326	AAVS1
ENSG00000203791	3850	Inf	AAVS1
ENSG00000203814	3850	153.438	AAVS1
ENSG00000203867	3850	0	AAVS1
ENSG00000203880	3850	2.319	AAVS1
ENSG00000203943	3850	0	AAVS1
ENSG00000203965	3850	4.08847	AAVS1
ENSG00000204001	3850	0	AAVS1
ENSG00000204007	3850	0	AAVS1
ENSG00000204010	3850	1.29273	AAVS1
ENSG00000204033	3850	0	AAVS1
ENSG00000204052	3850	7.19273	AAVS1
ENSG00000204103	3850	1.33434	AAVS1
ENSG00000204130	3850	14.1639	AAVS1
ENSG00000204178	3850	3.76257	AAVS1
ENSG00000204209	3850	2.40779	AAVS1
ENSG00000204227	3850	2.34141	AAVS1
ENSG00000204228	3850	6.54091	AAVS1
ENSG00000204231	3850	0	AAVS1
ENSG00000204257	3850	0	AAVS1
ENSG00000204264	3850	1.08956	AAVS1
ENSG00000204305	3850	0	AAVS1
ENSG00000204308	3850	0.639773	AAVS1
ENSG00000204311	3850	3.52765	AAVS1
ENSG00000204315	3850	3.3697	AAVS1
ENSG00000204344	3850	0	AAVS1
ENSG00000204345	3850	0	AAVS1
ENSG00000204348	3850	0.583165	AAVS1
ENSG00000204351	3850	6.8354	AAVS1
ENSG00000204356	3850	0.950454	AAVS1
ENSG00000204371	3850	3.25341	AAVS1
ENSG00000204385	3850	0	AAVS1
ENSG00000204386	3850	7.26788	AAVS1
ENSG00000204388	3850	8.22424	AAVS1
ENSG00000204389	3850	57.7333	AAVS1
ENSG00000204392	3850	20.0864	AAVS1
ENSG00000204394	3850	3.19946	AAVS1
ENSG00000204396	3850	6.03526	AAVS1
ENSG00000204406	3850	9.15022	AAVS1
ENSG00000204427	3850	Inf	AAVS1
ENSG00000204435	3850	8.25189	AAVS1
ENSG00000204439	3850	3.91818	AAVS1
ENSG00000204444	3850	0	AAVS1
ENSG00000204463	3850	5.07795	AAVS1
ENSG00000204514	3850	11.7626	AAVS1
ENSG00000204524	3850	6.38695	AAVS1
ENSG00000204525	3850	4.78364	AAVS1
ENSG00000204536	3850	13.9343	AAVS1
ENSG00000204560	3850	1.29077	AAVS1
ENSG00000204564	3850	1.49339	AAVS1
ENSG00000204568	3850	19.2388	AAVS1
ENSG00000204574	3850	7.14524	AAVS1
ENSG00000204576	3850	1.94163	AAVS1
ENSG00000204590	3850	2.39984	AAVS1
ENSG00000204592	3850	1.09862	AAVS1
ENSG00000204604	3850	0	AAVS1
ENSG00000204611	3850	8.78148	AAVS1
ENSG00000204613	3850	7.74828	AAVS1
ENSG00000204619	3850	2.90303	AAVS1
ENSG00000204634	3850	11.0036	AAVS1
ENSG00000204655	3850	0	AAVS1
ENSG00000204671	3850	0	AAVS1
ENSG00000204711	3850	0	AAVS1
ENSG00000204713	3850	4.32877	AAVS1
ENSG00000204764	3850	2.42754	AAVS1
ENSG00000204839	3850	18.2848	AAVS1
ENSG00000204852	3850	3.75033	AAVS1
ENSG00000204856	3850	4.44535	AAVS1
ENSG00000204859	3850	6.46136	AAVS1
ENSG00000204882	3850	3.03545	AAVS1
ENSG00000204899	3850	0	AAVS1
ENSG00000204946	3850	5.0412	AAVS1
ENSG00000204947	3850	18.1914	AAVS1
ENSG00000204954	3850	2.48418	AAVS1
ENSG00000205060	3850	0	AAVS1
ENSG00000205078	3850	0	AAVS1
ENSG00000205084	3850	12.6546	AAVS1
ENSG00000205090	3850	0	AAVS1
ENSG00000205155	3850	Inf	AAVS1
ENSG00000205250	3850	2.19399	AAVS1
ENSG00000205277	3850	0	AAVS1
ENSG00000205302	3850	7.00993	AAVS1
ENSG00000205309	3850	13.5757	AAVS1
ENSG00000205323	3850	177.804	AAVS1
ENSG00000205352	3850	6.88235	AAVS1
ENSG00000205464	3850	3.40558	AAVS1
ENSG00000205542	3850	3.43323	AAVS1
ENSG00000205560	3850	Inf	AAVS1
ENSG00000205629	3850	6.64162	AAVS1
ENSG00000205659	3850	5.74709	AAVS1
ENSG00000205693	3850	0	AAVS1
ENSG00000205707	3850	10.8134	AAVS1
ENSG00000205765	3850	4.6	AAVS1
ENSG00000205784	3850	0	AAVS1
ENSG00000205808	3850	3.32273	AAVS1
ENSG00000205838	3850	3.77986	AAVS1
ENSG00000205903	3850	1.63636	AAVS1
ENSG00000205922	3850	0	AAVS1
ENSG00000205937	3850	1.07509	AAVS1
ENSG00000205981	3850	3.50132	AAVS1
ENSG00000206053	3850	1.60289	AAVS1
ENSG00000206077	3850	3.93531	AAVS1
ENSG00000206418	3850	3.90307	AAVS1
ENSG00000206527	3850	2.10135	AAVS1
ENSG00000206530	3850	9.14516	AAVS1
ENSG00000206535	3850	5.58562	AAVS1
ENSG00000206560	3850	3.13297	AAVS1
ENSG00000211450	3850	Inf	AAVS1
ENSG00000212122	3850	NA	AAVS1
ENSG00000213015	3850	35.0136	AAVS1
ENSG00000213020	3850	9.94634	AAVS1
ENSG00000213047	3850	3.27513	AAVS1
ENSG00000213064	3850	6.30072	AAVS1
ENSG00000213066	3850	12.635	AAVS1
ENSG00000213079	3850	3.70174	AAVS1
ENSG00000213096	3850	2.993	AAVS1
ENSG00000213145	3850	0	AAVS1
ENSG00000213185	3850	2.96205	AAVS1
ENSG00000213213	3850	0	AAVS1
ENSG00000213221	3850	0	AAVS1
ENSG00000213246	3850	Inf	AAVS1
ENSG00000213281	3850	8.8447	AAVS1
ENSG00000213316	3850	0	AAVS1
ENSG00000213339	3850	5.68535	AAVS1
ENSG00000213341	3850	1.42956	AAVS1
ENSG00000213380	3850	8.12857	AAVS1
ENSG00000213398	3850	0.846387	AAVS1
ENSG00000213420	3850	0	AAVS1
ENSG00000213445	3850	2.2191	AAVS1
ENSG00000213523	3850	1.87991	AAVS1
ENSG00000213551	3850	0	AAVS1
ENSG00000213563	3850	2.18926	AAVS1
ENSG00000213588	3850	NA	AAVS1
ENSG00000213626	3850	27.242	AAVS1
ENSG00000213639	3850	6.85889	AAVS1
ENSG00000213654	3850	3.31157	AAVS1
ENSG00000213658	3850	0	AAVS1
ENSG00000213676	3850	4.41522	AAVS1
ENSG00000213722	3850	1.42879	AAVS1
ENSG00000213741	3850	0.657085	AAVS1
ENSG00000213762	3850	2.18631	AAVS1
ENSG00000213782	3850	Inf	AAVS1
ENSG00000213793	3850	Inf	AAVS1
ENSG00000213799	3850	4.73784	AAVS1
ENSG00000213903	3850	0	AAVS1
ENSG00000213906	3850	6.7503	AAVS1
ENSG00000213918	3850	0	AAVS1
ENSG00000213920	3850	Inf	AAVS1
ENSG00000213928	3850	Inf	AAVS1
ENSG00000213965	3850	4.33179	AAVS1
ENSG00000213977	3850	Inf	AAVS1
ENSG00000213995	3850	0	AAVS1
ENSG00000214013	3850	6.98249	AAVS1
ENSG00000214021	3850	0	AAVS1
ENSG00000214029	3850	3.65327	AAVS1
ENSG00000214087	3850	2.42424	AAVS1
ENSG00000214113	3850	5.16285	AAVS1
ENSG00000214193	3850	2.33847	AAVS1
ENSG00000214194	3850	10.4091	AAVS1
ENSG00000214357	3850	10.7195	AAVS1
ENSG00000214413	3850	11.9964	AAVS1
ENSG00000214491	3850	0	AAVS1
ENSG00000214517	3850	10.1006	AAVS1
ENSG00000214655	3850	6.16627	AAVS1
ENSG00000214717	3850	NA	AAVS1
ENSG00000214736	3850	Inf	AAVS1
ENSG00000214753	3850	Inf	AAVS1
ENSG00000214941	3850	2.34138	AAVS1
ENSG00000215041	3850	5.43992	AAVS1
ENSG00000215114	3850	6.52678	AAVS1
ENSG00000215193	3850	9.08537	AAVS1
ENSG00000215251	3850	Inf	AAVS1
ENSG00000215271	3850	4.87477	AAVS1
ENSG00000215305	3850	6.00808	AAVS1
ENSG00000215421	3850	6.20748	AAVS1
ENSG00000215695	3850	Inf	AAVS1
ENSG00000215712	3850	7.24351	AAVS1
ENSG00000215790	3850	0	AAVS1
ENSG00000215912	3850	0	AAVS1
ENSG00000216937	3850	30.0265	AAVS1
ENSG00000217930	3850	0	AAVS1
ENSG00000218739	3850	2.6716	AAVS1
ENSG00000219435	3850	1.571	AAVS1
ENSG00000219481	3850	2.68437	AAVS1
ENSG00000219626	3850	0	AAVS1
ENSG00000221829	3850	2.14664	AAVS1
ENSG00000221838	3850	5.41818	AAVS1
ENSG00000221886	3850	5.77995	AAVS1
ENSG00000221914	3850	3.59785	AAVS1
ENSG00000221926	3850	2.30805	AAVS1
ENSG00000221944	3850	3.09422	AAVS1
ENSG00000221978	3850	1.19972	AAVS1
ENSG00000221983	3850	1.35065	AAVS1
ENSG00000221994	3850	0	AAVS1
ENSG00000222009	3850	1.13244	AAVS1
ENSG00000222011	3850	0	AAVS1
ENSG00000222028	3850	0	AAVS1
ENSG00000222046	3850	2.74978	AAVS1
ENSG00000223496	3850	5.92862	AAVS1
ENSG00000223547	3850	8.61818	AAVS1
ENSG00000223609	3850	2.62282	AAVS1
ENSG00000224051	3850	4.1103	AAVS1
ENSG00000224531	3850	4.03581	AAVS1
ENSG00000225528	3850	Inf	AAVS1
ENSG00000225663	3850	2.80744	AAVS1
ENSG00000225697	3850	3.41667	AAVS1
ENSG00000225921	3850	21.8794	AAVS1
ENSG00000226124	3850	0	AAVS1
ENSG00000226174	3850	3.27382	AAVS1
ENSG00000226479	3850	1.39394	AAVS1
ENSG00000226742	3850	2.38571	AAVS1
ENSG00000227124	3850	11.5941	AAVS1
ENSG00000228300	3850	1.85515	AAVS1
ENSG00000228486	3850	0	AAVS1
ENSG00000228716	3850	2.62465	AAVS1
ENSG00000228727	3850	Inf	AAVS1
ENSG00000229474	3850	14.1522	AAVS1
ENSG00000229676	3850	13.1701	AAVS1
ENSG00000230124	3850	3.27007	AAVS1
ENSG00000230453	3850	7.91157	AAVS1
ENSG00000230989	3850	4.05236	AAVS1
ENSG00000231500	3850	5.44508	AAVS1
ENSG00000231925	3850	0	AAVS1
ENSG00000232112	3850	9.00714	AAVS1
ENSG00000232593	3850	16.2226	AAVS1
ENSG00000232838	3850	27.5515	AAVS1
ENSG00000233954	3850	0	AAVS1
ENSG00000234127	3850	2.44346	AAVS1
ENSG00000234511	3850	0	AAVS1
ENSG00000234545	3850	10.4913	AAVS1
ENSG00000234616	3850	1.12491	AAVS1
ENSG00000234719	3850	15.7532	AAVS1
ENSG00000234745	3850	2.9604	AAVS1
ENSG00000235173	3850	8.80303	AAVS1
ENSG00000235453	3850	0	AAVS1
ENSG00000235750	3850	2.09519	AAVS1
ENSG00000235863	3850	36.8561	AAVS1
ENSG00000236320	3850	0	AAVS1
ENSG00000236543	3850	0	AAVS1
ENSG00000237190	3850	6.86439	AAVS1
ENSG00000237412	3850	4.54849	AAVS1
ENSG00000237440	3850	0	AAVS1
ENSG00000237441	3850	5.99134	AAVS1
ENSG00000237489	3850	0	AAVS1
ENSG00000237765	3850	0	AAVS1
ENSG00000238227	3850	2.97306	AAVS1
ENSG00000239264	3850	Inf	AAVS1
ENSG00000239305	3850	8.07658	AAVS1
ENSG00000239605	3850	14.3729	AAVS1
ENSG00000239779	3850	Inf	AAVS1
ENSG00000239857	3850	Inf	AAVS1
ENSG00000239887	3850	0	AAVS1
ENSG00000239920	3850	25.8262	AAVS1
ENSG00000240038	3850	8.9016	AAVS1
ENSG00000240053	3850	8.66364	AAVS1
ENSG00000240230	3850	26.8044	AAVS1
ENSG00000240303	3850	Inf	AAVS1
ENSG00000240682	3850	NA	AAVS1
ENSG00000240849	3850	Inf	AAVS1
ENSG00000240857	3850	4.383	AAVS1
ENSG00000240891	3850	0	AAVS1
ENSG00000241058	3850	5.90251	AAVS1
ENSG00000241106	3850	0	AAVS1
ENSG00000241127	3850	13.0891	AAVS1
ENSG00000241258	3850	237.661	AAVS1
ENSG00000241360	3850	Inf	AAVS1
ENSG00000241370	3850	Inf	AAVS1
ENSG00000241399	3850	0	AAVS1
ENSG00000241404	3850	Inf	AAVS1
ENSG00000241553	3850	21.9409	AAVS1
ENSG00000241837	3850	Inf	AAVS1
ENSG00000241852	3850	3.83737	AAVS1
ENSG00000241878	3850	1.57689	AAVS1
ENSG00000241945	3850	52.5932	AAVS1
ENSG00000242028	3850	27.9591	AAVS1
ENSG00000242110	3850	0	AAVS1
ENSG00000242114	3850	1.93916	AAVS1
ENSG00000242372	3850	1.07556	AAVS1
ENSG00000242485	3850	11.6528	AAVS1
ENSG00000242612	3850	7.50833	AAVS1
ENSG00000242689	3850	4	AAVS1
ENSG00000242802	3850	7.64909	AAVS1
ENSG00000243056	3850	Inf	AAVS1
ENSG00000243147	3850	34.755	AAVS1
ENSG00000243244	3850	NA	AAVS1
ENSG00000243279	3850	19.6818	AAVS1
ENSG00000243317	3850	12.3079	AAVS1
ENSG00000243414	3850	Inf	AAVS1
ENSG00000243449	3850	0	AAVS1
ENSG00000243509	3850	Inf	AAVS1
ENSG00000243646	3850	29.0094	AAVS1
ENSG00000243696	3850	0	AAVS1
ENSG00000243725	3850	158.091	AAVS1
ENSG00000243943	3850	4.83575	AAVS1
ENSG00000243989	3850	Inf	AAVS1
ENSG00000244005	3850	0	AAVS1
ENSG00000244038	3850	2.80559	AAVS1
ENSG00000244045	3850	17.84	AAVS1
ENSG00000244242	3850	17.6071	AAVS1
ENSG00000244462	3850	3.95296	AAVS1
ENSG00000244476	3850	3.21705	AAVS1
ENSG00000244509	3850	33.4485	AAVS1
ENSG00000244687	3850	Inf	AAVS1
ENSG00000244694	3850	0	AAVS1
ENSG00000244734	3850	1.92917	AAVS1
ENSG00000244754	3850	8.28511	AAVS1
ENSG00000245680	3850	0	AAVS1
ENSG00000245848	3850	Inf	AAVS1
ENSG00000246705	3850	7.24495	AAVS1
ENSG00000247077	3850	4.41304	AAVS1
ENSG00000247595	3850	10.9217	AAVS1
ENSG00000247596	3850	1.30435	AAVS1
ENSG00000247626	3850	3.74876	AAVS1
ENSG00000248405	3850	42.7067	AAVS1
ENSG00000248710	3850	54.1606	AAVS1
ENSG00000248993	3850	0	AAVS1
ENSG00000249115	3850	1.3817	AAVS1
ENSG00000249319	3850	8.40132	AAVS1
ENSG00000249471	3850	0	AAVS1
ENSG00000249693	3850	41.6439	AAVS1
ENSG00000249915	3850	53.389	AAVS1
ENSG00000250067	3850	4.02525	AAVS1
ENSG00000250151	3850	188.95	AAVS1
ENSG00000250312	3850	10.218	AAVS1
ENSG00000250366	3850	0	AAVS1
ENSG00000250423	3850	0	AAVS1
ENSG00000250565	3850	6.06738	AAVS1
ENSG00000250571	3850	0	AAVS1
ENSG00000250644	3850	229.358	AAVS1
ENSG00000250722	3850	0	AAVS1
ENSG00000251192	3850	5.27273	AAVS1
ENSG00000251247	3850	21.6497	AAVS1
ENSG00000251369	3850	9.26806	AAVS1
ENSG00000253250	3850	7.83939	AAVS1
ENSG00000253251	3850	Inf	AAVS1
ENSG00000253710	3850	12.6539	AAVS1
ENSG00000253719	3850	4.45	AAVS1
ENSG00000253729	3850	6.69776	AAVS1
ENSG00000253797	3850	12.3621	AAVS1
ENSG00000254004	3850	5.49123	AAVS1
ENSG00000254087	3850	2.14214	AAVS1
ENSG00000254402	3850	2.15151	AAVS1
ENSG00000254413	3850	107.847	AAVS1
ENSG00000254469	3850	7.48815	AAVS1
ENSG00000254692	3850	2.64489	AAVS1
ENSG00000254732	3850	Inf	AAVS1
ENSG00000254772	3850	Inf	AAVS1
ENSG00000254806	3850	3.92761	AAVS1
ENSG00000254827	3850	0	AAVS1
ENSG00000254901	3850	90.5333	AAVS1
ENSG00000254979	3850	11.6701	AAVS1
ENSG00000254995	3850	17.4176	AAVS1
ENSG00000254996	3850	0	AAVS1
ENSG00000254999	3850	8.21818	AAVS1
ENSG00000255112	3850	Inf	AAVS1
ENSG00000255152	3850	0	AAVS1
ENSG00000255302	3850	3.34849	AAVS1
ENSG00000255346	3850	10.3031	AAVS1
ENSG00000255432	3850	1.44027	AAVS1
ENSG00000255439	3850	81.5682	AAVS1
ENSG00000255508	3850	18.8958	AAVS1
ENSG00000255529	3850	16.6133	AAVS1
ENSG00000255587	3850	0	AAVS1
ENSG00000255663	3850	11.4989	AAVS1
ENSG00000255835	3850	30.4397	AAVS1
ENSG00000256043	3850	0	AAVS1
ENSG00000256188	3850	Inf	AAVS1
ENSG00000256206	3850	20.1846	AAVS1
ENSG00000256223	3850	511.636	AAVS1
ENSG00000256229	3850	0	AAVS1
ENSG00000256453	3850	2.06263	AAVS1
ENSG00000256514	3850	0	AAVS1
ENSG00000256525	3850	2.11561	AAVS1
ENSG00000256537	3850	1.75065	AAVS1
ENSG00000256566	3850	8.55695	AAVS1
ENSG00000256591	3850	6.76994	AAVS1
ENSG00000256683	3850	6.434	AAVS1
ENSG00000256771	3850	9.4404	AAVS1
ENSG00000256825	3850	0	AAVS1
ENSG00000256966	3850	0	AAVS1
ENSG00000257065	3850	7.95996	AAVS1
ENSG00000257103	3850	4.48652	AAVS1
ENSG00000257218	3850	14.3385	AAVS1
ENSG00000257365	3850	455.649	AAVS1
ENSG00000257390	3850	13.1669	AAVS1
ENSG00000257524	3850	30.9273	AAVS1
ENSG00000257529	3850	18.6691	AAVS1
ENSG00000257727	3850	0	AAVS1
ENSG00000257923	3850	6.02584	AAVS1
ENSG00000258052	3850	40.1091	AAVS1
ENSG00000258315	3850	Inf	AAVS1
ENSG00000258388	3850	10.5351	AAVS1
ENSG00000258429	3850	Inf	AAVS1
ENSG00000258465	3850	29.2554	AAVS1
ENSG00000258466	3850	0	AAVS1
ENSG00000258484	3850	7.67117	AAVS1
ENSG00000258529	3850	34.9958	AAVS1
ENSG00000258643	3850	0	AAVS1
ENSG00000258674	3850	405.13	AAVS1
ENSG00000258728	3850	0	AAVS1
ENSG00000258790	3850	588.409	AAVS1
ENSG00000258818	3850	3520.95	AAVS1
ENSG00000258830	3850	15.5303	AAVS1
ENSG00000258839	3850	0	AAVS1
ENSG00000258890	3850	3.88443	AAVS1
ENSG00000259112	3850	50.7002	AAVS1
ENSG00000259288	3850	25.2026	AAVS1
ENSG00000259305	3850	25.3182	AAVS1
ENSG00000259316	3850	231.161	AAVS1
ENSG00000259330	3850	0	AAVS1
ENSG00000259371	3850	0	AAVS1
ENSG00000259399	3850	0	AAVS1
ENSG00000259494	3850	Inf	AAVS1
ENSG00000259522	3850	0	AAVS1
ENSG00000259529	3850	15.5899	AAVS1
ENSG00000260007	3850	52.373	AAVS1
ENSG00000260170	3850	66.828	AAVS1
ENSG00000260272	3850	8.35508	AAVS1
ENSG00000260342	3850	6.41717	AAVS1
ENSG00000260456	3850	18.0354	AAVS1
ENSG00000260537	3850	35.2184	AAVS1
ENSG00000260729	3850	79.9909	AAVS1
ENSG00000260851	3850	0	AAVS1
ENSG00000260869	3850	12.1745	AAVS1
ENSG00000260916	3850	6.62053	AAVS1
ENSG00000261221	3850	4.20985	AAVS1
ENSG00000261236	3850	1.15224	AAVS1
ENSG00000261341	3850	5.18373	AAVS1
ENSG00000261582	3850	7.68215	AAVS1
ENSG00000261609	3850	9.73673	AAVS1
ENSG00000261717	3850	7.57901	AAVS1
ENSG00000261732	3850	108.497	AAVS1
ENSG00000261796	3850	88.1346	AAVS1
ENSG00000261832	3850	105.991	AAVS1
ENSG00000261884	3850	7.34156	AAVS1
ENSG00000262246	3850	298.722	AAVS1
ENSG00000262481	3850	15.866	AAVS1
ENSG00000262730	3850	11.9424	AAVS1
ENSG00000263001	3850	6.96459	AAVS1
ENSG00000263002	3850	1.51532	AAVS1
ENSG00000263020	3850	67.6162	AAVS1
ENSG00000263465	3850	3.50481	AAVS1
ENSG00000263620	3850	23.0485	AAVS1
ENSG00000264364	3850	12.1067	AAVS1
ENSG00000264522	3850	7.04927	AAVS1
ENSG00000265241	3850	4.29557	AAVS1
ENSG00000265303	3850	22.7744	AAVS1
ENSG00000265491	3850	8.41896	AAVS1
ENSG00000265590	3850	8.25985	AAVS1
ENSG00000265808	3850	30.4625	AAVS1
ENSG00000266086	3850	0.30404	AAVS1
ENSG00000266094	3850	2.50983	AAVS1
ENSG00000266173	3850	18.7879	AAVS1
ENSG00000266202	3850	17.2285	AAVS1
ENSG00000266412	3850	3.10853	AAVS1
ENSG00000266472	3850	5.1124	AAVS1
ENSG00000266714	3850	0	AAVS1
ENSG00000266728	3850	0	AAVS1
ENSG00000266953	3850	0	AAVS1
ENSG00000266967	3850	Inf	AAVS1
ENSG00000267041	3850	8.59791	AAVS1
ENSG00000267110	3850	7.82424	AAVS1
ENSG00000267157	3850	0	AAVS1
ENSG00000267261	3850	0	AAVS1
ENSG00000267303	3850	0	AAVS1
ENSG00000267318	3850	0	AAVS1
ENSG00000267360	3850	55.8579	AAVS1
ENSG00000267385	3850	33	AAVS1
ENSG00000267426	3850	0	AAVS1
ENSG00000267477	3850	0	AAVS1
ENSG00000267545	3850	Inf	AAVS1
ENSG00000267680	3850	5.43508	AAVS1
ENSG00000267740	3850	9.3096	AAVS1
ENSG00000267796	3850	Inf	AAVS1
ENSG00000268083	3850	21.0115	AAVS1
ENSG00000268193	3850	0	AAVS1
ENSG00000268279	3850	8.27273	AAVS1
ENSG00000268350	3850	19.7172	AAVS1
ENSG00000268465	3850	4.42727	AAVS1
ENSG00000268533	3850	10.5513	AAVS1
ENSG00000268790	3850	309.557	AAVS1
ENSG00000268797	3850	4.55658	AAVS1
ENSG00000269058	3850	Inf	AAVS1
ENSG00000269067	3850	0	AAVS1
ENSG00000269590	3850	4.95974	AAVS1
ENSG00000269720	3850	0	AAVS1
ENSG00000269743	3850	3.92996	AAVS1
ENSG00000269858	3850	Inf	AAVS1
ENSG00000269881	3850	119.067	AAVS1
ENSG00000269897	3850	52.623	AAVS1
ENSG00000269955	3850	Inf	AAVS1
ENSG00000270149	3850	38.1203	AAVS1
ENSG00000270617	3850	4.76133	AAVS1
ENSG00000270757	3850	31.2898	AAVS1
ENSG00000271092	3850	52.8205	AAVS1
ENSG00000271303	3850	Inf	AAVS1
ENSG00000271601	3850	0	AAVS1
ENSG00000271793	3850	6.11537	AAVS1
ENSG00000271810	3850	0	AAVS1
ENSG00000272031	3850	1.90043	AAVS1
ENSG00000272047	3850	5.23706	AAVS1
ENSG00000272104	3850	0	AAVS1
ENSG00000272305	3850	11.0614	AAVS1
ENSG00000272325	3850	52.3287	AAVS1
ENSG00000272333	3850	1.87496	AAVS1
ENSG00000272391	3850	2.9755	AAVS1
ENSG00000272410	3850	19.6551	AAVS1
ENSG00000272514	3850	0	AAVS1
ENSG00000272573	3850	NA	AAVS1
ENSG00000272602	3850	0	AAVS1
ENSG00000272617	3850	NA	AAVS1
ENSG00000272647	3850	17.8732	AAVS1
ENSG00000272741	3850	0	AAVS1
ENSG00000272772	3850	0	AAVS1
ENSG00000272822	3850	0	AAVS1
ENSG00000272899	3850	1.37355	AAVS1
ENSG00000272921	3850	13.6242	AAVS1
ENSG00000273047	3850	0	AAVS1
ENSG00000273088	3850	5.18576	AAVS1
ENSG00000273154	3850	0	AAVS1
ENSG00000273173	3850	Inf	AAVS1
ENSG00000273217	3850	43.1634	AAVS1
ENSG00000273269	3850	8.99427	AAVS1
ENSG00000273294	3850	0	AAVS1
ENSG00000273559	3850	9.81697	AAVS1
ENSG00000273611	3850	4.93016	AAVS1
ENSG00000273802	3850	11.0162	AAVS1
ENSG00000274180	3850	0.788451	AAVS1
ENSG00000274290	3850	1.52753	AAVS1
ENSG00000274874	3850	Inf	AAVS1
ENSG00000274897	3850	11.2606	AAVS1
ENSG00000275066	3850	4.06706	AAVS1
ENSG00000275074	3850	0	AAVS1
ENSG00000275152	3850	0	AAVS1
ENSG00000275183	3850	3.5303	AAVS1
ENSG00000275342	3850	0	AAVS1
ENSG00000275674	3850	3.59333	AAVS1
ENSG00000275700	3850	4.0122	AAVS1
ENSG00000275713	3850	11.4688	AAVS1
ENSG00000275835	3850	5.27756	AAVS1
ENSG00000276023	3850	0	AAVS1
ENSG00000276045	3850	5.37657	AAVS1
ENSG00000276231	3850	0	AAVS1
ENSG00000276234	3850	3.31065	AAVS1
ENSG00000276293	3850	4.34391	AAVS1
ENSG00000276302	3850	0	AAVS1
ENSG00000276644	3850	0	AAVS1
ENSG00000277149	3850	8.94785	AAVS1
ENSG00000277161	3850	10.7273	AAVS1
ENSG00000277258	3850	2.87311	AAVS1
ENSG00000277669	3850	20.4974	AAVS1
ENSG00000277726	3850	44.9511	AAVS1
ENSG00000277791	3850	6.90679	AAVS1
ENSG00000277972	3850	0	AAVS1
ENSG00000278053	3850	5.15073	AAVS1
ENSG00000278195	3850	11.1121	AAVS1
ENSG00000278311	3850	2.87078	AAVS1
ENSG00000278535	3850	3.57489	AAVS1
ENSG00000278540	3850	2.84911	AAVS1
ENSG00000278619	3850	3.22376	AAVS1
ENSG00000278845	3850	10.5145	AAVS1
ENSG00000279765	3850	1.24793	AAVS1
ENSG00000280148	3850	730.936	AAVS1
ENSG00000280670	3850	16.5545	AAVS1
ENSG00000280789	3850	Inf	AAVS1
ENSG00000281348	3850	0	AAVS1
ENSG00000281593	3850	3.14845	AAVS1
ENSG00000281938	3850	80.6861	AAVS1
ENSG00000281991	3850	3.18182	AAVS1
ENSG00000282246	3850	1.79952	AAVS1
ENSG00000283149	3850	7.67807	AAVS1
ENSG00000283201	3850	0	AAVS1
ENSG00000283208	3850	26.5659	AAVS1
ENSG00000283239	3850	65.3162	AAVS1
ENSG00000283297	3850	14.7354	AAVS1
ENSG00000283473	3850	0	AAVS1
ENSG00000283496	3850	15.1048	AAVS1
ENSG00000283515	3850	70.6769	AAVS1
ENSG00000283567	3850	0	AAVS1
ENSG00000283703	3850	0	AAVS1
ENSG00000284041	3850	10.8202	AAVS1
ENSG00000284194	3850	2.75454	AAVS1
ENSG00000284461	3850	32.9965	AAVS1
ENSG00000284554	3850	0	AAVS1
ENSG00000284681	3850	45.434	AAVS1
ENSG00000284762	3850	0	AAVS1
ENSG00000284770	3850	127.777	AAVS1
ENSG00000284844	3850	Inf	AAVS1
ENSG00000284969	3850	23.6929	AAVS1
ENSG00000284976	3850	0	AAVS1
ENSG00000284987	3850	10.9855	AAVS1
ENSG00000285000	3850	0	AAVS1
ENSG00000285053	3850	0	AAVS1
ENSG00000285130	3850	220.896	AAVS1
ENSG00000285133	3850	Inf	AAVS1
ENSG00000285238	3850	50.2333	AAVS1
ENSG00000285385	3850	15.1863	AAVS1
ENSG00000285396	3850	Inf	AAVS1
ENSG00000285542	3850	241.779	AAVS1
ENSG00000285558	3850	0	AAVS1
ENSG00000285602	3850	43.1102	AAVS1
ENSG00000285625	3850	158.624	AAVS1
ENSG00000285629	3850	113.87	AAVS1
ENSG00000285635	3850	10.0577	AAVS1
ENSG00000285713	3850	64.1468	AAVS1
ENSG00000285721	3850	15.3765	AAVS1
ENSG00000285779	3850	0	AAVS1
ENSG00000285816	3850	35.1873	AAVS1
ENSG00000285827	3850	292.309	AAVS1
ENSG00000285839	3850	Inf	AAVS1
ENSG00000285854	3850	118.128	AAVS1
ENSG00000285920	3850	11.712	AAVS1
ENSG00000285953	3850	41.2364	AAVS1
ENSG00000000419	3817	12.1291	SPT5
ENSG00000001036	3817	7.77569	SPT5
ENSG00000001167	3817	6.39959	SPT5
ENSG00000001461	3817	5.97401	SPT5
ENSG00000001497	3817	5.99095	SPT5
ENSG00000001561	3817	6.53399	SPT5
ENSG00000001629	3817	3.30656	SPT5
ENSG00000001630	3817	Inf	SPT5
ENSG00000002586	3817	4.21903	SPT5
ENSG00000002822	3817	2.95548	SPT5
ENSG00000003393	3817	2.58905	SPT5
ENSG00000003509	3817	3.82218	SPT5
ENSG00000003756	3817	2.06394	SPT5
ENSG00000004059	3817	1.64773	SPT5
ENSG00000004142	3817	5.05665	SPT5
ENSG00000004478	3817	5.21591	SPT5
ENSG00000004487	3817	5.11394	SPT5
ENSG00000004534	3817	10.7721	SPT5
ENSG00000004700	3817	12.3683	SPT5
ENSG00000004776	3817	1.39394	SPT5
ENSG00000004777	3817	2.56439	SPT5
ENSG00000004779	3817	8.51049	SPT5
ENSG00000004864	3817	3.25308	SPT5
ENSG00000004866	3817	2.24923	SPT5
ENSG00000004897	3817	8.92587	SPT5
ENSG00000004939	3817	3.43844	SPT5
ENSG00000004961	3817	0.586231	SPT5
ENSG00000004975	3817	7.68546	SPT5
ENSG00000005007	3817	5.01807	SPT5
ENSG00000005022	3817	2.37049	SPT5
ENSG00000005059	3817	11.8677	SPT5
ENSG00000005100	3817	1.913	SPT5
ENSG00000005156	3817	3.543	SPT5
ENSG00000005175	3817	3.99764	SPT5
ENSG00000005194	3817	9.39849	SPT5
ENSG00000005206	3817	6.83111	SPT5
ENSG00000005249	3817	4.36109	SPT5
ENSG00000005339	3817	1.1258	SPT5
ENSG00000005379	3817	27.3617	SPT5
ENSG00000005436	3817	5.02184	SPT5
ENSG00000005483	3817	5.72106	SPT5
ENSG00000005801	3817	9.72174	SPT5
ENSG00000005810	3817	5.886	SPT5
ENSG00000005812	3817	10.2567	SPT5
ENSG00000005844	3817	1.58778	SPT5
ENSG00000005893	3817	7.34919	SPT5
ENSG00000005961	3817	3.39884	SPT5
ENSG00000006007	3817	4.07149	SPT5
ENSG00000006015	3817	4.94489	SPT5
ENSG00000006025	3817	1.69598	SPT5
ENSG00000006062	3817	6.02397	SPT5
ENSG00000006071	3817	1.90547	SPT5
ENSG00000006118	3817	1.81	SPT5
ENSG00000006125	3817	0.390666	SPT5
ENSG00000006194	3817	0.60362	SPT5
ENSG00000006451	3817	4.63896	SPT5
ENSG00000006459	3817	7.7053	SPT5
ENSG00000006530	3817	4.48275	SPT5
ENSG00000006534	3817	0	SPT5
ENSG00000006576	3817	7.59793	SPT5
ENSG00000006607	3817	14.3336	SPT5
ENSG00000006625	3817	26.4197	SPT5
ENSG00000006712	3817	2.87962	SPT5
ENSG00000006744	3817	1.98568	SPT5
ENSG00000006756	3817	0	SPT5
ENSG00000006837	3817	17.6113	SPT5
ENSG00000007080	3817	1.60267	SPT5
ENSG00000007216	3817	9.22222	SPT5
ENSG00000007255	3817	1.01034	SPT5
ENSG00000007312	3817	0	SPT5
ENSG00000007376	3817	1.8	SPT5
ENSG00000007392	3817	12.9763	SPT5
ENSG00000007520	3817	3.17521	SPT5
ENSG00000007545	3817	17.5938	SPT5
ENSG00000007923	3817	6.27523	SPT5
ENSG00000007944	3817	14.211	SPT5
ENSG00000007968	3817	5.17267	SPT5
ENSG00000008018	3817	13.4975	SPT5
ENSG00000008118	3817	0	SPT5
ENSG00000008128	3817	9.35758	SPT5
ENSG00000008256	3817	3.40501	SPT5
ENSG00000008282	3817	3.98859	SPT5
ENSG00000008294	3817	6.72913	SPT5
ENSG00000008311	3817	3.16471	SPT5
ENSG00000008324	3817	4.06623	SPT5
ENSG00000008382	3817	5.3229	SPT5
ENSG00000008405	3817	3.05175	SPT5
ENSG00000008441	3817	1.80127	SPT5
ENSG00000008513	3817	3.42653	SPT5
ENSG00000008869	3817	11.8163	SPT5
ENSG00000008952	3817	3.62716	SPT5
ENSG00000009335	3817	2.91634	SPT5
ENSG00000009413	3817	5.70006	SPT5
ENSG00000009830	3817	2.02819	SPT5
ENSG00000009844	3817	6.67119	SPT5
ENSG00000009954	3817	6.64455	SPT5
ENSG00000010017	3817	1.96127	SPT5
ENSG00000010165	3817	9.17089	SPT5
ENSG00000010219	3817	11.1974	SPT5
ENSG00000010244	3817	6.05708	SPT5
ENSG00000010270	3817	4.25716	SPT5
ENSG00000010282	3817	0	SPT5
ENSG00000010295	3817	3.0588	SPT5
ENSG00000010318	3817	9.64494	SPT5
ENSG00000010610	3817	0	SPT5
ENSG00000010626	3817	7.56136	SPT5
ENSG00000010803	3817	4.2425	SPT5
ENSG00000010810	3817	1.94425	SPT5
ENSG00000011009	3817	2.53153	SPT5
ENSG00000011114	3817	2.47096	SPT5
ENSG00000011132	3817	5.50971	SPT5
ENSG00000011243	3817	8.58025	SPT5
ENSG00000011258	3817	3.4748	SPT5
ENSG00000011260	3817	6.33378	SPT5
ENSG00000011275	3817	3.50866	SPT5
ENSG00000011376	3817	9.57925	SPT5
ENSG00000011426	3817	5.54888	SPT5
ENSG00000011454	3817	4.14403	SPT5
ENSG00000011485	3817	2.75265	SPT5
ENSG00000011523	3817	6.15522	SPT5
ENSG00000011600	3817	3.17576	SPT5
ENSG00000012061	3817	1010.64	SPT5
ENSG00000012174	3817	10.4984	SPT5
ENSG00000012660	3817	1.14666	SPT5
ENSG00000012817	3817	0	SPT5
ENSG00000012963	3817	12.0955	SPT5
ENSG00000012983	3817	0	SPT5
ENSG00000013275	3817	4.03583	SPT5
ENSG00000013288	3817	17.0117	SPT5
ENSG00000013306	3817	2.16542	SPT5
ENSG00000013374	3817	4.0404	SPT5
ENSG00000013441	3817	4.71055	SPT5
ENSG00000013503	3817	3.31709	SPT5
ENSG00000013561	3817	0	SPT5
ENSG00000013563	3817	6.6693	SPT5
ENSG00000013573	3817	4.17649	SPT5
ENSG00000013583	3817	4.12082	SPT5
ENSG00000013810	3817	3.2327	SPT5
ENSG00000014123	3817	10.936	SPT5
ENSG00000014164	3817	3.67373	SPT5
ENSG00000014824	3817	24.057	SPT5
ENSG00000014914	3817	1.02865	SPT5
ENSG00000015133	3817	3.84113	SPT5
ENSG00000015153	3817	7.11149	SPT5
ENSG00000015479	3817	4.09017	SPT5
ENSG00000015532	3817	3.65791	SPT5
ENSG00000015676	3817	5.36224	SPT5
ENSG00000016864	3817	7.26869	SPT5
ENSG00000017260	3817	2.85941	SPT5
ENSG00000018510	3817	8.56252	SPT5
ENSG00000018610	3817	13.3884	SPT5
ENSG00000018699	3817	17.8549	SPT5
ENSG00000019582	3817	6.38909	SPT5
ENSG00000019995	3817	4.1079	SPT5
ENSG00000020426	3817	13.5074	SPT5
ENSG00000020922	3817	4.3136	SPT5
ENSG00000021300	3817	1.45923	SPT5
ENSG00000021355	3817	6.55574	SPT5
ENSG00000021574	3817	4.04069	SPT5
ENSG00000021776	3817	5.85949	SPT5
ENSG00000022277	3817	7.43807	SPT5
ENSG00000022567	3817	4.81779	SPT5
ENSG00000023041	3817	7.05812	SPT5
ENSG00000023228	3817	5.31643	SPT5
ENSG00000023318	3817	7.29847	SPT5
ENSG00000023330	3817	3.06146	SPT5
ENSG00000023516	3817	1.61216	SPT5
ENSG00000023608	3817	11.9968	SPT5
ENSG00000023697	3817	5.02485	SPT5
ENSG00000023734	3817	7.76814	SPT5
ENSG00000023892	3817	5.01494	SPT5
ENSG00000023909	3817	3.84003	SPT5
ENSG00000024526	3817	3.12154	SPT5
ENSG00000025039	3817	1.67144	SPT5
ENSG00000025156	3817	2.48659	SPT5
ENSG00000025770	3817	7.14757	SPT5
ENSG00000025772	3817	6.31039	SPT5
ENSG00000025796	3817	5.00952	SPT5
ENSG00000025800	3817	5.25155	SPT5
ENSG00000026036	3817	136.585	SPT5
ENSG00000026103	3817	3.92583	SPT5
ENSG00000026508	3817	3.95069	SPT5
ENSG00000027001	3817	6.59156	SPT5
ENSG00000027697	3817	6.98781	SPT5
ENSG00000027847	3817	4.11125	SPT5
ENSG00000028137	3817	6.84406	SPT5
ENSG00000028277	3817	4.88971	SPT5
ENSG00000028310	3817	3.05506	SPT5
ENSG00000029153	3817	9.02056	SPT5
ENSG00000029363	3817	5.87782	SPT5
ENSG00000029639	3817	9.31908	SPT5
ENSG00000029725	3817	6.68468	SPT5
ENSG00000030066	3817	5.54842	SPT5
ENSG00000030582	3817	4.21625	SPT5
ENSG00000031081	3817	0	SPT5
ENSG00000031691	3817	12.4087	SPT5
ENSG00000031698	3817	9.98749	SPT5
ENSG00000031823	3817	2.00882	SPT5
ENSG00000032389	3817	9.5054	SPT5
ENSG00000033011	3817	3.74332	SPT5
ENSG00000033178	3817	6.18583	SPT5
ENSG00000033627	3817	2.53487	SPT5
ENSG00000033800	3817	6.52248	SPT5
ENSG00000033867	3817	8.11539	SPT5
ENSG00000034693	3817	10.404	SPT5
ENSG00000035141	3817	3.42265	SPT5
ENSG00000035499	3817	5.14011	SPT5
ENSG00000035664	3817	5.55076	SPT5
ENSG00000035681	3817	8.42698	SPT5
ENSG00000035687	3817	5.14269	SPT5
ENSG00000036054	3817	2.56001	SPT5
ENSG00000036257	3817	4.1971	SPT5
ENSG00000036549	3817	2.97169	SPT5
ENSG00000037042	3817	3.12054	SPT5
ENSG00000037241	3817	2.33909	SPT5
ENSG00000037474	3817	3.0368	SPT5
ENSG00000037637	3817	13.5031	SPT5
ENSG00000037749	3817	13.1157	SPT5
ENSG00000037757	3817	3.0303	SPT5
ENSG00000038002	3817	3.24701	SPT5
ENSG00000038219	3817	5.15658	SPT5
ENSG00000038358	3817	3.11015	SPT5
ENSG00000038532	3817	4.8434	SPT5
ENSG00000039068	3817	3.88317	SPT5
ENSG00000039123	3817	7.0296	SPT5
ENSG00000039319	3817	11.2579	SPT5
ENSG00000040275	3817	4.57778	SPT5
ENSG00000040487	3817	6.21609	SPT5
ENSG00000040531	3817	0	SPT5
ENSG00000040933	3817	5.98255	SPT5
ENSG00000041357	3817	3.67025	SPT5
ENSG00000041880	3817	8.16242	SPT5
ENSG00000041988	3817	0.736881	SPT5
ENSG00000042062	3817	3.86336	SPT5
ENSG00000042429	3817	123.909	SPT5
ENSG00000042445	3817	8.33071	SPT5
ENSG00000042753	3817	3.90264	SPT5
ENSG00000043143	3817	5.20985	SPT5
ENSG00000043514	3817	6.88831	SPT5
ENSG00000043591	3817	1.59242	SPT5
ENSG00000044090	3817	8.13898	SPT5
ENSG00000044459	3817	6.9485	SPT5
ENSG00000044574	3817	6.86553	SPT5
ENSG00000046647	3817	4.41099	SPT5
ENSG00000046651	3817	7.84588	SPT5
ENSG00000047188	3817	4.5625	SPT5
ENSG00000047249	3817	1.57071	SPT5
ENSG00000047365	3817	10.5114	SPT5
ENSG00000047578	3817	5.076	SPT5
ENSG00000047579	3817	6.34123	SPT5
ENSG00000047597	3817	5.1805	SPT5
ENSG00000047621	3817	7.45604	SPT5
ENSG00000047644	3817	3.3007	SPT5
ENSG00000047849	3817	3.74067	SPT5
ENSG00000047932	3817	5.74554	SPT5
ENSG00000048028	3817	6.96029	SPT5
ENSG00000048140	3817	2.40993	SPT5
ENSG00000048392	3817	5.76541	SPT5
ENSG00000048462	3817	3.35	SPT5
ENSG00000048471	3817	5.59039	SPT5
ENSG00000048544	3817	4.46493	SPT5
ENSG00000048649	3817	5.11231	SPT5
ENSG00000048828	3817	4.60548	SPT5
ENSG00000048991	3817	6.16649	SPT5
ENSG00000049167	3817	6.00516	SPT5
ENSG00000049239	3817	8.12064	SPT5
ENSG00000049245	3817	4.15979	SPT5
ENSG00000049323	3817	8.71452	SPT5
ENSG00000049449	3817	5.02709	SPT5
ENSG00000049541	3817	1.40208	SPT5
ENSG00000049656	3817	3.01791	SPT5
ENSG00000049759	3817	3.75459	SPT5
ENSG00000049769	3817	4.25179	SPT5
ENSG00000049883	3817	7.03149	SPT5
ENSG00000050130	3817	2.24135	SPT5
ENSG00000050344	3817	7.13375	SPT5
ENSG00000050393	3817	3.78941	SPT5
ENSG00000050438	3817	3.01073	SPT5
ENSG00000050748	3817	4.99868	SPT5
ENSG00000051009	3817	0.965685	SPT5
ENSG00000051108	3817	2.61147	SPT5
ENSG00000051382	3817	8.15773	SPT5
ENSG00000051523	3817	1.16609	SPT5
ENSG00000052126	3817	1.7329	SPT5
ENSG00000052344	3817	10.8454	SPT5
ENSG00000052723	3817	5.44583	SPT5
ENSG00000052802	3817	1.6596	SPT5
ENSG00000052841	3817	3.19261	SPT5
ENSG00000053254	3817	3.1353	SPT5
ENSG00000053372	3817	4.6884	SPT5
ENSG00000053501	3817	3.04557	SPT5
ENSG00000053770	3817	3.09229	SPT5
ENSG00000053900	3817	5.68268	SPT5
ENSG00000054116	3817	0.683936	SPT5
ENSG00000054118	3817	5.51141	SPT5
ENSG00000054267	3817	7.1932	SPT5
ENSG00000054282	3817	11.3082	SPT5
ENSG00000054611	3817	5.06893	SPT5
ENSG00000054965	3817	7.55474	SPT5
ENSG00000054967	3817	7.33728	SPT5
ENSG00000055070	3817	3.03504	SPT5
ENSG00000055147	3817	8.04094	SPT5
ENSG00000055211	3817	4.94362	SPT5
ENSG00000055609	3817	10.0954	SPT5
ENSG00000055950	3817	5.5624	SPT5
ENSG00000056050	3817	2.6684	SPT5
ENSG00000056097	3817	8.28915	SPT5
ENSG00000056277	3817	17.0411	SPT5
ENSG00000056972	3817	3.81305	SPT5
ENSG00000057252	3817	6.17758	SPT5
ENSG00000057468	3817	36.7272	SPT5
ENSG00000057593	3817	1.09891	SPT5
ENSG00000057663	3817	9.14382	SPT5
ENSG00000057757	3817	5.30237	SPT5
ENSG00000058063	3817	8.99612	SPT5
ENSG00000058600	3817	3.86395	SPT5
ENSG00000058799	3817	3.93834	SPT5
ENSG00000059145	3817	4.41897	SPT5
ENSG00000059573	3817	6.28743	SPT5
ENSG00000059588	3817	4.72684	SPT5
ENSG00000059691	3817	7.10519	SPT5
ENSG00000059804	3817	3.22036	SPT5
ENSG00000060069	3817	5.89568	SPT5
ENSG00000060138	3817	3.10613	SPT5
ENSG00000060491	3817	4.55357	SPT5
ENSG00000060642	3817	5.38413	SPT5
ENSG00000060688	3817	7.49801	SPT5
ENSG00000060749	3817	4.17631	SPT5
ENSG00000060762	3817	6.00658	SPT5
ENSG00000060971	3817	2.022	SPT5
ENSG00000061794	3817	7.79728	SPT5
ENSG00000061936	3817	5.33584	SPT5
ENSG00000061987	3817	5.79137	SPT5
ENSG00000062194	3817	8.40832	SPT5
ENSG00000062485	3817	6.21474	SPT5
ENSG00000062650	3817	4.24188	SPT5
ENSG00000062725	3817	2.71146	SPT5
ENSG00000062822	3817	4.98861	SPT5
ENSG00000063046	3817	1.12366	SPT5
ENSG00000063169	3817	3.70034	SPT5
ENSG00000063176	3817	0.718923	SPT5
ENSG00000063245	3817	5.54988	SPT5
ENSG00000063322	3817	4.52385	SPT5
ENSG00000063587	3817	4.02121	SPT5
ENSG00000063761	3817	8.63072	SPT5
ENSG00000064012	3817	6.63172	SPT5
ENSG00000064115	3817	4.31451	SPT5
ENSG00000064225	3817	0	SPT5
ENSG00000064309	3817	0	SPT5
ENSG00000064313	3817	15.0409	SPT5
ENSG00000064419	3817	6.02512	SPT5
ENSG00000064489	3817	65.9833	SPT5
ENSG00000064545	3817	4.05363	SPT5
ENSG00000064607	3817	1.25429	SPT5
ENSG00000064666	3817	0.846825	SPT5
ENSG00000064687	3817	1.94577	SPT5
ENSG00000064726	3817	9.47128	SPT5
ENSG00000064763	3817	8.35919	SPT5
ENSG00000064932	3817	8.53367	SPT5
ENSG00000064933	3817	1.24422	SPT5
ENSG00000064995	3817	3.69925	SPT5
ENSG00000064999	3817	2.64198	SPT5
ENSG00000065057	3817	1.5803	SPT5
ENSG00000065060	3817	5.75869	SPT5
ENSG00000065135	3817	6.76078	SPT5
ENSG00000065154	3817	6.8119	SPT5
ENSG00000065183	3817	5.43526	SPT5
ENSG00000065268	3817	6.96987	SPT5
ENSG00000065308	3817	2.6969	SPT5
ENSG00000065328	3817	2.68871	SPT5
ENSG00000065457	3817	5.37003	SPT5
ENSG00000065485	3817	4.89749	SPT5
ENSG00000065491	3817	3.44954	SPT5
ENSG00000065518	3817	7.11977	SPT5
ENSG00000065526	3817	6.09185	SPT5
ENSG00000065548	3817	4.79236	SPT5
ENSG00000065559	3817	7.29719	SPT5
ENSG00000065600	3817	3.43267	SPT5
ENSG00000065613	3817	6.6756	SPT5
ENSG00000065615	3817	5.23123	SPT5
ENSG00000065621	3817	23.9423	SPT5
ENSG00000065665	3817	2.92491	SPT5
ENSG00000065675	3817	2.77106	SPT5
ENSG00000065802	3817	1.13673	SPT5
ENSG00000065883	3817	6.22475	SPT5
ENSG00000065911	3817	9.96143	SPT5
ENSG00000065970	3817	3.22015	SPT5
ENSG00000065978	3817	4.44336	SPT5
ENSG00000066044	3817	5.14264	SPT5
ENSG00000066135	3817	5.51586	SPT5
ENSG00000066136	3817	2.85167	SPT5
ENSG00000066279	3817	4.06069	SPT5
ENSG00000066294	3817	5.43593	SPT5
ENSG00000066322	3817	1.72464	SPT5
ENSG00000066336	3817	1.54653	SPT5
ENSG00000066427	3817	1.8058	SPT5
ENSG00000066455	3817	5.61273	SPT5
ENSG00000066557	3817	6.52644	SPT5
ENSG00000066583	3817	11.0444	SPT5
ENSG00000066651	3817	7.99694	SPT5
ENSG00000066654	3817	4.80617	SPT5
ENSG00000066697	3817	12.2785	SPT5
ENSG00000066777	3817	3.29619	SPT5
ENSG00000066855	3817	12.7048	SPT5
ENSG00000066926	3817	4.47089	SPT5
ENSG00000067064	3817	8.47845	SPT5
ENSG00000067066	3817	3.05181	SPT5
ENSG00000067167	3817	6.35713	SPT5
ENSG00000067182	3817	3.09754	SPT5
ENSG00000067248	3817	9.49944	SPT5
ENSG00000067365	3817	5.72832	SPT5
ENSG00000067369	3817	5.15909	SPT5
ENSG00000067533	3817	3.85499	SPT5
ENSG00000067596	3817	8.93792	SPT5
ENSG00000067646	3817	0	SPT5
ENSG00000067704	3817	9.4811	SPT5
ENSG00000067829	3817	1.37862	SPT5
ENSG00000067836	3817	2.58097	SPT5
ENSG00000067900	3817	5.38874	SPT5
ENSG00000067992	3817	9.78607	SPT5
ENSG00000068001	3817	1.10252	SPT5
ENSG00000068024	3817	4.29851	SPT5
ENSG00000068028	3817	2.06482	SPT5
ENSG00000068078	3817	5.39236	SPT5
ENSG00000068079	3817	6.04416	SPT5
ENSG00000068097	3817	1.48281	SPT5
ENSG00000068137	3817	2.44281	SPT5
ENSG00000068308	3817	3.42549	SPT5
ENSG00000068366	3817	5.916	SPT5
ENSG00000068383	3817	7.89523	SPT5
ENSG00000068394	3817	3.44456	SPT5
ENSG00000068489	3817	0.941259	SPT5
ENSG00000068650	3817	2.52425	SPT5
ENSG00000068697	3817	0.656378	SPT5
ENSG00000068878	3817	3.64173	SPT5
ENSG00000068912	3817	4.47691	SPT5
ENSG00000068976	3817	5.11189	SPT5
ENSG00000069020	3817	7.67186	SPT5
ENSG00000069248	3817	6.52907	SPT5
ENSG00000069345	3817	8.03454	SPT5
ENSG00000069509	3817	7.69091	SPT5
ENSG00000069869	3817	3.17845	SPT5
ENSG00000069943	3817	3.25084	SPT5
ENSG00000070010	3817	2.72108	SPT5
ENSG00000070018	3817	1.76459	SPT5
ENSG00000070047	3817	3.54468	SPT5
ENSG00000070061	3817	3.24988	SPT5
ENSG00000070081	3817	1.04781	SPT5
ENSG00000070182	3817	3.86234	SPT5
ENSG00000070366	3817	7.6762	SPT5
ENSG00000070367	3817	4.61362	SPT5
ENSG00000070413	3817	4.21391	SPT5
ENSG00000070423	3817	4.02789	SPT5
ENSG00000070476	3817	3.84403	SPT5
ENSG00000070495	3817	6.32392	SPT5
ENSG00000070501	3817	10.6811	SPT5
ENSG00000070526	3817	6.69113	SPT5
ENSG00000070540	3817	5.35952	SPT5
ENSG00000070610	3817	2.23923	SPT5
ENSG00000070669	3817	7.30804	SPT5
ENSG00000070718	3817	3.04759	SPT5
ENSG00000070731	3817	2.17628	SPT5
ENSG00000070759	3817	4.45524	SPT5
ENSG00000070761	3817	3.76389	SPT5
ENSG00000070785	3817	4.86705	SPT5
ENSG00000070814	3817	3.90279	SPT5
ENSG00000070831	3817	Inf	SPT5
ENSG00000070961	3817	8.16901	SPT5
ENSG00000071127	3817	3.07342	SPT5
ENSG00000071189	3817	10.6232	SPT5
ENSG00000071243	3817	5.34816	SPT5
ENSG00000071537	3817	7.54436	SPT5
ENSG00000071539	3817	2.45871	SPT5
ENSG00000071553	3817	1.27166	SPT5
ENSG00000071626	3817	3.34092	SPT5
ENSG00000071655	3817	16.4483	SPT5
ENSG00000071794	3817	4.9623	SPT5
ENSG00000071859	3817	1.09432	SPT5
ENSG00000071889	3817	8.24886	SPT5
ENSG00000071894	3817	4.10963	SPT5
ENSG00000071994	3817	2.95523	SPT5
ENSG00000072042	3817	7.59602	SPT5
ENSG00000072110	3817	6.10716	SPT5
ENSG00000072121	3817	5.31434	SPT5
ENSG00000072135	3817	3.14007	SPT5
ENSG00000072274	3817	6.77963	SPT5
ENSG00000072364	3817	3.90909	SPT5
ENSG00000072401	3817	5.17783	SPT5
ENSG00000072415	3817	5.10722	SPT5
ENSG00000072501	3817	7.35831	SPT5
ENSG00000072506	3817	2.15	SPT5
ENSG00000072518	3817	3.26563	SPT5
ENSG00000072682	3817	2.34939	SPT5
ENSG00000072756	3817	6.51822	SPT5
ENSG00000072786	3817	3.1395	SPT5
ENSG00000072803	3817	3.67125	SPT5
ENSG00000072818	3817	2.43551	SPT5
ENSG00000072849	3817	4.07989	SPT5
ENSG00000072864	3817	12.1534	SPT5
ENSG00000073008	3817	2.91322	SPT5
ENSG00000073050	3817	1.98501	SPT5
ENSG00000073067	3817	0	SPT5
ENSG00000073111	3817	2.55887	SPT5
ENSG00000073169	3817	4.87518	SPT5
ENSG00000073350	3817	4.58052	SPT5
ENSG00000073417	3817	14.078	SPT5
ENSG00000073536	3817	2.1232	SPT5
ENSG00000073578	3817	8.55953	SPT5
ENSG00000073584	3817	7.25768	SPT5
ENSG00000073614	3817	8.67351	SPT5
ENSG00000073756	3817	2.2759	SPT5
ENSG00000073792	3817	2.45094	SPT5
ENSG00000073803	3817	10.7318	SPT5
ENSG00000073849	3817	4.95234	SPT5
ENSG00000074054	3817	4.75379	SPT5
ENSG00000074266	3817	2.85116	SPT5
ENSG00000074317	3817	0	SPT5
ENSG00000074356	3817	4.57131	SPT5
ENSG00000074370	3817	2.56892	SPT5
ENSG00000074410	3817	0	SPT5
ENSG00000074416	3817	3.43161	SPT5
ENSG00000074603	3817	15.5141	SPT5
ENSG00000074621	3817	7.48072	SPT5
ENSG00000074660	3817	1.77656	SPT5
ENSG00000074696	3817	5.48757	SPT5
ENSG00000074755	3817	5.10109	SPT5
ENSG00000074842	3817	4.23732	SPT5
ENSG00000074935	3817	5.55625	SPT5
ENSG00000075151	3817	12.6332	SPT5
ENSG00000075188	3817	11.788	SPT5
ENSG00000075218	3817	2.87109	SPT5
ENSG00000075239	3817	5.79773	SPT5
ENSG00000075292	3817	4.62527	SPT5
ENSG00000075303	3817	5.7614	SPT5
ENSG00000075336	3817	5.18325	SPT5
ENSG00000075399	3817	3.72216	SPT5
ENSG00000075413	3817	5.91572	SPT5
ENSG00000075420	3817	6.37753	SPT5
ENSG00000075426	3817	2.31977	SPT5
ENSG00000075618	3817	17.7986	SPT5
ENSG00000075702	3817	8.45968	SPT5
ENSG00000075785	3817	9.45685	SPT5
ENSG00000075826	3817	7.80952	SPT5
ENSG00000075975	3817	10.4478	SPT5
ENSG00000076003	3817	6.40889	SPT5
ENSG00000076043	3817	6.14727	SPT5
ENSG00000076108	3817	3.42241	SPT5
ENSG00000076201	3817	7.33758	SPT5
ENSG00000076242	3817	3.08656	SPT5
ENSG00000076248	3817	3.83879	SPT5
ENSG00000076321	3817	5.14093	SPT5
ENSG00000076382	3817	Inf	SPT5
ENSG00000076513	3817	1.49923	SPT5
ENSG00000076604	3817	3.50895	SPT5
ENSG00000076685	3817	3.07558	SPT5
ENSG00000076864	3817	3.63225	SPT5
ENSG00000076924	3817	1.75947	SPT5
ENSG00000076928	3817	6.03958	SPT5
ENSG00000076944	3817	3.32532	SPT5
ENSG00000076984	3817	5.39182	SPT5
ENSG00000077044	3817	3.87398	SPT5
ENSG00000077097	3817	2.95241	SPT5
ENSG00000077152	3817	8.12255	SPT5
ENSG00000077157	3817	11.4045	SPT5
ENSG00000077232	3817	8.98369	SPT5
ENSG00000077235	3817	4.35958	SPT5
ENSG00000077254	3817	4.04472	SPT5
ENSG00000077312	3817	4.27869	SPT5
ENSG00000077348	3817	4.0058	SPT5
ENSG00000077454	3817	6.819	SPT5
ENSG00000077458	3817	3.84964	SPT5
ENSG00000077549	3817	3.13804	SPT5
ENSG00000077684	3817	4.37355	SPT5
ENSG00000077721	3817	6.16395	SPT5
ENSG00000077984	3817	1.37025	SPT5
ENSG00000078061	3817	2.62496	SPT5
ENSG00000078124	3817	7.16772	SPT5
ENSG00000078140	3817	3.45842	SPT5
ENSG00000078142	3817	7.65819	SPT5
ENSG00000078246	3817	17.7236	SPT5
ENSG00000078269	3817	4.23778	SPT5
ENSG00000078369	3817	6.99256	SPT5
ENSG00000078487	3817	9.0303	SPT5
ENSG00000078589	3817	0	SPT5
ENSG00000078618	3817	6.7309	SPT5
ENSG00000078668	3817	4.91746	SPT5
ENSG00000078674	3817	6.2238	SPT5
ENSG00000078699	3817	6.20125	SPT5
ENSG00000078747	3817	13.3562	SPT5
ENSG00000078804	3817	1.41397	SPT5
ENSG00000078808	3817	1.9075	SPT5
ENSG00000078902	3817	5.50766	SPT5
ENSG00000078967	3817	6.62047	SPT5
ENSG00000079134	3817	7.739	SPT5
ENSG00000079156	3817	3.35165	SPT5
ENSG00000079257	3817	7.96858	SPT5
ENSG00000079313	3817	4.0839	SPT5
ENSG00000079332	3817	3.65817	SPT5
ENSG00000079387	3817	5.38118	SPT5
ENSG00000079432	3817	2.4467	SPT5
ENSG00000079616	3817	2.50513	SPT5
ENSG00000079805	3817	7.72932	SPT5
ENSG00000079950	3817	2.16947	SPT5
ENSG00000080189	3817	2.38761	SPT5
ENSG00000080298	3817	3.10403	SPT5
ENSG00000080345	3817	5.41834	SPT5
ENSG00000080371	3817	7.25016	SPT5
ENSG00000080608	3817	5.77186	SPT5
ENSG00000080618	3817	0	SPT5
ENSG00000080802	3817	9.15359	SPT5
ENSG00000080815	3817	7.46746	SPT5
ENSG00000080819	3817	1.70795	SPT5
ENSG00000080822	3817	2.31099	SPT5
ENSG00000080823	3817	9.3783	SPT5
ENSG00000080839	3817	9.20337	SPT5
ENSG00000080986	3817	3.73518	SPT5
ENSG00000081014	3817	4.45667	SPT5
ENSG00000081019	3817	3.92712	SPT5
ENSG00000081154	3817	3.56867	SPT5
ENSG00000081177	3817	6.1508	SPT5
ENSG00000081386	3817	4.44504	SPT5
ENSG00000081665	3817	3.38259	SPT5
ENSG00000081692	3817	2.07647	SPT5
ENSG00000081721	3817	4.18337	SPT5
ENSG00000081760	3817	5.97686	SPT5
ENSG00000081913	3817	6.53104	SPT5
ENSG00000081923	3817	2.61408	SPT5
ENSG00000082068	3817	7.17993	SPT5
ENSG00000082126	3817	7.90969	SPT5
ENSG00000082212	3817	0	SPT5
ENSG00000082213	3817	6.14197	SPT5
ENSG00000082397	3817	0	SPT5
ENSG00000082515	3817	11.2416	SPT5
ENSG00000082516	3817	1.59627	SPT5
ENSG00000082641	3817	3.58095	SPT5
ENSG00000082701	3817	5.77122	SPT5
ENSG00000082996	3817	7.63642	SPT5
ENSG00000083093	3817	10.2366	SPT5
ENSG00000083097	3817	6.81051	SPT5
ENSG00000083099	3817	21.1694	SPT5
ENSG00000083123	3817	9.98424	SPT5
ENSG00000083223	3817	7.04818	SPT5
ENSG00000083290	3817	8.2251	SPT5
ENSG00000083520	3817	3.40058	SPT5
ENSG00000083535	3817	3.59045	SPT5
ENSG00000083544	3817	11.3469	SPT5
ENSG00000083635	3817	7.99741	SPT5
ENSG00000083642	3817	3.73103	SPT5
ENSG00000083720	3817	11.2755	SPT5
ENSG00000083750	3817	6.19225	SPT5
ENSG00000083799	3817	0	SPT5
ENSG00000083812	3817	4.96169	SPT5
ENSG00000083814	3817	1.05292	SPT5
ENSG00000083817	3817	3.23118	SPT5
ENSG00000083828	3817	8.18744	SPT5
ENSG00000083838	3817	2.72012	SPT5
ENSG00000083844	3817	3.40864	SPT5
ENSG00000083896	3817	9.27959	SPT5
ENSG00000083937	3817	4.22355	SPT5
ENSG00000084073	3817	7.48612	SPT5
ENSG00000084090	3817	14.4841	SPT5
ENSG00000084207	3817	2.80121	SPT5
ENSG00000084463	3817	3.16634	SPT5
ENSG00000084652	3817	5.02456	SPT5
ENSG00000084754	3817	8.61401	SPT5
ENSG00000084774	3817	3.38978	SPT5
ENSG00000085063	3817	12.716	SPT5
ENSG00000085224	3817	20.7395	SPT5
ENSG00000085265	3817	0	SPT5
ENSG00000085274	3817	2.61265	SPT5
ENSG00000085365	3817	8.76306	SPT5
ENSG00000085377	3817	9.67548	SPT5
ENSG00000085382	3817	8.21793	SPT5
ENSG00000085449	3817	5.68476	SPT5
ENSG00000085511	3817	5.06932	SPT5
ENSG00000085514	3817	9.64212	SPT5
ENSG00000085719	3817	5.27694	SPT5
ENSG00000085721	3817	4.91862	SPT5
ENSG00000085733	3817	2.05692	SPT5
ENSG00000085760	3817	4.7805	SPT5
ENSG00000085831	3817	0	SPT5
ENSG00000085832	3817	6.3329	SPT5
ENSG00000085840	3817	2.91286	SPT5
ENSG00000085871	3817	9.43764	SPT5
ENSG00000085872	3817	Inf	SPT5
ENSG00000085999	3817	8.31008	SPT5
ENSG00000086061	3817	7.74778	SPT5
ENSG00000086062	3817	7.13473	SPT5
ENSG00000086065	3817	4.79021	SPT5
ENSG00000086102	3817	7.36142	SPT5
ENSG00000086189	3817	7.31635	SPT5
ENSG00000086232	3817	7.68322	SPT5
ENSG00000086544	3817	1.85915	SPT5
ENSG00000086589	3817	5.95455	SPT5
ENSG00000086598	3817	2.68606	SPT5
ENSG00000086666	3817	1.45594	SPT5
ENSG00000086712	3817	6.60505	SPT5
ENSG00000086827	3817	3.00199	SPT5
ENSG00000086848	3817	103.305	SPT5
ENSG00000087008	3817	7.72685	SPT5
ENSG00000087074	3817	3.03646	SPT5
ENSG00000087077	3817	2.40952	SPT5
ENSG00000087086	3817	5.52808	SPT5
ENSG00000087087	3817	3.97318	SPT5
ENSG00000087088	3817	1.82786	SPT5
ENSG00000087095	3817	4.00488	SPT5
ENSG00000087152	3817	2.33704	SPT5
ENSG00000087206	3817	4.11832	SPT5
ENSG00000087253	3817	1.91063	SPT5
ENSG00000087263	3817	2.19489	SPT5
ENSG00000087269	3817	7.05596	SPT5
ENSG00000087274	3817	1.98465	SPT5
ENSG00000087301	3817	9.81867	SPT5
ENSG00000087302	3817	4.31772	SPT5
ENSG00000087338	3817	8.54338	SPT5
ENSG00000087448	3817	3.7842	SPT5
ENSG00000087470	3817	6.51786	SPT5
ENSG00000087502	3817	3.80819	SPT5
ENSG00000087586	3817	6.65275	SPT5
ENSG00000087884	3817	8.28242	SPT5
ENSG00000087995	3817	3.25447	SPT5
ENSG00000088035	3817	7.12102	SPT5
ENSG00000088038	3817	4.92882	SPT5
ENSG00000088053	3817	3.00619	SPT5
ENSG00000088179	3817	5.81186	SPT5
ENSG00000088205	3817	4.43998	SPT5
ENSG00000088247	3817	2.27454	SPT5
ENSG00000088305	3817	2.19995	SPT5
ENSG00000088325	3817	7.21481	SPT5
ENSG00000088356	3817	3.78788	SPT5
ENSG00000088448	3817	2.98864	SPT5
ENSG00000088451	3817	6.19221	SPT5
ENSG00000088682	3817	2.33512	SPT5
ENSG00000088766	3817	4.64142	SPT5
ENSG00000088812	3817	3.2283	SPT5
ENSG00000088854	3817	7.14798	SPT5
ENSG00000088888	3817	2.5467	SPT5
ENSG00000088899	3817	1.23939	SPT5
ENSG00000088930	3817	3.90854	SPT5
ENSG00000088970	3817	15.9215	SPT5
ENSG00000088992	3817	6.24932	SPT5
ENSG00000089009	3817	2.62154	SPT5
ENSG00000089022	3817	2.53277	SPT5
ENSG00000089048	3817	4.89465	SPT5
ENSG00000089053	3817	4.30403	SPT5
ENSG00000089063	3817	14.5994	SPT5
ENSG00000089123	3817	3.81738	SPT5
ENSG00000089154	3817	4.96935	SPT5
ENSG00000089157	3817	5.56546	SPT5
ENSG00000089195	3817	2.72143	SPT5
ENSG00000089220	3817	4.352	SPT5
ENSG00000089234	3817	10.5872	SPT5
ENSG00000089248	3817	7.48405	SPT5
ENSG00000089280	3817	7.70161	SPT5
ENSG00000089327	3817	2.9097	SPT5
ENSG00000089335	3817	2.51035	SPT5
ENSG00000089486	3817	0.838782	SPT5
ENSG00000089597	3817	5.07386	SPT5
ENSG00000089639	3817	0	SPT5
ENSG00000089682	3817	2.51679	SPT5
ENSG00000089685	3817	4.67377	SPT5
ENSG00000089737	3817	2.5681	SPT5
ENSG00000089820	3817	1.75184	SPT5
ENSG00000089902	3817	10.3913	SPT5
ENSG00000089916	3817	6.18467	SPT5
ENSG00000090013	3817	8.26389	SPT5
ENSG00000090054	3817	8.38747	SPT5
ENSG00000090061	3817	5.59407	SPT5
ENSG00000090097	3817	14.9735	SPT5
ENSG00000090263	3817	6.39353	SPT5
ENSG00000090316	3817	3.95104	SPT5
ENSG00000090382	3817	0	SPT5
ENSG00000090432	3817	2.75775	SPT5
ENSG00000090447	3817	3.27684	SPT5
ENSG00000090470	3817	5.86812	SPT5
ENSG00000090520	3817	1.08032	SPT5
ENSG00000090554	3817	Inf	SPT5
ENSG00000090565	3817	5.76485	SPT5
ENSG00000090581	3817	3.42857	SPT5
ENSG00000090612	3817	4.71457	SPT5
ENSG00000090615	3817	2.31472	SPT5
ENSG00000090674	3817	3.6615	SPT5
ENSG00000090861	3817	7.43529	SPT5
ENSG00000090863	3817	15.6581	SPT5
ENSG00000090889	3817	6.79164	SPT5
ENSG00000090971	3817	2.74849	SPT5
ENSG00000091039	3817	8.92457	SPT5
ENSG00000091127	3817	15.0789	SPT5
ENSG00000091140	3817	3.64944	SPT5
ENSG00000091483	3817	6.43775	SPT5
ENSG00000091490	3817	0	SPT5
ENSG00000091527	3817	3.11877	SPT5
ENSG00000091536	3817	5.23146	SPT5
ENSG00000091542	3817	8.79663	SPT5
ENSG00000091640	3817	7.71847	SPT5
ENSG00000091651	3817	3.00563	SPT5
ENSG00000091732	3817	7.71786	SPT5
ENSG00000091947	3817	0.661598	SPT5
ENSG00000092020	3817	5.34722	SPT5
ENSG00000092036	3817	Inf	SPT5
ENSG00000092094	3817	1.4329	SPT5
ENSG00000092108	3817	18.7226	SPT5
ENSG00000092140	3817	5.01427	SPT5
ENSG00000092148	3817	5.0579	SPT5
ENSG00000092199	3817	3.8196	SPT5
ENSG00000092201	3817	3.19243	SPT5
ENSG00000092208	3817	3.63636	SPT5
ENSG00000092295	3817	2.94303	SPT5
ENSG00000092330	3817	2.43957	SPT5
ENSG00000092439	3817	9.67157	SPT5
ENSG00000092470	3817	5.70112	SPT5
ENSG00000092531	3817	2.71067	SPT5
ENSG00000092820	3817	3.46947	SPT5
ENSG00000092841	3817	2.92504	SPT5
ENSG00000092853	3817	7.93414	SPT5
ENSG00000092871	3817	45.4981	SPT5
ENSG00000092978	3817	7.42388	SPT5
ENSG00000093000	3817	2.31462	SPT5
ENSG00000093010	3817	4.21086	SPT5
ENSG00000093144	3817	5.99197	SPT5
ENSG00000093217	3817	4.88185	SPT5
ENSG00000094804	3817	4.67196	SPT5
ENSG00000094841	3817	5.56771	SPT5
ENSG00000094880	3817	6.18471	SPT5
ENSG00000094916	3817	5.94505	SPT5
ENSG00000094975	3817	0.545344	SPT5
ENSG00000095002	3817	17.0031	SPT5
ENSG00000095015	3817	2.53567	SPT5
ENSG00000095209	3817	5.08079	SPT5
ENSG00000095261	3817	10.7238	SPT5
ENSG00000095319	3817	6.4176	SPT5
ENSG00000095380	3817	10.1532	SPT5
ENSG00000095564	3817	5.46519	SPT5
ENSG00000095574	3817	3.98944	SPT5
ENSG00000095637	3817	10.9506	SPT5
ENSG00000095752	3817	0	SPT5
ENSG00000095906	3817	3.35758	SPT5
ENSG00000096063	3817	1.95533	SPT5
ENSG00000096080	3817	2.83312	SPT5
ENSG00000096092	3817	5.4101	SPT5
ENSG00000096264	3817	7.02158	SPT5
ENSG00000096401	3817	5.61267	SPT5
ENSG00000096654	3817	5.37134	SPT5
ENSG00000096717	3817	10.0414	SPT5
ENSG00000097007	3817	2.48426	SPT5
ENSG00000097033	3817	2.6874	SPT5
ENSG00000097046	3817	4.13252	SPT5
ENSG00000099194	3817	3.00956	SPT5
ENSG00000099203	3817	3.38745	SPT5
ENSG00000099219	3817	4.14035	SPT5
ENSG00000099246	3817	7.06686	SPT5
ENSG00000099290	3817	19.441	SPT5
ENSG00000099308	3817	8.16959	SPT5
ENSG00000099326	3817	2.55728	SPT5
ENSG00000099330	3817	0	SPT5
ENSG00000099331	3817	2.49424	SPT5
ENSG00000099341	3817	7.1373	SPT5
ENSG00000099377	3817	3.87273	SPT5
ENSG00000099624	3817	5.15967	SPT5
ENSG00000099783	3817	3.22787	SPT5
ENSG00000099795	3817	3.33907	SPT5
ENSG00000099804	3817	5.63158	SPT5
ENSG00000099817	3817	5.63007	SPT5
ENSG00000099821	3817	2.21325	SPT5
ENSG00000099860	3817	5.21176	SPT5
ENSG00000099864	3817	3.29833	SPT5
ENSG00000099866	3817	11.6788	SPT5
ENSG00000099875	3817	5.00474	SPT5
ENSG00000099889	3817	2.40146	SPT5
ENSG00000099917	3817	2.12458	SPT5
ENSG00000099940	3817	6.30804	SPT5
ENSG00000099942	3817	8.34143	SPT5
ENSG00000099956	3817	7.23349	SPT5
ENSG00000099985	3817	3.45864	SPT5
ENSG00000099991	3817	2.42608	SPT5
ENSG00000099992	3817	8.46166	SPT5
ENSG00000099994	3817	1.72145	SPT5
ENSG00000099995	3817	5.29406	SPT5
ENSG00000099999	3817	4.85739	SPT5
ENSG00000100023	3817	6.93411	SPT5
ENSG00000100027	3817	3.4472	SPT5
ENSG00000100028	3817	10.4476	SPT5
ENSG00000100030	3817	7.89695	SPT5
ENSG00000100034	3817	0.999908	SPT5
ENSG00000100038	3817	1.90898	SPT5
ENSG00000100056	3817	1.53255	SPT5
ENSG00000100060	3817	2.01067	SPT5
ENSG00000100068	3817	4.37471	SPT5
ENSG00000100077	3817	8.43137	SPT5
ENSG00000100083	3817	4.19741	SPT5
ENSG00000100084	3817	16.8538	SPT5
ENSG00000100097	3817	2.0897	SPT5
ENSG00000100101	3817	75.8603	SPT5
ENSG00000100104	3817	3.66229	SPT5
ENSG00000100105	3817	0.670003	SPT5
ENSG00000100109	3817	2.82782	SPT5
ENSG00000100116	3817	9.68295	SPT5
ENSG00000100124	3817	2.12685	SPT5
ENSG00000100147	3817	4.52182	SPT5
ENSG00000100162	3817	1.55414	SPT5
ENSG00000100206	3817	24.7748	SPT5
ENSG00000100209	3817	6.37835	SPT5
ENSG00000100211	3817	0	SPT5
ENSG00000100216	3817	3.43813	SPT5
ENSG00000100219	3817	3.26667	SPT5
ENSG00000100220	3817	8.9915	SPT5
ENSG00000100225	3817	0.502966	SPT5
ENSG00000100226	3817	0.447529	SPT5
ENSG00000100227	3817	6.31004	SPT5
ENSG00000100234	3817	9.41601	SPT5
ENSG00000100239	3817	5.14571	SPT5
ENSG00000100243	3817	5.34718	SPT5
ENSG00000100258	3817	2.0542	SPT5
ENSG00000100266	3817	10.087	SPT5
ENSG00000100281	3817	3.63202	SPT5
ENSG00000100284	3817	0.716062	SPT5
ENSG00000100294	3817	3.36493	SPT5
ENSG00000100297	3817	5.23191	SPT5
ENSG00000100299	3817	3.14411	SPT5
ENSG00000100300	3817	0.950476	SPT5
ENSG00000100304	3817	6.41591	SPT5
ENSG00000100307	3817	4.45525	SPT5
ENSG00000100319	3817	5.39419	SPT5
ENSG00000100320	3817	5.44962	SPT5
ENSG00000100321	3817	1.88176	SPT5
ENSG00000100324	3817	5.9014	SPT5
ENSG00000100325	3817	4.04145	SPT5
ENSG00000100330	3817	8.96188	SPT5
ENSG00000100342	3817	0.869318	SPT5
ENSG00000100345	3817	6.83688	SPT5
ENSG00000100347	3817	8.37596	SPT5
ENSG00000100348	3817	2.46649	SPT5
ENSG00000100350	3817	6.17698	SPT5
ENSG00000100353	3817	1.77208	SPT5
ENSG00000100359	3817	275.39	SPT5
ENSG00000100365	3817	2.14453	SPT5
ENSG00000100368	3817	0	SPT5
ENSG00000100372	3817	4.87751	SPT5
ENSG00000100387	3817	10.5183	SPT5
ENSG00000100395	3817	4.48335	SPT5
ENSG00000100401	3817	9.29837	SPT5
ENSG00000100403	3817	10.2215	SPT5
ENSG00000100410	3817	2.63413	SPT5
ENSG00000100412	3817	5.41461	SPT5
ENSG00000100413	3817	2.26357	SPT5
ENSG00000100416	3817	2.38544	SPT5
ENSG00000100417	3817	5.75831	SPT5
ENSG00000100418	3817	3.72277	SPT5
ENSG00000100427	3817	0.569808	SPT5
ENSG00000100429	3817	66.3273	SPT5
ENSG00000100433	3817	4.38206	SPT5
ENSG00000100439	3817	2.02102	SPT5
ENSG00000100445	3817	1.11375	SPT5
ENSG00000100448	3817	0	SPT5
ENSG00000100450	3817	0	SPT5
ENSG00000100461	3817	7.69985	SPT5
ENSG00000100473	3817	6.667	SPT5
ENSG00000100479	3817	2.69335	SPT5
ENSG00000100483	3817	6.45425	SPT5
ENSG00000100485	3817	9.59635	SPT5
ENSG00000100503	3817	2.59826	SPT5
ENSG00000100519	3817	5.94727	SPT5
ENSG00000100522	3817	1.98535	SPT5
ENSG00000100523	3817	1.98906	SPT5
ENSG00000100526	3817	9.99577	SPT5
ENSG00000100528	3817	3.85898	SPT5
ENSG00000100564	3817	10.4811	SPT5
ENSG00000100567	3817	5.97192	SPT5
ENSG00000100568	3817	8.46583	SPT5
ENSG00000100577	3817	2.74463	SPT5
ENSG00000100580	3817	7.42321	SPT5
ENSG00000100592	3817	5.53051	SPT5
ENSG00000100596	3817	7.3188	SPT5
ENSG00000100599	3817	2.28379	SPT5
ENSG00000100601	3817	4.19819	SPT5
ENSG00000100603	3817	3.3159	SPT5
ENSG00000100644	3817	12.7754	SPT5
ENSG00000100647	3817	3.24858	SPT5
ENSG00000100711	3817	2.30209	SPT5
ENSG00000100722	3817	1.3741	SPT5
ENSG00000100726	3817	2.23932	SPT5
ENSG00000100731	3817	1.91451	SPT5
ENSG00000100749	3817	7.04151	SPT5
ENSG00000100764	3817	5.70031	SPT5
ENSG00000100784	3817	4.49299	SPT5
ENSG00000100796	3817	3.2874	SPT5
ENSG00000100802	3817	3.47494	SPT5
ENSG00000100823	3817	1.71739	SPT5
ENSG00000100836	3817	18.8454	SPT5
ENSG00000100865	3817	5.13577	SPT5
ENSG00000100889	3817	13.3856	SPT5
ENSG00000100906	3817	4.22206	SPT5
ENSG00000100908	3817	6.26333	SPT5
ENSG00000100916	3817	11.3915	SPT5
ENSG00000100918	3817	1.19969	SPT5
ENSG00000100926	3817	Inf	SPT5
ENSG00000100941	3817	2.29873	SPT5
ENSG00000100949	3817	4.50496	SPT5
ENSG00000100979	3817	0	SPT5
ENSG00000100982	3817	3.22302	SPT5
ENSG00000100983	3817	3.51764	SPT5
ENSG00000100994	3817	7.64491	SPT5
ENSG00000100997	3817	2.65471	SPT5
ENSG00000101003	3817	12.0532	SPT5
ENSG00000101017	3817	2.40377	SPT5
ENSG00000101019	3817	6.9846	SPT5
ENSG00000101040	3817	3.78662	SPT5
ENSG00000101052	3817	2.63329	SPT5
ENSG00000101057	3817	12.5196	SPT5
ENSG00000101084	3817	69.0114	SPT5
ENSG00000101104	3817	7.49386	SPT5
ENSG00000101109	3817	5.08933	SPT5
ENSG00000101126	3817	1.73669	SPT5
ENSG00000101138	3817	3.46936	SPT5
ENSG00000101146	3817	2.83182	SPT5
ENSG00000101150	3817	5.13394	SPT5
ENSG00000101158	3817	3.48177	SPT5
ENSG00000101160	3817	4.67438	SPT5
ENSG00000101161	3817	7.92495	SPT5
ENSG00000101166	3817	2.30369	SPT5
ENSG00000101181	3817	2.58477	SPT5
ENSG00000101182	3817	4.45567	SPT5
ENSG00000101187	3817	4.05426	SPT5
ENSG00000101189	3817	5.15341	SPT5
ENSG00000101191	3817	2.08719	SPT5
ENSG00000101194	3817	1.91619	SPT5
ENSG00000101199	3817	4.02177	SPT5
ENSG00000101216	3817	4.09928	SPT5
ENSG00000101236	3817	3.10365	SPT5
ENSG00000101246	3817	1.14739	SPT5
ENSG00000101247	3817	3.69482	SPT5
ENSG00000101266	3817	5.84426	SPT5
ENSG00000101290	3817	4.86723	SPT5
ENSG00000101294	3817	4.896	SPT5
ENSG00000101310	3817	5.08164	SPT5
ENSG00000101337	3817	4.54561	SPT5
ENSG00000101346	3817	7.14629	SPT5
ENSG00000101347	3817	8.2664	SPT5
ENSG00000101353	3817	1.89668	SPT5
ENSG00000101363	3817	9.85044	SPT5
ENSG00000101367	3817	2.62683	SPT5
ENSG00000101391	3817	5.21796	SPT5
ENSG00000101407	3817	3.81805	SPT5
ENSG00000101412	3817	2.67391	SPT5
ENSG00000101413	3817	7.08212	SPT5
ENSG00000101417	3817	6.79394	SPT5
ENSG00000101421	3817	3.52248	SPT5
ENSG00000101442	3817	4.12364	SPT5
ENSG00000101447	3817	7.79051	SPT5
ENSG00000101452	3817	2.2779	SPT5
ENSG00000101457	3817	0.777916	SPT5
ENSG00000101473	3817	5.02862	SPT5
ENSG00000101474	3817	2.46667	SPT5
ENSG00000101493	3817	4.45553	SPT5
ENSG00000101557	3817	4.1609	SPT5
ENSG00000101558	3817	4.23592	SPT5
ENSG00000101574	3817	18.0516	SPT5
ENSG00000101577	3817	5.23964	SPT5
ENSG00000101596	3817	8.43685	SPT5
ENSG00000101608	3817	0.391251	SPT5
ENSG00000101624	3817	10.6333	SPT5
ENSG00000101639	3817	7.60644	SPT5
ENSG00000101654	3817	2.29734	SPT5
ENSG00000101665	3817	1.76482	SPT5
ENSG00000101745	3817	0.739012	SPT5
ENSG00000101811	3817	8.34301	SPT5
ENSG00000101843	3817	1.92237	SPT5
ENSG00000101844	3817	5.95723	SPT5
ENSG00000101856	3817	2.19091	SPT5
ENSG00000101868	3817	3.54759	SPT5
ENSG00000101871	3817	4.40723	SPT5
ENSG00000101882	3817	6.91095	SPT5
ENSG00000101911	3817	6.48828	SPT5
ENSG00000101928	3817	5.86713	SPT5
ENSG00000101986	3817	0	SPT5
ENSG00000102007	3817	4.23636	SPT5
ENSG00000102030	3817	3.1703	SPT5
ENSG00000102032	3817	3.28712	SPT5
ENSG00000102054	3817	4.52772	SPT5
ENSG00000102057	3817	3.57614	SPT5
ENSG00000102081	3817	5.25277	SPT5
ENSG00000102096	3817	3.71814	SPT5
ENSG00000102098	3817	8.97508	SPT5
ENSG00000102100	3817	10.5418	SPT5
ENSG00000102103	3817	2.8094	SPT5
ENSG00000102119	3817	1.46946	SPT5
ENSG00000102125	3817	3.98064	SPT5
ENSG00000102145	3817	2.84837	SPT5
ENSG00000102158	3817	11.1167	SPT5
ENSG00000102172	3817	4.15789	SPT5
ENSG00000102181	3817	3.90077	SPT5
ENSG00000102189	3817	20.0303	SPT5
ENSG00000102218	3817	10.6861	SPT5
ENSG00000102226	3817	1.27085	SPT5
ENSG00000102265	3817	1.3686	SPT5
ENSG00000102317	3817	2.32153	SPT5
ENSG00000102362	3817	4.15349	SPT5
ENSG00000102384	3817	2.86277	SPT5
ENSG00000102390	3817	5.86753	SPT5
ENSG00000102393	3817	3.25723	SPT5
ENSG00000102471	3817	3.0592	SPT5
ENSG00000102543	3817	9.62276	SPT5
ENSG00000102547	3817	4.67729	SPT5
ENSG00000102580	3817	12.8666	SPT5
ENSG00000102595	3817	17.2813	SPT5
ENSG00000102699	3817	5.46859	SPT5
ENSG00000102710	3817	7.76819	SPT5
ENSG00000102738	3817	11.8352	SPT5
ENSG00000102743	3817	3.53518	SPT5
ENSG00000102753	3817	1.2676	SPT5
ENSG00000102760	3817	3.38667	SPT5
ENSG00000102763	3817	7.61186	SPT5
ENSG00000102796	3817	Inf	SPT5
ENSG00000102804	3817	3.36904	SPT5
ENSG00000102858	3817	4.82217	SPT5
ENSG00000102870	3817	1.21258	SPT5
ENSG00000102879	3817	3.92086	SPT5
ENSG00000102890	3817	1.22229	SPT5
ENSG00000102893	3817	3.94323	SPT5
ENSG00000102898	3817	4.5307	SPT5
ENSG00000102900	3817	12.1744	SPT5
ENSG00000102910	3817	4.71684	SPT5
ENSG00000102931	3817	3.53954	SPT5
ENSG00000102967	3817	2.45	SPT5
ENSG00000102974	3817	2.43797	SPT5
ENSG00000102977	3817	0	SPT5
ENSG00000102978	3817	11.4522	SPT5
ENSG00000102981	3817	1.63939	SPT5
ENSG00000102984	3817	16.5923	SPT5
ENSG00000102996	3817	4.5643	SPT5
ENSG00000103018	3817	12.7979	SPT5
ENSG00000103035	3817	3.40443	SPT5
ENSG00000103037	3817	3.37636	SPT5
ENSG00000103043	3817	3.11622	SPT5
ENSG00000103047	3817	18.1436	SPT5
ENSG00000103051	3817	9.67602	SPT5
ENSG00000103061	3817	4.75466	SPT5
ENSG00000103064	3817	3.46184	SPT5
ENSG00000103066	3817	3.17294	SPT5
ENSG00000103111	3817	3.68864	SPT5
ENSG00000103126	3817	5.22818	SPT5
ENSG00000103145	3817	4.16364	SPT5
ENSG00000103150	3817	12.9904	SPT5
ENSG00000103160	3817	1.1076	SPT5
ENSG00000103168	3817	2.89888	SPT5
ENSG00000103187	3817	3.82358	SPT5
ENSG00000103194	3817	5.71385	SPT5
ENSG00000103202	3817	2.42483	SPT5
ENSG00000103222	3817	2.56457	SPT5
ENSG00000103248	3817	3.63131	SPT5
ENSG00000103253	3817	1.58364	SPT5
ENSG00000103257	3817	9.86539	SPT5
ENSG00000103260	3817	7.65657	SPT5
ENSG00000103264	3817	2.36696	SPT5
ENSG00000103266	3817	0.984935	SPT5
ENSG00000103274	3817	1.27452	SPT5
ENSG00000103319	3817	6.11298	SPT5
ENSG00000103326	3817	0.861957	SPT5
ENSG00000103335	3817	5.97198	SPT5
ENSG00000103342	3817	7.84621	SPT5
ENSG00000103351	3817	4.28995	SPT5
ENSG00000103363	3817	6.33704	SPT5
ENSG00000103381	3817	8.72995	SPT5
ENSG00000103404	3817	7.47118	SPT5
ENSG00000103423	3817	10.0633	SPT5
ENSG00000103485	3817	16.3991	SPT5
ENSG00000103489	3817	0	SPT5
ENSG00000103494	3817	7.07306	SPT5
ENSG00000103544	3817	3.09466	SPT5
ENSG00000103550	3817	5.1643	SPT5
ENSG00000103642	3817	2.81544	SPT5
ENSG00000103653	3817	3.61116	SPT5
ENSG00000103657	3817	3.37731	SPT5
ENSG00000103671	3817	8.91803	SPT5
ENSG00000103707	3817	10.4893	SPT5
ENSG00000103740	3817	34.329	SPT5
ENSG00000103852	3817	19.9215	SPT5
ENSG00000103932	3817	10.6436	SPT5
ENSG00000103942	3817	1.32315	SPT5
ENSG00000103966	3817	2.5133	SPT5
ENSG00000103978	3817	5.3859	SPT5
ENSG00000103995	3817	6.13502	SPT5
ENSG00000104047	3817	9.72572	SPT5
ENSG00000104129	3817	8.27598	SPT5
ENSG00000104131	3817	3.32306	SPT5
ENSG00000104133	3817	7.12732	SPT5
ENSG00000104142	3817	2.83527	SPT5
ENSG00000104147	3817	17.9018	SPT5
ENSG00000104164	3817	85.2303	SPT5
ENSG00000104218	3817	2.89723	SPT5
ENSG00000104221	3817	0.870066	SPT5
ENSG00000104228	3817	4.38446	SPT5
ENSG00000104267	3817	6.88348	SPT5
ENSG00000104290	3817	2.40342	SPT5
ENSG00000104299	3817	2.05103	SPT5
ENSG00000104312	3817	11.8422	SPT5
ENSG00000104325	3817	3.52828	SPT5
ENSG00000104331	3817	4.19011	SPT5
ENSG00000104356	3817	2.67994	SPT5
ENSG00000104365	3817	3.19929	SPT5
ENSG00000104388	3817	3.64392	SPT5
ENSG00000104412	3817	5.73293	SPT5
ENSG00000104432	3817	5.97859	SPT5
ENSG00000104442	3817	11.912	SPT5
ENSG00000104450	3817	0	SPT5
ENSG00000104472	3817	1.5953	SPT5
ENSG00000104517	3817	5.04442	SPT5
ENSG00000104524	3817	1.72054	SPT5
ENSG00000104549	3817	5.3697	SPT5
ENSG00000104643	3817	6.20202	SPT5
ENSG00000104660	3817	1.57459	SPT5
ENSG00000104671	3817	26.8616	SPT5
ENSG00000104687	3817	5.26075	SPT5
ENSG00000104689	3817	10.2162	SPT5
ENSG00000104731	3817	3.70858	SPT5
ENSG00000104756	3817	6.13847	SPT5
ENSG00000104765	3817	4.59206	SPT5
ENSG00000104774	3817	5.20882	SPT5
ENSG00000104783	3817	2.0034	SPT5
ENSG00000104812	3817	3.27635	SPT5
ENSG00000104814	3817	17.831	SPT5
ENSG00000104823	3817	55.3601	SPT5
ENSG00000104835	3817	135.273	SPT5
ENSG00000104852	3817	10.6838	SPT5
ENSG00000104863	3817	4.10424	SPT5
ENSG00000104866	3817	Inf	SPT5
ENSG00000104872	3817	1.86118	SPT5
ENSG00000104880	3817	Inf	SPT5
ENSG00000104885	3817	7.54	SPT5
ENSG00000104889	3817	37.5952	SPT5
ENSG00000104901	3817	6.02057	SPT5
ENSG00000104915	3817	2.53409	SPT5
ENSG00000104941	3817	7.51954	SPT5
ENSG00000104946	3817	1.18676	SPT5
ENSG00000104951	3817	37.602	SPT5
ENSG00000104957	3817	7.17622	SPT5
ENSG00000104969	3817	5.09438	SPT5
ENSG00000104973	3817	3.07014	SPT5
ENSG00000104976	3817	5.67273	SPT5
ENSG00000104979	3817	2.78429	SPT5
ENSG00000104983	3817	5.66567	SPT5
ENSG00000104998	3817	1.36482	SPT5
ENSG00000105058	3817	6.18182	SPT5
ENSG00000105063	3817	7.54754	SPT5
ENSG00000105127	3817	13.6234	SPT5
ENSG00000105135	3817	1.965	SPT5
ENSG00000105173	3817	2.71795	SPT5
ENSG00000105185	3817	3.93986	SPT5
ENSG00000105193	3817	3.06125	SPT5
ENSG00000105202	3817	5.59301	SPT5
ENSG00000105204	3817	3.61007	SPT5
ENSG00000105205	3817	3.34889	SPT5
ENSG00000105219	3817	1.88838	SPT5
ENSG00000105221	3817	2.32476	SPT5
ENSG00000105223	3817	7.21872	SPT5
ENSG00000105248	3817	4.95594	SPT5
ENSG00000105281	3817	16.9965	SPT5
ENSG00000105287	3817	2.39216	SPT5
ENSG00000105298	3817	5.41193	SPT5
ENSG00000105325	3817	3.87223	SPT5
ENSG00000105329	3817	3.58153	SPT5
ENSG00000105355	3817	1.02235	SPT5
ENSG00000105364	3817	3.66645	SPT5
ENSG00000105371	3817	2.03283	SPT5
ENSG00000105376	3817	3.09706	SPT5
ENSG00000105379	3817	91.1067	SPT5
ENSG00000105397	3817	4.65787	SPT5
ENSG00000105402	3817	6.98907	SPT5
ENSG00000105429	3817	3.13457	SPT5
ENSG00000105438	3817	5.16176	SPT5
ENSG00000105447	3817	10.761	SPT5
ENSG00000105464	3817	0	SPT5
ENSG00000105472	3817	0	SPT5
ENSG00000105479	3817	17.0021	SPT5
ENSG00000105483	3817	4.35579	SPT5
ENSG00000105486	3817	4.6226	SPT5
ENSG00000105497	3817	1.62092	SPT5
ENSG00000105509	3817	0	SPT5
ENSG00000105520	3817	2.7596	SPT5
ENSG00000105523	3817	7.71412	SPT5
ENSG00000105552	3817	6.43425	SPT5
ENSG00000105568	3817	7.98361	SPT5
ENSG00000105607	3817	1.97595	SPT5
ENSG00000105610	3817	2.74449	SPT5
ENSG00000105612	3817	10.9113	SPT5
ENSG00000105617	3817	7.32464	SPT5
ENSG00000105618	3817	0.94297	SPT5
ENSG00000105619	3817	5.41388	SPT5
ENSG00000105642	3817	0	SPT5
ENSG00000105643	3817	4.30585	SPT5
ENSG00000105649	3817	8.25758	SPT5
ENSG00000105656	3817	10.1121	SPT5
ENSG00000105662	3817	5.99363	SPT5
ENSG00000105669	3817	13.8457	SPT5
ENSG00000105671	3817	4.76286	SPT5
ENSG00000105676	3817	3.57934	SPT5
ENSG00000105697	3817	4.77532	SPT5
ENSG00000105698	3817	2.09485	SPT5
ENSG00000105700	3817	3.87701	SPT5
ENSG00000105701	3817	0.389764	SPT5
ENSG00000105708	3817	17.5476	SPT5
ENSG00000105723	3817	7.87138	SPT5
ENSG00000105726	3817	3.84091	SPT5
ENSG00000105750	3817	3.37437	SPT5
ENSG00000105771	3817	3.00149	SPT5
ENSG00000105778	3817	6.89605	SPT5
ENSG00000105819	3817	5.21795	SPT5
ENSG00000105821	3817	6.08927	SPT5
ENSG00000105829	3817	15.677	SPT5
ENSG00000105849	3817	5.32025	SPT5
ENSG00000105856	3817	5.56355	SPT5
ENSG00000105866	3817	6.47755	SPT5
ENSG00000105875	3817	7.74282	SPT5
ENSG00000105887	3817	4.4134	SPT5
ENSG00000105939	3817	4.52621	SPT5
ENSG00000105953	3817	6.19107	SPT5
ENSG00000105968	3817	4.928	SPT5
ENSG00000105983	3817	16.1078	SPT5
ENSG00000106009	3817	6.12903	SPT5
ENSG00000106012	3817	2.09689	SPT5
ENSG00000106028	3817	16.6955	SPT5
ENSG00000106034	3817	1.48865	SPT5
ENSG00000106049	3817	9.50813	SPT5
ENSG00000106069	3817	Inf	SPT5
ENSG00000106070	3817	3.80776	SPT5
ENSG00000106077	3817	3.06515	SPT5
ENSG00000106080	3817	11.4476	SPT5
ENSG00000106100	3817	2.63646	SPT5
ENSG00000106105	3817	5.32983	SPT5
ENSG00000106123	3817	1.62499	SPT5
ENSG00000106125	3817	Inf	SPT5
ENSG00000106144	3817	3.44004	SPT5
ENSG00000106153	3817	2.29333	SPT5
ENSG00000106211	3817	1.41556	SPT5
ENSG00000106244	3817	2.3697	SPT5
ENSG00000106261	3817	7.1379	SPT5
ENSG00000106266	3817	6.26353	SPT5
ENSG00000106268	3817	1.42902	SPT5
ENSG00000106290	3817	3.71707	SPT5
ENSG00000106299	3817	4.19078	SPT5
ENSG00000106344	3817	6.14708	SPT5
ENSG00000106346	3817	2.39837	SPT5
ENSG00000106351	3817	3.13282	SPT5
ENSG00000106366	3817	6.29587	SPT5
ENSG00000106400	3817	2.18636	SPT5
ENSG00000106404	3817	4.63411	SPT5
ENSG00000106415	3817	10.1729	SPT5
ENSG00000106443	3817	0.604651	SPT5
ENSG00000106459	3817	9.49738	SPT5
ENSG00000106462	3817	5.2348	SPT5
ENSG00000106484	3817	1.37731	SPT5
ENSG00000106524	3817	5.71856	SPT5
ENSG00000106537	3817	0.964944	SPT5
ENSG00000106554	3817	6.71876	SPT5
ENSG00000106591	3817	2.34721	SPT5
ENSG00000106603	3817	3.57149	SPT5
ENSG00000106605	3817	4.88026	SPT5
ENSG00000106608	3817	13.4651	SPT5
ENSG00000106609	3817	2.67721	SPT5
ENSG00000106636	3817	2.44289	SPT5
ENSG00000106638	3817	6.86797	SPT5
ENSG00000106665	3817	3.99993	SPT5
ENSG00000106682	3817	3.23093	SPT5
ENSG00000106692	3817	3.2576	SPT5
ENSG00000106723	3817	7.59606	SPT5
ENSG00000106733	3817	4.3465	SPT5
ENSG00000106771	3817	5.42254	SPT5
ENSG00000106785	3817	4.4895	SPT5
ENSG00000106803	3817	3.63683	SPT5
ENSG00000106829	3817	5.22631	SPT5
ENSG00000106852	3817	3.46495	SPT5
ENSG00000106868	3817	2.26952	SPT5
ENSG00000106991	3817	4.61877	SPT5
ENSG00000106992	3817	19.1146	SPT5
ENSG00000106993	3817	6.54755	SPT5
ENSG00000107020	3817	13.6286	SPT5
ENSG00000107021	3817	0.688032	SPT5
ENSG00000107036	3817	5.75616	SPT5
ENSG00000107130	3817	1.29029	SPT5
ENSG00000107175	3817	2.63906	SPT5
ENSG00000107187	3817	0	SPT5
ENSG00000107223	3817	5.62747	SPT5
ENSG00000107242	3817	1.49182	SPT5
ENSG00000107262	3817	3.57222	SPT5
ENSG00000107263	3817	1.10694	SPT5
ENSG00000107281	3817	1.13314	SPT5
ENSG00000107290	3817	5.97985	SPT5
ENSG00000107362	3817	2.08405	SPT5
ENSG00000107372	3817	6.2488	SPT5
ENSG00000107404	3817	1.63685	SPT5
ENSG00000107438	3817	7.50283	SPT5
ENSG00000107521	3817	3.81958	SPT5
ENSG00000107537	3817	3.67735	SPT5
ENSG00000107560	3817	3.07058	SPT5
ENSG00000107625	3817	6.46739	SPT5
ENSG00000107643	3817	9.04149	SPT5
ENSG00000107651	3817	5.5189	SPT5
ENSG00000107672	3817	4.05105	SPT5
ENSG00000107738	3817	4.52807	SPT5
ENSG00000107745	3817	14.5069	SPT5
ENSG00000107758	3817	5.07676	SPT5
ENSG00000107771	3817	3.61749	SPT5
ENSG00000107789	3817	4.46517	SPT5
ENSG00000107796	3817	6.72909	SPT5
ENSG00000107807	3817	1.65	SPT5
ENSG00000107815	3817	1.831	SPT5
ENSG00000107816	3817	1.25629	SPT5
ENSG00000107821	3817	3.95009	SPT5
ENSG00000107829	3817	4.91518	SPT5
ENSG00000107833	3817	1.68939	SPT5
ENSG00000107854	3817	5.68849	SPT5
ENSG00000107862	3817	6.19578	SPT5
ENSG00000107863	3817	3.74411	SPT5
ENSG00000107864	3817	11.9635	SPT5
ENSG00000107874	3817	6.56515	SPT5
ENSG00000107902	3817	7.68356	SPT5
ENSG00000107929	3817	4.95732	SPT5
ENSG00000107938	3817	3.53001	SPT5
ENSG00000107949	3817	8.46843	SPT5
ENSG00000107959	3817	5.85733	SPT5
ENSG00000107960	3817	5.56826	SPT5
ENSG00000108010	3817	2.91969	SPT5
ENSG00000108021	3817	5.1652	SPT5
ENSG00000108039	3817	5.92154	SPT5
ENSG00000108055	3817	2.74205	SPT5
ENSG00000108061	3817	6.03282	SPT5
ENSG00000108064	3817	0.522494	SPT5
ENSG00000108091	3817	1.66396	SPT5
ENSG00000108094	3817	7.24964	SPT5
ENSG00000108179	3817	2.95714	SPT5
ENSG00000108187	3817	5.30898	SPT5
ENSG00000108256	3817	14.0792	SPT5
ENSG00000108312	3817	1.16689	SPT5
ENSG00000108344	3817	5.18988	SPT5
ENSG00000108349	3817	5.92667	SPT5
ENSG00000108352	3817	0	SPT5
ENSG00000108384	3817	10.4183	SPT5
ENSG00000108389	3817	0.947719	SPT5
ENSG00000108395	3817	6.93227	SPT5
ENSG00000108405	3817	2.45994	SPT5
ENSG00000108406	3817	7.32672	SPT5
ENSG00000108423	3817	6.89602	SPT5
ENSG00000108439	3817	0.993939	SPT5
ENSG00000108443	3817	19.4551	SPT5
ENSG00000108448	3817	19.5246	SPT5
ENSG00000108469	3817	6.98307	SPT5
ENSG00000108474	3817	13.7792	SPT5
ENSG00000108506	3817	21.2039	SPT5
ENSG00000108510	3817	3.28788	SPT5
ENSG00000108515	3817	2.92072	SPT5
ENSG00000108523	3817	0	SPT5
ENSG00000108551	3817	2.53427	SPT5
ENSG00000108556	3817	9.64319	SPT5
ENSG00000108559	3817	0.522455	SPT5
ENSG00000108582	3817	4.17923	SPT5
ENSG00000108587	3817	8.5072	SPT5
ENSG00000108590	3817	3.02933	SPT5
ENSG00000108591	3817	4.21517	SPT5
ENSG00000108622	3817	4.67803	SPT5
ENSG00000108639	3817	2.80643	SPT5
ENSG00000108641	3817	6.3203	SPT5
ENSG00000108651	3817	5.4162	SPT5
ENSG00000108666	3817	9.49091	SPT5
ENSG00000108771	3817	8.01439	SPT5
ENSG00000108773	3817	3.9185	SPT5
ENSG00000108788	3817	4.53166	SPT5
ENSG00000108799	3817	3.96256	SPT5
ENSG00000108819	3817	0.448846	SPT5
ENSG00000108823	3817	1.38472	SPT5
ENSG00000108826	3817	1.9104	SPT5
ENSG00000108829	3817	8.97106	SPT5
ENSG00000108840	3817	3.78428	SPT5
ENSG00000108848	3817	5.69769	SPT5
ENSG00000108861	3817	3.14727	SPT5
ENSG00000108883	3817	5.82597	SPT5
ENSG00000108953	3817	10.7688	SPT5
ENSG00000108960	3817	4.68943	SPT5
ENSG00000108961	3817	1.2803	SPT5
ENSG00000108963	3817	3.49815	SPT5
ENSG00000109046	3817	7.50127	SPT5
ENSG00000109061	3817	38.6151	SPT5
ENSG00000109062	3817	13.6749	SPT5
ENSG00000109065	3817	1.37175	SPT5
ENSG00000109066	3817	0.665029	SPT5
ENSG00000109079	3817	1.89964	SPT5
ENSG00000109103	3817	Inf	SPT5
ENSG00000109111	3817	2.33872	SPT5
ENSG00000109118	3817	0.959862	SPT5
ENSG00000109133	3817	5.49779	SPT5
ENSG00000109171	3817	1.74637	SPT5
ENSG00000109184	3817	2.16225	SPT5
ENSG00000109189	3817	5.07148	SPT5
ENSG00000109220	3817	6.02794	SPT5
ENSG00000109265	3817	2.50235	SPT5
ENSG00000109270	3817	2.66736	SPT5
ENSG00000109320	3817	4.67626	SPT5
ENSG00000109323	3817	6.95442	SPT5
ENSG00000109381	3817	1.07423	SPT5
ENSG00000109445	3817	4.56643	SPT5
ENSG00000109458	3817	1.35196	SPT5
ENSG00000109475	3817	5.85601	SPT5
ENSG00000109519	3817	4.31364	SPT5
ENSG00000109534	3817	2.90127	SPT5
ENSG00000109536	3817	13.2971	SPT5
ENSG00000109606	3817	4.02578	SPT5
ENSG00000109618	3817	6.20939	SPT5
ENSG00000109670	3817	4.39147	SPT5
ENSG00000109674	3817	9.76354	SPT5
ENSG00000109689	3817	118.171	SPT5
ENSG00000109756	3817	4.29283	SPT5
ENSG00000109771	3817	8.23979	SPT5
ENSG00000109775	3817	2.16288	SPT5
ENSG00000109787	3817	2.98171	SPT5
ENSG00000109805	3817	6.54031	SPT5
ENSG00000109851	3817	1.24849	SPT5
ENSG00000109861	3817	8.81132	SPT5
ENSG00000109906	3817	0	SPT5
ENSG00000109911	3817	9.58322	SPT5
ENSG00000109917	3817	3.38371	SPT5
ENSG00000109919	3817	12.6786	SPT5
ENSG00000109920	3817	3.14978	SPT5
ENSG00000110002	3817	3.68403	SPT5
ENSG00000110011	3817	0.822727	SPT5
ENSG00000110031	3817	4.85222	SPT5
ENSG00000110046	3817	4.62756	SPT5
ENSG00000110066	3817	1.93856	SPT5
ENSG00000110074	3817	10.9874	SPT5
ENSG00000110075	3817	3.49011	SPT5
ENSG00000110080	3817	4.34882	SPT5
ENSG00000110092	3817	1.66495	SPT5
ENSG00000110104	3817	2.78114	SPT5
ENSG00000110107	3817	2.59142	SPT5
ENSG00000110171	3817	4.95968	SPT5
ENSG00000110200	3817	6.85091	SPT5
ENSG00000110218	3817	0.638979	SPT5
ENSG00000110315	3817	7.50785	SPT5
ENSG00000110330	3817	7.3709	SPT5
ENSG00000110344	3817	4.94983	SPT5
ENSG00000110367	3817	9.6788	SPT5
ENSG00000110400	3817	2.58082	SPT5
ENSG00000110429	3817	7.0111	SPT5
ENSG00000110435	3817	0	SPT5
ENSG00000110442	3817	6.78846	SPT5
ENSG00000110484	3817	4.54748	SPT5
ENSG00000110492	3817	7.06364	SPT5
ENSG00000110497	3817	5.5378	SPT5
ENSG00000110583	3817	2.98989	SPT5
ENSG00000110697	3817	8.83517	SPT5
ENSG00000110711	3817	3.16537	SPT5
ENSG00000110719	3817	4.54709	SPT5
ENSG00000110721	3817	9.38859	SPT5
ENSG00000110723	3817	4.14569	SPT5
ENSG00000110756	3817	8.80247	SPT5
ENSG00000110768	3817	6.13013	SPT5
ENSG00000110848	3817	3.39911	SPT5
ENSG00000110851	3817	1.23244	SPT5
ENSG00000110876	3817	3.12521	SPT5
ENSG00000110880	3817	8.39325	SPT5
ENSG00000110888	3817	3.35233	SPT5
ENSG00000110906	3817	4.15935	SPT5
ENSG00000110921	3817	0	SPT5
ENSG00000110925	3817	16.1359	SPT5
ENSG00000110944	3817	13.2994	SPT5
ENSG00000110958	3817	2.85612	SPT5
ENSG00000111011	3817	10.9157	SPT5
ENSG00000111012	3817	0.715394	SPT5
ENSG00000111145	3817	4.27118	SPT5
ENSG00000111186	3817	1.83077	SPT5
ENSG00000111196	3817	3.10961	SPT5
ENSG00000111203	3817	5.53431	SPT5
ENSG00000111206	3817	3.86184	SPT5
ENSG00000111224	3817	0	SPT5
ENSG00000111229	3817	9.80571	SPT5
ENSG00000111231	3817	6.54068	SPT5
ENSG00000111247	3817	2.97101	SPT5
ENSG00000111252	3817	4.43047	SPT5
ENSG00000111271	3817	13.7441	SPT5
ENSG00000111300	3817	2.1423	SPT5
ENSG00000111339	3817	0	SPT5
ENSG00000111348	3817	3.37986	SPT5
ENSG00000111358	3817	6.7539	SPT5
ENSG00000111361	3817	4.73424	SPT5
ENSG00000111450	3817	7.83331	SPT5
ENSG00000111530	3817	4.13314	SPT5
ENSG00000111540	3817	5.03602	SPT5
ENSG00000111554	3817	0	SPT5
ENSG00000111581	3817	2.54672	SPT5
ENSG00000111596	3817	2.49409	SPT5
ENSG00000111602	3817	7.69865	SPT5
ENSG00000111605	3817	4.97569	SPT5
ENSG00000111615	3817	7.62494	SPT5
ENSG00000111639	3817	2.4984	SPT5
ENSG00000111644	3817	11.4479	SPT5
ENSG00000111647	3817	14.4414	SPT5
ENSG00000111653	3817	1.59657	SPT5
ENSG00000111667	3817	4.95193	SPT5
ENSG00000111684	3817	5.93188	SPT5
ENSG00000111696	3817	8.44191	SPT5
ENSG00000111707	3817	3.21094	SPT5
ENSG00000111711	3817	3.08411	SPT5
ENSG00000111726	3817	4.57158	SPT5
ENSG00000111731	3817	3.09686	SPT5
ENSG00000111785	3817	6.94703	SPT5
ENSG00000111786	3817	3.91099	SPT5
ENSG00000111790	3817	8.89438	SPT5
ENSG00000111802	3817	2.74512	SPT5
ENSG00000111817	3817	9.06404	SPT5
ENSG00000111832	3817	10.3265	SPT5
ENSG00000111843	3817	2.0719	SPT5
ENSG00000111845	3817	3.65429	SPT5
ENSG00000111850	3817	5.51342	SPT5
ENSG00000111875	3817	5.08853	SPT5
ENSG00000111877	3817	11.6496	SPT5
ENSG00000111885	3817	4.07365	SPT5
ENSG00000111897	3817	5.43244	SPT5
ENSG00000111906	3817	4.67419	SPT5
ENSG00000111911	3817	3.39888	SPT5
ENSG00000111912	3817	7.36359	SPT5
ENSG00000112031	3817	3.68005	SPT5
ENSG00000112033	3817	3.51155	SPT5
ENSG00000112039	3817	6.15704	SPT5
ENSG00000112041	3817	0	SPT5
ENSG00000112062	3817	6.21745	SPT5
ENSG00000112077	3817	4.62113	SPT5
ENSG00000112078	3817	0.866794	SPT5
ENSG00000112079	3817	7.0367	SPT5
ENSG00000112081	3817	7.02963	SPT5
ENSG00000112110	3817	4.91248	SPT5
ENSG00000112118	3817	2.4609	SPT5
ENSG00000112130	3817	5.54334	SPT5
ENSG00000112159	3817	6.35256	SPT5
ENSG00000112167	3817	4.65769	SPT5
ENSG00000112186	3817	4.57551	SPT5
ENSG00000112208	3817	14.1052	SPT5
ENSG00000112210	3817	1.97667	SPT5
ENSG00000112234	3817	6.37806	SPT5
ENSG00000112237	3817	1.03725	SPT5
ENSG00000112238	3817	11.1543	SPT5
ENSG00000112242	3817	4.61432	SPT5
ENSG00000112249	3817	16.2953	SPT5
ENSG00000112282	3817	8.51609	SPT5
ENSG00000112293	3817	7.20367	SPT5
ENSG00000112294	3817	8.46777	SPT5
ENSG00000112299	3817	2.36282	SPT5
ENSG00000112304	3817	13.833	SPT5
ENSG00000112305	3817	10.3673	SPT5
ENSG00000112308	3817	7.68939	SPT5
ENSG00000112312	3817	4.26617	SPT5
ENSG00000112320	3817	1.67268	SPT5
ENSG00000112335	3817	1.33355	SPT5
ENSG00000112343	3817	3.06061	SPT5
ENSG00000112357	3817	8.40659	SPT5
ENSG00000112365	3817	11.7363	SPT5
ENSG00000112394	3817	12.1859	SPT5
ENSG00000112511	3817	4.43386	SPT5
ENSG00000112531	3817	2.06876	SPT5
ENSG00000112592	3817	5.86891	SPT5
ENSG00000112599	3817	1.40909	SPT5
ENSG00000112624	3817	3.55552	SPT5
ENSG00000112640	3817	3.04074	SPT5
ENSG00000112658	3817	6.1817	SPT5
ENSG00000112659	3817	3.28772	SPT5
ENSG00000112667	3817	6.4378	SPT5
ENSG00000112685	3817	4.48545	SPT5
ENSG00000112699	3817	7.17952	SPT5
ENSG00000112715	3817	7.03214	SPT5
ENSG00000112739	3817	4.12606	SPT5
ENSG00000112763	3817	5.52345	SPT5
ENSG00000112773	3817	7.66652	SPT5
ENSG00000112851	3817	6.24334	SPT5
ENSG00000112855	3817	3.16718	SPT5
ENSG00000112874	3817	2.42204	SPT5
ENSG00000112877	3817	4.97208	SPT5
ENSG00000112893	3817	2.17462	SPT5
ENSG00000112972	3817	3.25144	SPT5
ENSG00000112977	3817	1.92453	SPT5
ENSG00000112996	3817	4.16783	SPT5
ENSG00000113068	3817	10.1698	SPT5
ENSG00000113108	3817	1.63722	SPT5
ENSG00000113119	3817	1.78969	SPT5
ENSG00000113141	3817	2.26056	SPT5
ENSG00000113194	3817	2.04325	SPT5
ENSG00000113269	3817	1.87775	SPT5
ENSG00000113282	3817	3.83517	SPT5
ENSG00000113296	3817	1.7835	SPT5
ENSG00000113300	3817	2.60053	SPT5
ENSG00000113312	3817	6.12317	SPT5
ENSG00000113318	3817	6.93668	SPT5
ENSG00000113328	3817	4.24702	SPT5
ENSG00000113360	3817	3.52203	SPT5
ENSG00000113369	3817	10.0982	SPT5
ENSG00000113384	3817	6.75862	SPT5
ENSG00000113391	3817	10.2926	SPT5
ENSG00000113407	3817	2.21118	SPT5
ENSG00000113441	3817	5.63172	SPT5
ENSG00000113494	3817	2.66377	SPT5
ENSG00000113504	3817	2.89905	SPT5
ENSG00000113552	3817	3.71633	SPT5
ENSG00000113558	3817	13.5076	SPT5
ENSG00000113569	3817	7.0578	SPT5
ENSG00000113583	3817	4.67506	SPT5
ENSG00000113593	3817	6.31004	SPT5
ENSG00000113600	3817	0	SPT5
ENSG00000113638	3817	6.30888	SPT5
ENSG00000113643	3817	10.0844	SPT5
ENSG00000113649	3817	1.45905	SPT5
ENSG00000113658	3817	1.64657	SPT5
ENSG00000113712	3817	4.69662	SPT5
ENSG00000113719	3817	1.86673	SPT5
ENSG00000113734	3817	6.90113	SPT5
ENSG00000113742	3817	6.45397	SPT5
ENSG00000113761	3817	5.26692	SPT5
ENSG00000113790	3817	1.78308	SPT5
ENSG00000113811	3817	7.75909	SPT5
ENSG00000113812	3817	6.11845	SPT5
ENSG00000113838	3817	5.72486	SPT5
ENSG00000113845	3817	8.87445	SPT5
ENSG00000113851	3817	7.63948	SPT5
ENSG00000114021	3817	9.38495	SPT5
ENSG00000114023	3817	8.49422	SPT5
ENSG00000114026	3817	6.47142	SPT5
ENSG00000114030	3817	8.17349	SPT5
ENSG00000114054	3817	7.82342	SPT5
ENSG00000114062	3817	6.02987	SPT5
ENSG00000114098	3817	5.79345	SPT5
ENSG00000114120	3817	5.86038	SPT5
ENSG00000114125	3817	58.6773	SPT5
ENSG00000114126	3817	6.18518	SPT5
ENSG00000114166	3817	6.51928	SPT5
ENSG00000114209	3817	3.105	SPT5
ENSG00000114302	3817	11.5573	SPT5
ENSG00000114315	3817	4.175	SPT5
ENSG00000114331	3817	16.3035	SPT5
ENSG00000114346	3817	6.5164	SPT5
ENSG00000114354	3817	5.30439	SPT5
ENSG00000114383	3817	6.17686	SPT5
ENSG00000114391	3817	4.01707	SPT5
ENSG00000114439	3817	3.88831	SPT5
ENSG00000114450	3817	2.60595	SPT5
ENSG00000114473	3817	0	SPT5
ENSG00000114491	3817	5.03243	SPT5
ENSG00000114503	3817	2.31716	SPT5
ENSG00000114520	3817	10.1045	SPT5
ENSG00000114554	3817	0.485333	SPT5
ENSG00000114573	3817	7.143	SPT5
ENSG00000114626	3817	3.42566	SPT5
ENSG00000114646	3817	1.54139	SPT5
ENSG00000114648	3817	8.67849	SPT5
ENSG00000114698	3817	2.36812	SPT5
ENSG00000114737	3817	3.51543	SPT5
ENSG00000114738	3817	0	SPT5
ENSG00000114742	3817	1.36513	SPT5
ENSG00000114744	3817	10.4622	SPT5
ENSG00000114767	3817	2.09984	SPT5
ENSG00000114770	3817	11.0603	SPT5
ENSG00000114779	3817	4.39751	SPT5
ENSG00000114784	3817	4.71937	SPT5
ENSG00000114850	3817	4.54355	SPT5
ENSG00000114857	3817	2.69926	SPT5
ENSG00000114859	3817	1.11485	SPT5
ENSG00000114904	3817	5.25621	SPT5
ENSG00000114933	3817	2.64022	SPT5
ENSG00000114956	3817	6.9252	SPT5
ENSG00000114978	3817	4.60555	SPT5
ENSG00000114988	3817	3.95182	SPT5
ENSG00000114999	3817	5.3107	SPT5
ENSG00000115020	3817	5.83179	SPT5
ENSG00000115042	3817	6.16468	SPT5
ENSG00000115073	3817	3.15085	SPT5
ENSG00000115084	3817	2.78297	SPT5
ENSG00000115091	3817	12.0249	SPT5
ENSG00000115107	3817	2.59287	SPT5
ENSG00000115128	3817	5.22824	SPT5
ENSG00000115170	3817	0	SPT5
ENSG00000115183	3817	7.20411	SPT5
ENSG00000115207	3817	4.09899	SPT5
ENSG00000115211	3817	3.76504	SPT5
ENSG00000115234	3817	2.27481	SPT5
ENSG00000115241	3817	5.33776	SPT5
ENSG00000115268	3817	2.37176	SPT5
ENSG00000115271	3817	6.97305	SPT5
ENSG00000115275	3817	0.727879	SPT5
ENSG00000115282	3817	4.72172	SPT5
ENSG00000115286	3817	11.1882	SPT5
ENSG00000115325	3817	5.40139	SPT5
ENSG00000115350	3817	5.24807	SPT5
ENSG00000115355	3817	14.4979	SPT5
ENSG00000115364	3817	6.48231	SPT5
ENSG00000115368	3817	6.64539	SPT5
ENSG00000115392	3817	4.26157	SPT5
ENSG00000115419	3817	13.4575	SPT5
ENSG00000115421	3817	5.02507	SPT5
ENSG00000115446	3817	2.74443	SPT5
ENSG00000115484	3817	9.28125	SPT5
ENSG00000115520	3817	7.00497	SPT5
ENSG00000115524	3817	2.59656	SPT5
ENSG00000115526	3817	3.48952	SPT5
ENSG00000115541	3817	8.22121	SPT5
ENSG00000115568	3817	2.61382	SPT5
ENSG00000115649	3817	2.96915	SPT5
ENSG00000115652	3817	6.01115	SPT5
ENSG00000115657	3817	Inf	SPT5
ENSG00000115661	3817	2.08687	SPT5
ENSG00000115750	3817	4.66819	SPT5
ENSG00000115760	3817	5.59662	SPT5
ENSG00000115761	3817	12.1696	SPT5
ENSG00000115816	3817	10.3766	SPT5
ENSG00000115827	3817	6.40006	SPT5
ENSG00000115875	3817	3.8542	SPT5
ENSG00000115904	3817	3.63634	SPT5
ENSG00000115942	3817	5.2072	SPT5
ENSG00000115946	3817	3.96049	SPT5
ENSG00000115956	3817	6.06638	SPT5
ENSG00000115966	3817	3.07485	SPT5
ENSG00000115970	3817	19.4245	SPT5
ENSG00000115993	3817	5.79975	SPT5
ENSG00000116030	3817	9.48088	SPT5
ENSG00000116095	3817	1.68189	SPT5
ENSG00000116120	3817	8.28049	SPT5
ENSG00000116127	3817	4.90723	SPT5
ENSG00000116133	3817	10.6476	SPT5
ENSG00000116138	3817	2.50739	SPT5
ENSG00000116151	3817	4.95832	SPT5
ENSG00000116161	3817	0	SPT5
ENSG00000116191	3817	1.66322	SPT5
ENSG00000116198	3817	2.37342	SPT5
ENSG00000116199	3817	7.88681	SPT5
ENSG00000116205	3817	9.79546	SPT5
ENSG00000116209	3817	2.84717	SPT5
ENSG00000116237	3817	6.25178	SPT5
ENSG00000116260	3817	3.05846	SPT5
ENSG00000116266	3817	10.0815	SPT5
ENSG00000116273	3817	5.08985	SPT5
ENSG00000116288	3817	2.60043	SPT5
ENSG00000116350	3817	4.07405	SPT5
ENSG00000116353	3817	10.1352	SPT5
ENSG00000116406	3817	8.80606	SPT5
ENSG00000116455	3817	2.97446	SPT5
ENSG00000116478	3817	8.56335	SPT5
ENSG00000116514	3817	2.4263	SPT5
ENSG00000116521	3817	8.00584	SPT5
ENSG00000116560	3817	2.93908	SPT5
ENSG00000116586	3817	2.55224	SPT5
ENSG00000116604	3817	2.48096	SPT5
ENSG00000116641	3817	4.1529	SPT5
ENSG00000116649	3817	2.50802	SPT5
ENSG00000116661	3817	0	SPT5
ENSG00000116667	3817	4.03837	SPT5
ENSG00000116679	3817	4.04157	SPT5
ENSG00000116685	3817	9.22273	SPT5
ENSG00000116688	3817	2.57893	SPT5
ENSG00000116691	3817	2.1857	SPT5
ENSG00000116698	3817	3.76944	SPT5
ENSG00000116704	3817	6.33631	SPT5
ENSG00000116717	3817	3.06303	SPT5
ENSG00000116741	3817	7.55758	SPT5
ENSG00000116747	3817	3.34091	SPT5
ENSG00000116752	3817	5.31579	SPT5
ENSG00000116754	3817	3.41914	SPT5
ENSG00000116761	3817	15.647	SPT5
ENSG00000116774	3817	9.76586	SPT5
ENSG00000116786	3817	4.92764	SPT5
ENSG00000116793	3817	12.9379	SPT5
ENSG00000116809	3817	6.52851	SPT5
ENSG00000116815	3817	4.41703	SPT5
ENSG00000116830	3817	4.39394	SPT5
ENSG00000116857	3817	0	SPT5
ENSG00000116863	3817	6.09071	SPT5
ENSG00000116874	3817	6.61464	SPT5
ENSG00000116898	3817	4.44841	SPT5
ENSG00000116903	3817	1.93806	SPT5
ENSG00000116906	3817	4.39067	SPT5
ENSG00000116918	3817	7.23136	SPT5
ENSG00000116922	3817	0.716378	SPT5
ENSG00000116954	3817	2.1813	SPT5
ENSG00000116983	3817	1.86227	SPT5
ENSG00000116984	3817	5.97872	SPT5
ENSG00000117010	3817	16.0182	SPT5
ENSG00000117036	3817	7.91053	SPT5
ENSG00000117118	3817	6.22163	SPT5
ENSG00000117133	3817	4.71466	SPT5
ENSG00000117143	3817	12.2033	SPT5
ENSG00000117151	3817	8.47571	SPT5
ENSG00000117174	3817	4.46144	SPT5
ENSG00000117222	3817	5.32167	SPT5
ENSG00000117262	3817	10.1015	SPT5
ENSG00000117280	3817	1.69798	SPT5
ENSG00000117298	3817	3.6959	SPT5
ENSG00000117305	3817	4.74111	SPT5
ENSG00000117308	3817	3.25862	SPT5
ENSG00000117335	3817	3.94266	SPT5
ENSG00000117360	3817	5.14764	SPT5
ENSG00000117385	3817	5.82721	SPT5
ENSG00000117399	3817	2.89091	SPT5
ENSG00000117408	3817	2.28204	SPT5
ENSG00000117411	3817	1.76095	SPT5
ENSG00000117419	3817	2.74331	SPT5
ENSG00000117461	3817	126.923	SPT5
ENSG00000117475	3817	1.70884	SPT5
ENSG00000117479	3817	6.21911	SPT5
ENSG00000117481	3817	1.1039	SPT5
ENSG00000117500	3817	1.55295	SPT5
ENSG00000117505	3817	6.73485	SPT5
ENSG00000117523	3817	3.16814	SPT5
ENSG00000117528	3817	9.38931	SPT5
ENSG00000117533	3817	5.82622	SPT5
ENSG00000117569	3817	2.50791	SPT5
ENSG00000117592	3817	5.232	SPT5
ENSG00000117593	3817	4.83261	SPT5
ENSG00000117597	3817	3.04524	SPT5
ENSG00000117614	3817	4.12409	SPT5
ENSG00000117650	3817	2.97943	SPT5
ENSG00000117682	3817	5.27025	SPT5
ENSG00000117691	3817	8.84861	SPT5
ENSG00000117697	3817	2.69319	SPT5
ENSG00000117724	3817	2.2052	SPT5
ENSG00000117748	3817	8.90499	SPT5
ENSG00000117758	3817	8.81081	SPT5
ENSG00000117862	3817	4.36487	SPT5
ENSG00000117899	3817	17.2411	SPT5
ENSG00000118058	3817	1.46005	SPT5
ENSG00000118162	3817	3.38343	SPT5
ENSG00000118193	3817	9.02332	SPT5
ENSG00000118197	3817	1.59701	SPT5
ENSG00000118217	3817	6.16573	SPT5
ENSG00000118246	3817	4.60768	SPT5
ENSG00000118260	3817	5.29731	SPT5
ENSG00000118363	3817	4.23442	SPT5
ENSG00000118369	3817	2.30937	SPT5
ENSG00000118412	3817	2.79375	SPT5
ENSG00000118418	3817	4.27678	SPT5
ENSG00000118420	3817	11.4316	SPT5
ENSG00000118454	3817	9.09701	SPT5
ENSG00000118482	3817	7.37166	SPT5
ENSG00000118496	3817	5.35554	SPT5
ENSG00000118507	3817	3.10673	SPT5
ENSG00000118508	3817	2.89862	SPT5
ENSG00000118518	3817	3.5702	SPT5
ENSG00000118526	3817	0	SPT5
ENSG00000118564	3817	5.774	SPT5
ENSG00000118579	3817	4.80842	SPT5
ENSG00000118596	3817	2.5214	SPT5
ENSG00000118600	3817	8.20343	SPT5
ENSG00000118620	3817	6.81466	SPT5
ENSG00000118640	3817	9.56073	SPT5
ENSG00000118655	3817	1.1037	SPT5
ENSG00000118689	3817	2.45166	SPT5
ENSG00000118762	3817	8.40715	SPT5
ENSG00000118816	3817	3.23911	SPT5
ENSG00000118855	3817	4.56769	SPT5
ENSG00000118900	3817	0.737937	SPT5
ENSG00000118960	3817	3.43357	SPT5
ENSG00000118961	3817	9.67594	SPT5
ENSG00000119004	3817	25.2571	SPT5
ENSG00000119041	3817	4.37422	SPT5
ENSG00000119048	3817	1.43052	SPT5
ENSG00000119139	3817	43.6252	SPT5
ENSG00000119185	3817	1.31576	SPT5
ENSG00000119203	3817	3.2609	SPT5
ENSG00000119227	3817	6.29685	SPT5
ENSG00000119231	3817	8.82985	SPT5
ENSG00000119285	3817	2.74225	SPT5
ENSG00000119314	3817	6.29944	SPT5
ENSG00000119318	3817	4.86702	SPT5
ENSG00000119321	3817	4.37491	SPT5
ENSG00000119328	3817	5.2085	SPT5
ENSG00000119333	3817	4.05677	SPT5
ENSG00000119383	3817	16.721	SPT5
ENSG00000119392	3817	10.8029	SPT5
ENSG00000119397	3817	2.84868	SPT5
ENSG00000119402	3817	4.60263	SPT5
ENSG00000119414	3817	6.72601	SPT5
ENSG00000119421	3817	6.14701	SPT5
ENSG00000119431	3817	2.14394	SPT5
ENSG00000119446	3817	9.32523	SPT5
ENSG00000119471	3817	4.64797	SPT5
ENSG00000119487	3817	10.183	SPT5
ENSG00000119522	3817	6.28406	SPT5
ENSG00000119523	3817	6.33712	SPT5
ENSG00000119537	3817	6.89038	SPT5
ENSG00000119541	3817	8.70134	SPT5
ENSG00000119559	3817	2.38948	SPT5
ENSG00000119596	3817	11.8866	SPT5
ENSG00000119616	3817	12.4879	SPT5
ENSG00000119630	3817	1.29032	SPT5
ENSG00000119638	3817	3.57886	SPT5
ENSG00000119640	3817	3.55508	SPT5
ENSG00000119650	3817	3.28718	SPT5
ENSG00000119669	3817	5.89783	SPT5
ENSG00000119682	3817	1.97679	SPT5
ENSG00000119684	3817	6.85043	SPT5
ENSG00000119688	3817	4.91929	SPT5
ENSG00000119689	3817	4.38525	SPT5
ENSG00000119703	3817	3.04384	SPT5
ENSG00000119705	3817	17.4651	SPT5
ENSG00000119707	3817	8.95164	SPT5
ENSG00000119711	3817	13.8713	SPT5
ENSG00000119718	3817	2.63788	SPT5
ENSG00000119720	3817	5.93668	SPT5
ENSG00000119725	3817	957.6	SPT5
ENSG00000119760	3817	4.65076	SPT5
ENSG00000119777	3817	2.63227	SPT5
ENSG00000119778	3817	7.24744	SPT5
ENSG00000119787	3817	8.27864	SPT5
ENSG00000119801	3817	2.51065	SPT5
ENSG00000119812	3817	4.48156	SPT5
ENSG00000119820	3817	12.4272	SPT5
ENSG00000119899	3817	1.58171	SPT5
ENSG00000119900	3817	7.34735	SPT5
ENSG00000119912	3817	5.1813	SPT5
ENSG00000119917	3817	2.8982	SPT5
ENSG00000119943	3817	11.8272	SPT5
ENSG00000119950	3817	5.38032	SPT5
ENSG00000119953	3817	3.11612	SPT5
ENSG00000119965	3817	2.97153	SPT5
ENSG00000119977	3817	6.69789	SPT5
ENSG00000119979	3817	7.44063	SPT5
ENSG00000119986	3817	3.08047	SPT5
ENSG00000120008	3817	6.11454	SPT5
ENSG00000120029	3817	9.46266	SPT5
ENSG00000120049	3817	2.54191	SPT5
ENSG00000120063	3817	7.48746	SPT5
ENSG00000120129	3817	3.51492	SPT5
ENSG00000120137	3817	2.03406	SPT5
ENSG00000120158	3817	3.48887	SPT5
ENSG00000120159	3817	9.93598	SPT5
ENSG00000120162	3817	6.37342	SPT5
ENSG00000120217	3817	2.66019	SPT5
ENSG00000120253	3817	0.734438	SPT5
ENSG00000120256	3817	Inf	SPT5
ENSG00000120265	3817	3.13406	SPT5
ENSG00000120278	3817	5.18634	SPT5
ENSG00000120314	3817	1.59743	SPT5
ENSG00000120333	3817	5.23901	SPT5
ENSG00000120334	3817	2.93069	SPT5
ENSG00000120370	3817	9.16533	SPT5
ENSG00000120437	3817	2.03648	SPT5
ENSG00000120451	3817	3.10655	SPT5
ENSG00000120519	3817	9.12982	SPT5
ENSG00000120533	3817	4.39556	SPT5
ENSG00000120616	3817	5.62682	SPT5
ENSG00000120656	3817	52.7658	SPT5
ENSG00000120662	3817	13.096	SPT5
ENSG00000120685	3817	2.83275	SPT5
ENSG00000120686	3817	3.94545	SPT5
ENSG00000120688	3817	2.0496	SPT5
ENSG00000120690	3817	4.27591	SPT5
ENSG00000120696	3817	3.62091	SPT5
ENSG00000120705	3817	8.23842	SPT5
ENSG00000120727	3817	4.92247	SPT5
ENSG00000120733	3817	5.73714	SPT5
ENSG00000120738	3817	4.73806	SPT5
ENSG00000120742	3817	3.2584	SPT5
ENSG00000120756	3817	9.25762	SPT5
ENSG00000120798	3817	6.71929	SPT5
ENSG00000120800	3817	5.50173	SPT5
ENSG00000120802	3817	5.06375	SPT5
ENSG00000120832	3817	4.16667	SPT5
ENSG00000120837	3817	9.95159	SPT5
ENSG00000120868	3817	7.37335	SPT5
ENSG00000120889	3817	2.76135	SPT5
ENSG00000120899	3817	1.48398	SPT5
ENSG00000120910	3817	4.2142	SPT5
ENSG00000120942	3817	7.43872	SPT5
ENSG00000120992	3817	1.76357	SPT5
ENSG00000121039	3817	2.02978	SPT5
ENSG00000121053	3817	3.54151	SPT5
ENSG00000121057	3817	3.62105	SPT5
ENSG00000121058	3817	12.1123	SPT5
ENSG00000121060	3817	5.74692	SPT5
ENSG00000121067	3817	11.6405	SPT5
ENSG00000121073	3817	2.49886	SPT5
ENSG00000121104	3817	2.4461	SPT5
ENSG00000121152	3817	3.43536	SPT5
ENSG00000121210	3817	10.0245	SPT5
ENSG00000121211	3817	7.14439	SPT5
ENSG00000121274	3817	6.80138	SPT5
ENSG00000121289	3817	10.8995	SPT5
ENSG00000121297	3817	0	SPT5
ENSG00000121350	3817	3.63714	SPT5
ENSG00000121390	3817	7.14636	SPT5
ENSG00000121406	3817	5.95293	SPT5
ENSG00000121410	3817	0	SPT5
ENSG00000121481	3817	1.51499	SPT5
ENSG00000121486	3817	91.5059	SPT5
ENSG00000121542	3817	6.92878	SPT5
ENSG00000121579	3817	1.88447	SPT5
ENSG00000121621	3817	4.99902	SPT5
ENSG00000121644	3817	6.16119	SPT5
ENSG00000121653	3817	0	SPT5
ENSG00000121691	3817	10.6834	SPT5
ENSG00000121741	3817	4.59434	SPT5
ENSG00000121749	3817	5.15692	SPT5
ENSG00000121766	3817	8.31429	SPT5
ENSG00000121774	3817	5.08333	SPT5
ENSG00000121851	3817	40.5939	SPT5
ENSG00000121864	3817	5.16963	SPT5
ENSG00000121879	3817	1.40688	SPT5
ENSG00000121892	3817	5.82951	SPT5
ENSG00000121903	3817	1.37326	SPT5
ENSG00000121931	3817	6.19256	SPT5
ENSG00000121964	3817	6.04653	SPT5
ENSG00000121966	3817	0.622854	SPT5
ENSG00000121988	3817	9.2612	SPT5
ENSG00000122008	3817	3.95	SPT5
ENSG00000122033	3817	2.45853	SPT5
ENSG00000122034	3817	7.25138	SPT5
ENSG00000122085	3817	3.99091	SPT5
ENSG00000122203	3817	4.06977	SPT5
ENSG00000122218	3817	4.89358	SPT5
ENSG00000122223	3817	3.28146	SPT5
ENSG00000122299	3817	2.90979	SPT5
ENSG00000122359	3817	1.47237	SPT5
ENSG00000122375	3817	0	SPT5
ENSG00000122386	3817	4.36788	SPT5
ENSG00000122417	3817	4.32111	SPT5
ENSG00000122432	3817	16.9536	SPT5
ENSG00000122435	3817	8.44631	SPT5
ENSG00000122482	3817	4.89834	SPT5
ENSG00000122483	3817	1.05937	SPT5
ENSG00000122484	3817	4.61494	SPT5
ENSG00000122490	3817	2.80204	SPT5
ENSG00000122512	3817	14.9962	SPT5
ENSG00000122515	3817	5.05966	SPT5
ENSG00000122545	3817	8.85759	SPT5
ENSG00000122550	3817	8.35158	SPT5
ENSG00000122591	3817	15.4856	SPT5
ENSG00000122642	3817	6.15871	SPT5
ENSG00000122643	3817	1.9239	SPT5
ENSG00000122644	3817	2.42783	SPT5
ENSG00000122687	3817	0.404994	SPT5
ENSG00000122692	3817	8.48112	SPT5
ENSG00000122694	3817	1.83381	SPT5
ENSG00000122696	3817	6.51933	SPT5
ENSG00000122729	3817	5.08095	SPT5
ENSG00000122779	3817	7.9061	SPT5
ENSG00000122783	3817	10.972	SPT5
ENSG00000122862	3817	9.84877	SPT5
ENSG00000122873	3817	8.87901	SPT5
ENSG00000122884	3817	15.7117	SPT5
ENSG00000122912	3817	5.95369	SPT5
ENSG00000122952	3817	1.87329	SPT5
ENSG00000122958	3817	2.22015	SPT5
ENSG00000122965	3817	9.91562	SPT5
ENSG00000122966	3817	3.69519	SPT5
ENSG00000122971	3817	5.12235	SPT5
ENSG00000123064	3817	6.64205	SPT5
ENSG00000123066	3817	0.462704	SPT5
ENSG00000123080	3817	0.710931	SPT5
ENSG00000123091	3817	3.6802	SPT5
ENSG00000123094	3817	2.52763	SPT5
ENSG00000123104	3817	6.00331	SPT5
ENSG00000123124	3817	3.52487	SPT5
ENSG00000123136	3817	3.39133	SPT5
ENSG00000123144	3817	2.01129	SPT5
ENSG00000123178	3817	4.30864	SPT5
ENSG00000123179	3817	7.47248	SPT5
ENSG00000123191	3817	2.69258	SPT5
ENSG00000123200	3817	6.70618	SPT5
ENSG00000123213	3817	4.95435	SPT5
ENSG00000123219	3817	6.70841	SPT5
ENSG00000123297	3817	4.90297	SPT5
ENSG00000123338	3817	1.72388	SPT5
ENSG00000123349	3817	1.79657	SPT5
ENSG00000123353	3817	3.03977	SPT5
ENSG00000123360	3817	1.69808	SPT5
ENSG00000123374	3817	4.2863	SPT5
ENSG00000123405	3817	3.72072	SPT5
ENSG00000123411	3817	0	SPT5
ENSG00000123415	3817	4.51051	SPT5
ENSG00000123416	3817	4.09427	SPT5
ENSG00000123472	3817	3.28934	SPT5
ENSG00000123473	3817	7.52713	SPT5
ENSG00000123485	3817	3.03402	SPT5
ENSG00000123505	3817	10.9269	SPT5
ENSG00000123545	3817	12.2276	SPT5
ENSG00000123552	3817	0.72957	SPT5
ENSG00000123575	3817	3.26266	SPT5
ENSG00000123595	3817	4.28207	SPT5
ENSG00000123600	3817	2.70517	SPT5
ENSG00000123607	3817	8.58149	SPT5
ENSG00000123636	3817	2.85981	SPT5
ENSG00000123684	3817	3.85762	SPT5
ENSG00000123737	3817	5.43782	SPT5
ENSG00000123739	3817	30.8421	SPT5
ENSG00000123908	3817	4.38829	SPT5
ENSG00000123933	3817	4.45455	SPT5
ENSG00000123975	3817	5.74416	SPT5
ENSG00000123983	3817	8.13988	SPT5
ENSG00000123989	3817	1.23939	SPT5
ENSG00000124019	3817	0.857462	SPT5
ENSG00000124098	3817	4.95758	SPT5
ENSG00000124103	3817	4.52066	SPT5
ENSG00000124120	3817	6.40535	SPT5
ENSG00000124126	3817	2.21546	SPT5
ENSG00000124145	3817	4.9464	SPT5
ENSG00000124151	3817	4.92687	SPT5
ENSG00000124155	3817	6.11656	SPT5
ENSG00000124160	3817	5.96554	SPT5
ENSG00000124164	3817	7.09984	SPT5
ENSG00000124171	3817	6.08569	SPT5
ENSG00000124172	3817	5.93763	SPT5
ENSG00000124177	3817	0.577265	SPT5
ENSG00000124181	3817	4.18862	SPT5
ENSG00000124193	3817	3.18958	SPT5
ENSG00000124198	3817	4.85263	SPT5
ENSG00000124201	3817	2.74872	SPT5
ENSG00000124207	3817	8.26388	SPT5
ENSG00000124209	3817	4.72438	SPT5
ENSG00000124214	3817	9.56838	SPT5
ENSG00000124216	3817	22.3771	SPT5
ENSG00000124217	3817	5.93864	SPT5
ENSG00000124222	3817	1459.55	SPT5
ENSG00000124226	3817	6.96899	SPT5
ENSG00000124228	3817	4.10803	SPT5
ENSG00000124257	3817	0.579394	SPT5
ENSG00000124279	3817	7.77954	SPT5
ENSG00000124299	3817	10.4397	SPT5
ENSG00000124333	3817	5.40603	SPT5
ENSG00000124334	3817	3.20647	SPT5
ENSG00000124356	3817	1.29429	SPT5
ENSG00000124370	3817	0.674327	SPT5
ENSG00000124383	3817	2.48655	SPT5
ENSG00000124459	3817	3.75626	SPT5
ENSG00000124486	3817	6.55231	SPT5
ENSG00000124523	3817	8.22078	SPT5
ENSG00000124532	3817	6.88648	SPT5
ENSG00000124535	3817	3.09027	SPT5
ENSG00000124541	3817	5.55419	SPT5
ENSG00000124562	3817	8.2139	SPT5
ENSG00000124571	3817	3.31604	SPT5
ENSG00000124587	3817	5.16162	SPT5
ENSG00000124608	3817	1.54164	SPT5
ENSG00000124635	3817	65.5399	SPT5
ENSG00000124641	3817	4.06791	SPT5
ENSG00000124659	3817	5.99134	SPT5
ENSG00000124664	3817	1.41794	SPT5
ENSG00000124688	3817	3.5899	SPT5
ENSG00000124702	3817	2.17003	SPT5
ENSG00000124767	3817	9.52871	SPT5
ENSG00000124782	3817	1.57843	SPT5
ENSG00000124783	3817	0	SPT5
ENSG00000124786	3817	5.90859	SPT5
ENSG00000124787	3817	5.77845	SPT5
ENSG00000124788	3817	0	SPT5
ENSG00000124789	3817	8.4224	SPT5
ENSG00000125037	3817	0.81885	SPT5
ENSG00000125046	3817	1.83716	SPT5
ENSG00000125122	3817	3.41515	SPT5
ENSG00000125124	3817	5.1931	SPT5
ENSG00000125149	3817	7.93657	SPT5
ENSG00000125166	3817	6.36748	SPT5
ENSG00000125246	3817	18.7732	SPT5
ENSG00000125249	3817	5.69742	SPT5
ENSG00000125257	3817	4.37474	SPT5
ENSG00000125319	3817	2.86003	SPT5
ENSG00000125347	3817	8.73215	SPT5
ENSG00000125351	3817	9.48222	SPT5
ENSG00000125354	3817	4.66036	SPT5
ENSG00000125375	3817	4.37961	SPT5
ENSG00000125386	3817	9.06848	SPT5
ENSG00000125388	3817	3.28343	SPT5
ENSG00000125430	3817	4.50483	SPT5
ENSG00000125434	3817	8.67937	SPT5
ENSG00000125445	3817	14.0478	SPT5
ENSG00000125449	3817	4.42402	SPT5
ENSG00000125450	3817	6.93402	SPT5
ENSG00000125454	3817	7.35618	SPT5
ENSG00000125457	3817	3.35889	SPT5
ENSG00000125484	3817	0.98312	SPT5
ENSG00000125503	3817	4.24177	SPT5
ENSG00000125505	3817	0.71099	SPT5
ENSG00000125538	3817	1.49231	SPT5
ENSG00000125633	3817	8.19975	SPT5
ENSG00000125656	3817	4.06546	SPT5
ENSG00000125657	3817	8.33947	SPT5
ENSG00000125676	3817	8.38517	SPT5
ENSG00000125686	3817	4.50038	SPT5
ENSG00000125695	3817	14.9975	SPT5
ENSG00000125703	3817	8.69148	SPT5
ENSG00000125730	3817	4.71352	SPT5
ENSG00000125740	3817	5.24918	SPT5
ENSG00000125744	3817	1.67	SPT5
ENSG00000125755	3817	2.25978	SPT5
ENSG00000125772	3817	3.65144	SPT5
ENSG00000125787	3817	1.5625	SPT5
ENSG00000125812	3817	1.77115	SPT5
ENSG00000125814	3817	5.76755	SPT5
ENSG00000125817	3817	2.67821	SPT5
ENSG00000125821	3817	40.4548	SPT5
ENSG00000125827	3817	14.2171	SPT5
ENSG00000125834	3817	4.99703	SPT5
ENSG00000125843	3817	5.94175	SPT5
ENSG00000125844	3817	2.42903	SPT5
ENSG00000125863	3817	16.1507	SPT5
ENSG00000125868	3817	7.12619	SPT5
ENSG00000125870	3817	5.70082	SPT5
ENSG00000125871	3817	6.75608	SPT5
ENSG00000125875	3817	4.76219	SPT5
ENSG00000125878	3817	0	SPT5
ENSG00000125885	3817	5.76667	SPT5
ENSG00000125898	3817	2.73298	SPT5
ENSG00000125901	3817	2.36212	SPT5
ENSG00000125910	3817	1.49504	SPT5
ENSG00000125912	3817	2.55667	SPT5
ENSG00000125944	3817	1.73912	SPT5
ENSG00000125952	3817	4.16079	SPT5
ENSG00000125965	3817	6.41772	SPT5
ENSG00000125967	3817	5.08052	SPT5
ENSG00000125970	3817	6.00802	SPT5
ENSG00000125971	3817	6.51067	SPT5
ENSG00000125975	3817	0	SPT5
ENSG00000125977	3817	2.27605	SPT5
ENSG00000125991	3817	6.16978	SPT5
ENSG00000125995	3817	2.62364	SPT5
ENSG00000126001	3817	3.58913	SPT5
ENSG00000126003	3817	2.98675	SPT5
ENSG00000126005	3817	28.9516	SPT5
ENSG00000126012	3817	3.38131	SPT5
ENSG00000126062	3817	2.57743	SPT5
ENSG00000126070	3817	4.29517	SPT5
ENSG00000126106	3817	2.17577	SPT5
ENSG00000126107	3817	3.04508	SPT5
ENSG00000126215	3817	2.05761	SPT5
ENSG00000126216	3817	5.15991	SPT5
ENSG00000126226	3817	7.85967	SPT5
ENSG00000126254	3817	8.82648	SPT5
ENSG00000126261	3817	8.02456	SPT5
ENSG00000126267	3817	8.22531	SPT5
ENSG00000126368	3817	6.87847	SPT5
ENSG00000126391	3817	3.93328	SPT5
ENSG00000126432	3817	7.50758	SPT5
ENSG00000126456	3817	3.23776	SPT5
ENSG00000126464	3817	3.75163	SPT5
ENSG00000126522	3817	3.81818	SPT5
ENSG00000126524	3817	15.5281	SPT5
ENSG00000126561	3817	0.714165	SPT5
ENSG00000126562	3817	6.40826	SPT5
ENSG00000126581	3817	5.04287	SPT5
ENSG00000126602	3817	11.7574	SPT5
ENSG00000126698	3817	9.7401	SPT5
ENSG00000126705	3817	3.3678	SPT5
ENSG00000126746	3817	0.423201	SPT5
ENSG00000126749	3817	12.0756	SPT5
ENSG00000126756	3817	4.20181	SPT5
ENSG00000126767	3817	1.60864	SPT5
ENSG00000126773	3817	6.01905	SPT5
ENSG00000126775	3817	4.86421	SPT5
ENSG00000126787	3817	8.2233	SPT5
ENSG00000126790	3817	5.4352	SPT5
ENSG00000126804	3817	4.24286	SPT5
ENSG00000126821	3817	5.10216	SPT5
ENSG00000126858	3817	4.54216	SPT5
ENSG00000126870	3817	4.09891	SPT5
ENSG00000126882	3817	0.778261	SPT5
ENSG00000126903	3817	5.85333	SPT5
ENSG00000126934	3817	6.41369	SPT5
ENSG00000126945	3817	10.2788	SPT5
ENSG00000126970	3817	12.788	SPT5
ENSG00000127022	3817	1.80581	SPT5
ENSG00000127054	3817	3.86311	SPT5
ENSG00000127080	3817	2.39747	SPT5
ENSG00000127311	3817	0	SPT5
ENSG00000127314	3817	0.350122	SPT5
ENSG00000127328	3817	4.85078	SPT5
ENSG00000127337	3817	7.17329	SPT5
ENSG00000127415	3817	3.35768	SPT5
ENSG00000127419	3817	6.7664	SPT5
ENSG00000127423	3817	4.46137	SPT5
ENSG00000127445	3817	7.80742	SPT5
ENSG00000127452	3817	4.62782	SPT5
ENSG00000127463	3817	6.44025	SPT5
ENSG00000127481	3817	5.32963	SPT5
ENSG00000127483	3817	1.79094	SPT5
ENSG00000127511	3817	3.95878	SPT5
ENSG00000127526	3817	Inf	SPT5
ENSG00000127527	3817	5.29394	SPT5
ENSG00000127528	3817	0	SPT5
ENSG00000127533	3817	0.851136	SPT5
ENSG00000127554	3817	4.93535	SPT5
ENSG00000127564	3817	2.71261	SPT5
ENSG00000127580	3817	3.07394	SPT5
ENSG00000127616	3817	1.40049	SPT5
ENSG00000127663	3817	8.90274	SPT5
ENSG00000127666	3817	3.79343	SPT5
ENSG00000127804	3817	6.82531	SPT5
ENSG00000127837	3817	9.47331	SPT5
ENSG00000127838	3817	5.40673	SPT5
ENSG00000127870	3817	7.62921	SPT5
ENSG00000127903	3817	8.44009	SPT5
ENSG00000127914	3817	5.71936	SPT5
ENSG00000127922	3817	21.1839	SPT5
ENSG00000127947	3817	2.52433	SPT5
ENSG00000127952	3817	12.4261	SPT5
ENSG00000127980	3817	1.60413	SPT5
ENSG00000127989	3817	15.6766	SPT5
ENSG00000127993	3817	4.79209	SPT5
ENSG00000127995	3817	5.56937	SPT5
ENSG00000128016	3817	4.35791	SPT5
ENSG00000128039	3817	5.23066	SPT5
ENSG00000128050	3817	2.18244	SPT5
ENSG00000128059	3817	13.7744	SPT5
ENSG00000128159	3817	6.0651	SPT5
ENSG00000128165	3817	2.50545	SPT5
ENSG00000128185	3817	4.17686	SPT5
ENSG00000128191	3817	2.21589	SPT5
ENSG00000128228	3817	2.16667	SPT5
ENSG00000128245	3817	5.92028	SPT5
ENSG00000128298	3817	6.69278	SPT5
ENSG00000128309	3817	1.6435	SPT5
ENSG00000128322	3817	7.49767	SPT5
ENSG00000128340	3817	4.69932	SPT5
ENSG00000128342	3817	0	SPT5
ENSG00000128408	3817	7.22613	SPT5
ENSG00000128463	3817	4.00636	SPT5
ENSG00000128513	3817	5.94869	SPT5
ENSG00000128524	3817	2.14773	SPT5
ENSG00000128534	3817	4.87394	SPT5
ENSG00000128563	3817	9.89697	SPT5
ENSG00000128564	3817	7.07273	SPT5
ENSG00000128594	3817	2.59758	SPT5
ENSG00000128595	3817	6.24374	SPT5
ENSG00000128607	3817	3.68553	SPT5
ENSG00000128654	3817	4.07321	SPT5
ENSG00000128656	3817	2.53873	SPT5
ENSG00000128694	3817	0.855898	SPT5
ENSG00000128699	3817	5.34056	SPT5
ENSG00000128708	3817	3.24973	SPT5
ENSG00000128791	3817	7.35313	SPT5
ENSG00000128829	3817	8.88747	SPT5
ENSG00000128881	3817	2.54384	SPT5
ENSG00000128891	3817	2.67207	SPT5
ENSG00000128908	3817	5.91879	SPT5
ENSG00000128915	3817	5.20248	SPT5
ENSG00000128923	3817	12.8932	SPT5
ENSG00000128928	3817	6.09611	SPT5
ENSG00000128944	3817	1.88893	SPT5
ENSG00000129003	3817	9.24995	SPT5
ENSG00000129007	3817	Inf	SPT5
ENSG00000129071	3817	1.53048	SPT5
ENSG00000129083	3817	6.85958	SPT5
ENSG00000129103	3817	8.5683	SPT5
ENSG00000129128	3817	7.74041	SPT5
ENSG00000129158	3817	9.65006	SPT5
ENSG00000129173	3817	1.8991	SPT5
ENSG00000129187	3817	3.1414	SPT5
ENSG00000129226	3817	10.2597	SPT5
ENSG00000129250	3817	3.71171	SPT5
ENSG00000129255	3817	0.943459	SPT5
ENSG00000129292	3817	3.34351	SPT5
ENSG00000129295	3817	3.97275	SPT5
ENSG00000129315	3817	1.95842	SPT5
ENSG00000129317	3817	3.80203	SPT5
ENSG00000129347	3817	4.62462	SPT5
ENSG00000129351	3817	5.31579	SPT5
ENSG00000129353	3817	5.92012	SPT5
ENSG00000129437	3817	3.0303	SPT5
ENSG00000129460	3817	52.6463	SPT5
ENSG00000129472	3817	3.29939	SPT5
ENSG00000129484	3817	5.08352	SPT5
ENSG00000129493	3817	48.0004	SPT5
ENSG00000129515	3817	20.0702	SPT5
ENSG00000129518	3817	10.7375	SPT5
ENSG00000129562	3817	12.0377	SPT5
ENSG00000129646	3817	5.2949	SPT5
ENSG00000129657	3817	9.36758	SPT5
ENSG00000129757	3817	2.74242	SPT5
ENSG00000129810	3817	4.44724	SPT5
ENSG00000129824	3817	0	SPT5
ENSG00000129911	3817	2.70623	SPT5
ENSG00000129925	3817	0.656145	SPT5
ENSG00000129932	3817	3.73525	SPT5
ENSG00000129933	3817	2.93774	SPT5
ENSG00000129991	3817	7.96364	SPT5
ENSG00000129993	3817	4.5688	SPT5
ENSG00000130021	3817	3.07779	SPT5
ENSG00000130023	3817	10.578	SPT5
ENSG00000130024	3817	0	SPT5
ENSG00000130066	3817	5.83939	SPT5
ENSG00000130119	3817	8.19543	SPT5
ENSG00000130150	3817	8.2566	SPT5
ENSG00000130159	3817	4.80324	SPT5
ENSG00000130164	3817	7.86751	SPT5
ENSG00000130165	3817	1.85328	SPT5
ENSG00000130177	3817	2.1377	SPT5
ENSG00000130182	3817	0	SPT5
ENSG00000130193	3817	4.70664	SPT5
ENSG00000130203	3817	1.59174	SPT5
ENSG00000130222	3817	6.24	SPT5
ENSG00000130227	3817	2.95748	SPT5
ENSG00000130270	3817	5.83849	SPT5
ENSG00000130303	3817	8.90455	SPT5
ENSG00000130305	3817	3.0303	SPT5
ENSG00000130307	3817	10.5611	SPT5
ENSG00000130309	3817	5.27135	SPT5
ENSG00000130311	3817	3.038	SPT5
ENSG00000130312	3817	2.15056	SPT5
ENSG00000130313	3817	7.5781	SPT5
ENSG00000130332	3817	6.05048	SPT5
ENSG00000130347	3817	4.87995	SPT5
ENSG00000130348	3817	3.92589	SPT5
ENSG00000130349	3817	8.69425	SPT5
ENSG00000130382	3817	0.792937	SPT5
ENSG00000130402	3817	4.05751	SPT5
ENSG00000130414	3817	5.82546	SPT5
ENSG00000130449	3817	19.9763	SPT5
ENSG00000130479	3817	6.6975	SPT5
ENSG00000130489	3817	Inf	SPT5
ENSG00000130508	3817	2.83371	SPT5
ENSG00000130511	3817	0.362376	SPT5
ENSG00000130517	3817	7.6731	SPT5
ENSG00000130520	3817	4.89677	SPT5
ENSG00000130544	3817	6.1079	SPT5
ENSG00000130559	3817	3.69638	SPT5
ENSG00000130560	3817	2.91783	SPT5
ENSG00000130589	3817	3.83636	SPT5
ENSG00000130590	3817	3.46465	SPT5
ENSG00000130638	3817	3.73937	SPT5
ENSG00000130669	3817	0.861586	SPT5
ENSG00000130684	3817	3.68283	SPT5
ENSG00000130695	3817	10.7061	SPT5
ENSG00000130699	3817	7.4394	SPT5
ENSG00000130713	3817	6.02764	SPT5
ENSG00000130714	3817	1.85069	SPT5
ENSG00000130717	3817	2.26162	SPT5
ENSG00000130724	3817	5.35758	SPT5
ENSG00000130725	3817	2.80359	SPT5
ENSG00000130731	3817	1.26106	SPT5
ENSG00000130733	3817	3.8089	SPT5
ENSG00000130734	3817	2.95387	SPT5
ENSG00000130741	3817	4.72133	SPT5
ENSG00000130748	3817	1.70823	SPT5
ENSG00000130749	3817	3.90301	SPT5
ENSG00000130764	3817	4.30977	SPT5
ENSG00000130766	3817	10.4567	SPT5
ENSG00000130768	3817	4.52882	SPT5
ENSG00000130770	3817	13.9824	SPT5
ENSG00000130772	3817	6.78	SPT5
ENSG00000130775	3817	3.86494	SPT5
ENSG00000130779	3817	2.8855	SPT5
ENSG00000130783	3817	6.27404	SPT5
ENSG00000130803	3817	5.94507	SPT5
ENSG00000130811	3817	1.72131	SPT5
ENSG00000130818	3817	4.35859	SPT5
ENSG00000130827	3817	3.15623	SPT5
ENSG00000130856	3817	4.7008	SPT5
ENSG00000130921	3817	11.7784	SPT5
ENSG00000130958	3817	15.3203	SPT5
ENSG00000130985	3817	2.12727	SPT5
ENSG00000131013	3817	2.26533	SPT5
ENSG00000131023	3817	3.63349	SPT5
ENSG00000131043	3817	6.16413	SPT5
ENSG00000131051	3817	9.86109	SPT5
ENSG00000131067	3817	3.41096	SPT5
ENSG00000131100	3817	7.21889	SPT5
ENSG00000131115	3817	1.67221	SPT5
ENSG00000131127	3817	6.61807	SPT5
ENSG00000131165	3817	5.07914	SPT5
ENSG00000131171	3817	4.81436	SPT5
ENSG00000131174	3817	4.03199	SPT5
ENSG00000131188	3817	4.59141	SPT5
ENSG00000131196	3817	2.38446	SPT5
ENSG00000131263	3817	3.07624	SPT5
ENSG00000131351	3817	3.68116	SPT5
ENSG00000131355	3817	13.8656	SPT5
ENSG00000131368	3817	4.03005	SPT5
ENSG00000131375	3817	5.04769	SPT5
ENSG00000131381	3817	4.92747	SPT5
ENSG00000131389	3817	4.90519	SPT5
ENSG00000131462	3817	5.53648	SPT5
ENSG00000131470	3817	1.87217	SPT5
ENSG00000131473	3817	2.43413	SPT5
ENSG00000131475	3817	3.22202	SPT5
ENSG00000131480	3817	2.31905	SPT5
ENSG00000131495	3817	8.1085	SPT5
ENSG00000131504	3817	4.17948	SPT5
ENSG00000131507	3817	2.0053	SPT5
ENSG00000131558	3817	12.9265	SPT5
ENSG00000131626	3817	4.01873	SPT5
ENSG00000131652	3817	6.67009	SPT5
ENSG00000131653	3817	3.00588	SPT5
ENSG00000131669	3817	9.38883	SPT5
ENSG00000131697	3817	1.76362	SPT5
ENSG00000131725	3817	12.4024	SPT5
ENSG00000131732	3817	5.10816	SPT5
ENSG00000131747	3817	3.7574	SPT5
ENSG00000131748	3817	2.23841	SPT5
ENSG00000131759	3817	3.42127	SPT5
ENSG00000131778	3817	3.04152	SPT5
ENSG00000131779	3817	3.40252	SPT5
ENSG00000131781	3817	6.99572	SPT5
ENSG00000131791	3817	3.72753	SPT5
ENSG00000131828	3817	4.58656	SPT5
ENSG00000131844	3817	7.93109	SPT5
ENSG00000131845	3817	0.819331	SPT5
ENSG00000131871	3817	1.79788	SPT5
ENSG00000131873	3817	4.69535	SPT5
ENSG00000131876	3817	3.62611	SPT5
ENSG00000131931	3817	10.2182	SPT5
ENSG00000131943	3817	3.76527	SPT5
ENSG00000131944	3817	3.98712	SPT5
ENSG00000131966	3817	5.0708	SPT5
ENSG00000131979	3817	11.2932	SPT5
ENSG00000132003	3817	3.80761	SPT5
ENSG00000132004	3817	6.13099	SPT5
ENSG00000132005	3817	6.35668	SPT5
ENSG00000132016	3817	2.02199	SPT5
ENSG00000132024	3817	4.71604	SPT5
ENSG00000132109	3817	3.29607	SPT5
ENSG00000132153	3817	0.348193	SPT5
ENSG00000132155	3817	7.3666	SPT5
ENSG00000132182	3817	2.96672	SPT5
ENSG00000132199	3817	2.83007	SPT5
ENSG00000132205	3817	1.01826	SPT5
ENSG00000132254	3817	2.73451	SPT5
ENSG00000132274	3817	3.62471	SPT5
ENSG00000132275	3817	2.65407	SPT5
ENSG00000132294	3817	9.62654	SPT5
ENSG00000132313	3817	4.67401	SPT5
ENSG00000132323	3817	2.35051	SPT5
ENSG00000132330	3817	Inf	SPT5
ENSG00000132341	3817	3.9375	SPT5
ENSG00000132376	3817	2.42054	SPT5
ENSG00000132388	3817	5.49831	SPT5
ENSG00000132394	3817	6.73885	SPT5
ENSG00000132406	3817	8.02694	SPT5
ENSG00000132423	3817	6.20348	SPT5
ENSG00000132424	3817	5.65585	SPT5
ENSG00000132463	3817	3.61982	SPT5
ENSG00000132466	3817	4.79325	SPT5
ENSG00000132467	3817	2.28918	SPT5
ENSG00000132478	3817	6.16437	SPT5
ENSG00000132485	3817	1.62731	SPT5
ENSG00000132522	3817	19.3889	SPT5
ENSG00000132535	3817	10.2424	SPT5
ENSG00000132541	3817	11.0632	SPT5
ENSG00000132549	3817	9.59143	SPT5
ENSG00000132570	3817	11.9016	SPT5
ENSG00000132581	3817	6.81406	SPT5
ENSG00000132589	3817	5.57544	SPT5
ENSG00000132591	3817	1.96724	SPT5
ENSG00000132600	3817	5.67746	SPT5
ENSG00000132612	3817	10.7876	SPT5
ENSG00000132613	3817	4.29804	SPT5
ENSG00000132640	3817	1.99636	SPT5
ENSG00000132661	3817	4.98636	SPT5
ENSG00000132664	3817	3.6816	SPT5
ENSG00000132670	3817	6.7582	SPT5
ENSG00000132698	3817	3.12873	SPT5
ENSG00000132716	3817	105.899	SPT5
ENSG00000132740	3817	3.20945	SPT5
ENSG00000132749	3817	9.03625	SPT5
ENSG00000132763	3817	1.85942	SPT5
ENSG00000132768	3817	2.36402	SPT5
ENSG00000132780	3817	2.70305	SPT5
ENSG00000132781	3817	2.55927	SPT5
ENSG00000132792	3817	2.24644	SPT5
ENSG00000132801	3817	2.67634	SPT5
ENSG00000132819	3817	3.03616	SPT5
ENSG00000132824	3817	6.62398	SPT5
ENSG00000132825	3817	2.72633	SPT5
ENSG00000132837	3817	15.6576	SPT5
ENSG00000132842	3817	17.4379	SPT5
ENSG00000132881	3817	5.71152	SPT5
ENSG00000132912	3817	8.05238	SPT5
ENSG00000132950	3817	3.66276	SPT5
ENSG00000132952	3817	3.50721	SPT5
ENSG00000132953	3817	2.1739	SPT5
ENSG00000132963	3817	7.88058	SPT5
ENSG00000132964	3817	2.8661	SPT5
ENSG00000133026	3817	3.01	SPT5
ENSG00000133027	3817	4.58005	SPT5
ENSG00000133059	3817	3.12693	SPT5
ENSG00000133103	3817	8.28209	SPT5
ENSG00000133106	3817	8.23926	SPT5
ENSG00000133111	3817	3.53192	SPT5
ENSG00000133114	3817	3.80413	SPT5
ENSG00000133119	3817	7.56342	SPT5
ENSG00000133195	3817	7.2518	SPT5
ENSG00000133247	3817	5.00022	SPT5
ENSG00000133250	3817	4.1168	SPT5
ENSG00000133265	3817	3.61146	SPT5
ENSG00000133275	3817	2.91493	SPT5
ENSG00000133302	3817	0	SPT5
ENSG00000133315	3817	5.31119	SPT5
ENSG00000133318	3817	14.4147	SPT5
ENSG00000133422	3817	1.46902	SPT5
ENSG00000133454	3817	0	SPT5
ENSG00000133466	3817	3.2537	SPT5
ENSG00000133477	3817	3.08382	SPT5
ENSG00000133488	3817	3.79924	SPT5
ENSG00000133606	3817	8.94483	SPT5
ENSG00000133612	3817	0.692957	SPT5
ENSG00000133627	3817	21.627	SPT5
ENSG00000133639	3817	13.7006	SPT5
ENSG00000133678	3817	2.34599	SPT5
ENSG00000133703	3817	3.86423	SPT5
ENSG00000133704	3817	0.892229	SPT5
ENSG00000133706	3817	7.01779	SPT5
ENSG00000133739	3817	4.79206	SPT5
ENSG00000133773	3817	15.7478	SPT5
ENSG00000133789	3817	6.04443	SPT5
ENSG00000133835	3817	8.1203	SPT5
ENSG00000133872	3817	3.30433	SPT5
ENSG00000133884	3817	3.75114	SPT5
ENSG00000133958	3817	11.9269	SPT5
ENSG00000133961	3817	3.37009	SPT5
ENSG00000133983	3817	102.727	SPT5
ENSG00000133997	3817	5.6183	SPT5
ENSG00000134056	3817	14.5693	SPT5
ENSG00000134057	3817	3.14418	SPT5
ENSG00000134058	3817	10.5097	SPT5
ENSG00000134077	3817	3.22477	SPT5
ENSG00000134108	3817	4.10936	SPT5
ENSG00000134109	3817	6.68807	SPT5
ENSG00000134146	3817	16.4337	SPT5
ENSG00000134152	3817	9.75455	SPT5
ENSG00000134153	3817	32.5398	SPT5
ENSG00000134183	3817	5.35758	SPT5
ENSG00000134186	3817	2.18432	SPT5
ENSG00000134215	3817	9.98961	SPT5
ENSG00000134243	3817	0.591436	SPT5
ENSG00000134248	3817	5.14546	SPT5
ENSG00000134265	3817	3.39039	SPT5
ENSG00000134291	3817	0.900988	SPT5
ENSG00000134294	3817	7.18166	SPT5
ENSG00000134308	3817	5.82977	SPT5
ENSG00000134313	3817	2.83315	SPT5
ENSG00000134330	3817	2.76601	SPT5
ENSG00000134333	3817	7.04614	SPT5
ENSG00000134352	3817	8.04266	SPT5
ENSG00000134375	3817	6.57804	SPT5
ENSG00000134419	3817	8.80075	SPT5
ENSG00000134444	3817	7.05408	SPT5
ENSG00000134452	3817	1.41904	SPT5
ENSG00000134453	3817	6.125	SPT5
ENSG00000134461	3817	21.3481	SPT5
ENSG00000134480	3817	7.0747	SPT5
ENSG00000134490	3817	6.19128	SPT5
ENSG00000134508	3817	3.43214	SPT5
ENSG00000134574	3817	1.62587	SPT5
ENSG00000134575	3817	3.07889	SPT5
ENSG00000134602	3817	7.19623	SPT5
ENSG00000134690	3817	5.47665	SPT5
ENSG00000134697	3817	9.69232	SPT5
ENSG00000134717	3817	1.99123	SPT5
ENSG00000134748	3817	4.48052	SPT5
ENSG00000134758	3817	10.5873	SPT5
ENSG00000134779	3817	1.3095	SPT5
ENSG00000134815	3817	3.474	SPT5
ENSG00000134824	3817	1.36978	SPT5
ENSG00000134825	3817	7.38276	SPT5
ENSG00000134830	3817	1.68182	SPT5
ENSG00000134851	3817	6.94935	SPT5
ENSG00000134882	3817	3.23092	SPT5
ENSG00000134884	3817	5.55747	SPT5
ENSG00000134899	3817	Inf	SPT5
ENSG00000134900	3817	6.46629	SPT5
ENSG00000134905	3817	0	SPT5
ENSG00000134996	3817	11.7829	SPT5
ENSG00000135002	3817	2.32558	SPT5
ENSG00000135018	3817	2.70797	SPT5
ENSG00000135040	3817	2.17538	SPT5
ENSG00000135045	3817	3.08611	SPT5
ENSG00000135049	3817	5.29257	SPT5
ENSG00000135069	3817	9.46189	SPT5
ENSG00000135070	3817	0.562058	SPT5
ENSG00000135077	3817	18.7207	SPT5
ENSG00000135090	3817	5.56303	SPT5
ENSG00000135108	3817	6.78878	SPT5
ENSG00000135144	3817	8.57696	SPT5
ENSG00000135148	3817	8.85372	SPT5
ENSG00000135164	3817	2.27585	SPT5
ENSG00000135211	3817	3.10758	SPT5
ENSG00000135245	3817	6.61454	SPT5
ENSG00000135249	3817	7.54156	SPT5
ENSG00000135250	3817	0	SPT5
ENSG00000135298	3817	0	SPT5
ENSG00000135317	3817	13.2723	SPT5
ENSG00000135334	3817	10.0921	SPT5
ENSG00000135336	3817	5.45507	SPT5
ENSG00000135338	3817	3.28779	SPT5
ENSG00000135341	3817	5.47502	SPT5
ENSG00000135365	3817	5.99666	SPT5
ENSG00000135372	3817	11.5166	SPT5
ENSG00000135387	3817	8.15077	SPT5
ENSG00000135390	3817	0	SPT5
ENSG00000135414	3817	0	SPT5
ENSG00000135424	3817	8.95251	SPT5
ENSG00000135426	3817	2.63768	SPT5
ENSG00000135451	3817	1.32224	SPT5
ENSG00000135457	3817	4.37704	SPT5
ENSG00000135469	3817	4.2399	SPT5
ENSG00000135473	3817	3.91444	SPT5
ENSG00000135476	3817	3.08123	SPT5
ENSG00000135482	3817	208.606	SPT5
ENSG00000135506	3817	5.04618	SPT5
ENSG00000135521	3817	6.16484	SPT5
ENSG00000135541	3817	7.01683	SPT5
ENSG00000135549	3817	14.1846	SPT5
ENSG00000135577	3817	21.6138	SPT5
ENSG00000135596	3817	8.18414	SPT5
ENSG00000135597	3817	4.62909	SPT5
ENSG00000135604	3817	5.05196	SPT5
ENSG00000135605	3817	7.12678	SPT5
ENSG00000135632	3817	6.19444	SPT5
ENSG00000135636	3817	1.46652	SPT5
ENSG00000135655	3817	7.33953	SPT5
ENSG00000135677	3817	4.18071	SPT5
ENSG00000135679	3817	2.51118	SPT5
ENSG00000135698	3817	4.20116	SPT5
ENSG00000135720	3817	2.48312	SPT5
ENSG00000135722	3817	4.53263	SPT5
ENSG00000135723	3817	5.97307	SPT5
ENSG00000135763	3817	4.54067	SPT5
ENSG00000135773	3817	0	SPT5
ENSG00000135775	3817	8.44209	SPT5
ENSG00000135801	3817	2.15543	SPT5
ENSG00000135823	3817	4.70256	SPT5
ENSG00000135828	3817	7.95294	SPT5
ENSG00000135829	3817	7.44017	SPT5
ENSG00000135837	3817	6.24332	SPT5
ENSG00000135845	3817	18.0026	SPT5
ENSG00000135870	3817	3.43602	SPT5
ENSG00000135900	3817	4.05576	SPT5
ENSG00000135912	3817	5.91643	SPT5
ENSG00000135913	3817	13.1447	SPT5
ENSG00000135919	3817	5.86262	SPT5
ENSG00000135924	3817	0	SPT5
ENSG00000135926	3817	3.47751	SPT5
ENSG00000135940	3817	2.41364	SPT5
ENSG00000135945	3817	3.26868	SPT5
ENSG00000135951	3817	11.7436	SPT5
ENSG00000135953	3817	3.96833	SPT5
ENSG00000135956	3817	1.33397	SPT5
ENSG00000135972	3817	5.58845	SPT5
ENSG00000135974	3817	1.40177	SPT5
ENSG00000135976	3817	8.76551	SPT5
ENSG00000136003	3817	6.98644	SPT5
ENSG00000136021	3817	9.81928	SPT5
ENSG00000136044	3817	4.6781	SPT5
ENSG00000136045	3817	7.62864	SPT5
ENSG00000136068	3817	10.2258	SPT5
ENSG00000136100	3817	8.11671	SPT5
ENSG00000136104	3817	6.39581	SPT5
ENSG00000136108	3817	7.2902	SPT5
ENSG00000136111	3817	0	SPT5
ENSG00000136114	3817	10.046	SPT5
ENSG00000136141	3817	10.5613	SPT5
ENSG00000136143	3817	19.8318	SPT5
ENSG00000136144	3817	4.92037	SPT5
ENSG00000136146	3817	7.20569	SPT5
ENSG00000136147	3817	2.96609	SPT5
ENSG00000136152	3817	5.81343	SPT5
ENSG00000136158	3817	1.16391	SPT5
ENSG00000136159	3817	12.6492	SPT5
ENSG00000136167	3817	2.27476	SPT5
ENSG00000136169	3817	7.67251	SPT5
ENSG00000136197	3817	42.8636	SPT5
ENSG00000136213	3817	0.8472	SPT5
ENSG00000136238	3817	8.65264	SPT5
ENSG00000136243	3817	4.16352	SPT5
ENSG00000136247	3817	14.7431	SPT5
ENSG00000136261	3817	12.3227	SPT5
ENSG00000136273	3817	6.24095	SPT5
ENSG00000136286	3817	2.55556	SPT5
ENSG00000136295	3817	3.79983	SPT5
ENSG00000136367	3817	6.76188	SPT5
ENSG00000136436	3817	6.70766	SPT5
ENSG00000136444	3817	1.55758	SPT5
ENSG00000136449	3817	5.08341	SPT5
ENSG00000136450	3817	0	SPT5
ENSG00000136451	3817	3.90866	SPT5
ENSG00000136463	3817	4.80784	SPT5
ENSG00000136478	3817	4.81359	SPT5
ENSG00000136485	3817	6.43572	SPT5
ENSG00000136490	3817	Inf	SPT5
ENSG00000136492	3817	10.3973	SPT5
ENSG00000136504	3817	9.36748	SPT5
ENSG00000136518	3817	4.88718	SPT5
ENSG00000136521	3817	10.3529	SPT5
ENSG00000136522	3817	4.01104	SPT5
ENSG00000136527	3817	5.76326	SPT5
ENSG00000136536	3817	6.30878	SPT5
ENSG00000136542	3817	3.67007	SPT5
ENSG00000136628	3817	12.7679	SPT5
ENSG00000136636	3817	6.58005	SPT5
ENSG00000136643	3817	6.79367	SPT5
ENSG00000136682	3817	11.0756	SPT5
ENSG00000136696	3817	2.21922	SPT5
ENSG00000136709	3817	9.06765	SPT5
ENSG00000136710	3817	2.54394	SPT5
ENSG00000136715	3817	3.47167	SPT5
ENSG00000136731	3817	8.66354	SPT5
ENSG00000136738	3817	4.1345	SPT5
ENSG00000136758	3817	5.2487	SPT5
ENSG00000136770	3817	14.0706	SPT5
ENSG00000136783	3817	4.13837	SPT5
ENSG00000136802	3817	3.39481	SPT5
ENSG00000136810	3817	8.99022	SPT5
ENSG00000136824	3817	2.08337	SPT5
ENSG00000136827	3817	6.12317	SPT5
ENSG00000136840	3817	2.7158	SPT5
ENSG00000136861	3817	5.75892	SPT5
ENSG00000136868	3817	4.26061	SPT5
ENSG00000136870	3817	0.942125	SPT5
ENSG00000136872	3817	0	SPT5
ENSG00000136874	3817	6.33301	SPT5
ENSG00000136877	3817	1.1132	SPT5
ENSG00000136888	3817	7.04242	SPT5
ENSG00000136891	3817	3.62638	SPT5
ENSG00000136897	3817	16.6939	SPT5
ENSG00000136925	3817	8.91263	SPT5
ENSG00000136930	3817	3.98153	SPT5
ENSG00000136932	3817	8.29234	SPT5
ENSG00000136933	3817	7.32308	SPT5
ENSG00000136936	3817	669.654	SPT5
ENSG00000136937	3817	5.96546	SPT5
ENSG00000136938	3817	3.71598	SPT5
ENSG00000136940	3817	2.57797	SPT5
ENSG00000136942	3817	3.03226	SPT5
ENSG00000136950	3817	3.35174	SPT5
ENSG00000136982	3817	2.55434	SPT5
ENSG00000136986	3817	6.36565	SPT5
ENSG00000137040	3817	3.72464	SPT5
ENSG00000137054	3817	5.19847	SPT5
ENSG00000137055	3817	4.92643	SPT5
ENSG00000137070	3817	7.3007	SPT5
ENSG00000137074	3817	5.21422	SPT5
ENSG00000137075	3817	1.50666	SPT5
ENSG00000137076	3817	2.29068	SPT5
ENSG00000137100	3817	3.68248	SPT5
ENSG00000137103	3817	4.72793	SPT5
ENSG00000137106	3817	2.99931	SPT5
ENSG00000137124	3817	3.975	SPT5
ENSG00000137133	3817	Inf	SPT5
ENSG00000137145	3817	4.74805	SPT5
ENSG00000137154	3817	2.04121	SPT5
ENSG00000137161	3817	1.57323	SPT5
ENSG00000137166	3817	5.91454	SPT5
ENSG00000137168	3817	0.879557	SPT5
ENSG00000137177	3817	6.83138	SPT5
ENSG00000137193	3817	1.63948	SPT5
ENSG00000137198	3817	2.75936	SPT5
ENSG00000137200	3817	3.55331	SPT5
ENSG00000137207	3817	1.62094	SPT5
ENSG00000137218	3817	1.1267	SPT5
ENSG00000137221	3817	4.76145	SPT5
ENSG00000137266	3817	2.95971	SPT5
ENSG00000137267	3817	5.34373	SPT5
ENSG00000137274	3817	2.10921	SPT5
ENSG00000137275	3817	4.43092	SPT5
ENSG00000137288	3817	5.23009	SPT5
ENSG00000137309	3817	4.19221	SPT5
ENSG00000137310	3817	2.97992	SPT5
ENSG00000137312	3817	3.32727	SPT5
ENSG00000137338	3817	2.87315	SPT5
ENSG00000137343	3817	9.15762	SPT5
ENSG00000137364	3817	5.79612	SPT5
ENSG00000137393	3817	1.86847	SPT5
ENSG00000137409	3817	1.36654	SPT5
ENSG00000137413	3817	18.1697	SPT5
ENSG00000137414	3817	5.67594	SPT5
ENSG00000137434	3817	6.53074	SPT5
ENSG00000137449	3817	4.52707	SPT5
ENSG00000137460	3817	0.561186	SPT5
ENSG00000137486	3817	4.09577	SPT5
ENSG00000137491	3817	1.51856	SPT5
ENSG00000137492	3817	4.32604	SPT5
ENSG00000137494	3817	8.02485	SPT5
ENSG00000137500	3817	9.65818	SPT5
ENSG00000137513	3817	8.60293	SPT5
ENSG00000137547	3817	7.94302	SPT5
ENSG00000137601	3817	16.712	SPT5
ENSG00000137628	3817	5.19734	SPT5
ENSG00000137642	3817	0	SPT5
ENSG00000137656	3817	5.65862	SPT5
ENSG00000137692	3817	4.21574	SPT5
ENSG00000137709	3817	56.0712	SPT5
ENSG00000137710	3817	13.3891	SPT5
ENSG00000137713	3817	7.22224	SPT5
ENSG00000137714	3817	5.2327	SPT5
ENSG00000137720	3817	2.72294	SPT5
ENSG00000137760	3817	4.25632	SPT5
ENSG00000137764	3817	10.9313	SPT5
ENSG00000137770	3817	4.38507	SPT5
ENSG00000137776	3817	8.02653	SPT5
ENSG00000137802	3817	8.18508	SPT5
ENSG00000137804	3817	721.303	SPT5
ENSG00000137806	3817	15.1259	SPT5
ENSG00000137807	3817	5.23997	SPT5
ENSG00000137812	3817	5.31146	SPT5
ENSG00000137814	3817	7.8011	SPT5
ENSG00000137817	3817	3.03695	SPT5
ENSG00000137818	3817	7.59394	SPT5
ENSG00000137843	3817	0	SPT5
ENSG00000137845	3817	4.09655	SPT5
ENSG00000137876	3817	3.18066	SPT5
ENSG00000137880	3817	2.67273	SPT5
ENSG00000137942	3817	9.56852	SPT5
ENSG00000137960	3817	35.146	SPT5
ENSG00000137992	3817	9.68302	SPT5
ENSG00000138035	3817	7.49052	SPT5
ENSG00000138050	3817	5.54028	SPT5
ENSG00000138069	3817	4.9764	SPT5
ENSG00000138071	3817	11.4868	SPT5
ENSG00000138073	3817	2.32801	SPT5
ENSG00000138081	3817	3.88933	SPT5
ENSG00000138085	3817	2.66727	SPT5
ENSG00000138095	3817	6.58674	SPT5
ENSG00000138101	3817	9.66969	SPT5
ENSG00000138107	3817	5.85323	SPT5
ENSG00000138160	3817	4.73449	SPT5
ENSG00000138180	3817	12.8121	SPT5
ENSG00000138182	3817	5.76612	SPT5
ENSG00000138231	3817	19.5363	SPT5
ENSG00000138246	3817	3.71123	SPT5
ENSG00000138279	3817	7.89773	SPT5
ENSG00000138326	3817	4.83355	SPT5
ENSG00000138346	3817	5.54226	SPT5
ENSG00000138363	3817	3.2082	SPT5
ENSG00000138376	3817	7.87672	SPT5
ENSG00000138380	3817	3.14045	SPT5
ENSG00000138381	3817	4.49904	SPT5
ENSG00000138382	3817	6.32997	SPT5
ENSG00000138398	3817	4.50276	SPT5
ENSG00000138399	3817	7.07313	SPT5
ENSG00000138413	3817	2.6719	SPT5
ENSG00000138430	3817	4.76732	SPT5
ENSG00000138433	3817	12.6191	SPT5
ENSG00000138434	3817	2.86191	SPT5
ENSG00000138439	3817	5.0689	SPT5
ENSG00000138443	3817	3.81815	SPT5
ENSG00000138448	3817	5.68725	SPT5
ENSG00000138468	3817	4.84898	SPT5
ENSG00000138472	3817	2.92411	SPT5
ENSG00000138495	3817	5.79702	SPT5
ENSG00000138496	3817	2.38241	SPT5
ENSG00000138587	3817	3.3576	SPT5
ENSG00000138592	3817	6.46144	SPT5
ENSG00000138593	3817	7.7653	SPT5
ENSG00000138600	3817	6.43455	SPT5
ENSG00000138604	3817	10.7646	SPT5
ENSG00000138614	3817	6.13511	SPT5
ENSG00000138621	3817	13.0793	SPT5
ENSG00000138623	3817	3.36008	SPT5
ENSG00000138629	3817	8.11167	SPT5
ENSG00000138641	3817	5.43424	SPT5
ENSG00000138646	3817	15.1398	SPT5
ENSG00000138658	3817	10.2095	SPT5
ENSG00000138660	3817	9.2285	SPT5
ENSG00000138686	3817	4.35854	SPT5
ENSG00000138688	3817	3.90762	SPT5
ENSG00000138698	3817	3.91253	SPT5
ENSG00000138709	3817	11.4349	SPT5
ENSG00000138744	3817	5.38263	SPT5
ENSG00000138750	3817	3.41035	SPT5
ENSG00000138756	3817	2.44673	SPT5
ENSG00000138757	3817	2.47912	SPT5
ENSG00000138758	3817	2.59541	SPT5
ENSG00000138764	3817	6.53897	SPT5
ENSG00000138768	3817	8.76502	SPT5
ENSG00000138777	3817	6.42666	SPT5
ENSG00000138778	3817	3.82339	SPT5
ENSG00000138780	3817	10.0308	SPT5
ENSG00000138796	3817	5.23625	SPT5
ENSG00000138802	3817	4.49486	SPT5
ENSG00000138823	3817	0	SPT5
ENSG00000138834	3817	6.88022	SPT5
ENSG00000138835	3817	2.05067	SPT5
ENSG00000138942	3817	4.73405	SPT5
ENSG00000138964	3817	3.75324	SPT5
ENSG00000139083	3817	2.52317	SPT5
ENSG00000139116	3817	7.46827	SPT5
ENSG00000139131	3817	10.6556	SPT5
ENSG00000139133	3817	8.07636	SPT5
ENSG00000139163	3817	5.07058	SPT5
ENSG00000139173	3817	7.31193	SPT5
ENSG00000139187	3817	16.9396	SPT5
ENSG00000139192	3817	2.84384	SPT5
ENSG00000139218	3817	3.37818	SPT5
ENSG00000139233	3817	10.1992	SPT5
ENSG00000139323	3817	0	SPT5
ENSG00000139324	3817	7.21028	SPT5
ENSG00000139343	3817	9.80644	SPT5
ENSG00000139350	3817	8.30033	SPT5
ENSG00000139354	3817	2.65351	SPT5
ENSG00000139370	3817	4.00789	SPT5
ENSG00000139372	3817	4.92715	SPT5
ENSG00000139433	3817	6.01776	SPT5
ENSG00000139436	3817	13.4217	SPT5
ENSG00000139437	3817	7.07017	SPT5
ENSG00000139496	3817	2.47454	SPT5
ENSG00000139514	3817	5.45633	SPT5
ENSG00000139517	3817	0	SPT5
ENSG00000139531	3817	4.01693	SPT5
ENSG00000139540	3817	0	SPT5
ENSG00000139546	3817	1.66434	SPT5
ENSG00000139579	3817	4.29636	SPT5
ENSG00000139613	3817	4.47342	SPT5
ENSG00000139618	3817	13.3124	SPT5
ENSG00000139624	3817	3.76049	SPT5
ENSG00000139625	3817	1.1672	SPT5
ENSG00000139636	3817	6.10505	SPT5
ENSG00000139637	3817	8.75455	SPT5
ENSG00000139645	3817	2.35698	SPT5
ENSG00000139668	3817	13.2892	SPT5
ENSG00000139684	3817	2.07724	SPT5
ENSG00000139687	3817	18.3347	SPT5
ENSG00000139697	3817	10.1344	SPT5
ENSG00000139725	3817	0.644885	SPT5
ENSG00000139726	3817	5.12866	SPT5
ENSG00000139734	3817	13.2898	SPT5
ENSG00000139746	3817	1.16026	SPT5
ENSG00000139826	3817	2.69626	SPT5
ENSG00000139835	3817	1.67452	SPT5
ENSG00000139880	3817	2.0326	SPT5
ENSG00000139899	3817	0	SPT5
ENSG00000139974	3817	6.96705	SPT5
ENSG00000139977	3817	0.898978	SPT5
ENSG00000139990	3817	7.46126	SPT5
ENSG00000140006	3817	6.32612	SPT5
ENSG00000140022	3817	2.27675	SPT5
ENSG00000140025	3817	9.70659	SPT5
ENSG00000140157	3817	4.06278	SPT5
ENSG00000140199	3817	3.47429	SPT5
ENSG00000140259	3817	5.09873	SPT5
ENSG00000140262	3817	10.941	SPT5
ENSG00000140263	3817	15.194	SPT5
ENSG00000140264	3817	0.995656	SPT5
ENSG00000140265	3817	2.1078	SPT5
ENSG00000140284	3817	3.07532	SPT5
ENSG00000140287	3817	2.43772	SPT5
ENSG00000140307	3817	9.18883	SPT5
ENSG00000140319	3817	5.35852	SPT5
ENSG00000140326	3817	4.23564	SPT5
ENSG00000140332	3817	3.93749	SPT5
ENSG00000140350	3817	5.32336	SPT5
ENSG00000140365	3817	2.2165	SPT5
ENSG00000140367	3817	1.39966	SPT5
ENSG00000140374	3817	12.9399	SPT5
ENSG00000140395	3817	6.76523	SPT5
ENSG00000140396	3817	2.67499	SPT5
ENSG00000140400	3817	3.96553	SPT5
ENSG00000140443	3817	4.30089	SPT5
ENSG00000140451	3817	4.29245	SPT5
ENSG00000140455	3817	5.65167	SPT5
ENSG00000140463	3817	7.64037	SPT5
ENSG00000140464	3817	1.53832	SPT5
ENSG00000140470	3817	72.8237	SPT5
ENSG00000140474	3817	1.65608	SPT5
ENSG00000140497	3817	7.23935	SPT5
ENSG00000140521	3817	5.3331	SPT5
ENSG00000140525	3817	6.10021	SPT5
ENSG00000140534	3817	3.11778	SPT5
ENSG00000140545	3817	0.830541	SPT5
ENSG00000140553	3817	2.50682	SPT5
ENSG00000140563	3817	4.77756	SPT5
ENSG00000140575	3817	11.702	SPT5
ENSG00000140577	3817	6.58739	SPT5
ENSG00000140612	3817	1.81928	SPT5
ENSG00000140632	3817	3.48626	SPT5
ENSG00000140691	3817	0.394697	SPT5
ENSG00000140694	3817	12.7396	SPT5
ENSG00000140853	3817	7.34325	SPT5
ENSG00000140854	3817	2.66692	SPT5
ENSG00000140876	3817	11.9235	SPT5
ENSG00000140941	3817	1.42845	SPT5
ENSG00000140943	3817	4.83261	SPT5
ENSG00000140987	3817	7.12962	SPT5
ENSG00000140990	3817	4.10766	SPT5
ENSG00000140992	3817	15.4244	SPT5
ENSG00000140993	3817	4.23347	SPT5
ENSG00000141002	3817	8.6379	SPT5
ENSG00000141012	3817	3.4609	SPT5
ENSG00000141026	3817	5.55861	SPT5
ENSG00000141030	3817	9.22557	SPT5
ENSG00000141084	3817	4.86324	SPT5
ENSG00000141086	3817	17.6135	SPT5
ENSG00000141098	3817	5.38621	SPT5
ENSG00000141101	3817	7.11284	SPT5
ENSG00000141179	3817	9.41126	SPT5
ENSG00000141258	3817	2.23668	SPT5
ENSG00000141295	3817	0.625758	SPT5
ENSG00000141367	3817	4.78082	SPT5
ENSG00000141371	3817	18.5416	SPT5
ENSG00000141378	3817	8.47372	SPT5
ENSG00000141385	3817	3.48558	SPT5
ENSG00000141424	3817	7.25216	SPT5
ENSG00000141425	3817	7.0781	SPT5
ENSG00000141446	3817	9.7192	SPT5
ENSG00000141447	3817	16.6353	SPT5
ENSG00000141456	3817	4.24406	SPT5
ENSG00000141469	3817	3.32537	SPT5
ENSG00000141480	3817	2.36133	SPT5
ENSG00000141503	3817	9.10584	SPT5
ENSG00000141510	3817	13.8828	SPT5
ENSG00000141524	3817	1.96151	SPT5
ENSG00000141540	3817	1.37824	SPT5
ENSG00000141543	3817	6.79939	SPT5
ENSG00000141551	3817	4.08886	SPT5
ENSG00000141556	3817	5.97728	SPT5
ENSG00000141560	3817	2.71359	SPT5
ENSG00000141562	3817	2.51105	SPT5
ENSG00000141564	3817	16.5698	SPT5
ENSG00000141568	3817	2.74716	SPT5
ENSG00000141569	3817	11.6012	SPT5
ENSG00000141577	3817	1.03081	SPT5
ENSG00000141580	3817	2.0698	SPT5
ENSG00000141582	3817	6.27614	SPT5
ENSG00000141664	3817	1.35048	SPT5
ENSG00000141682	3817	6.16752	SPT5
ENSG00000141736	3817	6.20351	SPT5
ENSG00000141741	3817	0.718415	SPT5
ENSG00000141753	3817	1.86226	SPT5
ENSG00000141759	3817	2.24175	SPT5
ENSG00000141867	3817	4.20209	SPT5
ENSG00000141933	3817	8.64167	SPT5
ENSG00000141959	3817	2.17063	SPT5
ENSG00000141965	3817	1.62387	SPT5
ENSG00000141968	3817	5.22428	SPT5
ENSG00000141971	3817	20.6455	SPT5
ENSG00000141979	3817	33.9364	SPT5
ENSG00000141985	3817	3.0523	SPT5
ENSG00000141994	3817	3.69156	SPT5
ENSG00000142002	3817	294.283	SPT5
ENSG00000142039	3817	6.60227	SPT5
ENSG00000142102	3817	3.4281	SPT5
ENSG00000142186	3817	2.82762	SPT5
ENSG00000142188	3817	4.88777	SPT5
ENSG00000142197	3817	7.28562	SPT5
ENSG00000142208	3817	2.98974	SPT5
ENSG00000142230	3817	2.16862	SPT5
ENSG00000142303	3817	9.19697	SPT5
ENSG00000142327	3817	1.66308	SPT5
ENSG00000142330	3817	3.15977	SPT5
ENSG00000142396	3817	77.5273	SPT5
ENSG00000142409	3817	2.17795	SPT5
ENSG00000142444	3817	0.818586	SPT5
ENSG00000142459	3817	0.936446	SPT5
ENSG00000142539	3817	41.0736	SPT5
ENSG00000142544	3817	8.67013	SPT5
ENSG00000142546	3817	0.764383	SPT5
ENSG00000142611	3817	8.16727	SPT5
ENSG00000142632	3817	0	SPT5
ENSG00000142634	3817	7.33046	SPT5
ENSG00000142751	3817	7.24428	SPT5
ENSG00000142765	3817	0.615262	SPT5
ENSG00000142794	3817	2.12251	SPT5
ENSG00000142864	3817	5.04589	SPT5
ENSG00000142871	3817	4.64205	SPT5
ENSG00000142892	3817	5.71221	SPT5
ENSG00000142945	3817	1.87321	SPT5
ENSG00000143013	3817	4.5351	SPT5
ENSG00000143033	3817	7.16315	SPT5
ENSG00000143106	3817	6.48847	SPT5
ENSG00000143110	3817	2.00505	SPT5
ENSG00000143127	3817	0.952508	SPT5
ENSG00000143155	3817	4.03798	SPT5
ENSG00000143156	3817	4.52974	SPT5
ENSG00000143157	3817	1.63101	SPT5
ENSG00000143162	3817	4.00217	SPT5
ENSG00000143179	3817	2.76212	SPT5
ENSG00000143190	3817	7.11501	SPT5
ENSG00000143199	3817	20.0882	SPT5
ENSG00000143224	3817	2.3885	SPT5
ENSG00000143248	3817	12.8628	SPT5
ENSG00000143252	3817	9.10343	SPT5
ENSG00000143256	3817	6.5902	SPT5
ENSG00000143258	3817	8.14202	SPT5
ENSG00000143314	3817	4.28727	SPT5
ENSG00000143315	3817	Inf	SPT5
ENSG00000143319	3817	2.6038	SPT5
ENSG00000143322	3817	2.07803	SPT5
ENSG00000143333	3817	3.81439	SPT5
ENSG00000143337	3817	4.91935	SPT5
ENSG00000143353	3817	6.2059	SPT5
ENSG00000143367	3817	19.6889	SPT5
ENSG00000143373	3817	1.48667	SPT5
ENSG00000143374	3817	3.69224	SPT5
ENSG00000143379	3817	5.98905	SPT5
ENSG00000143384	3817	1.48296	SPT5
ENSG00000143387	3817	1.37758	SPT5
ENSG00000143390	3817	1.20545	SPT5
ENSG00000143393	3817	1.69158	SPT5
ENSG00000143401	3817	8.23709	SPT5
ENSG00000143436	3817	5.76546	SPT5
ENSG00000143442	3817	2.57857	SPT5
ENSG00000143457	3817	7.86348	SPT5
ENSG00000143458	3817	2.80031	SPT5
ENSG00000143476	3817	4.34512	SPT5
ENSG00000143479	3817	6.20671	SPT5
ENSG00000143486	3817	11.1989	SPT5
ENSG00000143493	3817	8.44051	SPT5
ENSG00000143498	3817	1.79528	SPT5
ENSG00000143499	3817	1.25949	SPT5
ENSG00000143507	3817	4.29091	SPT5
ENSG00000143514	3817	3.22523	SPT5
ENSG00000143543	3817	19.4109	SPT5
ENSG00000143553	3817	3.09538	SPT5
ENSG00000143575	3817	3.3948	SPT5
ENSG00000143612	3817	4.33439	SPT5
ENSG00000143621	3817	2.71451	SPT5
ENSG00000143622	3817	4.17078	SPT5
ENSG00000143624	3817	4.23929	SPT5
ENSG00000143627	3817	3.38532	SPT5
ENSG00000143630	3817	3.24595	SPT5
ENSG00000143633	3817	4.63553	SPT5
ENSG00000143643	3817	3.32838	SPT5
ENSG00000143653	3817	2.85507	SPT5
ENSG00000143702	3817	10.2308	SPT5
ENSG00000143742	3817	1.80349	SPT5
ENSG00000143748	3817	6.66686	SPT5
ENSG00000143751	3817	9.45179	SPT5
ENSG00000143756	3817	13.3286	SPT5
ENSG00000143761	3817	2.64557	SPT5
ENSG00000143771	3817	7.13347	SPT5
ENSG00000143772	3817	6.9841	SPT5
ENSG00000143776	3817	8.98293	SPT5
ENSG00000143793	3817	1.19242	SPT5
ENSG00000143797	3817	4.28066	SPT5
ENSG00000143799	3817	3.24603	SPT5
ENSG00000143819	3817	5.337	SPT5
ENSG00000143862	3817	6.21056	SPT5
ENSG00000143878	3817	3.27475	SPT5
ENSG00000143919	3817	2.73791	SPT5
ENSG00000143924	3817	19.4957	SPT5
ENSG00000143942	3817	8.34357	SPT5
ENSG00000143952	3817	6.12462	SPT5
ENSG00000143970	3817	10.7172	SPT5
ENSG00000143971	3817	3.49191	SPT5
ENSG00000143977	3817	10.286	SPT5
ENSG00000144021	3817	1.67974	SPT5
ENSG00000144026	3817	6.45035	SPT5
ENSG00000144028	3817	1.88182	SPT5
ENSG00000144034	3817	8.07059	SPT5
ENSG00000144043	3817	Inf	SPT5
ENSG00000144045	3817	6.77727	SPT5
ENSG00000144048	3817	2.89949	SPT5
ENSG00000144120	3817	1.73649	SPT5
ENSG00000144136	3817	5.73783	SPT5
ENSG00000144161	3817	7.29673	SPT5
ENSG00000144224	3817	4.50823	SPT5
ENSG00000144228	3817	5.22606	SPT5
ENSG00000144231	3817	6.87074	SPT5
ENSG00000144283	3817	3.0359	SPT5
ENSG00000144306	3817	2.86537	SPT5
ENSG00000144354	3817	8.657	SPT5
ENSG00000144357	3817	6.50062	SPT5
ENSG00000144362	3817	7.71225	SPT5
ENSG00000144395	3817	3.97118	SPT5
ENSG00000144406	3817	0	SPT5
ENSG00000144407	3817	7.73689	SPT5
ENSG00000144426	3817	7.82639	SPT5
ENSG00000144445	3817	11.9617	SPT5
ENSG00000144451	3817	17.9755	SPT5
ENSG00000144455	3817	21.5552	SPT5
ENSG00000144468	3817	2.70212	SPT5
ENSG00000144524	3817	1.29067	SPT5
ENSG00000144559	3817	6.16313	SPT5
ENSG00000144566	3817	6.82921	SPT5
ENSG00000144580	3817	1.148	SPT5
ENSG00000144635	3817	7.71906	SPT5
ENSG00000144648	3817	249.915	SPT5
ENSG00000144659	3817	2.539	SPT5
ENSG00000144674	3817	5.17415	SPT5
ENSG00000144681	3817	2.49161	SPT5
ENSG00000144712	3817	6.94311	SPT5
ENSG00000144744	3817	6.86722	SPT5
ENSG00000144746	3817	0.921393	SPT5
ENSG00000144747	3817	9.20022	SPT5
ENSG00000144785	3817	17.8139	SPT5
ENSG00000144815	3817	3.88534	SPT5
ENSG00000144827	3817	6.06194	SPT5
ENSG00000144848	3817	5.19246	SPT5
ENSG00000144893	3817	2.75497	SPT5
ENSG00000144895	3817	5.82429	SPT5
ENSG00000144909	3817	3.94232	SPT5
ENSG00000144959	3817	5.67721	SPT5
ENSG00000145014	3817	3.81027	SPT5
ENSG00000145020	3817	Inf	SPT5
ENSG00000145022	3817	9.40909	SPT5
ENSG00000145041	3817	7.62426	SPT5
ENSG00000145050	3817	2.29665	SPT5
ENSG00000145075	3817	0	SPT5
ENSG00000145088	3817	18.6966	SPT5
ENSG00000145113	3817	0	SPT5
ENSG00000145214	3817	0.917778	SPT5
ENSG00000145216	3817	Inf	SPT5
ENSG00000145220	3817	5.10172	SPT5
ENSG00000145241	3817	5.77607	SPT5
ENSG00000145246	3817	3.4455	SPT5
ENSG00000145248	3817	2.20909	SPT5
ENSG00000145293	3817	0.788117	SPT5
ENSG00000145337	3817	4.40788	SPT5
ENSG00000145354	3817	8.82845	SPT5
ENSG00000145365	3817	6.99012	SPT5
ENSG00000145375	3817	11.4843	SPT5
ENSG00000145386	3817	2.40996	SPT5
ENSG00000145388	3817	5.25987	SPT5
ENSG00000145414	3817	6.77267	SPT5
ENSG00000145431	3817	1.68502	SPT5
ENSG00000145439	3817	9.30945	SPT5
ENSG00000145491	3817	8.07463	SPT5
ENSG00000145494	3817	2.83303	SPT5
ENSG00000145495	3817	5.32534	SPT5
ENSG00000145545	3817	5.17373	SPT5
ENSG00000145632	3817	2.68024	SPT5
ENSG00000145675	3817	7.62573	SPT5
ENSG00000145700	3817	19.0742	SPT5
ENSG00000145703	3817	7.6631	SPT5
ENSG00000145715	3817	4.51694	SPT5
ENSG00000145725	3817	4.70017	SPT5
ENSG00000145734	3817	5.37046	SPT5
ENSG00000145741	3817	9.81364	SPT5
ENSG00000145743	3817	30.4657	SPT5
ENSG00000145779	3817	4.87265	SPT5
ENSG00000145780	3817	8.80152	SPT5
ENSG00000145781	3817	8.9762	SPT5
ENSG00000145782	3817	3.38496	SPT5
ENSG00000145817	3817	7.15454	SPT5
ENSG00000145819	3817	9.38787	SPT5
ENSG00000145832	3817	1.41819	SPT5
ENSG00000145833	3817	18.9368	SPT5
ENSG00000145868	3817	2.72779	SPT5
ENSG00000145882	3817	3.16132	SPT5
ENSG00000145912	3817	5.02273	SPT5
ENSG00000145916	3817	1.21335	SPT5
ENSG00000145979	3817	5.52171	SPT5
ENSG00000145982	3817	2.60119	SPT5
ENSG00000145990	3817	4.87838	SPT5
ENSG00000145996	3817	8.91784	SPT5
ENSG00000146007	3817	3.40721	SPT5
ENSG00000146013	3817	1.8133	SPT5
ENSG00000146067	3817	0.369317	SPT5
ENSG00000146072	3817	6.27257	SPT5
ENSG00000146083	3817	1.03402	SPT5
ENSG00000146085	3817	7.56118	SPT5
ENSG00000146109	3817	2.19481	SPT5
ENSG00000146151	3817	2.89173	SPT5
ENSG00000146205	3817	33.0891	SPT5
ENSG00000146221	3817	6.6832	SPT5
ENSG00000146232	3817	9.91631	SPT5
ENSG00000146243	3817	6.67674	SPT5
ENSG00000146247	3817	7.51745	SPT5
ENSG00000146263	3817	4.27664	SPT5
ENSG00000146278	3817	6.4193	SPT5
ENSG00000146281	3817	7.51029	SPT5
ENSG00000146282	3817	8.56203	SPT5
ENSG00000146350	3817	5.09389	SPT5
ENSG00000146376	3817	7.14265	SPT5
ENSG00000146386	3817	4.50325	SPT5
ENSG00000146409	3817	4.94214	SPT5
ENSG00000146410	3817	7.27312	SPT5
ENSG00000146414	3817	3.19396	SPT5
ENSG00000146425	3817	3.96047	SPT5
ENSG00000146426	3817	10.1904	SPT5
ENSG00000146535	3817	2.08265	SPT5
ENSG00000146540	3817	5.26645	SPT5
ENSG00000146576	3817	8.43145	SPT5
ENSG00000146587	3817	Inf	SPT5
ENSG00000146670	3817	8.64343	SPT5
ENSG00000146701	3817	5.63125	SPT5
ENSG00000146733	3817	20.7307	SPT5
ENSG00000146757	3817	2.82679	SPT5
ENSG00000146776	3817	8.70166	SPT5
ENSG00000146802	3817	1.53386	SPT5
ENSG00000146830	3817	0.479972	SPT5
ENSG00000146833	3817	9.56438	SPT5
ENSG00000146834	3817	6.29706	SPT5
ENSG00000146858	3817	6.64792	SPT5
ENSG00000146859	3817	4.05431	SPT5
ENSG00000146909	3817	3.20071	SPT5
ENSG00000146918	3817	4.2102	SPT5
ENSG00000146963	3817	130.195	SPT5
ENSG00000147050	3817	8.23964	SPT5
ENSG00000147065	3817	1.07434	SPT5
ENSG00000147118	3817	10.7489	SPT5
ENSG00000147133	3817	10.3869	SPT5
ENSG00000147162	3817	7.47804	SPT5
ENSG00000147166	3817	2.33293	SPT5
ENSG00000147174	3817	4.38274	SPT5
ENSG00000147224	3817	7.27672	SPT5
ENSG00000147251	3817	4.12168	SPT5
ENSG00000147316	3817	6.56598	SPT5
ENSG00000147324	3817	1.74937	SPT5
ENSG00000147383	3817	2.61791	SPT5
ENSG00000147394	3817	0	SPT5
ENSG00000147408	3817	7.64325	SPT5
ENSG00000147416	3817	2.60184	SPT5
ENSG00000147419	3817	4.84748	SPT5
ENSG00000147421	3817	8.36441	SPT5
ENSG00000147437	3817	1.0052	SPT5
ENSG00000147439	3817	3.99121	SPT5
ENSG00000147443	3817	3.6684	SPT5
ENSG00000147454	3817	5.04885	SPT5
ENSG00000147459	3817	4.22081	SPT5
ENSG00000147465	3817	2.77414	SPT5
ENSG00000147471	3817	9.63284	SPT5
ENSG00000147475	3817	5.22052	SPT5
ENSG00000147488	3817	0	SPT5
ENSG00000147533	3817	6.55669	SPT5
ENSG00000147535	3817	4.06288	SPT5
ENSG00000147536	3817	5.23958	SPT5
ENSG00000147548	3817	2.12787	SPT5
ENSG00000147586	3817	6716.48	SPT5
ENSG00000147592	3817	7.34058	SPT5
ENSG00000147601	3817	11.6691	SPT5
ENSG00000147649	3817	9.63274	SPT5
ENSG00000147654	3817	3.6847	SPT5
ENSG00000147669	3817	4.23492	SPT5
ENSG00000147679	3817	21.2924	SPT5
ENSG00000147684	3817	14.7175	SPT5
ENSG00000147789	3817	3.24832	SPT5
ENSG00000147854	3817	7.16237	SPT5
ENSG00000147889	3817	3.24824	SPT5
ENSG00000147905	3817	8.17492	SPT5
ENSG00000147955	3817	4.01941	SPT5
ENSG00000148019	3817	4.61302	SPT5
ENSG00000148057	3817	3.85057	SPT5
ENSG00000148082	3817	4.48032	SPT5
ENSG00000148090	3817	8.33039	SPT5
ENSG00000148110	3817	10.5463	SPT5
ENSG00000148120	3817	9.366	SPT5
ENSG00000148153	3817	6.19025	SPT5
ENSG00000148154	3817	4.36382	SPT5
ENSG00000148158	3817	10.2122	SPT5
ENSG00000148175	3817	6.26285	SPT5
ENSG00000148180	3817	1.63058	SPT5
ENSG00000148187	3817	2.0037	SPT5
ENSG00000148200	3817	2.39479	SPT5
ENSG00000148204	3817	2.78122	SPT5
ENSG00000148218	3817	3.99049	SPT5
ENSG00000148225	3817	1.662	SPT5
ENSG00000148248	3817	1.33655	SPT5
ENSG00000148296	3817	1.6445	SPT5
ENSG00000148300	3817	3.37808	SPT5
ENSG00000148308	3817	7.36387	SPT5
ENSG00000148331	3817	3.19953	SPT5
ENSG00000148339	3817	2.76251	SPT5
ENSG00000148341	3817	3.96005	SPT5
ENSG00000148343	3817	1.99718	SPT5
ENSG00000148356	3817	6.14372	SPT5
ENSG00000148362	3817	1.37374	SPT5
ENSG00000148384	3817	6.03406	SPT5
ENSG00000148396	3817	1.55736	SPT5
ENSG00000148399	3817	5.99432	SPT5
ENSG00000148400	3817	0	SPT5
ENSG00000148411	3817	7.96002	SPT5
ENSG00000148426	3817	8.34424	SPT5
ENSG00000148429	3817	6.38301	SPT5
ENSG00000148450	3817	9.18253	SPT5
ENSG00000148459	3817	6.10972	SPT5
ENSG00000148481	3817	3.50245	SPT5
ENSG00000148483	3817	0	SPT5
ENSG00000148484	3817	4.94076	SPT5
ENSG00000148488	3817	3.09198	SPT5
ENSG00000148572	3817	8.74854	SPT5
ENSG00000148606	3817	4.62657	SPT5
ENSG00000148634	3817	6.67391	SPT5
ENSG00000148655	3817	0	SPT5
ENSG00000148660	3817	1.93624	SPT5
ENSG00000148672	3817	5.74835	SPT5
ENSG00000148677	3817	4.25758	SPT5
ENSG00000148688	3817	5.53694	SPT5
ENSG00000148690	3817	8.15238	SPT5
ENSG00000148730	3817	2.75887	SPT5
ENSG00000148773	3817	2.28265	SPT5
ENSG00000148803	3817	5.16606	SPT5
ENSG00000148824	3817	194.749	SPT5
ENSG00000148835	3817	7.57235	SPT5
ENSG00000148840	3817	4.51347	SPT5
ENSG00000148841	3817	4.99109	SPT5
ENSG00000148842	3817	8.4208	SPT5
ENSG00000148843	3817	2.00311	SPT5
ENSG00000148908	3817	6.07937	SPT5
ENSG00000148925	3817	5.54835	SPT5
ENSG00000148943	3817	6.65247	SPT5
ENSG00000148950	3817	3.73202	SPT5
ENSG00000148985	3817	3.81367	SPT5
ENSG00000149016	3817	42.5506	SPT5
ENSG00000149084	3817	4.21991	SPT5
ENSG00000149089	3817	3.0822	SPT5
ENSG00000149100	3817	3.92491	SPT5
ENSG00000149136	3817	1.25923	SPT5
ENSG00000149150	3817	2.17768	SPT5
ENSG00000149179	3817	6.70288	SPT5
ENSG00000149182	3817	1.19588	SPT5
ENSG00000149187	3817	2.53229	SPT5
ENSG00000149196	3817	11.2851	SPT5
ENSG00000149218	3817	6.94043	SPT5
ENSG00000149231	3817	4.11485	SPT5
ENSG00000149257	3817	2.12911	SPT5
ENSG00000149262	3817	10.2681	SPT5
ENSG00000149292	3817	0.840909	SPT5
ENSG00000149308	3817	6.3784	SPT5
ENSG00000149346	3817	4.63023	SPT5
ENSG00000149357	3817	4.70375	SPT5
ENSG00000149428	3817	2.37195	SPT5
ENSG00000149474	3817	1.12825	SPT5
ENSG00000149476	3817	14.0618	SPT5
ENSG00000149480	3817	2.55714	SPT5
ENSG00000149483	3817	1.48039	SPT5
ENSG00000149499	3817	0.530141	SPT5
ENSG00000149503	3817	2.77013	SPT5
ENSG00000149532	3817	2.21931	SPT5
ENSG00000149541	3817	4.95273	SPT5
ENSG00000149548	3817	8.55909	SPT5
ENSG00000149557	3817	14.0308	SPT5
ENSG00000149577	3817	4.05332	SPT5
ENSG00000149591	3817	0.679798	SPT5
ENSG00000149636	3817	5.52649	SPT5
ENSG00000149646	3817	13.0539	SPT5
ENSG00000149658	3817	5.28458	SPT5
ENSG00000149679	3817	0.596171	SPT5
ENSG00000149716	3817	5.00058	SPT5
ENSG00000149743	3817	1.9375	SPT5
ENSG00000149781	3817	5.42095	SPT5
ENSG00000149782	3817	2.34598	SPT5
ENSG00000149792	3817	3.16435	SPT5
ENSG00000149809	3817	2.5204	SPT5
ENSG00000149823	3817	0.515767	SPT5
ENSG00000149922	3817	8.83306	SPT5
ENSG00000149923	3817	3.97107	SPT5
ENSG00000149925	3817	Inf	SPT5
ENSG00000149926	3817	0	SPT5
ENSG00000149930	3817	1.47351	SPT5
ENSG00000150316	3817	5.17172	SPT5
ENSG00000150403	3817	2.1043	SPT5
ENSG00000150456	3817	19.7521	SPT5
ENSG00000150459	3817	10.7377	SPT5
ENSG00000150477	3817	5.58726	SPT5
ENSG00000150593	3817	3.94055	SPT5
ENSG00000150676	3817	1.86976	SPT5
ENSG00000150756	3817	3.48617	SPT5
ENSG00000150760	3817	0	SPT5
ENSG00000150776	3817	3.19649	SPT5
ENSG00000150779	3817	3.09422	SPT5
ENSG00000150782	3817	4.68904	SPT5
ENSG00000150787	3817	7.72727	SPT5
ENSG00000150867	3817	4.57545	SPT5
ENSG00000150938	3817	2.25774	SPT5
ENSG00000150977	3817	10.1194	SPT5
ENSG00000150990	3817	1.74256	SPT5
ENSG00000150995	3817	19.2324	SPT5
ENSG00000151012	3817	6.46982	SPT5
ENSG00000151014	3817	17.0021	SPT5
ENSG00000151065	3817	6.16537	SPT5
ENSG00000151090	3817	8.04456	SPT5
ENSG00000151116	3817	3.46928	SPT5
ENSG00000151131	3817	6.5739	SPT5
ENSG00000151135	3817	1.50229	SPT5
ENSG00000151148	3817	6.87726	SPT5
ENSG00000151151	3817	7.34917	SPT5
ENSG00000151233	3817	3.31122	SPT5
ENSG00000151287	3817	6.06432	SPT5
ENSG00000151292	3817	4.76957	SPT5
ENSG00000151304	3817	4.53405	SPT5
ENSG00000151332	3817	2.45892	SPT5
ENSG00000151338	3817	10.5597	SPT5
ENSG00000151348	3817	1.9734	SPT5
ENSG00000151353	3817	2.76541	SPT5
ENSG00000151414	3817	6.69051	SPT5
ENSG00000151458	3817	5.18723	SPT5
ENSG00000151461	3817	0.433298	SPT5
ENSG00000151465	3817	4.14051	SPT5
ENSG00000151466	3817	10.5614	SPT5
ENSG00000151498	3817	3.75273	SPT5
ENSG00000151500	3817	1.38469	SPT5
ENSG00000151502	3817	2.8279	SPT5
ENSG00000151532	3817	4.07963	SPT5
ENSG00000151552	3817	12.4177	SPT5
ENSG00000151553	3817	3.66184	SPT5
ENSG00000151575	3817	3.19273	SPT5
ENSG00000151612	3817	8.03289	SPT5
ENSG00000151651	3817	2.51883	SPT5
ENSG00000151657	3817	6.06378	SPT5
ENSG00000151665	3817	8.81393	SPT5
ENSG00000151690	3817	1.1152	SPT5
ENSG00000151692	3817	3.3578	SPT5
ENSG00000151718	3817	8.52866	SPT5
ENSG00000151725	3817	5.6247	SPT5
ENSG00000151729	3817	5.8942	SPT5
ENSG00000151746	3817	15.0143	SPT5
ENSG00000151748	3817	6.87099	SPT5
ENSG00000151773	3817	8.63135	SPT5
ENSG00000151779	3817	5.5278	SPT5
ENSG00000151806	3817	6.17247	SPT5
ENSG00000151849	3817	6.56374	SPT5
ENSG00000151876	3817	11.2611	SPT5
ENSG00000151881	3817	6.16665	SPT5
ENSG00000151892	3817	0	SPT5
ENSG00000151914	3817	4.53303	SPT5
ENSG00000151923	3817	2.60255	SPT5
ENSG00000151929	3817	7.30085	SPT5
ENSG00000152061	3817	7.85948	SPT5
ENSG00000152078	3817	753.021	SPT5
ENSG00000152082	3817	2.52919	SPT5
ENSG00000152102	3817	7.76346	SPT5
ENSG00000152133	3817	9.37642	SPT5
ENSG00000152147	3817	0	SPT5
ENSG00000152193	3817	4.93714	SPT5
ENSG00000152219	3817	3.30619	SPT5
ENSG00000152223	3817	3.05547	SPT5
ENSG00000152229	3817	4.18781	SPT5
ENSG00000152240	3817	6.01467	SPT5
ENSG00000152242	3817	2.1689	SPT5
ENSG00000152270	3817	13.8229	SPT5
ENSG00000152292	3817	3.595	SPT5
ENSG00000152348	3817	21.5347	SPT5
ENSG00000152382	3817	6.05302	SPT5
ENSG00000152404	3817	10.0422	SPT5
ENSG00000152409	3817	2.06463	SPT5
ENSG00000152422	3817	6.06146	SPT5
ENSG00000152439	3817	15.8102	SPT5
ENSG00000152443	3817	6.03011	SPT5
ENSG00000152454	3817	4.05233	SPT5
ENSG00000152455	3817	3.38915	SPT5
ENSG00000152464	3817	10.3198	SPT5
ENSG00000152465	3817	3.73693	SPT5
ENSG00000152475	3817	5.30491	SPT5
ENSG00000152484	3817	5.61519	SPT5
ENSG00000152492	3817	2.49341	SPT5
ENSG00000152503	3817	0	SPT5
ENSG00000152582	3817	12.4266	SPT5
ENSG00000152620	3817	1.46826	SPT5
ENSG00000152683	3817	6.75883	SPT5
ENSG00000152749	3817	1.02048	SPT5
ENSG00000152778	3817	1.2956	SPT5
ENSG00000152804	3817	2.78788	SPT5
ENSG00000152904	3817	4.14949	SPT5
ENSG00000152939	3817	5.68481	SPT5
ENSG00000152944	3817	7.06847	SPT5
ENSG00000152990	3817	3.6847	SPT5
ENSG00000153006	3817	7.09274	SPT5
ENSG00000153015	3817	14.0895	SPT5
ENSG00000153037	3817	9.83789	SPT5
ENSG00000153044	3817	9.65741	SPT5
ENSG00000153048	3817	11.3085	SPT5
ENSG00000153066	3817	6.93343	SPT5
ENSG00000153140	3817	8.91813	SPT5
ENSG00000153147	3817	2.89562	SPT5
ENSG00000153187	3817	4.54713	SPT5
ENSG00000153201	3817	12.9799	SPT5
ENSG00000153207	3817	6.10637	SPT5
ENSG00000153214	3817	5.14164	SPT5
ENSG00000153234	3817	2.13773	SPT5
ENSG00000153443	3817	3.97592	SPT5
ENSG00000153487	3817	1.27053	SPT5
ENSG00000153531	3817	2.98339	SPT5
ENSG00000153551	3817	7.63014	SPT5
ENSG00000153561	3817	3.34463	SPT5
ENSG00000153574	3817	6.01346	SPT5
ENSG00000153721	3817	3.27672	SPT5
ENSG00000153767	3817	8.47906	SPT5
ENSG00000153786	3817	5.51542	SPT5
ENSG00000153815	3817	1.22491	SPT5
ENSG00000153885	3817	0.741259	SPT5
ENSG00000153896	3817	3.63712	SPT5
ENSG00000153922	3817	6.38964	SPT5
ENSG00000153933	3817	7.94008	SPT5
ENSG00000153936	3817	7.40825	SPT5
ENSG00000153975	3817	9.42225	SPT5
ENSG00000153982	3817	7.39722	SPT5
ENSG00000154001	3817	6.18767	SPT5
ENSG00000154059	3817	7.55238	SPT5
ENSG00000154079	3817	19.3075	SPT5
ENSG00000154122	3817	3.38461	SPT5
ENSG00000154124	3817	4.77418	SPT5
ENSG00000154127	3817	2.43113	SPT5
ENSG00000154143	3817	0	SPT5
ENSG00000154144	3817	4.54102	SPT5
ENSG00000154174	3817	3.06881	SPT5
ENSG00000154222	3817	3.83764	SPT5
ENSG00000154265	3817	6.58254	SPT5
ENSG00000154305	3817	7.65706	SPT5
ENSG00000154310	3817	3.83589	SPT5
ENSG00000154370	3817	3.07161	SPT5
ENSG00000154429	3817	4.29406	SPT5
ENSG00000154447	3817	5.7175	SPT5
ENSG00000154473	3817	3.6553	SPT5
ENSG00000154582	3817	5.5651	SPT5
ENSG00000154640	3817	3.71326	SPT5
ENSG00000154642	3817	6.35699	SPT5
ENSG00000154719	3817	3.9983	SPT5
ENSG00000154760	3817	2.7338	SPT5
ENSG00000154767	3817	1.85836	SPT5
ENSG00000154781	3817	4.95405	SPT5
ENSG00000154813	3817	5.29794	SPT5
ENSG00000154814	3817	5.38882	SPT5
ENSG00000154839	3817	1.0092	SPT5
ENSG00000154917	3817	2.56191	SPT5
ENSG00000154920	3817	3.47288	SPT5
ENSG00000154945	3817	4.86279	SPT5
ENSG00000154957	3817	17.7736	SPT5
ENSG00000155008	3817	6.09426	SPT5
ENSG00000155034	3817	6.2424	SPT5
ENSG00000155090	3817	4.90986	SPT5
ENSG00000155097	3817	8.65421	SPT5
ENSG00000155099	3817	3.02497	SPT5
ENSG00000155100	3817	3.67023	SPT5
ENSG00000155115	3817	6.80952	SPT5
ENSG00000155158	3817	0	SPT5
ENSG00000155189	3817	1.12065	SPT5
ENSG00000155252	3817	41.0534	SPT5
ENSG00000155256	3817	4.98615	SPT5
ENSG00000155287	3817	0.628754	SPT5
ENSG00000155313	3817	13.0452	SPT5
ENSG00000155329	3817	11.1679	SPT5
ENSG00000155330	3817	6.07023	SPT5
ENSG00000155363	3817	4.23358	SPT5
ENSG00000155368	3817	0.740758	SPT5
ENSG00000155393	3817	10.5016	SPT5
ENSG00000155438	3817	3.63164	SPT5
ENSG00000155463	3817	1.58926	SPT5
ENSG00000155508	3817	0	SPT5
ENSG00000155561	3817	4.95659	SPT5
ENSG00000155592	3817	11.7885	SPT5
ENSG00000155621	3817	4.36328	SPT5
ENSG00000155629	3817	1.99577	SPT5
ENSG00000155636	3817	8.59324	SPT5
ENSG00000155660	3817	9.08932	SPT5
ENSG00000155666	3817	4.75522	SPT5
ENSG00000155719	3817	4.9098	SPT5
ENSG00000155744	3817	3.55742	SPT5
ENSG00000155827	3817	1.52807	SPT5
ENSG00000155846	3817	6.28225	SPT5
ENSG00000155850	3817	4.18586	SPT5
ENSG00000155875	3817	44.7633	SPT5
ENSG00000155876	3817	2.53939	SPT5
ENSG00000155903	3817	15.299	SPT5
ENSG00000155906	3817	3.87455	SPT5
ENSG00000155962	3817	5.03126	SPT5
ENSG00000156017	3817	6.58941	SPT5
ENSG00000156026	3817	5.0029	SPT5
ENSG00000156042	3817	13.1755	SPT5
ENSG00000156050	3817	1.4484	SPT5
ENSG00000156052	3817	2.74632	SPT5
ENSG00000156097	3817	1.68485	SPT5
ENSG00000156110	3817	3.61669	SPT5
ENSG00000156136	3817	7.0165	SPT5
ENSG00000156140	3817	9.57932	SPT5
ENSG00000156162	3817	6.44559	SPT5
ENSG00000156171	3817	2.81411	SPT5
ENSG00000156232	3817	7.52339	SPT5
ENSG00000156239	3817	6.80723	SPT5
ENSG00000156253	3817	9.3834	SPT5
ENSG00000156256	3817	6.30065	SPT5
ENSG00000156261	3817	5.54851	SPT5
ENSG00000156265	3817	3.65387	SPT5
ENSG00000156304	3817	5.05502	SPT5
ENSG00000156381	3817	2.76098	SPT5
ENSG00000156384	3817	7.22626	SPT5
ENSG00000156398	3817	3.61764	SPT5
ENSG00000156467	3817	5.43273	SPT5
ENSG00000156469	3817	7.36261	SPT5
ENSG00000156471	3817	2.83492	SPT5
ENSG00000156502	3817	3.00717	SPT5
ENSG00000156504	3817	3.77609	SPT5
ENSG00000156521	3817	4.16696	SPT5
ENSG00000156531	3817	4.04937	SPT5
ENSG00000156675	3817	13.8511	SPT5
ENSG00000156697	3817	5.87827	SPT5
ENSG00000156709	3817	7.34977	SPT5
ENSG00000156787	3817	1.4706	SPT5
ENSG00000156795	3817	3.51937	SPT5
ENSG00000156831	3817	5.25835	SPT5
ENSG00000156860	3817	4.29896	SPT5
ENSG00000156869	3817	2.31309	SPT5
ENSG00000156873	3817	2.22288	SPT5
ENSG00000156875	3817	11.2897	SPT5
ENSG00000156876	3817	4.41521	SPT5
ENSG00000156931	3817	7.56695	SPT5
ENSG00000156958	3817	2.88973	SPT5
ENSG00000156970	3817	9.46778	SPT5
ENSG00000156983	3817	4.3244	SPT5
ENSG00000157020	3817	3.47069	SPT5
ENSG00000157045	3817	7.56537	SPT5
ENSG00000157077	3817	11.197	SPT5
ENSG00000157106	3817	5.5024	SPT5
ENSG00000157107	3817	5.93835	SPT5
ENSG00000157181	3817	8.34078	SPT5
ENSG00000157191	3817	7.53778	SPT5
ENSG00000157193	3817	1.19741	SPT5
ENSG00000157212	3817	4.3031	SPT5
ENSG00000157227	3817	0	SPT5
ENSG00000157259	3817	3.60064	SPT5
ENSG00000157350	3817	2.00711	SPT5
ENSG00000157404	3817	2.76489	SPT5
ENSG00000157426	3817	7.73062	SPT5
ENSG00000157456	3817	7.66228	SPT5
ENSG00000157538	3817	1.86722	SPT5
ENSG00000157578	3817	3.96071	SPT5
ENSG00000157600	3817	2.12857	SPT5
ENSG00000157613	3817	2.2866	SPT5
ENSG00000157637	3817	6.31141	SPT5
ENSG00000157734	3817	2.7282	SPT5
ENSG00000157764	3817	6.92298	SPT5
ENSG00000157837	3817	3.26004	SPT5
ENSG00000157869	3817	6.36031	SPT5
ENSG00000157873	3817	2.27096	SPT5
ENSG00000157895	3817	3.55851	SPT5
ENSG00000157916	3817	3.803	SPT5
ENSG00000157933	3817	0.772406	SPT5
ENSG00000157954	3817	4.01432	SPT5
ENSG00000157992	3817	0.679798	SPT5
ENSG00000158023	3817	0	SPT5
ENSG00000158042	3817	4.7197	SPT5
ENSG00000158050	3817	3.37003	SPT5
ENSG00000158077	3817	1.92221	SPT5
ENSG00000158092	3817	5.43537	SPT5
ENSG00000158158	3817	16.3114	SPT5
ENSG00000158161	3817	10.0386	SPT5
ENSG00000158195	3817	5.30853	SPT5
ENSG00000158201	3817	7.06513	SPT5
ENSG00000158246	3817	2.67652	SPT5
ENSG00000158296	3817	4.99778	SPT5
ENSG00000158373	3817	76.8109	SPT5
ENSG00000158406	3817	39.8733	SPT5
ENSG00000158411	3817	7.04186	SPT5
ENSG00000158417	3817	6.91495	SPT5
ENSG00000158428	3817	3.1797	SPT5
ENSG00000158435	3817	4.7037	SPT5
ENSG00000158457	3817	0	SPT5
ENSG00000158467	3817	3.12095	SPT5
ENSG00000158470	3817	0.98372	SPT5
ENSG00000158480	3817	4.69711	SPT5
ENSG00000158526	3817	0.772906	SPT5
ENSG00000158545	3817	1.21682	SPT5
ENSG00000158555	3817	2.79167	SPT5
ENSG00000158578	3817	2.37498	SPT5
ENSG00000158604	3817	3.05345	SPT5
ENSG00000158615	3817	8.96129	SPT5
ENSG00000158623	3817	2.28523	SPT5
ENSG00000158636	3817	5.32324	SPT5
ENSG00000158691	3817	3.37189	SPT5
ENSG00000158710	3817	7.46528	SPT5
ENSG00000158711	3817	5.30337	SPT5
ENSG00000158715	3817	0	SPT5
ENSG00000158716	3817	3.91364	SPT5
ENSG00000158717	3817	2.74144	SPT5
ENSG00000158769	3817	25.6434	SPT5
ENSG00000158773	3817	3.14941	SPT5
ENSG00000158792	3817	1.86343	SPT5
ENSG00000158793	3817	4.57766	SPT5
ENSG00000158796	3817	5.43669	SPT5
ENSG00000158805	3817	3.38178	SPT5
ENSG00000158869	3817	7.14394	SPT5
ENSG00000158882	3817	1.36532	SPT5
ENSG00000158941	3817	3.2772	SPT5
ENSG00000158955	3817	0	SPT5
ENSG00000158987	3817	757.715	SPT5
ENSG00000159023	3817	6.2339	SPT5
ENSG00000159055	3817	12.9844	SPT5
ENSG00000159082	3817	4.45676	SPT5
ENSG00000159086	3817	3.02021	SPT5
ENSG00000159111	3817	6.95556	SPT5
ENSG00000159147	3817	15.019	SPT5
ENSG00000159199	3817	2.61778	SPT5
ENSG00000159202	3817	1.53598	SPT5
ENSG00000159210	3817	4.06418	SPT5
ENSG00000159214	3817	2.23182	SPT5
ENSG00000159228	3817	3.5	SPT5
ENSG00000159256	3817	9.27379	SPT5
ENSG00000159259	3817	8.66588	SPT5
ENSG00000159263	3817	1.763	SPT5
ENSG00000159267	3817	2.11102	SPT5
ENSG00000159339	3817	1.73797	SPT5
ENSG00000159346	3817	2.55432	SPT5
ENSG00000159348	3817	0.78468	SPT5
ENSG00000159352	3817	5.72667	SPT5
ENSG00000159388	3817	4.45587	SPT5
ENSG00000159445	3817	1.95449	SPT5
ENSG00000159459	3817	14.5485	SPT5
ENSG00000159461	3817	5.41488	SPT5
ENSG00000159479	3817	4.90443	SPT5
ENSG00000159496	3817	0	SPT5
ENSG00000159579	3817	5.90501	SPT5
ENSG00000159592	3817	1.10749	SPT5
ENSG00000159596	3817	4.03425	SPT5
ENSG00000159640	3817	0	SPT5
ENSG00000159658	3817	3.0132	SPT5
ENSG00000159720	3817	5.28929	SPT5
ENSG00000159788	3817	7.29373	SPT5
ENSG00000159792	3817	4.09663	SPT5
ENSG00000159873	3817	3.49906	SPT5
ENSG00000159882	3817	9.78756	SPT5
ENSG00000159884	3817	3.74394	SPT5
ENSG00000159905	3817	7.22498	SPT5
ENSG00000160007	3817	5.65773	SPT5
ENSG00000160014	3817	4.99202	SPT5
ENSG00000160049	3817	3.69794	SPT5
ENSG00000160050	3817	8.19752	SPT5
ENSG00000160051	3817	8.62121	SPT5
ENSG00000160055	3817	1.16904	SPT5
ENSG00000160058	3817	0.620632	SPT5
ENSG00000160062	3817	0	SPT5
ENSG00000160072	3817	4.21728	SPT5
ENSG00000160075	3817	7.38381	SPT5
ENSG00000160087	3817	2.38494	SPT5
ENSG00000160094	3817	3.2897	SPT5
ENSG00000160113	3817	6.72071	SPT5
ENSG00000160117	3817	5.52053	SPT5
ENSG00000160124	3817	5.57386	SPT5
ENSG00000160193	3817	1.76598	SPT5
ENSG00000160194	3817	1.75731	SPT5
ENSG00000160199	3817	10.1595	SPT5
ENSG00000160207	3817	10.905	SPT5
ENSG00000160208	3817	5.03013	SPT5
ENSG00000160209	3817	2.99246	SPT5
ENSG00000160211	3817	2.12562	SPT5
ENSG00000160213	3817	2.96876	SPT5
ENSG00000160214	3817	3.26993	SPT5
ENSG00000160216	3817	2.65206	SPT5
ENSG00000160218	3817	10.6231	SPT5
ENSG00000160219	3817	2.5671	SPT5
ENSG00000160226	3817	2.72391	SPT5
ENSG00000160229	3817	5.03963	SPT5
ENSG00000160256	3817	2.68861	SPT5
ENSG00000160271	3817	423.867	SPT5
ENSG00000160282	3817	1.47967	SPT5
ENSG00000160284	3817	5.26294	SPT5
ENSG00000160285	3817	1.89818	SPT5
ENSG00000160293	3817	1.17117	SPT5
ENSG00000160294	3817	1.96896	SPT5
ENSG00000160298	3817	7.31866	SPT5
ENSG00000160299	3817	4.34198	SPT5
ENSG00000160336	3817	6.44394	SPT5
ENSG00000160352	3817	3.05635	SPT5
ENSG00000160404	3817	3.22742	SPT5
ENSG00000160408	3817	Inf	SPT5
ENSG00000160410	3817	4.73345	SPT5
ENSG00000160446	3817	4.22222	SPT5
ENSG00000160447	3817	2.13879	SPT5
ENSG00000160460	3817	6.66807	SPT5
ENSG00000160551	3817	6.5598	SPT5
ENSG00000160563	3817	7.46671	SPT5
ENSG00000160570	3817	1.11515	SPT5
ENSG00000160584	3817	4.77761	SPT5
ENSG00000160602	3817	7.40848	SPT5
ENSG00000160613	3817	1.62499	SPT5
ENSG00000160633	3817	6.97083	SPT5
ENSG00000160679	3817	2.46991	SPT5
ENSG00000160688	3817	2.41257	SPT5
ENSG00000160691	3817	1.47892	SPT5
ENSG00000160695	3817	4.77882	SPT5
ENSG00000160710	3817	2.72419	SPT5
ENSG00000160741	3817	2.97378	SPT5
ENSG00000160752	3817	3.30644	SPT5
ENSG00000160753	3817	2.70669	SPT5
ENSG00000160767	3817	2.53468	SPT5
ENSG00000160785	3817	2.52372	SPT5
ENSG00000160818	3817	3.47277	SPT5
ENSG00000160908	3817	5.55237	SPT5
ENSG00000160917	3817	5.45968	SPT5
ENSG00000160948	3817	3.56195	SPT5
ENSG00000160949	3817	2.25023	SPT5
ENSG00000160951	3817	0	SPT5
ENSG00000160957	3817	2.01492	SPT5
ENSG00000160961	3817	5.49974	SPT5
ENSG00000160972	3817	3.26047	SPT5
ENSG00000160991	3817	4.34943	SPT5
ENSG00000160993	3817	3.82449	SPT5
ENSG00000161011	3817	1.09623	SPT5
ENSG00000161016	3817	1.83294	SPT5
ENSG00000161021	3817	4.90303	SPT5
ENSG00000161036	3817	0.540332	SPT5
ENSG00000161048	3817	1.51235	SPT5
ENSG00000161179	3817	1.62405	SPT5
ENSG00000161203	3817	3.25019	SPT5
ENSG00000161204	3817	3.34623	SPT5
ENSG00000161217	3817	9.44004	SPT5
ENSG00000161281	3817	1.81364	SPT5
ENSG00000161328	3817	1.32687	SPT5
ENSG00000161381	3817	83.591	SPT5
ENSG00000161513	3817	1.57426	SPT5
ENSG00000161526	3817	2.9983	SPT5
ENSG00000161533	3817	4.85363	SPT5
ENSG00000161542	3817	6.25295	SPT5
ENSG00000161547	3817	1.57557	SPT5
ENSG00000161551	3817	1.20906	SPT5
ENSG00000161618	3817	12.6258	SPT5
ENSG00000161642	3817	6.0087	SPT5
ENSG00000161671	3817	1.15488	SPT5
ENSG00000161677	3817	3.10101	SPT5
ENSG00000161682	3817	1.82002	SPT5
ENSG00000161692	3817	5.36158	SPT5
ENSG00000161847	3817	13.7335	SPT5
ENSG00000161850	3817	0	SPT5
ENSG00000161860	3817	8.97273	SPT5
ENSG00000161888	3817	3.87297	SPT5
ENSG00000161914	3817	197.691	SPT5
ENSG00000161920	3817	5.06263	SPT5
ENSG00000161955	3817	Inf	SPT5
ENSG00000161956	3817	1.88768	SPT5
ENSG00000161980	3817	6.34412	SPT5
ENSG00000161996	3817	2.75393	SPT5
ENSG00000161999	3817	2.70872	SPT5
ENSG00000162006	3817	0	SPT5
ENSG00000162062	3817	0.255597	SPT5
ENSG00000162063	3817	7.73333	SPT5
ENSG00000162065	3817	2.8156	SPT5
ENSG00000162066	3817	7.81439	SPT5
ENSG00000162076	3817	12.3898	SPT5
ENSG00000162086	3817	4.32278	SPT5
ENSG00000162144	3817	6.0625	SPT5
ENSG00000162191	3817	3.85127	SPT5
ENSG00000162194	3817	5.77916	SPT5
ENSG00000162227	3817	2.89564	SPT5
ENSG00000162244	3817	2.20194	SPT5
ENSG00000162298	3817	2.6801	SPT5
ENSG00000162300	3817	0.868687	SPT5
ENSG00000162302	3817	3.39311	SPT5
ENSG00000162337	3817	6.50658	SPT5
ENSG00000162341	3817	5.10145	SPT5
ENSG00000162368	3817	5.19554	SPT5
ENSG00000162377	3817	6.33237	SPT5
ENSG00000162384	3817	0.71342	SPT5
ENSG00000162385	3817	13.436	SPT5
ENSG00000162391	3817	0	SPT5
ENSG00000162396	3817	6.57034	SPT5
ENSG00000162402	3817	3.49176	SPT5
ENSG00000162408	3817	1.30483	SPT5
ENSG00000162419	3817	6.34088	SPT5
ENSG00000162430	3817	1.63807	SPT5
ENSG00000162434	3817	8.04645	SPT5
ENSG00000162437	3817	6.58729	SPT5
ENSG00000162444	3817	0	SPT5
ENSG00000162461	3817	1.60644	SPT5
ENSG00000162511	3817	5.65037	SPT5
ENSG00000162517	3817	6.61296	SPT5
ENSG00000162521	3817	6.18484	SPT5
ENSG00000162526	3817	5.33969	SPT5
ENSG00000162601	3817	5.98367	SPT5
ENSG00000162604	3817	4.05886	SPT5
ENSG00000162613	3817	5.17674	SPT5
ENSG00000162616	3817	374.627	SPT5
ENSG00000162623	3817	9.07775	SPT5
ENSG00000162636	3817	4.48469	SPT5
ENSG00000162641	3817	3.07943	SPT5
ENSG00000162642	3817	5.73774	SPT5
ENSG00000162664	3817	10.8102	SPT5
ENSG00000162676	3817	0	SPT5
ENSG00000162688	3817	8.48357	SPT5
ENSG00000162695	3817	9.15038	SPT5
ENSG00000162702	3817	1.89004	SPT5
ENSG00000162704	3817	10.1825	SPT5
ENSG00000162722	3817	8.92826	SPT5
ENSG00000162734	3817	2.41273	SPT5
ENSG00000162735	3817	0	SPT5
ENSG00000162736	3817	2.80573	SPT5
ENSG00000162757	3817	8.36546	SPT5
ENSG00000162769	3817	0.759609	SPT5
ENSG00000162771	3817	9.41818	SPT5
ENSG00000162777	3817	3.49154	SPT5
ENSG00000162783	3817	11.2417	SPT5
ENSG00000162819	3817	6.42023	SPT5
ENSG00000162849	3817	2.06634	SPT5
ENSG00000162851	3817	5.64468	SPT5
ENSG00000162852	3817	7.0834	SPT5
ENSG00000162869	3817	5.6624	SPT5
ENSG00000162881	3817	0	SPT5
ENSG00000162885	3817	7.2148	SPT5
ENSG00000162910	3817	3.80404	SPT5
ENSG00000162929	3817	5.92885	SPT5
ENSG00000162959	3817	117.511	SPT5
ENSG00000162961	3817	65.6897	SPT5
ENSG00000162971	3817	2.65933	SPT5
ENSG00000162976	3817	4.87528	SPT5
ENSG00000162980	3817	11.8526	SPT5
ENSG00000162994	3817	6.1347	SPT5
ENSG00000162999	3817	12.0606	SPT5
ENSG00000163001	3817	3.41243	SPT5
ENSG00000163006	3817	12.0255	SPT5
ENSG00000163013	3817	0	SPT5
ENSG00000163104	3817	2.49642	SPT5
ENSG00000163110	3817	14.6957	SPT5
ENSG00000163116	3817	16.7294	SPT5
ENSG00000163155	3817	3.81119	SPT5
ENSG00000163157	3817	Inf	SPT5
ENSG00000163161	3817	9.00025	SPT5
ENSG00000163170	3817	8.44635	SPT5
ENSG00000163191	3817	4.4397	SPT5
ENSG00000163249	3817	7.05396	SPT5
ENSG00000163251	3817	1.45152	SPT5
ENSG00000163257	3817	3.95076	SPT5
ENSG00000163263	3817	4.7053	SPT5
ENSG00000163281	3817	3.4131	SPT5
ENSG00000163291	3817	9.70469	SPT5
ENSG00000163312	3817	8.39051	SPT5
ENSG00000163319	3817	9.38582	SPT5
ENSG00000163320	3817	4.49646	SPT5
ENSG00000163328	3817	1.15907	SPT5
ENSG00000163346	3817	2.13958	SPT5
ENSG00000163347	3817	2.55566	SPT5
ENSG00000163348	3817	1.28478	SPT5
ENSG00000163349	3817	1.12149	SPT5
ENSG00000163376	3817	1.63677	SPT5
ENSG00000163378	3817	4.46288	SPT5
ENSG00000163382	3817	2.70758	SPT5
ENSG00000163389	3817	7.66701	SPT5
ENSG00000163428	3817	3.3827	SPT5
ENSG00000163444	3817	2.03929	SPT5
ENSG00000163453	3817	3.59362	SPT5
ENSG00000163463	3817	Inf	SPT5
ENSG00000163466	3817	3.95152	SPT5
ENSG00000163472	3817	0.669486	SPT5
ENSG00000163479	3817	2.18201	SPT5
ENSG00000163482	3817	1.06738	SPT5
ENSG00000163507	3817	2.35991	SPT5
ENSG00000163510	3817	1.50666	SPT5
ENSG00000163512	3817	3.42825	SPT5
ENSG00000163513	3817	1.36426	SPT5
ENSG00000163516	3817	3.50114	SPT5
ENSG00000163521	3817	2.95345	SPT5
ENSG00000163527	3817	4.65123	SPT5
ENSG00000163528	3817	2.35445	SPT5
ENSG00000163539	3817	6.84481	SPT5
ENSG00000163554	3817	1.88191	SPT5
ENSG00000163558	3817	3.37059	SPT5
ENSG00000163576	3817	4.60076	SPT5
ENSG00000163596	3817	6.65434	SPT5
ENSG00000163602	3817	2.26935	SPT5
ENSG00000163607	3817	8.86061	SPT5
ENSG00000163608	3817	3.97334	SPT5
ENSG00000163626	3817	8.9	SPT5
ENSG00000163630	3817	6.02729	SPT5
ENSG00000163634	3817	4.60114	SPT5
ENSG00000163635	3817	Inf	SPT5
ENSG00000163655	3817	7.11046	SPT5
ENSG00000163682	3817	1.26865	SPT5
ENSG00000163689	3817	13.1327	SPT5
ENSG00000163703	3817	12.4609	SPT5
ENSG00000163710	3817	9.15833	SPT5
ENSG00000163719	3817	4.10941	SPT5
ENSG00000163728	3817	2.80911	SPT5
ENSG00000163751	3817	4.64829	SPT5
ENSG00000163754	3817	9.70282	SPT5
ENSG00000163755	3817	3.57848	SPT5
ENSG00000163785	3817	3.91377	SPT5
ENSG00000163788	3817	3.35126	SPT5
ENSG00000163795	3817	1.54766	SPT5
ENSG00000163807	3817	5.25803	SPT5
ENSG00000163808	3817	10.5688	SPT5
ENSG00000163812	3817	2.39944	SPT5
ENSG00000163815	3817	Inf	SPT5
ENSG00000163818	3817	4.35492	SPT5
ENSG00000163820	3817	9.33489	SPT5
ENSG00000163832	3817	5.46903	SPT5
ENSG00000163840	3817	4.86429	SPT5
ENSG00000163848	3817	3.80066	SPT5
ENSG00000163864	3817	3.03056	SPT5
ENSG00000163866	3817	15.2904	SPT5
ENSG00000163870	3817	3.15669	SPT5
ENSG00000163872	3817	8.17613	SPT5
ENSG00000163874	3817	1.34176	SPT5
ENSG00000163875	3817	2.95441	SPT5
ENSG00000163877	3817	2.58996	SPT5
ENSG00000163900	3817	3.45267	SPT5
ENSG00000163902	3817	4.17248	SPT5
ENSG00000163913	3817	4.67141	SPT5
ENSG00000163931	3817	10.1853	SPT5
ENSG00000163933	3817	5.53515	SPT5
ENSG00000163935	3817	4.38173	SPT5
ENSG00000163945	3817	3.3167	SPT5
ENSG00000163946	3817	9.78223	SPT5
ENSG00000163950	3817	6.34028	SPT5
ENSG00000163956	3817	5.60596	SPT5
ENSG00000163961	3817	8.05766	SPT5
ENSG00000164002	3817	0	SPT5
ENSG00000164010	3817	2.33441	SPT5
ENSG00000164024	3817	12.0889	SPT5
ENSG00000164031	3817	3.91405	SPT5
ENSG00000164032	3817	4.56051	SPT5
ENSG00000164035	3817	2.85364	SPT5
ENSG00000164037	3817	6.7647	SPT5
ENSG00000164045	3817	6.76408	SPT5
ENSG00000164048	3817	12.1875	SPT5
ENSG00000164051	3817	0.601435	SPT5
ENSG00000164053	3817	8.73809	SPT5
ENSG00000164068	3817	1.12619	SPT5
ENSG00000164074	3817	14.2884	SPT5
ENSG00000164080	3817	1.24324	SPT5
ENSG00000164087	3817	2.63185	SPT5
ENSG00000164091	3817	4.51184	SPT5
ENSG00000164105	3817	6.40721	SPT5
ENSG00000164114	3817	1.58911	SPT5
ENSG00000164118	3817	2.06031	SPT5
ENSG00000164144	3817	4.27269	SPT5
ENSG00000164164	3817	1.64918	SPT5
ENSG00000164167	3817	5.30743	SPT5
ENSG00000164168	3817	19.6645	SPT5
ENSG00000164169	3817	6.5938	SPT5
ENSG00000164176	3817	3.50889	SPT5
ENSG00000164182	3817	4.39602	SPT5
ENSG00000164187	3817	2.53963	SPT5
ENSG00000164190	3817	7.98312	SPT5
ENSG00000164211	3817	2.64641	SPT5
ENSG00000164219	3817	7.10681	SPT5
ENSG00000164221	3817	6.30393	SPT5
ENSG00000164236	3817	0	SPT5
ENSG00000164237	3817	3.25872	SPT5
ENSG00000164241	3817	4.49836	SPT5
ENSG00000164244	3817	9.00718	SPT5
ENSG00000164258	3817	4.06117	SPT5
ENSG00000164265	3817	254.304	SPT5
ENSG00000164284	3817	2.82929	SPT5
ENSG00000164294	3817	0	SPT5
ENSG00000164300	3817	4.05012	SPT5
ENSG00000164304	3817	74.6814	SPT5
ENSG00000164306	3817	4.6604	SPT5
ENSG00000164307	3817	2.39034	SPT5
ENSG00000164327	3817	9.17124	SPT5
ENSG00000164331	3817	5.2308	SPT5
ENSG00000164332	3817	3.5113	SPT5
ENSG00000164344	3817	0	SPT5
ENSG00000164366	3817	8.13992	SPT5
ENSG00000164406	3817	0.427273	SPT5
ENSG00000164430	3817	5.03934	SPT5
ENSG00000164442	3817	4.94071	SPT5
ENSG00000164463	3817	1.59639	SPT5
ENSG00000164494	3817	8.91286	SPT5
ENSG00000164506	3817	4.37897	SPT5
ENSG00000164548	3817	7.47315	SPT5
ENSG00000164574	3817	12.233	SPT5
ENSG00000164576	3817	0	SPT5
ENSG00000164587	3817	2.19943	SPT5
ENSG00000164603	3817	9.01721	SPT5
ENSG00000164610	3817	3.55778	SPT5
ENSG00000164611	3817	2.59764	SPT5
ENSG00000164626	3817	6.22144	SPT5
ENSG00000164631	3817	3.89548	SPT5
ENSG00000164649	3817	8.54911	SPT5
ENSG00000164654	3817	4.35383	SPT5
ENSG00000164683	3817	0	SPT5
ENSG00000164687	3817	5.55152	SPT5
ENSG00000164691	3817	2.61766	SPT5
ENSG00000164694	3817	2.43288	SPT5
ENSG00000164713	3817	2.37908	SPT5
ENSG00000164715	3817	8.65123	SPT5
ENSG00000164754	3817	1.8666	SPT5
ENSG00000164815	3817	8.13669	SPT5
ENSG00000164818	3817	4.51383	SPT5
ENSG00000164828	3817	5.08816	SPT5
ENSG00000164841	3817	11.9235	SPT5
ENSG00000164849	3817	0.703788	SPT5
ENSG00000164855	3817	0	SPT5
ENSG00000164877	3817	11.1302	SPT5
ENSG00000164880	3817	1.8562	SPT5
ENSG00000164896	3817	2.20478	SPT5
ENSG00000164897	3817	0.65	SPT5
ENSG00000164916	3817	2.55077	SPT5
ENSG00000164924	3817	1.24356	SPT5
ENSG00000164938	3817	1.51664	SPT5
ENSG00000164944	3817	7.47084	SPT5
ENSG00000164953	3817	6.27149	SPT5
ENSG00000164961	3817	2.42243	SPT5
ENSG00000164967	3817	3.34766	SPT5
ENSG00000164970	3817	7.37613	SPT5
ENSG00000164975	3817	7.66007	SPT5
ENSG00000164978	3817	2.49666	SPT5
ENSG00000164983	3817	2.07554	SPT5
ENSG00000164985	3817	5.60036	SPT5
ENSG00000164989	3817	2.35662	SPT5
ENSG00000165006	3817	9.18788	SPT5
ENSG00000165025	3817	1.38876	SPT5
ENSG00000165028	3817	10.8658	SPT5
ENSG00000165046	3817	4.46047	SPT5
ENSG00000165055	3817	2.67429	SPT5
ENSG00000165066	3817	0	SPT5
ENSG00000165097	3817	6.66804	SPT5
ENSG00000165102	3817	4.55654	SPT5
ENSG00000165115	3817	15.7483	SPT5
ENSG00000165118	3817	0	SPT5
ENSG00000165195	3817	1.50332	SPT5
ENSG00000165209	3817	5.21968	SPT5
ENSG00000165219	3817	7.45463	SPT5
ENSG00000165244	3817	10.0758	SPT5
ENSG00000165264	3817	18.6498	SPT5
ENSG00000165271	3817	3.35592	SPT5
ENSG00000165272	3817	6.12727	SPT5
ENSG00000165282	3817	2.4364	SPT5
ENSG00000165283	3817	2.91164	SPT5
ENSG00000165304	3817	9.4222	SPT5
ENSG00000165322	3817	1.94196	SPT5
ENSG00000165355	3817	2.43002	SPT5
ENSG00000165359	3817	5.48511	SPT5
ENSG00000165389	3817	Inf	SPT5
ENSG00000165392	3817	7.91561	SPT5
ENSG00000165406	3817	4.58297	SPT5
ENSG00000165410	3817	1.52644	SPT5
ENSG00000165416	3817	12.7979	SPT5
ENSG00000165424	3817	7.29044	SPT5
ENSG00000165434	3817	5.31921	SPT5
ENSG00000165458	3817	1.73461	SPT5
ENSG00000165475	3817	1.39413	SPT5
ENSG00000165476	3817	10.522	SPT5
ENSG00000165480	3817	8.58397	SPT5
ENSG00000165494	3817	4.52914	SPT5
ENSG00000165501	3817	2.56313	SPT5
ENSG00000165502	3817	3.81414	SPT5
ENSG00000165516	3817	8.23151	SPT5
ENSG00000165526	3817	3.7537	SPT5
ENSG00000165527	3817	4.20303	SPT5
ENSG00000165572	3817	4.94242	SPT5
ENSG00000165609	3817	2.03996	SPT5
ENSG00000165629	3817	6.42034	SPT5
ENSG00000165630	3817	13.5395	SPT5
ENSG00000165632	3817	4.92553	SPT5
ENSG00000165650	3817	3.59069	SPT5
ENSG00000165660	3817	5.25963	SPT5
ENSG00000165661	3817	3.50117	SPT5
ENSG00000165669	3817	3.44188	SPT5
ENSG00000165672	3817	9.09529	SPT5
ENSG00000165675	3817	14.1372	SPT5
ENSG00000165678	3817	4.67534	SPT5
ENSG00000165684	3817	1.12884	SPT5
ENSG00000165688	3817	3.14167	SPT5
ENSG00000165689	3817	2.94508	SPT5
ENSG00000165704	3817	7.49528	SPT5
ENSG00000165714	3817	6.58223	SPT5
ENSG00000165716	3817	0	SPT5
ENSG00000165724	3817	1.46622	SPT5
ENSG00000165732	3817	4.90775	SPT5
ENSG00000165733	3817	6.71712	SPT5
ENSG00000165752	3817	3.21052	SPT5
ENSG00000165792	3817	2.44979	SPT5
ENSG00000165802	3817	2.43552	SPT5
ENSG00000165813	3817	14.1737	SPT5
ENSG00000165819	3817	2.75306	SPT5
ENSG00000165832	3817	4.34714	SPT5
ENSG00000165861	3817	7.97357	SPT5
ENSG00000165879	3817	1.3533	SPT5
ENSG00000165891	3817	5.60013	SPT5
ENSG00000165895	3817	2.23102	SPT5
ENSG00000165898	3817	0.614452	SPT5
ENSG00000165914	3817	7.94881	SPT5
ENSG00000165916	3817	3.88182	SPT5
ENSG00000165923	3817	12.8317	SPT5
ENSG00000165934	3817	6.63643	SPT5
ENSG00000165943	3817	2.40242	SPT5
ENSG00000165948	3817	3.98898	SPT5
ENSG00000165973	3817	0	SPT5
ENSG00000165996	3817	4.40112	SPT5
ENSG00000165997	3817	5.68861	SPT5
ENSG00000166024	3817	7.36165	SPT5
ENSG00000166037	3817	2.90757	SPT5
ENSG00000166068	3817	8.96806	SPT5
ENSG00000166069	3817	2.52722	SPT5
ENSG00000166128	3817	5.01863	SPT5
ENSG00000166133	3817	7.13906	SPT5
ENSG00000166140	3817	3.20303	SPT5
ENSG00000166147	3817	3.82696	SPT5
ENSG00000166153	3817	11.6252	SPT5
ENSG00000166164	3817	2.4665	SPT5
ENSG00000166166	3817	3.02867	SPT5
ENSG00000166167	3817	2.85732	SPT5
ENSG00000166170	3817	1.86431	SPT5
ENSG00000166181	3817	6.00075	SPT5
ENSG00000166189	3817	1.85533	SPT5
ENSG00000166197	3817	2.53503	SPT5
ENSG00000166199	3817	2.75971	SPT5
ENSG00000166200	3817	4.86	SPT5
ENSG00000166225	3817	2.56981	SPT5
ENSG00000166226	3817	2.57343	SPT5
ENSG00000166233	3817	7.12287	SPT5
ENSG00000166260	3817	6.83379	SPT5
ENSG00000166262	3817	21.1558	SPT5
ENSG00000166263	3817	2.70153	SPT5
ENSG00000166266	3817	0.700841	SPT5
ENSG00000166275	3817	6.05333	SPT5
ENSG00000166278	3817	9.8027	SPT5
ENSG00000166295	3817	11.7628	SPT5
ENSG00000166323	3817	41.7028	SPT5
ENSG00000166326	3817	7.03814	SPT5
ENSG00000166333	3817	2.7129	SPT5
ENSG00000166337	3817	1.09188	SPT5
ENSG00000166343	3817	5.32872	SPT5
ENSG00000166347	3817	3.00569	SPT5
ENSG00000166352	3817	5.15261	SPT5
ENSG00000166377	3817	6.14987	SPT5
ENSG00000166396	3817	2.61066	SPT5
ENSG00000166411	3817	0	SPT5
ENSG00000166432	3817	8.24798	SPT5
ENSG00000166435	3817	10.0922	SPT5
ENSG00000166436	3817	9.01444	SPT5
ENSG00000166439	3817	8.71315	SPT5
ENSG00000166451	3817	3.71038	SPT5
ENSG00000166454	3817	2.89859	SPT5
ENSG00000166471	3817	3.28375	SPT5
ENSG00000166477	3817	6.67293	SPT5
ENSG00000166479	3817	0.630118	SPT5
ENSG00000166482	3817	0	SPT5
ENSG00000166484	3817	0	SPT5
ENSG00000166501	3817	7.23979	SPT5
ENSG00000166507	3817	27.6879	SPT5
ENSG00000166526	3817	0.722595	SPT5
ENSG00000166529	3817	4.54984	SPT5
ENSG00000166548	3817	2.85376	SPT5
ENSG00000166557	3817	8.81922	SPT5
ENSG00000166575	3817	11.0645	SPT5
ENSG00000166582	3817	11.5244	SPT5
ENSG00000166595	3817	10.8956	SPT5
ENSG00000166619	3817	8.68449	SPT5
ENSG00000166710	3817	8.04848	SPT5
ENSG00000166716	3817	2.92999	SPT5
ENSG00000166783	3817	1.89842	SPT5
ENSG00000166788	3817	8.01599	SPT5
ENSG00000166793	3817	1.1314	SPT5
ENSG00000166794	3817	4.12307	SPT5
ENSG00000166796	3817	0	SPT5
ENSG00000166797	3817	5.29255	SPT5
ENSG00000166803	3817	9.05557	SPT5
ENSG00000166845	3817	9.4656	SPT5
ENSG00000166847	3817	18.101	SPT5
ENSG00000166848	3817	31.8658	SPT5
ENSG00000166855	3817	4.08227	SPT5
ENSG00000166863	3817	1.52635	SPT5
ENSG00000166887	3817	8.32554	SPT5
ENSG00000166889	3817	3.18323	SPT5
ENSG00000166902	3817	2.19669	SPT5
ENSG00000166908	3817	1.29001	SPT5
ENSG00000166913	3817	6.5354	SPT5
ENSG00000166922	3817	17.8417	SPT5
ENSG00000166925	3817	4.30966	SPT5
ENSG00000166946	3817	1.82756	SPT5
ENSG00000166947	3817	2.48303	SPT5
ENSG00000166963	3817	1.58788	SPT5
ENSG00000166965	3817	3.0733	SPT5
ENSG00000166979	3817	4.03939	SPT5
ENSG00000166986	3817	0	SPT5
ENSG00000166987	3817	2.15797	SPT5
ENSG00000167004	3817	18.6657	SPT5
ENSG00000167065	3817	2.85777	SPT5
ENSG00000167081	3817	2.27306	SPT5
ENSG00000167088	3817	7.65523	SPT5
ENSG00000167103	3817	2.71042	SPT5
ENSG00000167106	3817	0	SPT5
ENSG00000167112	3817	0.629667	SPT5
ENSG00000167113	3817	2.51422	SPT5
ENSG00000167118	3817	4.43636	SPT5
ENSG00000167130	3817	0.522226	SPT5
ENSG00000167136	3817	3.92386	SPT5
ENSG00000167182	3817	3.76521	SPT5
ENSG00000167183	3817	0	SPT5
ENSG00000167186	3817	4.80999	SPT5
ENSG00000167194	3817	0	SPT5
ENSG00000167196	3817	6.92256	SPT5
ENSG00000167202	3817	5.01121	SPT5
ENSG00000167216	3817	28.2318	SPT5
ENSG00000167220	3817	641.924	SPT5
ENSG00000167232	3817	5.67039	SPT5
ENSG00000167257	3817	0.929585	SPT5
ENSG00000167258	3817	8.65741	SPT5
ENSG00000167272	3817	2.14091	SPT5
ENSG00000167280	3817	0.575312	SPT5
ENSG00000167283	3817	0	SPT5
ENSG00000167302	3817	2.77245	SPT5
ENSG00000167315	3817	11.4719	SPT5
ENSG00000167325	3817	7.11204	SPT5
ENSG00000167333	3817	7.53153	SPT5
ENSG00000167363	3817	6.48687	SPT5
ENSG00000167371	3817	17.0909	SPT5
ENSG00000167380	3817	2.53697	SPT5
ENSG00000167384	3817	5.271	SPT5
ENSG00000167393	3817	1.09179	SPT5
ENSG00000167394	3817	3.12703	SPT5
ENSG00000167395	3817	3.45416	SPT5
ENSG00000167461	3817	2.38657	SPT5
ENSG00000167468	3817	2.91322	SPT5
ENSG00000167470	3817	2.51402	SPT5
ENSG00000167476	3817	1.3724	SPT5
ENSG00000167483	3817	3.61067	SPT5
ENSG00000167491	3817	2.35732	SPT5
ENSG00000167508	3817	3.58416	SPT5
ENSG00000167522	3817	6.40865	SPT5
ENSG00000167523	3817	5.18881	SPT5
ENSG00000167536	3817	0.561534	SPT5
ENSG00000167548	3817	0.881554	SPT5
ENSG00000167550	3817	1.98701	SPT5
ENSG00000167552	3817	0	SPT5
ENSG00000167553	3817	0	SPT5
ENSG00000167554	3817	10.9743	SPT5
ENSG00000167555	3817	4.3665	SPT5
ENSG00000167562	3817	2.01084	SPT5
ENSG00000167565	3817	3.14242	SPT5
ENSG00000167595	3817	6.02832	SPT5
ENSG00000167600	3817	0	SPT5
ENSG00000167601	3817	0	SPT5
ENSG00000167608	3817	0	SPT5
ENSG00000167625	3817	2.53838	SPT5
ENSG00000167645	3817	3.3759	SPT5
ENSG00000167657	3817	1.26741	SPT5
ENSG00000167670	3817	4.7508	SPT5
ENSG00000167671	3817	2.34949	SPT5
ENSG00000167674	3817	4.37654	SPT5
ENSG00000167695	3817	0.725055	SPT5
ENSG00000167700	3817	2.63068	SPT5
ENSG00000167702	3817	2.31119	SPT5
ENSG00000167705	3817	2.28373	SPT5
ENSG00000167740	3817	7.47107	SPT5
ENSG00000167741	3817	2.71948	SPT5
ENSG00000167766	3817	6.66569	SPT5
ENSG00000167771	3817	0.738333	SPT5
ENSG00000167775	3817	7.66294	SPT5
ENSG00000167778	3817	2.71856	SPT5
ENSG00000167785	3817	3.49973	SPT5
ENSG00000167797	3817	2.54909	SPT5
ENSG00000167799	3817	9.40909	SPT5
ENSG00000167815	3817	Inf	SPT5
ENSG00000167862	3817	4.42058	SPT5
ENSG00000167863	3817	2.48216	SPT5
ENSG00000167881	3817	2.81988	SPT5
ENSG00000167895	3817	1.04073	SPT5
ENSG00000167900	3817	4.59237	SPT5
ENSG00000167904	3817	5.50022	SPT5
ENSG00000167925	3817	1.37273	SPT5
ENSG00000167930	3817	15.0067	SPT5
ENSG00000167967	3817	2.95934	SPT5
ENSG00000167968	3817	1.85714	SPT5
ENSG00000167969	3817	0.396057	SPT5
ENSG00000167977	3817	6.95084	SPT5
ENSG00000167985	3817	Inf	SPT5
ENSG00000167987	3817	3.68098	SPT5
ENSG00000167992	3817	6.21221	SPT5
ENSG00000167994	3817	1.68318	SPT5
ENSG00000167995	3817	0	SPT5
ENSG00000167996	3817	10.7766	SPT5
ENSG00000168000	3817	Inf	SPT5
ENSG00000168002	3817	2.54892	SPT5
ENSG00000168003	3817	4.69924	SPT5
ENSG00000168004	3817	0	SPT5
ENSG00000168005	3817	7.48209	SPT5
ENSG00000168010	3817	5.2238	SPT5
ENSG00000168016	3817	8.25047	SPT5
ENSG00000168040	3817	1.75606	SPT5
ENSG00000168061	3817	2.26524	SPT5
ENSG00000168067	3817	2.80335	SPT5
ENSG00000168078	3817	3.17895	SPT5
ENSG00000168092	3817	6.12566	SPT5
ENSG00000168096	3817	4.35402	SPT5
ENSG00000168101	3817	6.92657	SPT5
ENSG00000168116	3817	2.38471	SPT5
ENSG00000168118	3817	4.66797	SPT5
ENSG00000168137	3817	4.34894	SPT5
ENSG00000168140	3817	4.56844	SPT5
ENSG00000168152	3817	4.55405	SPT5
ENSG00000168172	3817	10.0024	SPT5
ENSG00000168175	3817	10.6493	SPT5
ENSG00000168209	3817	3.49877	SPT5
ENSG00000168228	3817	4.86973	SPT5
ENSG00000168275	3817	2.90998	SPT5
ENSG00000168282	3817	2.93333	SPT5
ENSG00000168283	3817	31.481	SPT5
ENSG00000168288	3817	5.11202	SPT5
ENSG00000168291	3817	5.90114	SPT5
ENSG00000168297	3817	1.98085	SPT5
ENSG00000168300	3817	6.51055	SPT5
ENSG00000168303	3817	6.13948	SPT5
ENSG00000168310	3817	2.64935	SPT5
ENSG00000168386	3817	2.75468	SPT5
ENSG00000168389	3817	9.35057	SPT5
ENSG00000168393	3817	2.96414	SPT5
ENSG00000168394	3817	0.736364	SPT5
ENSG00000168395	3817	5.03215	SPT5
ENSG00000168411	3817	4.70173	SPT5
ENSG00000168434	3817	5.62755	SPT5
ENSG00000168476	3817	3.916	SPT5
ENSG00000168477	3817	1.32451	SPT5
ENSG00000168488	3817	1.62554	SPT5
ENSG00000168495	3817	3.72699	SPT5
ENSG00000168496	3817	17.5318	SPT5
ENSG00000168497	3817	0.840427	SPT5
ENSG00000168509	3817	7.58722	SPT5
ENSG00000168556	3817	5.40606	SPT5
ENSG00000168564	3817	4.60509	SPT5
ENSG00000168566	3817	5.53834	SPT5
ENSG00000168569	3817	11.3015	SPT5
ENSG00000168575	3817	2.18429	SPT5
ENSG00000168589	3817	6.24646	SPT5
ENSG00000168610	3817	5.88885	SPT5
ENSG00000168612	3817	3.62424	SPT5
ENSG00000168615	3817	2.67076	SPT5
ENSG00000168653	3817	7.95646	SPT5
ENSG00000168701	3817	3.59849	SPT5
ENSG00000168710	3817	2.69944	SPT5
ENSG00000168724	3817	1.70261	SPT5
ENSG00000168734	3817	4.01612	SPT5
ENSG00000168763	3817	3.3535	SPT5
ENSG00000168778	3817	10.3807	SPT5
ENSG00000168785	3817	6.74843	SPT5
ENSG00000168795	3817	4.98109	SPT5
ENSG00000168802	3817	5.79342	SPT5
ENSG00000168803	3817	1.55879	SPT5
ENSG00000168806	3817	3.13434	SPT5
ENSG00000168807	3817	10.4912	SPT5
ENSG00000168813	3817	2.07549	SPT5
ENSG00000168826	3817	1.9435	SPT5
ENSG00000168827	3817	1.31382	SPT5
ENSG00000168872	3817	67.0234	SPT5
ENSG00000168884	3817	4.51814	SPT5
ENSG00000168887	3817	1.00909	SPT5
ENSG00000168890	3817	3.22149	SPT5
ENSG00000168894	3817	2.21688	SPT5
ENSG00000168899	3817	1.38956	SPT5
ENSG00000168904	3817	6.81902	SPT5
ENSG00000168906	3817	3.37521	SPT5
ENSG00000168918	3817	3.92622	SPT5
ENSG00000168924	3817	4.63152	SPT5
ENSG00000168936	3817	2.5324	SPT5
ENSG00000168938	3817	0	SPT5
ENSG00000168944	3817	2.60552	SPT5
ENSG00000168958	3817	3.84891	SPT5
ENSG00000169018	3817	4.42849	SPT5
ENSG00000169019	3817	11.2267	SPT5
ENSG00000169020	3817	2.42846	SPT5
ENSG00000169032	3817	2.75529	SPT5
ENSG00000169062	3817	2.77249	SPT5
ENSG00000169087	3817	11.1681	SPT5
ENSG00000169105	3817	0.712879	SPT5
ENSG00000169118	3817	134.517	SPT5
ENSG00000169139	3817	10.5223	SPT5
ENSG00000169155	3817	5.01123	SPT5
ENSG00000169169	3817	5.01886	SPT5
ENSG00000169174	3817	0	SPT5
ENSG00000169180	3817	3.1526	SPT5
ENSG00000169188	3817	1.58841	SPT5
ENSG00000169189	3817	6.38633	SPT5
ENSG00000169220	3817	5.89815	SPT5
ENSG00000169221	3817	1.12275	SPT5
ENSG00000169223	3817	6.47633	SPT5
ENSG00000169228	3817	10.8849	SPT5
ENSG00000169230	3817	3.68939	SPT5
ENSG00000169249	3817	4.97871	SPT5
ENSG00000169299	3817	7.58728	SPT5
ENSG00000169372	3817	4.52905	SPT5
ENSG00000169379	3817	1.0947	SPT5
ENSG00000169403	3817	9.55168	SPT5
ENSG00000169410	3817	3.30622	SPT5
ENSG00000169446	3817	4.25871	SPT5
ENSG00000169495	3817	4.90125	SPT5
ENSG00000169499	3817	0	SPT5
ENSG00000169504	3817	14.7758	SPT5
ENSG00000169519	3817	3.88588	SPT5
ENSG00000169564	3817	2.01818	SPT5
ENSG00000169583	3817	0	SPT5
ENSG00000169598	3817	2.10295	SPT5
ENSG00000169599	3817	9.34727	SPT5
ENSG00000169607	3817	3.74182	SPT5
ENSG00000169609	3817	13.0469	SPT5
ENSG00000169621	3817	1.50752	SPT5
ENSG00000169660	3817	4.2654	SPT5
ENSG00000169679	3817	1.41913	SPT5
ENSG00000169692	3817	3.81395	SPT5
ENSG00000169714	3817	7.64586	SPT5
ENSG00000169718	3817	0.465589	SPT5
ENSG00000169738	3817	4.71069	SPT5
ENSG00000169756	3817	3.34082	SPT5
ENSG00000169764	3817	2.20624	SPT5
ENSG00000169813	3817	5.90775	SPT5
ENSG00000169826	3817	2.73749	SPT5
ENSG00000169857	3817	6.30211	SPT5
ENSG00000169860	3817	0.648918	SPT5
ENSG00000169871	3817	1.50277	SPT5
ENSG00000169895	3817	8.13279	SPT5
ENSG00000169905	3817	8.53533	SPT5
ENSG00000169914	3817	1.00498	SPT5
ENSG00000169919	3817	4.16767	SPT5
ENSG00000169926	3817	7.57746	SPT5
ENSG00000169957	3817	1.10695	SPT5
ENSG00000169962	3817	3.27475	SPT5
ENSG00000169964	3817	Inf	SPT5
ENSG00000169972	3817	2.17655	SPT5
ENSG00000169981	3817	6.23361	SPT5
ENSG00000169991	3817	11.8884	SPT5
ENSG00000170027	3817	9.15749	SPT5
ENSG00000170037	3817	4.23149	SPT5
ENSG00000170043	3817	2.22511	SPT5
ENSG00000170049	3817	1.3625	SPT5
ENSG00000170100	3817	3.41928	SPT5
ENSG00000170142	3817	2.47083	SPT5
ENSG00000170145	3817	4.82752	SPT5
ENSG00000170185	3817	7.14663	SPT5
ENSG00000170191	3817	4.31687	SPT5
ENSG00000170222	3817	10.8032	SPT5
ENSG00000170234	3817	9.27387	SPT5
ENSG00000170248	3817	6.05124	SPT5
ENSG00000170265	3817	6.61444	SPT5
ENSG00000170266	3817	6.5682	SPT5
ENSG00000170270	3817	7.46753	SPT5
ENSG00000170275	3817	6.58772	SPT5
ENSG00000170279	3817	2.32434	SPT5
ENSG00000170296	3817	54.7091	SPT5
ENSG00000170312	3817	2.49344	SPT5
ENSG00000170322	3817	2.83673	SPT5
ENSG00000170325	3817	1.80898	SPT5
ENSG00000170340	3817	4.07848	SPT5
ENSG00000170345	3817	5.07619	SPT5
ENSG00000170348	3817	2.86338	SPT5
ENSG00000170364	3817	3.03322	SPT5
ENSG00000170385	3817	0.22902	SPT5
ENSG00000170425	3817	2.08737	SPT5
ENSG00000170430	3817	19.0183	SPT5
ENSG00000170448	3817	5.11576	SPT5
ENSG00000170468	3817	4.62259	SPT5
ENSG00000170471	3817	2.69946	SPT5
ENSG00000170502	3817	1.71032	SPT5
ENSG00000170515	3817	14.7037	SPT5
ENSG00000170525	3817	4.78524	SPT5
ENSG00000170540	3817	18.7091	SPT5
ENSG00000170584	3817	14.7265	SPT5
ENSG00000170606	3817	11.04	SPT5
ENSG00000170631	3817	1.10999	SPT5
ENSG00000170632	3817	5.53086	SPT5
ENSG00000170633	3817	4.28436	SPT5
ENSG00000170634	3817	7.7639	SPT5
ENSG00000170638	3817	4.02897	SPT5
ENSG00000170653	3817	1427.93	SPT5
ENSG00000170677	3817	5.38929	SPT5
ENSG00000170734	3817	19.2746	SPT5
ENSG00000170759	3817	11.0682	SPT5
ENSG00000170775	3817	4.08658	SPT5
ENSG00000170776	3817	7.48499	SPT5
ENSG00000170779	3817	6.10815	SPT5
ENSG00000170791	3817	7.71152	SPT5
ENSG00000170801	3817	1.45917	SPT5
ENSG00000170802	3817	6.43737	SPT5
ENSG00000170836	3817	7.89828	SPT5
ENSG00000170854	3817	4.79503	SPT5
ENSG00000170855	3817	4.66364	SPT5
ENSG00000170873	3817	4.83578	SPT5
ENSG00000170876	3817	1.29791	SPT5
ENSG00000170881	3817	1.44825	SPT5
ENSG00000170889	3817	11.3414	SPT5
ENSG00000170903	3817	1.40855	SPT5
ENSG00000170906	3817	4.54018	SPT5
ENSG00000170917	3817	4.41647	SPT5
ENSG00000170946	3817	6.83912	SPT5
ENSG00000170948	3817	12.7173	SPT5
ENSG00000170949	3817	12.4066	SPT5
ENSG00000170954	3817	0	SPT5
ENSG00000171033	3817	3.78979	SPT5
ENSG00000171044	3817	5.57669	SPT5
ENSG00000171067	3817	4.29264	SPT5
ENSG00000171100	3817	3.16063	SPT5
ENSG00000171103	3817	6.6431	SPT5
ENSG00000171105	3817	2.95727	SPT5
ENSG00000171109	3817	5.3362	SPT5
ENSG00000171135	3817	4.75623	SPT5
ENSG00000171155	3817	6.95565	SPT5
ENSG00000171159	3817	2.94747	SPT5
ENSG00000171161	3817	3.26438	SPT5
ENSG00000171202	3817	4.86713	SPT5
ENSG00000171204	3817	5.55932	SPT5
ENSG00000171206	3817	2.28179	SPT5
ENSG00000171217	3817	8.92803	SPT5
ENSG00000171223	3817	4.7943	SPT5
ENSG00000171241	3817	5.88857	SPT5
ENSG00000171262	3817	6.09147	SPT5
ENSG00000171291	3817	2.73317	SPT5
ENSG00000171295	3817	12.8657	SPT5
ENSG00000171298	3817	1.54352	SPT5
ENSG00000171302	3817	3.87701	SPT5
ENSG00000171307	3817	3.46744	SPT5
ENSG00000171311	3817	4.33096	SPT5
ENSG00000171314	3817	3.04475	SPT5
ENSG00000171421	3817	2.70303	SPT5
ENSG00000171425	3817	Inf	SPT5
ENSG00000171446	3817	0	SPT5
ENSG00000171448	3817	3.48577	SPT5
ENSG00000171456	3817	5.37345	SPT5
ENSG00000171466	3817	8.03557	SPT5
ENSG00000171467	3817	4.88609	SPT5
ENSG00000171469	3817	5.21133	SPT5
ENSG00000171490	3817	5.71885	SPT5
ENSG00000171497	3817	3.68049	SPT5
ENSG00000171532	3817	2.77323	SPT5
ENSG00000171574	3817	4.42782	SPT5
ENSG00000171606	3817	2.88037	SPT5
ENSG00000171608	3817	3.36548	SPT5
ENSG00000171612	3817	8.41704	SPT5
ENSG00000171634	3817	9.651	SPT5
ENSG00000171681	3817	5.99706	SPT5
ENSG00000171700	3817	0	SPT5
ENSG00000171703	3817	2.86706	SPT5
ENSG00000171720	3817	2.46838	SPT5
ENSG00000171757	3817	1.26653	SPT5
ENSG00000171763	3817	7.53487	SPT5
ENSG00000171766	3817	18.1607	SPT5
ENSG00000171786	3817	7.62273	SPT5
ENSG00000171791	3817	1.96052	SPT5
ENSG00000171806	3817	11.9283	SPT5
ENSG00000171824	3817	7.00617	SPT5
ENSG00000171848	3817	1.70226	SPT5
ENSG00000171853	3817	5.74946	SPT5
ENSG00000171861	3817	7.35349	SPT5
ENSG00000171863	3817	3.15238	SPT5
ENSG00000171865	3817	1.96115	SPT5
ENSG00000171867	3817	5.05766	SPT5
ENSG00000171914	3817	8.2859	SPT5
ENSG00000171928	3817	5.25442	SPT5
ENSG00000171940	3817	1.08554	SPT5
ENSG00000171953	3817	19.4737	SPT5
ENSG00000171960	3817	4.97687	SPT5
ENSG00000171970	3817	13.2206	SPT5
ENSG00000171984	3817	7.48301	SPT5
ENSG00000171988	3817	7.11114	SPT5
ENSG00000172006	3817	6.55801	SPT5
ENSG00000172007	3817	1.5237	SPT5
ENSG00000172009	3817	8.58714	SPT5
ENSG00000172046	3817	2.09586	SPT5
ENSG00000172059	3817	0	SPT5
ENSG00000172071	3817	6.82341	SPT5
ENSG00000172086	3817	4.47679	SPT5
ENSG00000172115	3817	5.99242	SPT5
ENSG00000172167	3817	8.35361	SPT5
ENSG00000172172	3817	7.23772	SPT5
ENSG00000172175	3817	5.91275	SPT5
ENSG00000172183	3817	4.94444	SPT5
ENSG00000172197	3817	6.77205	SPT5
ENSG00000172244	3817	8.27392	SPT5
ENSG00000172262	3817	5.72443	SPT5
ENSG00000172273	3817	6.01976	SPT5
ENSG00000172292	3817	2.25872	SPT5
ENSG00000172301	3817	5.31463	SPT5
ENSG00000172331	3817	9.38327	SPT5
ENSG00000172339	3817	11.1297	SPT5
ENSG00000172340	3817	5.47327	SPT5
ENSG00000172345	3817	3.69286	SPT5
ENSG00000172361	3817	15.9417	SPT5
ENSG00000172409	3817	0.99312	SPT5
ENSG00000172425	3817	4.24242	SPT5
ENSG00000172432	3817	0.72904	SPT5
ENSG00000172469	3817	8.99394	SPT5
ENSG00000172493	3817	2.12641	SPT5
ENSG00000172500	3817	4.77037	SPT5
ENSG00000172531	3817	3.06474	SPT5
ENSG00000172534	3817	8.12444	SPT5
ENSG00000172543	3817	1.07138	SPT5
ENSG00000172578	3817	3.05788	SPT5
ENSG00000172586	3817	2.96104	SPT5
ENSG00000172590	3817	3.08252	SPT5
ENSG00000172602	3817	13.0585	SPT5
ENSG00000172638	3817	17.2417	SPT5
ENSG00000172661	3817	22.1352	SPT5
ENSG00000172663	3817	0	SPT5
ENSG00000172671	3817	7.71622	SPT5
ENSG00000172687	3817	5.03903	SPT5
ENSG00000172716	3817	8.45607	SPT5
ENSG00000172728	3817	3.12801	SPT5
ENSG00000172731	3817	2.72415	SPT5
ENSG00000172765	3817	3.60494	SPT5
ENSG00000172766	3817	11.5998	SPT5
ENSG00000172771	3817	5.92246	SPT5
ENSG00000172775	3817	2.03984	SPT5
ENSG00000172795	3817	9.47835	SPT5
ENSG00000172809	3817	3.20788	SPT5
ENSG00000172831	3817	1.23992	SPT5
ENSG00000172888	3817	11.0702	SPT5
ENSG00000172890	3817	8.43703	SPT5
ENSG00000172915	3817	3.4456	SPT5
ENSG00000172922	3817	2.85017	SPT5
ENSG00000172932	3817	1.42727	SPT5
ENSG00000172936	3817	0.52259	SPT5
ENSG00000172954	3817	3.26755	SPT5
ENSG00000172977	3817	1.91832	SPT5
ENSG00000172992	3817	4.73043	SPT5
ENSG00000173020	3817	3.59185	SPT5
ENSG00000173039	3817	3.42053	SPT5
ENSG00000173041	3817	5.97076	SPT5
ENSG00000173064	3817	3.67645	SPT5
ENSG00000173065	3817	9.7336	SPT5
ENSG00000173085	3817	7.54896	SPT5
ENSG00000173120	3817	5.61594	SPT5
ENSG00000173141	3817	8.40844	SPT5
ENSG00000173145	3817	3.42741	SPT5
ENSG00000173153	3817	2.92999	SPT5
ENSG00000173171	3817	0	SPT5
ENSG00000173200	3817	8.72055	SPT5
ENSG00000173207	3817	11.6546	SPT5
ENSG00000173214	3817	7.25242	SPT5
ENSG00000173218	3817	3.48437	SPT5
ENSG00000173221	3817	4.15377	SPT5
ENSG00000173226	3817	6.35877	SPT5
ENSG00000173230	3817	7.53781	SPT5
ENSG00000173264	3817	5.79174	SPT5
ENSG00000173272	3817	3.18835	SPT5
ENSG00000173273	3817	5.47108	SPT5
ENSG00000173349	3817	7.39835	SPT5
ENSG00000173366	3817	4.72677	SPT5
ENSG00000173409	3817	7.2602	SPT5
ENSG00000173418	3817	2.65808	SPT5
ENSG00000173442	3817	2.33333	SPT5
ENSG00000173456	3817	4.93576	SPT5
ENSG00000173465	3817	2.46168	SPT5
ENSG00000173473	3817	3.60118	SPT5
ENSG00000173511	3817	1.7702	SPT5
ENSG00000173517	3817	15.5368	SPT5
ENSG00000173530	3817	9.87237	SPT5
ENSG00000173531	3817	1.53238	SPT5
ENSG00000173540	3817	2.58172	SPT5
ENSG00000173542	3817	6.26926	SPT5
ENSG00000173545	3817	5.85411	SPT5
ENSG00000173559	3817	8.56211	SPT5
ENSG00000173575	3817	14.4193	SPT5
ENSG00000173581	3817	12.2825	SPT5
ENSG00000173588	3817	28.8117	SPT5
ENSG00000173598	3817	3.1853	SPT5
ENSG00000173599	3817	6.06391	SPT5
ENSG00000173611	3817	5.5951	SPT5
ENSG00000173614	3817	15.8508	SPT5
ENSG00000173621	3817	2.07273	SPT5
ENSG00000173660	3817	6.77322	SPT5
ENSG00000173744	3817	3.43827	SPT5
ENSG00000173757	3817	0.943992	SPT5
ENSG00000173786	3817	2.51597	SPT5
ENSG00000173801	3817	4.34945	SPT5
ENSG00000173812	3817	5.12659	SPT5
ENSG00000173818	3817	6.10771	SPT5
ENSG00000173821	3817	10.9592	SPT5
ENSG00000173825	3817	2.88705	SPT5
ENSG00000173846	3817	2.94135	SPT5
ENSG00000173848	3817	4.35227	SPT5
ENSG00000173867	3817	27.5388	SPT5
ENSG00000173868	3817	2.8005	SPT5
ENSG00000173875	3817	3.35939	SPT5
ENSG00000173889	3817	6.69108	SPT5
ENSG00000173905	3817	1.78818	SPT5
ENSG00000173914	3817	1.60382	SPT5
ENSG00000173926	3817	4.7469	SPT5
ENSG00000173928	3817	2.29697	SPT5
ENSG00000173933	3817	9.72806	SPT5
ENSG00000173950	3817	6.56627	SPT5
ENSG00000173960	3817	5.29435	SPT5
ENSG00000174004	3817	130.715	SPT5
ENSG00000174013	3817	6.52869	SPT5
ENSG00000174106	3817	7.2305	SPT5
ENSG00000174137	3817	8.17397	SPT5
ENSG00000174151	3817	1.89511	SPT5
ENSG00000174165	3817	18.1292	SPT5
ENSG00000174173	3817	2.19803	SPT5
ENSG00000174177	3817	1.06143	SPT5
ENSG00000174206	3817	8.7149	SPT5
ENSG00000174227	3817	5.93915	SPT5
ENSG00000174231	3817	3.31658	SPT5
ENSG00000174238	3817	7.60686	SPT5
ENSG00000174282	3817	0.550171	SPT5
ENSG00000174306	3817	1.50671	SPT5
ENSG00000174307	3817	1.97403	SPT5
ENSG00000174358	3817	4.87102	SPT5
ENSG00000174373	3817	2.44125	SPT5
ENSG00000174405	3817	1.92784	SPT5
ENSG00000174428	3817	66.9889	SPT5
ENSG00000174446	3817	11.9377	SPT5
ENSG00000174448	3817	10.2997	SPT5
ENSG00000174483	3817	Inf	SPT5
ENSG00000174501	3817	17.196	SPT5
ENSG00000174574	3817	9.27932	SPT5
ENSG00000174586	3817	9.12239	SPT5
ENSG00000174606	3817	3.73562	SPT5
ENSG00000174652	3817	2.3144	SPT5
ENSG00000174720	3817	2.03044	SPT5
ENSG00000174744	3817	4.14933	SPT5
ENSG00000174749	3817	4.19198	SPT5
ENSG00000174791	3817	1.77212	SPT5
ENSG00000174799	3817	3.67773	SPT5
ENSG00000174807	3817	0	SPT5
ENSG00000174839	3817	9.79459	SPT5
ENSG00000174840	3817	7.32345	SPT5
ENSG00000174842	3817	17.745	SPT5
ENSG00000174851	3817	3.87879	SPT5
ENSG00000174903	3817	1.65838	SPT5
ENSG00000174915	3817	9.71882	SPT5
ENSG00000174928	3817	651.273	SPT5
ENSG00000174953	3817	6.70939	SPT5
ENSG00000174989	3817	4.52432	SPT5
ENSG00000175048	3817	4.70497	SPT5
ENSG00000175054	3817	4.50246	SPT5
ENSG00000175063	3817	4.8618	SPT5
ENSG00000175066	3817	3.45814	SPT5
ENSG00000175073	3817	2.04303	SPT5
ENSG00000175104	3817	6.24428	SPT5
ENSG00000175105	3817	4.11792	SPT5
ENSG00000175115	3817	0	SPT5
ENSG00000175130	3817	2.88289	SPT5
ENSG00000175164	3817	3.69283	SPT5
ENSG00000175182	3817	6.28075	SPT5
ENSG00000175198	3817	6.92619	SPT5
ENSG00000175202	3817	9.71414	SPT5
ENSG00000175203	3817	1.55082	SPT5
ENSG00000175215	3817	3.26346	SPT5
ENSG00000175220	3817	4.26206	SPT5
ENSG00000175221	3817	5.43161	SPT5
ENSG00000175224	3817	10.5065	SPT5
ENSG00000175283	3817	2.31861	SPT5
ENSG00000175309	3817	3.0146	SPT5
ENSG00000175315	3817	0.923232	SPT5
ENSG00000175322	3817	6.35078	SPT5
ENSG00000175334	3817	1	SPT5
ENSG00000175376	3817	5.22032	SPT5
ENSG00000175387	3817	5.61827	SPT5
ENSG00000175395	3817	10.5667	SPT5
ENSG00000175416	3817	11.1257	SPT5
ENSG00000175449	3817	4.10678	SPT5
ENSG00000175455	3817	6.12698	SPT5
ENSG00000175467	3817	4.46559	SPT5
ENSG00000175470	3817	1.10682	SPT5
ENSG00000175536	3817	5.39212	SPT5
ENSG00000175544	3817	3.09827	SPT5
ENSG00000175548	3817	12.1212	SPT5
ENSG00000175550	3817	1.25576	SPT5
ENSG00000175582	3817	14.0277	SPT5
ENSG00000175592	3817	4.61437	SPT5
ENSG00000175595	3817	16.736	SPT5
ENSG00000175634	3817	1.49062	SPT5
ENSG00000175662	3817	4.59062	SPT5
ENSG00000175699	3817	0	SPT5
ENSG00000175711	3817	10.6456	SPT5
ENSG00000175727	3817	1.54881	SPT5
ENSG00000175756	3817	0.659091	SPT5
ENSG00000175766	3817	0	SPT5
ENSG00000175768	3817	Inf	SPT5
ENSG00000175782	3817	12.0393	SPT5
ENSG00000175787	3817	9.7319	SPT5
ENSG00000175806	3817	5.06534	SPT5
ENSG00000175826	3817	5.61295	SPT5
ENSG00000175866	3817	12.8725	SPT5
ENSG00000175893	3817	3.08317	SPT5
ENSG00000175895	3817	2.99378	SPT5
ENSG00000175906	3817	1.73091	SPT5
ENSG00000175931	3817	3.09942	SPT5
ENSG00000175938	3817	4.29136	SPT5
ENSG00000175970	3817	2.25328	SPT5
ENSG00000176018	3817	4.33186	SPT5
ENSG00000176020	3817	Inf	SPT5
ENSG00000176022	3817	1.56439	SPT5
ENSG00000176049	3817	2.20717	SPT5
ENSG00000176055	3817	6.28515	SPT5
ENSG00000176095	3817	3.96505	SPT5
ENSG00000176101	3817	1.76909	SPT5
ENSG00000176148	3817	4.3019	SPT5
ENSG00000176171	3817	2.36172	SPT5
ENSG00000176182	3817	11.4102	SPT5
ENSG00000176209	3817	5.36889	SPT5
ENSG00000176225	3817	3.40343	SPT5
ENSG00000176248	3817	2.96537	SPT5
ENSG00000176261	3817	4.70365	SPT5
ENSG00000176273	3817	13.2768	SPT5
ENSG00000176371	3817	7.07191	SPT5
ENSG00000176386	3817	10.3658	SPT5
ENSG00000176390	3817	5.7093	SPT5
ENSG00000176393	3817	4.05655	SPT5
ENSG00000176396	3817	2.12848	SPT5
ENSG00000176401	3817	5.90758	SPT5
ENSG00000176407	3817	2.36038	SPT5
ENSG00000176410	3817	2.82937	SPT5
ENSG00000176422	3817	4.49784	SPT5
ENSG00000176438	3817	3.40633	SPT5
ENSG00000176454	3817	6.14608	SPT5
ENSG00000176476	3817	11.0294	SPT5
ENSG00000176597	3817	3.01967	SPT5
ENSG00000176619	3817	5.19107	SPT5
ENSG00000176623	3817	0.610774	SPT5
ENSG00000176658	3817	10.6056	SPT5
ENSG00000176720	3817	0	SPT5
ENSG00000176723	3817	5.9497	SPT5
ENSG00000176731	3817	5.10959	SPT5
ENSG00000176749	3817	0.981566	SPT5
ENSG00000176783	3817	8.93102	SPT5
ENSG00000176809	3817	39.9285	SPT5
ENSG00000176834	3817	3.34186	SPT5
ENSG00000176853	3817	3.86591	SPT5
ENSG00000176890	3817	6.96352	SPT5
ENSG00000176894	3817	3.54994	SPT5
ENSG00000176903	3817	2.95027	SPT5
ENSG00000176915	3817	2.57107	SPT5
ENSG00000176945	3817	0	SPT5
ENSG00000176946	3817	4.06325	SPT5
ENSG00000176953	3817	2.09811	SPT5
ENSG00000176973	3817	3.3303	SPT5
ENSG00000176974	3817	4.91373	SPT5
ENSG00000176986	3817	2.70424	SPT5
ENSG00000176994	3817	2.73297	SPT5
ENSG00000177034	3817	4.321	SPT5
ENSG00000177045	3817	0.745657	SPT5
ENSG00000177051	3817	5.07143	SPT5
ENSG00000177054	3817	2.62306	SPT5
ENSG00000177076	3817	5.68498	SPT5
ENSG00000177082	3817	5.24249	SPT5
ENSG00000177084	3817	3.8369	SPT5
ENSG00000177105	3817	1.54487	SPT5
ENSG00000177119	3817	5.57384	SPT5
ENSG00000177150	3817	2.5392	SPT5
ENSG00000177156	3817	5.03416	SPT5
ENSG00000177169	3817	2.12473	SPT5
ENSG00000177192	3817	4.05898	SPT5
ENSG00000177200	3817	2.90865	SPT5
ENSG00000177225	3817	1.93718	SPT5
ENSG00000177302	3817	6.83078	SPT5
ENSG00000177352	3817	2.70588	SPT5
ENSG00000177370	3817	1.75879	SPT5
ENSG00000177383	3817	Inf	SPT5
ENSG00000177432	3817	7.05455	SPT5
ENSG00000177453	3817	5.61588	SPT5
ENSG00000177463	3817	5.02343	SPT5
ENSG00000177469	3817	5.49648	SPT5
ENSG00000177479	3817	4.70832	SPT5
ENSG00000177485	3817	4.17939	SPT5
ENSG00000177576	3817	14.0182	SPT5
ENSG00000177595	3817	3.55942	SPT5
ENSG00000177602	3817	2.58333	SPT5
ENSG00000177613	3817	2.9039	SPT5
ENSG00000177628	3817	12.2092	SPT5
ENSG00000177646	3817	5.38394	SPT5
ENSG00000177663	3817	2.55997	SPT5
ENSG00000177674	3817	4.03322	SPT5
ENSG00000177697	3817	0	SPT5
ENSG00000177700	3817	12.4673	SPT5
ENSG00000177721	3817	3.29941	SPT5
ENSG00000177731	3817	2.0197	SPT5
ENSG00000177732	3817	2.35091	SPT5
ENSG00000177733	3817	3.35648	SPT5
ENSG00000177752	3817	2.68114	SPT5
ENSG00000177854	3817	2.92006	SPT5
ENSG00000177868	3817	1.30165	SPT5
ENSG00000177885	3817	5.81546	SPT5
ENSG00000177917	3817	2.07146	SPT5
ENSG00000177943	3817	3.37885	SPT5
ENSG00000177946	3817	3.10976	SPT5
ENSG00000177951	3817	12.1925	SPT5
ENSG00000178035	3817	4.67051	SPT5
ENSG00000178074	3817	10.9412	SPT5
ENSG00000178078	3817	15.3349	SPT5
ENSG00000178093	3817	1.27121	SPT5
ENSG00000178096	3817	28.9476	SPT5
ENSG00000178105	3817	7.06069	SPT5
ENSG00000178125	3817	10.1107	SPT5
ENSG00000178127	3817	3.21103	SPT5
ENSG00000178163	3817	2.97273	SPT5
ENSG00000178172	3817	8.78258	SPT5
ENSG00000178177	3817	7.72285	SPT5
ENSG00000178188	3817	2.39412	SPT5
ENSG00000178229	3817	3.11777	SPT5
ENSG00000178234	3817	4.05594	SPT5
ENSG00000178252	3817	0.986788	SPT5
ENSG00000178295	3817	2.24344	SPT5
ENSG00000178397	3817	8.91193	SPT5
ENSG00000178425	3817	10.6904	SPT5
ENSG00000178449	3817	4.84514	SPT5
ENSG00000178467	3817	1.76663	SPT5
ENSG00000178502	3817	8.43636	SPT5
ENSG00000178531	3817	0.470202	SPT5
ENSG00000178537	3817	9.00632	SPT5
ENSG00000178538	3817	6.41754	SPT5
ENSG00000178567	3817	4.88873	SPT5
ENSG00000178585	3817	12.5532	SPT5
ENSG00000178605	3817	3.00222	SPT5
ENSG00000178691	3817	10.5068	SPT5
ENSG00000178694	3817	6.43428	SPT5
ENSG00000178695	3817	11.8485	SPT5
ENSG00000178719	3817	1.27419	SPT5
ENSG00000178726	3817	1.45368	SPT5
ENSG00000178732	3817	12.65	SPT5
ENSG00000178741	3817	8.72084	SPT5
ENSG00000178761	3817	1.433	SPT5
ENSG00000178802	3817	1.51041	SPT5
ENSG00000178821	3817	1.41364	SPT5
ENSG00000178878	3817	8.36405	SPT5
ENSG00000178882	3817	11.9477	SPT5
ENSG00000178896	3817	2.15685	SPT5
ENSG00000178913	3817	21.8651	SPT5
ENSG00000178917	3817	5.90758	SPT5
ENSG00000178922	3817	0	SPT5
ENSG00000178927	3817	1.08081	SPT5
ENSG00000178935	3817	7.21818	SPT5
ENSG00000178950	3817	8.97209	SPT5
ENSG00000178951	3817	3.95796	SPT5
ENSG00000178966	3817	12.1199	SPT5
ENSG00000178974	3817	6.80795	SPT5
ENSG00000178980	3817	2.21653	SPT5
ENSG00000178982	3817	8.48481	SPT5
ENSG00000178988	3817	2.6648	SPT5
ENSG00000178999	3817	1.59621	SPT5
ENSG00000179021	3817	5.08979	SPT5
ENSG00000179041	3817	2.89394	SPT5
ENSG00000179051	3817	2.06236	SPT5
ENSG00000179091	3817	2.06913	SPT5
ENSG00000179094	3817	4.21047	SPT5
ENSG00000179119	3817	3.10213	SPT5
ENSG00000179151	3817	4.6886	SPT5
ENSG00000179152	3817	14.523	SPT5
ENSG00000179165	3817	8.22775	SPT5
ENSG00000179218	3817	2.3479	SPT5
ENSG00000179262	3817	8.67427	SPT5
ENSG00000179271	3817	5.10152	SPT5
ENSG00000179292	3817	0	SPT5
ENSG00000179335	3817	2.86466	SPT5
ENSG00000179348	3817	2.76178	SPT5
ENSG00000179361	3817	2.24099	SPT5
ENSG00000179387	3817	11.1792	SPT5
ENSG00000179476	3817	6.44196	SPT5
ENSG00000179580	3817	2.54909	SPT5
ENSG00000179583	3817	8.41064	SPT5
ENSG00000179588	3817	4.18934	SPT5
ENSG00000179598	3817	8.46296	SPT5
ENSG00000179604	3817	3.53477	SPT5
ENSG00000179632	3817	2.04502	SPT5
ENSG00000179698	3817	2.65024	SPT5
ENSG00000179750	3817	Inf	SPT5
ENSG00000179832	3817	2.99086	SPT5
ENSG00000179902	3817	0.922759	SPT5
ENSG00000179912	3817	5.14257	SPT5
ENSG00000179930	3817	0	SPT5
ENSG00000179941	3817	6.50101	SPT5
ENSG00000179943	3817	0	SPT5
ENSG00000179981	3817	3.92264	SPT5
ENSG00000179988	3817	3.17112	SPT5
ENSG00000180008	3817	8.00404	SPT5
ENSG00000180011	3817	3.99901	SPT5
ENSG00000180035	3817	4.95385	SPT5
ENSG00000180098	3817	7.35417	SPT5
ENSG00000180104	3817	1.01115	SPT5
ENSG00000180182	3817	3.49938	SPT5
ENSG00000180185	3817	5.8998	SPT5
ENSG00000180263	3817	14.7728	SPT5
ENSG00000180304	3817	12.161	SPT5
ENSG00000180329	3817	5.12948	SPT5
ENSG00000180346	3817	7.22454	SPT5
ENSG00000180370	3817	7.67	SPT5
ENSG00000180376	3817	8.68649	SPT5
ENSG00000180425	3817	15.9196	SPT5
ENSG00000180448	3817	0.930303	SPT5
ENSG00000180483	3817	8.54478	SPT5
ENSG00000180488	3817	3.53529	SPT5
ENSG00000180530	3817	2.27166	SPT5
ENSG00000180573	3817	25.721	SPT5
ENSG00000180596	3817	71.0012	SPT5
ENSG00000180626	3817	7.2352	SPT5
ENSG00000180776	3817	6.24132	SPT5
ENSG00000180818	3817	Inf	SPT5
ENSG00000180881	3817	7.62241	SPT5
ENSG00000180900	3817	5.65712	SPT5
ENSG00000180902	3817	6.01338	SPT5
ENSG00000180992	3817	5.80635	SPT5
ENSG00000180998	3817	0	SPT5
ENSG00000181004	3817	5.22318	SPT5
ENSG00000181035	3817	5.15722	SPT5
ENSG00000181036	3817	0	SPT5
ENSG00000181038	3817	6.4202	SPT5
ENSG00000181090	3817	1.82184	SPT5
ENSG00000181104	3817	5.00343	SPT5
ENSG00000181135	3817	1.10073	SPT5
ENSG00000181192	3817	7.22363	SPT5
ENSG00000181220	3817	1.77955	SPT5
ENSG00000181222	3817	25.7249	SPT5
ENSG00000181274	3817	2.58434	SPT5
ENSG00000181284	3817	4.50303	SPT5
ENSG00000181315	3817	4.8131	SPT5
ENSG00000181396	3817	6.94885	SPT5
ENSG00000181444	3817	0	SPT5
ENSG00000181450	3817	3.29691	SPT5
ENSG00000181467	3817	3.31968	SPT5
ENSG00000181472	3817	2.50056	SPT5
ENSG00000181513	3817	0	SPT5
ENSG00000181544	3817	3.14788	SPT5
ENSG00000181555	3817	3.62056	SPT5
ENSG00000181610	3817	4.07548	SPT5
ENSG00000181619	3817	2.19975	SPT5
ENSG00000181690	3817	0	SPT5
ENSG00000181722	3817	0	SPT5
ENSG00000181744	3817	12.5028	SPT5
ENSG00000181751	3817	6.82102	SPT5
ENSG00000181789	3817	4.83972	SPT5
ENSG00000181817	3817	10.2234	SPT5
ENSG00000181826	3817	12.0087	SPT5
ENSG00000181827	3817	3.63253	SPT5
ENSG00000181852	3817	4.34717	SPT5
ENSG00000181856	3817	4.82645	SPT5
ENSG00000181873	3817	4.52872	SPT5
ENSG00000181894	3817	3.70329	SPT5
ENSG00000181896	3817	6.50956	SPT5
ENSG00000181904	3817	4.4191	SPT5
ENSG00000181915	3817	3.35198	SPT5
ENSG00000181924	3817	2.47986	SPT5
ENSG00000181929	3817	4.44264	SPT5
ENSG00000181965	3817	Inf	SPT5
ENSG00000181991	3817	0.819159	SPT5
ENSG00000182004	3817	5.24776	SPT5
ENSG00000182054	3817	10.3708	SPT5
ENSG00000182087	3817	5.44495	SPT5
ENSG00000182108	3817	2.98811	SPT5
ENSG00000182118	3817	2.639	SPT5
ENSG00000182141	3817	3.10606	SPT5
ENSG00000182150	3817	5.74474	SPT5
ENSG00000182158	3817	6.93784	SPT5
ENSG00000182162	3817	1.78873	SPT5
ENSG00000182179	3817	2.25951	SPT5
ENSG00000182180	3817	3.88715	SPT5
ENSG00000182197	3817	3.19456	SPT5
ENSG00000182223	3817	2.56591	SPT5
ENSG00000182224	3817	0.674866	SPT5
ENSG00000182287	3817	1.13138	SPT5
ENSG00000182307	3817	3.06581	SPT5
ENSG00000182318	3817	4.61063	SPT5
ENSG00000182372	3817	21.9069	SPT5
ENSG00000182400	3817	4.28619	SPT5
ENSG00000182405	3817	4.8438	SPT5
ENSG00000182481	3817	5.97626	SPT5
ENSG00000182511	3817	5.60594	SPT5
ENSG00000182541	3817	2.20386	SPT5
ENSG00000182551	3817	6.55303	SPT5
ENSG00000182600	3817	3.61678	SPT5
ENSG00000182670	3817	6.74692	SPT5
ENSG00000182732	3817	4.14389	SPT5
ENSG00000182742	3817	Inf	SPT5
ENSG00000182768	3817	Inf	SPT5
ENSG00000182774	3817	102.133	SPT5
ENSG00000182810	3817	2.97483	SPT5
ENSG00000182827	3817	10.704	SPT5
ENSG00000182831	3817	10.8822	SPT5
ENSG00000182858	3817	2.69322	SPT5
ENSG00000182871	3817	2.73064	SPT5
ENSG00000182899	3817	3.32016	SPT5
ENSG00000182903	3817	4.37032	SPT5
ENSG00000182944	3817	2.00543	SPT5
ENSG00000182952	3817	4.88912	SPT5
ENSG00000182973	3817	5.68591	SPT5
ENSG00000182979	3817	5.76292	SPT5
ENSG00000182986	3817	Inf	SPT5
ENSG00000183011	3817	0.696294	SPT5
ENSG00000183032	3817	2.34192	SPT5
ENSG00000183048	3817	16.2222	SPT5
ENSG00000183060	3817	3.57659	SPT5
ENSG00000183066	3817	4.52482	SPT5
ENSG00000183077	3817	4.65628	SPT5
ENSG00000183137	3817	2.47782	SPT5
ENSG00000183150	3817	5.81919	SPT5
ENSG00000183155	3817	27.3275	SPT5
ENSG00000183161	3817	8.33712	SPT5
ENSG00000183172	3817	2.11735	SPT5
ENSG00000183255	3817	2.24586	SPT5
ENSG00000183291	3817	3.62427	SPT5
ENSG00000183309	3817	2.29079	SPT5
ENSG00000183323	3817	4.80074	SPT5
ENSG00000183340	3817	23.0899	SPT5
ENSG00000183354	3817	5.08261	SPT5
ENSG00000183386	3817	2.31161	SPT5
ENSG00000183397	3817	0	SPT5
ENSG00000183475	3817	4.36697	SPT5
ENSG00000183479	3817	47.5701	SPT5
ENSG00000183496	3817	1.72871	SPT5
ENSG00000183508	3817	4.43687	SPT5
ENSG00000183513	3817	4.09939	SPT5
ENSG00000183527	3817	3.01884	SPT5
ENSG00000183530	3817	6.28704	SPT5
ENSG00000183576	3817	1.4516	SPT5
ENSG00000183579	3817	0.91249	SPT5
ENSG00000183605	3817	4.01607	SPT5
ENSG00000183617	3817	6.01515	SPT5
ENSG00000183621	3817	4.56667	SPT5
ENSG00000183624	3817	2.06744	SPT5
ENSG00000183647	3817	4.27318	SPT5
ENSG00000183648	3817	2.60219	SPT5
ENSG00000183665	3817	6.67929	SPT5
ENSG00000183684	3817	2.92923	SPT5
ENSG00000183718	3817	3.50264	SPT5
ENSG00000183735	3817	3.29524	SPT5
ENSG00000183741	3817	2.51217	SPT5
ENSG00000183751	3817	3.22095	SPT5
ENSG00000183763	3817	6.39535	SPT5
ENSG00000183808	3817	4.00771	SPT5
ENSG00000183826	3817	9.07832	SPT5
ENSG00000183828	3817	2.89204	SPT5
ENSG00000183864	3817	6.16164	SPT5
ENSG00000183873	3817	3.7049	SPT5
ENSG00000183891	3817	2.34411	SPT5
ENSG00000183971	3817	22.2127	SPT5
ENSG00000183978	3817	7.08838	SPT5
ENSG00000183979	3817	17.0909	SPT5
ENSG00000184060	3817	13.9647	SPT5
ENSG00000184076	3817	4.23136	SPT5
ENSG00000184083	3817	1.70484	SPT5
ENSG00000184117	3817	6.94384	SPT5
ENSG00000184164	3817	0.555964	SPT5
ENSG00000184185	3817	2.86932	SPT5
ENSG00000184205	3817	3.79231	SPT5
ENSG00000184208	3817	9.43046	SPT5
ENSG00000184216	3817	2.50622	SPT5
ENSG00000184220	3817	10.1007	SPT5
ENSG00000184271	3817	1.39963	SPT5
ENSG00000184281	3817	1.69697	SPT5
ENSG00000184305	3817	16.1925	SPT5
ENSG00000184389	3817	3.7416	SPT5
ENSG00000184432	3817	2.49157	SPT5
ENSG00000184436	3817	3.69042	SPT5
ENSG00000184445	3817	8.86391	SPT5
ENSG00000184470	3817	7.60178	SPT5
ENSG00000184481	3817	4.60699	SPT5
ENSG00000184489	3817	1.39926	SPT5
ENSG00000184502	3817	2.92222	SPT5
ENSG00000184557	3817	9.44074	SPT5
ENSG00000184575	3817	6.01513	SPT5
ENSG00000184619	3817	41.5111	SPT5
ENSG00000184634	3817	1.51666	SPT5
ENSG00000184640	3817	6.05169	SPT5
ENSG00000184647	3817	8.88995	SPT5
ENSG00000184661	3817	5.05311	SPT5
ENSG00000184675	3817	1.69671	SPT5
ENSG00000184678	3817	6.13039	SPT5
ENSG00000184743	3817	5.03572	SPT5
ENSG00000184752	3817	31.7142	SPT5
ENSG00000184785	3817	2.37879	SPT5
ENSG00000184786	3817	11.605	SPT5
ENSG00000184787	3817	5.52594	SPT5
ENSG00000184831	3817	12.7326	SPT5
ENSG00000184840	3817	6.38495	SPT5
ENSG00000184857	3817	7.84979	SPT5
ENSG00000184863	3817	4.42165	SPT5
ENSG00000184887	3817	1.49737	SPT5
ENSG00000184897	3817	4.17754	SPT5
ENSG00000184898	3817	6.5062	SPT5
ENSG00000184903	3817	7.15067	SPT5
ENSG00000184924	3817	8.78182	SPT5
ENSG00000184967	3817	4.5928	SPT5
ENSG00000184983	3817	2.91979	SPT5
ENSG00000184988	3817	3.92938	SPT5
ENSG00000184990	3817	4.61508	SPT5
ENSG00000184992	3817	2.36139	SPT5
ENSG00000185000	3817	5.64486	SPT5
ENSG00000185009	3817	5.6928	SPT5
ENSG00000185043	3817	2.34889	SPT5
ENSG00000185052	3817	1.42441	SPT5
ENSG00000185085	3817	9.47879	SPT5
ENSG00000185100	3817	1.69614	SPT5
ENSG00000185101	3817	0	SPT5
ENSG00000185104	3817	12.0282	SPT5
ENSG00000185105	3817	13.8141	SPT5
ENSG00000185122	3817	3.15448	SPT5
ENSG00000185127	3817	2.17727	SPT5
ENSG00000185129	3817	0.784757	SPT5
ENSG00000185158	3817	5.84972	SPT5
ENSG00000185163	3817	4.37148	SPT5
ENSG00000185189	3817	4.01818	SPT5
ENSG00000185198	3817	2.14499	SPT5
ENSG00000185219	3817	2.19151	SPT5
ENSG00000185220	3817	3.62839	SPT5
ENSG00000185238	3817	7.38695	SPT5
ENSG00000185250	3817	1.87826	SPT5
ENSG00000185252	3817	4.57778	SPT5
ENSG00000185262	3817	3.24061	SPT5
ENSG00000185271	3817	0	SPT5
ENSG00000185338	3817	5.54167	SPT5
ENSG00000185340	3817	0.734411	SPT5
ENSG00000185344	3817	6.91577	SPT5
ENSG00000185345	3817	17.6079	SPT5
ENSG00000185404	3817	7.50011	SPT5
ENSG00000185414	3817	Inf	SPT5
ENSG00000185418	3817	8.03385	SPT5
ENSG00000185437	3817	Inf	SPT5
ENSG00000185453	3817	0	SPT5
ENSG00000185475	3817	6.78788	SPT5
ENSG00000185480	3817	10.2688	SPT5
ENSG00000185499	3817	6.11488	SPT5
ENSG00000185515	3817	9.95191	SPT5
ENSG00000185519	3817	4.36162	SPT5
ENSG00000185522	3817	5.53369	SPT5
ENSG00000185591	3817	1.91071	SPT5
ENSG00000185608	3817	0.471488	SPT5
ENSG00000185614	3817	4.97454	SPT5
ENSG00000185615	3817	0.7171	SPT5
ENSG00000185624	3817	3.03902	SPT5
ENSG00000185670	3817	14.0348	SPT5
ENSG00000185674	3817	0	SPT5
ENSG00000185721	3817	15.4915	SPT5
ENSG00000185722	3817	5.46489	SPT5
ENSG00000185728	3817	9.2739	SPT5
ENSG00000185730	3817	0	SPT5
ENSG00000185745	3817	2.47874	SPT5
ENSG00000185753	3817	9.5134	SPT5
ENSG00000185798	3817	6.17149	SPT5
ENSG00000185800	3817	3.84989	SPT5
ENSG00000185803	3817	0	SPT5
ENSG00000185808	3817	14.1073	SPT5
ENSG00000185811	3817	0.45606	SPT5
ENSG00000185813	3817	2.6555	SPT5
ENSG00000185818	3817	2.43168	SPT5
ENSG00000185863	3817	Inf	SPT5
ENSG00000185875	3817	23.7333	SPT5
ENSG00000185880	3817	10.2602	SPT5
ENSG00000185896	3817	2.99312	SPT5
ENSG00000185900	3817	7.1305	SPT5
ENSG00000185946	3817	5.21703	SPT5
ENSG00000185947	3817	4.82697	SPT5
ENSG00000185950	3817	4.27079	SPT5
ENSG00000185963	3817	4.22098	SPT5
ENSG00000185989	3817	9.15496	SPT5
ENSG00000186001	3817	9.11256	SPT5
ENSG00000186017	3817	4.41832	SPT5
ENSG00000186020	3817	6.21676	SPT5
ENSG00000186026	3817	50.6636	SPT5
ENSG00000186063	3817	1.78394	SPT5
ENSG00000186073	3817	7.00832	SPT5
ENSG00000186104	3817	0	SPT5
ENSG00000186105	3817	1.58626	SPT5
ENSG00000186106	3817	4.11971	SPT5
ENSG00000186111	3817	3.36296	SPT5
ENSG00000186130	3817	4.36198	SPT5
ENSG00000186132	3817	9.51609	SPT5
ENSG00000186141	3817	3.38124	SPT5
ENSG00000186153	3817	12.8051	SPT5
ENSG00000186166	3817	2.92623	SPT5
ENSG00000186184	3817	4.52499	SPT5
ENSG00000186185	3817	5.22929	SPT5
ENSG00000186187	3817	4.40128	SPT5
ENSG00000186193	3817	8.41527	SPT5
ENSG00000186222	3817	6.12323	SPT5
ENSG00000186230	3817	5.70061	SPT5
ENSG00000186272	3817	Inf	SPT5
ENSG00000186283	3817	2.60377	SPT5
ENSG00000186298	3817	5.17225	SPT5
ENSG00000186300	3817	4.33215	SPT5
ENSG00000186314	3817	6.49844	SPT5
ENSG00000186329	3817	0	SPT5
ENSG00000186352	3817	17.5318	SPT5
ENSG00000186364	3817	3.25	SPT5
ENSG00000186416	3817	5.84377	SPT5
ENSG00000186446	3817	4.5367	SPT5
ENSG00000186452	3817	0	SPT5
ENSG00000186468	3817	3.04791	SPT5
ENSG00000186480	3817	3.45228	SPT5
ENSG00000186566	3817	7.53339	SPT5
ENSG00000186575	3817	9.7631	SPT5
ENSG00000186591	3817	5.27716	SPT5
ENSG00000186603	3817	3.99091	SPT5
ENSG00000186625	3817	2.25577	SPT5
ENSG00000186652	3817	0	SPT5
ENSG00000186666	3817	5.01186	SPT5
ENSG00000186687	3817	3.39254	SPT5
ENSG00000186767	3817	6.65217	SPT5
ENSG00000186787	3817	5.95265	SPT5
ENSG00000186806	3817	1.56906	SPT5
ENSG00000186812	3817	3.09787	SPT5
ENSG00000186814	3817	4.7736	SPT5
ENSG00000186815	3817	0.570299	SPT5
ENSG00000186834	3817	8.20167	SPT5
ENSG00000186862	3817	2.00859	SPT5
ENSG00000186891	3817	0.921591	SPT5
ENSG00000186951	3817	2.05167	SPT5
ENSG00000186998	3817	3.50068	SPT5
ENSG00000187010	3817	8.76177	SPT5
ENSG00000187017	3817	6.42024	SPT5
ENSG00000187097	3817	11.8551	SPT5
ENSG00000187098	3817	1.40809	SPT5
ENSG00000187118	3817	1.14358	SPT5
ENSG00000187189	3817	2.96883	SPT5
ENSG00000187193	3817	7.22626	SPT5
ENSG00000187231	3817	7.27757	SPT5
ENSG00000187239	3817	0	SPT5
ENSG00000187244	3817	1.67561	SPT5
ENSG00000187257	3817	6.24211	SPT5
ENSG00000187266	3817	1.518	SPT5
ENSG00000187325	3817	5.58061	SPT5
ENSG00000187531	3817	2.79079	SPT5
ENSG00000187535	3817	6.28475	SPT5
ENSG00000187566	3817	9.07273	SPT5
ENSG00000187605	3817	2.97084	SPT5
ENSG00000187609	3817	6.16816	SPT5
ENSG00000187626	3817	1.88733	SPT5
ENSG00000187676	3817	7.02656	SPT5
ENSG00000187688	3817	2.30314	SPT5
ENSG00000187699	3817	4.25725	SPT5
ENSG00000187713	3817	2.44242	SPT5
ENSG00000187735	3817	2.94638	SPT5
ENSG00000187741	3817	5.64646	SPT5
ENSG00000187742	3817	4.041	SPT5
ENSG00000187753	3817	1.64925	SPT5
ENSG00000187764	3817	1.17925	SPT5
ENSG00000187778	3817	5.48434	SPT5
ENSG00000187783	3817	1.40584	SPT5
ENSG00000187790	3817	6.45794	SPT5
ENSG00000187792	3817	2.71888	SPT5
ENSG00000187796	3817	0	SPT5
ENSG00000187840	3817	5.43117	SPT5
ENSG00000187866	3817	Inf	SPT5
ENSG00000187902	3817	5.67339	SPT5
ENSG00000187997	3817	1.34419	SPT5
ENSG00000188021	3817	1.4376	SPT5
ENSG00000188092	3817	15.0065	SPT5
ENSG00000188157	3817	3.3203	SPT5
ENSG00000188167	3817	Inf	SPT5
ENSG00000188171	3817	7.97361	SPT5
ENSG00000188177	3817	13.2748	SPT5
ENSG00000188186	3817	1.85868	SPT5
ENSG00000188211	3817	5.1374	SPT5
ENSG00000188229	3817	4.4484	SPT5
ENSG00000188266	3817	4.51562	SPT5
ENSG00000188283	3817	3.14127	SPT5
ENSG00000188295	3817	2.91866	SPT5
ENSG00000188312	3817	1.42805	SPT5
ENSG00000188313	3817	1.8943	SPT5
ENSG00000188342	3817	6.70123	SPT5
ENSG00000188372	3817	4.85621	SPT5
ENSG00000188419	3817	8.65417	SPT5
ENSG00000188483	3817	0.593939	SPT5
ENSG00000188486	3817	2.76898	SPT5
ENSG00000188517	3817	3.13371	SPT5
ENSG00000188554	3817	2.13837	SPT5
ENSG00000188559	3817	3.40182	SPT5
ENSG00000188566	3817	4.45808	SPT5
ENSG00000188612	3817	4.93488	SPT5
ENSG00000188613	3817	14.4648	SPT5
ENSG00000188636	3817	0.685399	SPT5
ENSG00000188647	3817	9.05899	SPT5
ENSG00000188672	3817	9.93245	SPT5
ENSG00000188690	3817	2.10039	SPT5
ENSG00000188710	3817	0	SPT5
ENSG00000188725	3817	1.56989	SPT5
ENSG00000188735	3817	8.54846	SPT5
ENSG00000188739	3817	894.667	SPT5
ENSG00000188747	3817	0.867508	SPT5
ENSG00000188763	3817	0	SPT5
ENSG00000188786	3817	0.858638	SPT5
ENSG00000188807	3817	3.71514	SPT5
ENSG00000188811	3817	1.22539	SPT5
ENSG00000188827	3817	1.19867	SPT5
ENSG00000188846	3817	3.33439	SPT5
ENSG00000188868	3817	3.1299	SPT5
ENSG00000188878	3817	51.2094	SPT5
ENSG00000188916	3817	3.7477	SPT5
ENSG00000188917	3817	4.10753	SPT5
ENSG00000188921	3817	2.50168	SPT5
ENSG00000188976	3817	4.30693	SPT5
ENSG00000188981	3817	4.83982	SPT5
ENSG00000188986	3817	1.82574	SPT5
ENSG00000189007	3817	11.6264	SPT5
ENSG00000189042	3817	7.17047	SPT5
ENSG00000189043	3817	6.71029	SPT5
ENSG00000189045	3817	3.88641	SPT5
ENSG00000189046	3817	9.48081	SPT5
ENSG00000189050	3817	3.45191	SPT5
ENSG00000189056	3817	43.2595	SPT5
ENSG00000189060	3817	1.87327	SPT5
ENSG00000189068	3817	0	SPT5
ENSG00000189077	3817	7.71491	SPT5
ENSG00000189079	3817	7.98898	SPT5
ENSG00000189114	3817	Inf	SPT5
ENSG00000189157	3817	8.71086	SPT5
ENSG00000189164	3817	9.66136	SPT5
ENSG00000189171	3817	0.968305	SPT5
ENSG00000189180	3817	4.06727	SPT5
ENSG00000189190	3817	4.15593	SPT5
ENSG00000189195	3817	5.10816	SPT5
ENSG00000189227	3817	10.0909	SPT5
ENSG00000189241	3817	3.90151	SPT5
ENSG00000189298	3817	4.74085	SPT5
ENSG00000189306	3817	3.09295	SPT5
ENSG00000189308	3817	4.22326	SPT5
ENSG00000189319	3817	Inf	SPT5
ENSG00000189325	3817	1.40344	SPT5
ENSG00000189362	3817	11.5855	SPT5
ENSG00000189369	3817	1.77576	SPT5
ENSG00000189376	3817	17.6846	SPT5
ENSG00000189403	3817	24.5473	SPT5
ENSG00000196072	3817	9.22327	SPT5
ENSG00000196081	3817	95.5943	SPT5
ENSG00000196110	3817	7.23998	SPT5
ENSG00000196123	3817	1.60669	SPT5
ENSG00000196151	3817	1.96083	SPT5
ENSG00000196152	3817	2.38282	SPT5
ENSG00000196159	3817	14.4946	SPT5
ENSG00000196177	3817	11.2523	SPT5
ENSG00000196187	3817	1.89831	SPT5
ENSG00000196199	3817	5.71337	SPT5
ENSG00000196214	3817	4.10287	SPT5
ENSG00000196220	3817	17.1363	SPT5
ENSG00000196230	3817	4.72755	SPT5
ENSG00000196233	3817	10.1255	SPT5
ENSG00000196235	3817	1.68921	SPT5
ENSG00000196247	3817	4.42184	SPT5
ENSG00000196262	3817	23.1353	SPT5
ENSG00000196268	3817	19.6901	SPT5
ENSG00000196284	3817	14.3555	SPT5
ENSG00000196312	3817	13.4172	SPT5
ENSG00000196313	3817	6.54959	SPT5
ENSG00000196323	3817	4.87049	SPT5
ENSG00000196338	3817	0	SPT5
ENSG00000196352	3817	4.30081	SPT5
ENSG00000196363	3817	1.78034	SPT5
ENSG00000196372	3817	8.67061	SPT5
ENSG00000196378	3817	19.7214	SPT5
ENSG00000196396	3817	6.55123	SPT5
ENSG00000196405	3817	4.10492	SPT5
ENSG00000196411	3817	3.49293	SPT5
ENSG00000196419	3817	6.70506	SPT5
ENSG00000196428	3817	3.51062	SPT5
ENSG00000196433	3817	0	SPT5
ENSG00000196449	3817	3.40227	SPT5
ENSG00000196455	3817	5.13481	SPT5
ENSG00000196458	3817	6.32931	SPT5
ENSG00000196460	3817	0	SPT5
ENSG00000196497	3817	77.5273	SPT5
ENSG00000196498	3817	2.13552	SPT5
ENSG00000196502	3817	5.59715	SPT5
ENSG00000196503	3817	3.28653	SPT5
ENSG00000196505	3817	7.04593	SPT5
ENSG00000196510	3817	3.10423	SPT5
ENSG00000196517	3817	1.51871	SPT5
ENSG00000196535	3817	0	SPT5
ENSG00000196547	3817	1.74261	SPT5
ENSG00000196576	3817	2.33856	SPT5
ENSG00000196581	3817	2.03583	SPT5
ENSG00000196584	3817	4.02179	SPT5
ENSG00000196588	3817	10.6353	SPT5
ENSG00000196597	3817	3.12305	SPT5
ENSG00000196605	3817	2.57971	SPT5
ENSG00000196642	3817	3.23431	SPT5
ENSG00000196646	3817	6.07622	SPT5
ENSG00000196655	3817	2.62153	SPT5
ENSG00000196659	3817	7.06926	SPT5
ENSG00000196670	3817	3.94927	SPT5
ENSG00000196683	3817	18.0135	SPT5
ENSG00000196705	3817	7.0669	SPT5
ENSG00000196712	3817	2.15028	SPT5
ENSG00000196715	3817	0.634563	SPT5
ENSG00000196724	3817	3.9655	SPT5
ENSG00000196781	3817	4.17052	SPT5
ENSG00000196782	3817	2.84882	SPT5
ENSG00000196787	3817	7.90916	SPT5
ENSG00000196792	3817	5.4567	SPT5
ENSG00000196812	3817	2.6292	SPT5
ENSG00000196821	3817	4.5589	SPT5
ENSG00000196843	3817	4.94242	SPT5
ENSG00000196850	3817	2.73004	SPT5
ENSG00000196865	3817	7.4147	SPT5
ENSG00000196890	3817	14.2876	SPT5
ENSG00000196911	3817	4.97543	SPT5
ENSG00000196912	3817	15.6461	SPT5
ENSG00000196914	3817	3.87106	SPT5
ENSG00000196923	3817	8.5882	SPT5
ENSG00000196937	3817	4.67163	SPT5
ENSG00000196943	3817	3.46016	SPT5
ENSG00000196961	3817	5.61182	SPT5
ENSG00000196967	3817	Inf	SPT5
ENSG00000196968	3817	2.60101	SPT5
ENSG00000196975	3817	7.98968	SPT5
ENSG00000196981	3817	3.70464	SPT5
ENSG00000196998	3817	7.01818	SPT5
ENSG00000197008	3817	9.38547	SPT5
ENSG00000197019	3817	7.17467	SPT5
ENSG00000197020	3817	3.4528	SPT5
ENSG00000197024	3817	6.81188	SPT5
ENSG00000197037	3817	2.4766	SPT5
ENSG00000197044	3817	3.21291	SPT5
ENSG00000197045	3817	2.64432	SPT5
ENSG00000197063	3817	3.00138	SPT5
ENSG00000197070	3817	6.03098	SPT5
ENSG00000197079	3817	5.60758	SPT5
ENSG00000197081	3817	5.53852	SPT5
ENSG00000197102	3817	4.4948	SPT5
ENSG00000197111	3817	5.03117	SPT5
ENSG00000197119	3817	3.42331	SPT5
ENSG00000197136	3817	2.50191	SPT5
ENSG00000197147	3817	3.47657	SPT5
ENSG00000197150	3817	4.17733	SPT5
ENSG00000197153	3817	3.65645	SPT5
ENSG00000197157	3817	14.538	SPT5
ENSG00000197162	3817	4.02175	SPT5
ENSG00000197170	3817	6.37247	SPT5
ENSG00000197208	3817	5.71247	SPT5
ENSG00000197217	3817	5.55779	SPT5
ENSG00000197226	3817	6.69593	SPT5
ENSG00000197256	3817	6.51247	SPT5
ENSG00000197265	3817	6.85567	SPT5
ENSG00000197275	3817	15.2607	SPT5
ENSG00000197283	3817	5.19301	SPT5
ENSG00000197299	3817	6.9938	SPT5
ENSG00000197302	3817	25.1994	SPT5
ENSG00000197312	3817	7.22018	SPT5
ENSG00000197323	3817	3.02088	SPT5
ENSG00000197324	3817	4.41005	SPT5
ENSG00000197329	3817	13.0472	SPT5
ENSG00000197345	3817	3.88029	SPT5
ENSG00000197362	3817	8.82641	SPT5
ENSG00000197363	3817	8.07203	SPT5
ENSG00000197364	3817	0	SPT5
ENSG00000197372	3817	15.6104	SPT5
ENSG00000197375	3817	5.07313	SPT5
ENSG00000197381	3817	30.4899	SPT5
ENSG00000197406	3817	1.02348	SPT5
ENSG00000197429	3817	18.0442	SPT5
ENSG00000197442	3817	4.98703	SPT5
ENSG00000197451	3817	9.41946	SPT5
ENSG00000197465	3817	4.16223	SPT5
ENSG00000197483	3817	5.17832	SPT5
ENSG00000197498	3817	5.01355	SPT5
ENSG00000197520	3817	6.14737	SPT5
ENSG00000197530	3817	4.16883	SPT5
ENSG00000197548	3817	7.33647	SPT5
ENSG00000197562	3817	3.59642	SPT5
ENSG00000197563	3817	11.7986	SPT5
ENSG00000197566	3817	26.7512	SPT5
ENSG00000197568	3817	5.01414	SPT5
ENSG00000197579	3817	4.73864	SPT5
ENSG00000197580	3817	0	SPT5
ENSG00000197586	3817	0.615945	SPT5
ENSG00000197601	3817	3.05096	SPT5
ENSG00000197647	3817	110.504	SPT5
ENSG00000197694	3817	1.99588	SPT5
ENSG00000197712	3817	0	SPT5
ENSG00000197713	3817	3.21474	SPT5
ENSG00000197714	3817	4.43994	SPT5
ENSG00000197721	3817	5.45178	SPT5
ENSG00000197724	3817	2.61715	SPT5
ENSG00000197771	3817	4.80246	SPT5
ENSG00000197776	3817	12.9895	SPT5
ENSG00000197779	3817	20.9528	SPT5
ENSG00000197780	3817	8.59663	SPT5
ENSG00000197782	3817	6.71005	SPT5
ENSG00000197785	3817	3.35686	SPT5
ENSG00000197808	3817	8.63752	SPT5
ENSG00000197816	3817	1.05716	SPT5
ENSG00000197818	3817	5.89443	SPT5
ENSG00000197837	3817	7.41327	SPT5
ENSG00000197838	3817	8.45212	SPT5
ENSG00000197841	3817	5.14644	SPT5
ENSG00000197852	3817	8.51085	SPT5
ENSG00000197889	3817	1.9188	SPT5
ENSG00000197892	3817	10.3492	SPT5
ENSG00000197894	3817	1.94498	SPT5
ENSG00000197928	3817	3.15943	SPT5
ENSG00000197930	3817	7.22485	SPT5
ENSG00000197937	3817	9.98048	SPT5
ENSG00000197948	3817	3.91426	SPT5
ENSG00000197961	3817	3.42898	SPT5
ENSG00000197969	3817	5.61953	SPT5
ENSG00000197976	3817	2.76601	SPT5
ENSG00000198000	3817	3.56053	SPT5
ENSG00000198001	3817	4.82408	SPT5
ENSG00000198015	3817	4.82299	SPT5
ENSG00000198026	3817	2.15616	SPT5
ENSG00000198034	3817	10.3836	SPT5
ENSG00000198040	3817	3.06206	SPT5
ENSG00000198056	3817	16.0859	SPT5
ENSG00000198060	3817	7.02928	SPT5
ENSG00000198087	3817	6.43827	SPT5
ENSG00000198088	3817	4.90349	SPT5
ENSG00000198093	3817	5.32636	SPT5
ENSG00000198105	3817	3.1005	SPT5
ENSG00000198113	3817	1.21466	SPT5
ENSG00000198146	3817	3.5868	SPT5
ENSG00000198160	3817	2.18508	SPT5
ENSG00000198162	3817	5.1907	SPT5
ENSG00000198171	3817	5.48889	SPT5
ENSG00000198176	3817	1.02225	SPT5
ENSG00000198182	3817	103.077	SPT5
ENSG00000198189	3817	8.77046	SPT5
ENSG00000198198	3817	0.757457	SPT5
ENSG00000198218	3817	1.31143	SPT5
ENSG00000198231	3817	2.24595	SPT5
ENSG00000198246	3817	6.60732	SPT5
ENSG00000198252	3817	11.5286	SPT5
ENSG00000198258	3817	2.52292	SPT5
ENSG00000198270	3817	37.0829	SPT5
ENSG00000198276	3817	4.45248	SPT5
ENSG00000198301	3817	5.19231	SPT5
ENSG00000198315	3817	3.18409	SPT5
ENSG00000198346	3817	2.18575	SPT5
ENSG00000198355	3817	3.74767	SPT5
ENSG00000198363	3817	7.88374	SPT5
ENSG00000198369	3817	1.21048	SPT5
ENSG00000198373	3817	11.0709	SPT5
ENSG00000198380	3817	6.46389	SPT5
ENSG00000198382	3817	3.60637	SPT5
ENSG00000198393	3817	3.78818	SPT5
ENSG00000198399	3817	10.7309	SPT5
ENSG00000198408	3817	6.55965	SPT5
ENSG00000198429	3817	4.42453	SPT5
ENSG00000198435	3817	4.63182	SPT5
ENSG00000198440	3817	2.86298	SPT5
ENSG00000198453	3817	7.06675	SPT5
ENSG00000198464	3817	7.40609	SPT5
ENSG00000198466	3817	11.8087	SPT5
ENSG00000198471	3817	0	SPT5
ENSG00000198482	3817	8.83873	SPT5
ENSG00000198498	3817	3.70164	SPT5
ENSG00000198517	3817	0.494196	SPT5
ENSG00000198520	3817	3.33993	SPT5
ENSG00000198521	3817	3.74162	SPT5
ENSG00000198538	3817	22.5155	SPT5
ENSG00000198551	3817	20.2787	SPT5
ENSG00000198554	3817	12.852	SPT5
ENSG00000198556	3817	9.99028	SPT5
ENSG00000198585	3817	3.88424	SPT5
ENSG00000198589	3817	9.24798	SPT5
ENSG00000198624	3817	6.01463	SPT5
ENSG00000198625	3817	2.60956	SPT5
ENSG00000198642	3817	1.84007	SPT5
ENSG00000198646	3817	5.29531	SPT5
ENSG00000198677	3817	4.42926	SPT5
ENSG00000198690	3817	6.0544	SPT5
ENSG00000198692	3817	12.6356	SPT5
ENSG00000198700	3817	4.42799	SPT5
ENSG00000198707	3817	12.5274	SPT5
ENSG00000198718	3817	8.46845	SPT5
ENSG00000198721	3817	4.10487	SPT5
ENSG00000198730	3817	3.81757	SPT5
ENSG00000198736	3817	2.40551	SPT5
ENSG00000198740	3817	5.06333	SPT5
ENSG00000198743	3817	Inf	SPT5
ENSG00000198746	3817	6.29182	SPT5
ENSG00000198755	3817	1.69896	SPT5
ENSG00000198771	3817	2.85629	SPT5
ENSG00000198783	3817	1.43062	SPT5
ENSG00000198786	3817	16.6143	SPT5
ENSG00000198791	3817	4.6176	SPT5
ENSG00000198792	3817	3.08817	SPT5
ENSG00000198793	3817	3.11916	SPT5
ENSG00000198795	3817	0	SPT5
ENSG00000198799	3817	7.65105	SPT5
ENSG00000198818	3817	3.31728	SPT5
ENSG00000198824	3817	2.26429	SPT5
ENSG00000198825	3817	9.41102	SPT5
ENSG00000198830	3817	2.65263	SPT5
ENSG00000198833	3817	12.7023	SPT5
ENSG00000198836	3817	2.22727	SPT5
ENSG00000198837	3817	2.68709	SPT5
ENSG00000198838	3817	5.46663	SPT5
ENSG00000198841	3817	Inf	SPT5
ENSG00000198855	3817	3.62142	SPT5
ENSG00000198858	3817	7.49986	SPT5
ENSG00000198860	3817	9.74831	SPT5
ENSG00000198862	3817	3.76033	SPT5
ENSG00000198863	3817	7.5	SPT5
ENSG00000198887	3817	13.6818	SPT5
ENSG00000198890	3817	7.98201	SPT5
ENSG00000198900	3817	6.96142	SPT5
ENSG00000198908	3817	0	SPT5
ENSG00000198909	3817	2.42661	SPT5
ENSG00000198911	3817	4.28199	SPT5
ENSG00000198912	3817	2.95966	SPT5
ENSG00000198917	3817	3.00479	SPT5
ENSG00000198920	3817	4.15855	SPT5
ENSG00000198924	3817	4.77475	SPT5
ENSG00000198925	3817	1.96959	SPT5
ENSG00000198931	3817	2.90752	SPT5
ENSG00000198937	3817	4.28248	SPT5
ENSG00000198951	3817	5.08139	SPT5
ENSG00000198952	3817	6.22178	SPT5
ENSG00000198954	3817	14.1924	SPT5
ENSG00000198960	3817	1.29273	SPT5
ENSG00000198961	3817	6.99268	SPT5
ENSG00000203326	3817	9.26646	SPT5
ENSG00000203485	3817	2.04571	SPT5
ENSG00000203499	3817	0	SPT5
ENSG00000203668	3817	Inf	SPT5
ENSG00000203705	3817	8.21101	SPT5
ENSG00000203740	3817	17.8513	SPT5
ENSG00000203760	3817	14.4564	SPT5
ENSG00000203791	3817	1041.72	SPT5
ENSG00000203814	3817	138.589	SPT5
ENSG00000203867	3817	1.98267	SPT5
ENSG00000203880	3817	1.79394	SPT5
ENSG00000203943	3817	5.43307	SPT5
ENSG00000203965	3817	8.65793	SPT5
ENSG00000204001	3817	0	SPT5
ENSG00000204007	3817	2.41372	SPT5
ENSG00000204010	3817	3.23182	SPT5
ENSG00000204033	3817	13.1636	SPT5
ENSG00000204052	3817	3.59636	SPT5
ENSG00000204103	3817	1.33434	SPT5
ENSG00000204130	3817	12.0178	SPT5
ENSG00000204178	3817	3.28811	SPT5
ENSG00000204209	3817	2.59301	SPT5
ENSG00000204227	3817	2.8536	SPT5
ENSG00000204228	3817	4.36061	SPT5
ENSG00000204231	3817	4.09413	SPT5
ENSG00000204257	3817	1.22022	SPT5
ENSG00000204264	3817	5.44781	SPT5
ENSG00000204305	3817	3.58953	SPT5
ENSG00000204308	3817	2.55909	SPT5
ENSG00000204311	3817	14.1106	SPT5
ENSG00000204315	3817	5.05455	SPT5
ENSG00000204344	3817	4.65818	SPT5
ENSG00000204345	3817	0	SPT5
ENSG00000204348	3817	2.99913	SPT5
ENSG00000204351	3817	4.15941	SPT5
ENSG00000204356	3817	1.02752	SPT5
ENSG00000204371	3817	3.33683	SPT5
ENSG00000204385	3817	1.52566	SPT5
ENSG00000204386	3817	4.00802	SPT5
ENSG00000204388	3817	13.2679	SPT5
ENSG00000204389	3817	17.0576	SPT5
ENSG00000204392	3817	1.74664	SPT5
ENSG00000204394	3817	3.25691	SPT5
ENSG00000204396	3817	7.21607	SPT5
ENSG00000204406	3817	9.99399	SPT5
ENSG00000204427	3817	Inf	SPT5
ENSG00000204435	3817	13.203	SPT5
ENSG00000204439	3817	5.22424	SPT5
ENSG00000204444	3817	5.87879	SPT5
ENSG00000204463	3817	5.96918	SPT5
ENSG00000204514	3817	8.11886	SPT5
ENSG00000204524	3817	3.95382	SPT5
ENSG00000204525	3817	5.31515	SPT5
ENSG00000204536	3817	7.6859	SPT5
ENSG00000204560	3817	4.27994	SPT5
ENSG00000204564	3817	3.38209	SPT5
ENSG00000204568	3817	5.15325	SPT5
ENSG00000204574	3817	4.34774	SPT5
ENSG00000204576	3817	1.53712	SPT5
ENSG00000204590	3817	4.43304	SPT5
ENSG00000204592	3817	6.59174	SPT5
ENSG00000204604	3817	13.6013	SPT5
ENSG00000204611	3817	2.25809	SPT5
ENSG00000204613	3817	2.08056	SPT5
ENSG00000204619	3817	1.08864	SPT5
ENSG00000204634	3817	22.9577	SPT5
ENSG00000204655	3817	0	SPT5
ENSG00000204671	3817	1.075	SPT5
ENSG00000204711	3817	3.01922	SPT5
ENSG00000204713	3817	5.80584	SPT5
ENSG00000204764	3817	9.26233	SPT5
ENSG00000204839	3817	2.15116	SPT5
ENSG00000204852	3817	11.4854	SPT5
ENSG00000204856	3817	6.61103	SPT5
ENSG00000204859	3817	0.461526	SPT5
ENSG00000204882	3817	0	SPT5
ENSG00000204899	3817	4.36834	SPT5
ENSG00000204946	3817	5.78805	SPT5
ENSG00000204947	3817	15.208	SPT5
ENSG00000204954	3817	6.29791	SPT5
ENSG00000205060	3817	6.09882	SPT5
ENSG00000205078	3817	2.475	SPT5
ENSG00000205084	3817	3.92727	SPT5
ENSG00000205090	3817	2.49532	SPT5
ENSG00000205155	3817	2.50758	SPT5
ENSG00000205250	3817	2.11605	SPT5
ENSG00000205277	3817	1.93684	SPT5
ENSG00000205302	3817	10.2425	SPT5
ENSG00000205309	3817	7.33636	SPT5
ENSG00000205323	3817	100.947	SPT5
ENSG00000205352	3817	3	SPT5
ENSG00000205464	3817	10.3696	SPT5
ENSG00000205542	3817	5.92641	SPT5
ENSG00000205560	3817	Inf	SPT5
ENSG00000205629	3817	2.62169	SPT5
ENSG00000205659	3817	9.79644	SPT5
ENSG00000205693	3817	0	SPT5
ENSG00000205707	3817	18.4229	SPT5
ENSG00000205765	3817	5.62222	SPT5
ENSG00000205784	3817	1.86284	SPT5
ENSG00000205808	3817	5.81477	SPT5
ENSG00000205838	3817	5.98132	SPT5
ENSG00000205903	3817	2.34258	SPT5
ENSG00000205922	3817	1.62383	SPT5
ENSG00000205937	3817	2.52535	SPT5
ENSG00000205981	3817	3.5232	SPT5
ENSG00000206053	3817	7.33484	SPT5
ENSG00000206077	3817	2.96874	SPT5
ENSG00000206418	3817	1.57982	SPT5
ENSG00000206527	3817	4.68122	SPT5
ENSG00000206530	3817	5.45501	SPT5
ENSG00000206535	3817	7.97302	SPT5
ENSG00000206560	3817	1.69108	SPT5
ENSG00000211450	3817	Inf	SPT5
ENSG00000212122	3817	Inf	SPT5
ENSG00000213015	3817	81.6985	SPT5
ENSG00000213020	3817	5.06359	SPT5
ENSG00000213047	3817	1.37149	SPT5
ENSG00000213064	3817	4.53461	SPT5
ENSG00000213066	3817	7.51869	SPT5
ENSG00000213079	3817	4.61311	SPT5
ENSG00000213096	3817	3.48585	SPT5
ENSG00000213145	3817	1.89899	SPT5
ENSG00000213185	3817	7.17003	SPT5
ENSG00000213213	3817	0	SPT5
ENSG00000213221	3817	11.8633	SPT5
ENSG00000213246	3817	Inf	SPT5
ENSG00000213281	3817	7.86195	SPT5
ENSG00000213316	3817	1.45227	SPT5
ENSG00000213339	3817	3.51154	SPT5
ENSG00000213341	3817	4.34645	SPT5
ENSG00000213380	3817	4.57816	SPT5
ENSG00000213398	3817	0.785931	SPT5
ENSG00000213420	3817	0	SPT5
ENSG00000213445	3817	3.25468	SPT5
ENSG00000213523	3817	0	SPT5
ENSG00000213551	3817	2.19231	SPT5
ENSG00000213563	3817	3.01023	SPT5
ENSG00000213588	3817	Inf	SPT5
ENSG00000213626	3817	27.5435	SPT5
ENSG00000213639	3817	5.24595	SPT5
ENSG00000213654	3817	3.5713	SPT5
ENSG00000213658	3817	1.15454	SPT5
ENSG00000213676	3817	1.66687	SPT5
ENSG00000213722	3817	2.85758	SPT5
ENSG00000213741	3817	2.13131	SPT5
ENSG00000213762	3817	0.702742	SPT5
ENSG00000213782	3817	Inf	SPT5
ENSG00000213793	3817	Inf	SPT5
ENSG00000213799	3817	4.85065	SPT5
ENSG00000213903	3817	1.36037	SPT5
ENSG00000213906	3817	2.16356	SPT5
ENSG00000213918	3817	5.37237	SPT5
ENSG00000213920	3817	Inf	SPT5
ENSG00000213928	3817	Inf	SPT5
ENSG00000213965	3817	2.94248	SPT5
ENSG00000213977	3817	Inf	SPT5
ENSG00000213995	3817	2.73682	SPT5
ENSG00000214013	3817	6.57176	SPT5
ENSG00000214021	3817	7.01546	SPT5
ENSG00000214029	3817	4.70591	SPT5
ENSG00000214087	3817	1.13636	SPT5
ENSG00000214113	3817	6.08714	SPT5
ENSG00000214193	3817	7.26822	SPT5
ENSG00000214194	3817	4.16364	SPT5
ENSG00000214357	3817	2.05579	SPT5
ENSG00000214413	3817	3.79632	SPT5
ENSG00000214491	3817	0	SPT5
ENSG00000214517	3817	9.47444	SPT5
ENSG00000214655	3817	2.5562	SPT5
ENSG00000214717	3817	Inf	SPT5
ENSG00000214736	3817	Inf	SPT5
ENSG00000214753	3817	213.515	SPT5
ENSG00000214941	3817	4.40909	SPT5
ENSG00000215041	3817	0.985985	SPT5
ENSG00000215114	3817	8.73413	SPT5
ENSG00000215193	3817	6.39631	SPT5
ENSG00000215251	3817	Inf	SPT5
ENSG00000215271	3817	2.0953	SPT5
ENSG00000215305	3817	5.02315	SPT5
ENSG00000215421	3817	6.6384	SPT5
ENSG00000215695	3817	Inf	SPT5
ENSG00000215712	3817	4.31528	SPT5
ENSG00000215790	3817	2.19332	SPT5
ENSG00000215912	3817	9.61486	SPT5
ENSG00000216937	3817	15.2957	SPT5
ENSG00000217930	3817	3.81785	SPT5
ENSG00000218739	3817	10.709	SPT5
ENSG00000219435	3817	1.83283	SPT5
ENSG00000219481	3817	4.78153	SPT5
ENSG00000219626	3817	0	SPT5
ENSG00000221829	3817	2.93303	SPT5
ENSG00000221838	3817	0.78651	SPT5
ENSG00000221886	3817	10.3317	SPT5
ENSG00000221914	3817	3.12506	SPT5
ENSG00000221926	3817	4.83697	SPT5
ENSG00000221944	3817	3.07273	SPT5
ENSG00000221978	3817	3.09675	SPT5
ENSG00000221983	3817	0.967788	SPT5
ENSG00000221994	3817	3.15844	SPT5
ENSG00000222009	3817	0	SPT5
ENSG00000222011	3817	11.7597	SPT5
ENSG00000222028	3817	2.05909	SPT5
ENSG00000222046	3817	1.28323	SPT5
ENSG00000223496	3817	10.4552	SPT5
ENSG00000223547	3817	2.81748	SPT5
ENSG00000223609	3817	3.61631	SPT5
ENSG00000224051	3817	2.56894	SPT5
ENSG00000224531	3817	2.91639	SPT5
ENSG00000225528	3817	Inf	SPT5
ENSG00000225663	3817	0.965057	SPT5
ENSG00000225697	3817	4.84946	SPT5
ENSG00000225921	3817	9.18017	SPT5
ENSG00000226124	3817	5.92088	SPT5
ENSG00000226174	3817	10.4911	SPT5
ENSG00000226479	3817	3.04132	SPT5
ENSG00000226742	3817	2.78333	SPT5
ENSG00000227124	3817	5.59542	SPT5
ENSG00000228300	3817	3.79463	SPT5
ENSG00000228486	3817	4.12305	SPT5
ENSG00000228716	3817	2.13225	SPT5
ENSG00000228727	3817	Inf	SPT5
ENSG00000229474	3817	17.7913	SPT5
ENSG00000229676	3817	12.9968	SPT5
ENSG00000230124	3817	3.93321	SPT5
ENSG00000230453	3817	6.44646	SPT5
ENSG00000230989	3817	7.79301	SPT5
ENSG00000231500	3817	3.70218	SPT5
ENSG00000231925	3817	4.64302	SPT5
ENSG00000232112	3817	9.29583	SPT5
ENSG00000232593	3817	14.1615	SPT5
ENSG00000232838	3817	179.085	SPT5
ENSG00000233954	3817	0	SPT5
ENSG00000234127	3817	3.42085	SPT5
ENSG00000234511	3817	6.90838	SPT5
ENSG00000234545	3817	6.07134	SPT5
ENSG00000234616	3817	0	SPT5
ENSG00000234719	3817	20.5159	SPT5
ENSG00000234745	3817	0	SPT5
ENSG00000235173	3817	4.22546	SPT5
ENSG00000235453	3817	4.22399	SPT5
ENSG00000235750	3817	5.93636	SPT5
ENSG00000235863	3817	37.4411	SPT5
ENSG00000236320	3817	3.49356	SPT5
ENSG00000236543	3817	5.03891	SPT5
ENSG00000237190	3817	9.15253	SPT5
ENSG00000237412	3817	0	SPT5
ENSG00000237440	3817	0	SPT5
ENSG00000237441	3817	3.06874	SPT5
ENSG00000237489	3817	13.9925	SPT5
ENSG00000237765	3817	6.04833	SPT5
ENSG00000238227	3817	5.06986	SPT5
ENSG00000239264	3817	Inf	SPT5
ENSG00000239305	3817	8.15	SPT5
ENSG00000239605	3817	15.0262	SPT5
ENSG00000239779	3817	Inf	SPT5
ENSG00000239857	3817	Inf	SPT5
ENSG00000239887	3817	0	SPT5
ENSG00000239920	3817	66.6339	SPT5
ENSG00000240038	3817	4.05341	SPT5
ENSG00000240053	3817	Inf	SPT5
ENSG00000240230	3817	7.05668	SPT5
ENSG00000240303	3817	Inf	SPT5
ENSG00000240682	3817	401.551	SPT5
ENSG00000240849	3817	Inf	SPT5
ENSG00000240857	3817	2.56864	SPT5
ENSG00000240891	3817	10.3649	SPT5
ENSG00000241058	3817	4.33349	SPT5
ENSG00000241106	3817	42.1394	SPT5
ENSG00000241127	3817	21.8151	SPT5
ENSG00000241258	3817	59.4151	SPT5
ENSG00000241360	3817	Inf	SPT5
ENSG00000241370	3817	Inf	SPT5
ENSG00000241399	3817	58.3333	SPT5
ENSG00000241404	3817	Inf	SPT5
ENSG00000241553	3817	3.37552	SPT5
ENSG00000241837	3817	Inf	SPT5
ENSG00000241852	3817	11.5121	SPT5
ENSG00000241878	3817	2.56004	SPT5
ENSG00000241945	3817	210.373	SPT5
ENSG00000242028	3817	74.5576	SPT5
ENSG00000242110	3817	85.5758	SPT5
ENSG00000242114	3817	6.46387	SPT5
ENSG00000242372	3817	1.50077	SPT5
ENSG00000242485	3817	14.1061	SPT5
ENSG00000242612	3817	32.0356	SPT5
ENSG00000242689	3817	2.91667	SPT5
ENSG00000242802	3817	4.4954	SPT5
ENSG00000243056	3817	Inf	SPT5
ENSG00000243147	3817	15.8591	SPT5
ENSG00000243244	3817	Inf	SPT5
ENSG00000243279	3817	Inf	SPT5
ENSG00000243317	3817	13.2609	SPT5
ENSG00000243414	3817	Inf	SPT5
ENSG00000243449	3817	1.23939	SPT5
ENSG00000243509	3817	Inf	SPT5
ENSG00000243646	3817	31.5102	SPT5
ENSG00000243696	3817	10.9581	SPT5
ENSG00000243725	3817	1185.68	SPT5
ENSG00000243943	3817	4.7494	SPT5
ENSG00000243989	3817	Inf	SPT5
ENSG00000244005	3817	7.17736	SPT5
ENSG00000244038	3817	4.80553	SPT5
ENSG00000244045	3817	6.58864	SPT5
ENSG00000244242	3817	88.0353	SPT5
ENSG00000244462	3817	3.10184	SPT5
ENSG00000244476	3817	12.8682	SPT5
ENSG00000244509	3817	16.7242	SPT5
ENSG00000244687	3817	Inf	SPT5
ENSG00000244694	3817	0	SPT5
ENSG00000244734	3817	2.6163	SPT5
ENSG00000244754	3817	7.83749	SPT5
ENSG00000245680	3817	51.422	SPT5
ENSG00000245848	3817	11.3939	SPT5
ENSG00000246705	3817	7.76245	SPT5
ENSG00000247077	3817	8.45833	SPT5
ENSG00000247595	3817	3.14	SPT5
ENSG00000247596	3817	6.66667	SPT5
ENSG00000247626	3817	2.40545	SPT5
ENSG00000248405	3817	36.7602	SPT5
ENSG00000248710	3817	35.5026	SPT5
ENSG00000248993	3817	5.68485	SPT5
ENSG00000249115	3817	2.56602	SPT5
ENSG00000249319	3817	6.23324	SPT5
ENSG00000249471	3817	3.32061	SPT5
ENSG00000249693	3817	24.9863	SPT5
ENSG00000249915	3817	48.2709	SPT5
ENSG00000250067	3817	24.1515	SPT5
ENSG00000250151	3817	151.16	SPT5
ENSG00000250312	3817	10.8911	SPT5
ENSG00000250366	3817	0	SPT5
ENSG00000250423	3817	0	SPT5
ENSG00000250565	3817	5.52565	SPT5
ENSG00000250571	3817	15.148	SPT5
ENSG00000250644	3817	16.5402	SPT5
ENSG00000250722	3817	0	SPT5
ENSG00000251192	3817	11.3244	SPT5
ENSG00000251247	3817	10.2344	SPT5
ENSG00000251369	3817	4.01616	SPT5
ENSG00000253250	3817	6.87666	SPT5
ENSG00000253251	3817	Inf	SPT5
ENSG00000253710	3817	7.606	SPT5
ENSG00000253719	3817	4.32639	SPT5
ENSG00000253729	3817	8.59711	SPT5
ENSG00000253797	3817	10.4102	SPT5
ENSG00000254004	3817	7.00746	SPT5
ENSG00000254087	3817	3.96925	SPT5
ENSG00000254402	3817	0.910256	SPT5
ENSG00000254413	3817	80.8849	SPT5
ENSG00000254469	3817	7.00281	SPT5
ENSG00000254692	3817	18.394	SPT5
ENSG00000254732	3817	Inf	SPT5
ENSG00000254772	3817	Inf	SPT5
ENSG00000254806	3817	5.54486	SPT5
ENSG00000254827	3817	0	SPT5
ENSG00000254901	3817	45.2667	SPT5
ENSG00000254979	3817	12.8901	SPT5
ENSG00000254995	3817	23.9492	SPT5
ENSG00000254996	3817	34.7801	SPT5
ENSG00000254999	3817	8.59748	SPT5
ENSG00000255112	3817	Inf	SPT5
ENSG00000255152	3817	24.3242	SPT5
ENSG00000255302	3817	1.23365	SPT5
ENSG00000255346	3817	5.69125	SPT5
ENSG00000255432	3817	5.07369	SPT5
ENSG00000255439	3817	27.9662	SPT5
ENSG00000255508	3817	109.014	SPT5
ENSG00000255529	3817	17.1325	SPT5
ENSG00000255587	3817	0	SPT5
ENSG00000255663	3817	6.66144	SPT5
ENSG00000255835	3817	14.3093	SPT5
ENSG00000256043	3817	4.40136	SPT5
ENSG00000256188	3817	Inf	SPT5
ENSG00000256206	3817	31.2861	SPT5
ENSG00000256223	3817	213.182	SPT5
ENSG00000256229	3817	0	SPT5
ENSG00000256453	3817	1.85636	SPT5
ENSG00000256514	3817	6.44303	SPT5
ENSG00000256525	3817	7.73292	SPT5
ENSG00000256537	3817	8.57818	SPT5
ENSG00000256566	3817	5.3946	SPT5
ENSG00000256591	3817	6.13219	SPT5
ENSG00000256683	3817	8.24356	SPT5
ENSG00000256771	3817	9.91242	SPT5
ENSG00000256825	3817	6.68892	SPT5
ENSG00000256966	3817	17.5548	SPT5
ENSG00000257065	3817	0	SPT5
ENSG00000257103	3817	11.3315	SPT5
ENSG00000257218	3817	23.5241	SPT5
ENSG00000257365	3817	455.649	SPT5
ENSG00000257390	3817	9.3631	SPT5
ENSG00000257524	3817	8.29756	SPT5
ENSG00000257529	3817	13.4552	SPT5
ENSG00000257727	3817	11.604	SPT5
ENSG00000257923	3817	11.9563	SPT5
ENSG00000258052	3817	40.1091	SPT5
ENSG00000258315	3817	Inf	SPT5
ENSG00000258388	3817	5.44922	SPT5
ENSG00000258429	3817	Inf	SPT5
ENSG00000258465	3817	28.2466	SPT5
ENSG00000258466	3817	21.7951	SPT5
ENSG00000258484	3817	16.3113	SPT5
ENSG00000258529	3817	69.9917	SPT5
ENSG00000258643	3817	2.24546	SPT5
ENSG00000258674	3817	501.59	SPT5
ENSG00000258728	3817	147.242	SPT5
ENSG00000258790	3817	490.341	SPT5
ENSG00000258818	3817	4016.86	SPT5
ENSG00000258830	3817	79.8701	SPT5
ENSG00000258839	3817	0.744536	SPT5
ENSG00000258890	3817	1.25957	SPT5
ENSG00000259112	3817	71.7391	SPT5
ENSG00000259288	3817	25.6608	SPT5
ENSG00000259305	3817	41.4468	SPT5
ENSG00000259316	3817	167.605	SPT5
ENSG00000259330	3817	1.16212	SPT5
ENSG00000259371	3817	9.02228	SPT5
ENSG00000259399	3817	2.8812	SPT5
ENSG00000259494	3817	108.985	SPT5
ENSG00000259522	3817	2.55399	SPT5
ENSG00000259529	3817	29.9326	SPT5
ENSG00000260007	3817	41.6846	SPT5
ENSG00000260170	3817	9.90045	SPT5
ENSG00000260272	3817	6.26631	SPT5
ENSG00000260342	3817	2.96177	SPT5
ENSG00000260456	3817	14.6402	SPT5
ENSG00000260537	3817	41.5312	SPT5
ENSG00000260729	3817	79.2291	SPT5
ENSG00000260851	3817	4.10628	SPT5
ENSG00000260869	3817	8.61123	SPT5
ENSG00000260916	3817	7.7657	SPT5
ENSG00000261221	3817	3.62695	SPT5
ENSG00000261236	3817	4.57508	SPT5
ENSG00000261341	3817	11.7251	SPT5
ENSG00000261582	3817	14.0839	SPT5
ENSG00000261609	3817	9.28235	SPT5
ENSG00000261717	3817	8.35321	SPT5
ENSG00000261732	3817	32.5491	SPT5
ENSG00000261796	3817	41.9688	SPT5
ENSG00000261832	3817	132.489	SPT5
ENSG00000261884	3817	4.46877	SPT5
ENSG00000262246	3817	426.745	SPT5
ENSG00000262481	3817	10.0613	SPT5
ENSG00000262730	3817	23.8849	SPT5
ENSG00000263001	3817	10.1615	SPT5
ENSG00000263002	3817	0.814202	SPT5
ENSG00000263020	3817	12.483	SPT5
ENSG00000263465	3817	1.98606	SPT5
ENSG00000263620	3817	36.7335	SPT5
ENSG00000264364	3817	9.69119	SPT5
ENSG00000264522	3817	8.67172	SPT5
ENSG00000265241	3817	0.664791	SPT5
ENSG00000265303	3817	6.83232	SPT5
ENSG00000265491	3817	9.00656	SPT5
ENSG00000265590	3817	66.0788	SPT5
ENSG00000265808	3817	19.2981	SPT5
ENSG00000266086	3817	1.5621	SPT5
ENSG00000266094	3817	3.53058	SPT5
ENSG00000266173	3817	52.2395	SPT5
ENSG00000266202	3817	25.0826	SPT5
ENSG00000266412	3817	4.41259	SPT5
ENSG00000266472	3817	7.7055	SPT5
ENSG00000266714	3817	1.9525	SPT5
ENSG00000266728	3817	2.97023	SPT5
ENSG00000266953	3817	9.31742	SPT5
ENSG00000266967	3817	Inf	SPT5
ENSG00000267041	3817	11.3455	SPT5
ENSG00000267110	3817	0	SPT5
ENSG00000267157	3817	2.18182	SPT5
ENSG00000267261	3817	7.20836	SPT5
ENSG00000267303	3817	1.35061	SPT5
ENSG00000267318	3817	0	SPT5
ENSG00000267360	3817	57.0591	SPT5
ENSG00000267385	3817	8.25	SPT5
ENSG00000267426	3817	8.46667	SPT5
ENSG00000267477	3817	10.6634	SPT5
ENSG00000267545	3817	Inf	SPT5
ENSG00000267680	3817	5.97859	SPT5
ENSG00000267740	3817	28.7267	SPT5
ENSG00000267796	3817	Inf	SPT5
ENSG00000268083	3817	11.0894	SPT5
ENSG00000268193	3817	0	SPT5
ENSG00000268279	3817	6.7686	SPT5
ENSG00000268350	3817	5.04952	SPT5
ENSG00000268465	3817	0.737879	SPT5
ENSG00000268533	3817	5.17219	SPT5
ENSG00000268790	3817	247.645	SPT5
ENSG00000268797	3817	12.322	SPT5
ENSG00000269058	3817	Inf	SPT5
ENSG00000269067	3817	0	SPT5
ENSG00000269590	3817	9.64394	SPT5
ENSG00000269720	3817	1.25498	SPT5
ENSG00000269743	3817	4.98802	SPT5
ENSG00000269858	3817	Inf	SPT5
ENSG00000269881	3817	59.5333	SPT5
ENSG00000269897	3817	13.0112	SPT5
ENSG00000269955	3817	Inf	SPT5
ENSG00000270149	3817	32.1013	SPT5
ENSG00000270617	3817	14.8792	SPT5
ENSG00000270757	3817	30.0382	SPT5
ENSG00000271092	3817	21.6417	SPT5
ENSG00000271303	3817	Inf	SPT5
ENSG00000271601	3817	7.31201	SPT5
ENSG00000271793	3817	14.8896	SPT5
ENSG00000271810	3817	6.11288	SPT5
ENSG00000272031	3817	3.02342	SPT5
ENSG00000272047	3817	6.45412	SPT5
ENSG00000272104	3817	9.25057	SPT5
ENSG00000272305	3817	16.5338	SPT5
ENSG00000272325	3817	57.8956	SPT5
ENSG00000272333	3817	1.5009	SPT5
ENSG00000272391	3817	15.3151	SPT5
ENSG00000272410	3817	9.00859	SPT5
ENSG00000272514	3817	3.18651	SPT5
ENSG00000272573	3817	Inf	SPT5
ENSG00000272602	3817	6.23877	SPT5
ENSG00000272617	3817	Inf	SPT5
ENSG00000272647	3817	10.4686	SPT5
ENSG00000272741	3817	32.2807	SPT5
ENSG00000272772	3817	11.0135	SPT5
ENSG00000272822	3817	5.19179	SPT5
ENSG00000272899	3817	0.795215	SPT5
ENSG00000272921	3817	13.2748	SPT5
ENSG00000273047	3817	2.60985	SPT5
ENSG00000273088	3817	0	SPT5
ENSG00000273154	3817	238.295	SPT5
ENSG00000273173	3817	Inf	SPT5
ENSG00000273217	3817	43.724	SPT5
ENSG00000273269	3817	17.5151	SPT5
ENSG00000273294	3817	0	SPT5
ENSG00000273559	3817	4.96364	SPT5
ENSG00000273611	3817	4.09297	SPT5
ENSG00000273802	3817	7.55222	SPT5
ENSG00000274180	3817	2.43763	SPT5
ENSG00000274290	3817	2.19218	SPT5
ENSG00000274874	3817	Inf	SPT5
ENSG00000274897	3817	8.44546	SPT5
ENSG00000275066	3817	11.9333	SPT5
ENSG00000275074	3817	4.23535	SPT5
ENSG00000275152	3817	16.1099	SPT5
ENSG00000275183	3817	3.08901	SPT5
ENSG00000275342	3817	1.21233	SPT5
ENSG00000275674	3817	17.5285	SPT5
ENSG00000275700	3817	3.9234	SPT5
ENSG00000275713	3817	18.2467	SPT5
ENSG00000275835	3817	9.5895	SPT5
ENSG00000276023	3817	12.6281	SPT5
ENSG00000276045	3817	5.4464	SPT5
ENSG00000276231	3817	1.53195	SPT5
ENSG00000276234	3817	4.84026	SPT5
ENSG00000276293	3817	2.75897	SPT5
ENSG00000276302	3817	0	SPT5
ENSG00000276644	3817	0	SPT5
ENSG00000277149	3817	18.4128	SPT5
ENSG00000277161	3817	4.37037	SPT5
ENSG00000277258	3817	6.81032	SPT5
ENSG00000277669	3817	23.8703	SPT5
ENSG00000277726	3817	15.6579	SPT5
ENSG00000277791	3817	3.30325	SPT5
ENSG00000277972	3817	2.05	SPT5
ENSG00000278053	3817	5.94144	SPT5
ENSG00000278195	3817	0.854779	SPT5
ENSG00000278311	3817	7.00495	SPT5
ENSG00000278535	3817	4.17071	SPT5
ENSG00000278540	3817	4.53335	SPT5
ENSG00000278619	3817	1.32556	SPT5
ENSG00000278845	3817	13.0179	SPT5
ENSG00000279765	3817	7.66396	SPT5
ENSG00000280148	3817	216.574	SPT5
ENSG00000280670	3817	9.19697	SPT5
ENSG00000280789	3817	Inf	SPT5
ENSG00000281348	3817	38.297	SPT5
ENSG00000281593	3817	0.521085	SPT5
ENSG00000281938	3817	62.7559	SPT5
ENSG00000281991	3817	2.60331	SPT5
ENSG00000282246	3817	2.44221	SPT5
ENSG00000283149	3817	9.82463	SPT5
ENSG00000283201	3817	8.95252	SPT5
ENSG00000283208	3817	26.0646	SPT5
ENSG00000283239	3817	71.254	SPT5
ENSG00000283297	3817	7.36768	SPT5
ENSG00000283473	3817	9.34126	SPT5
ENSG00000283496	3817	11.4125	SPT5
ENSG00000283515	3817	86.3828	SPT5
ENSG00000283567	3817	0	SPT5
ENSG00000283703	3817	0	SPT5
ENSG00000284041	3817	27.1198	SPT5
ENSG00000284194	3817	0.642727	SPT5
ENSG00000284461	3817	31.0451	SPT5
ENSG00000284554	3817	13.7599	SPT5
ENSG00000284681	3817	52.8199	SPT5
ENSG00000284762	3817	35.903	SPT5
ENSG00000284770	3817	127.777	SPT5
ENSG00000284844	3817	Inf	SPT5
ENSG00000284969	3817	60.1436	SPT5
ENSG00000284976	3817	2.19508	SPT5
ENSG00000284987	3817	8.45035	SPT5
ENSG00000285000	3817	46.475	SPT5
ENSG00000285053	3817	8.84198	SPT5
ENSG00000285130	3817	745.524	SPT5
ENSG00000285133	3817	Inf	SPT5
ENSG00000285238	3817	87.2474	SPT5
ENSG00000285385	3817	23.3635	SPT5
ENSG00000285396	3817	Inf	SPT5
ENSG00000285542	3817	89.5478	SPT5
ENSG00000285558	3817	7.85535	SPT5
ENSG00000285602	3817	106.118	SPT5
ENSG00000285625	3817	99.1402	SPT5
ENSG00000285629	3817	38.8192	SPT5
ENSG00000285635	3817	11.7544	SPT5
ENSG00000285713	3817	33.6406	SPT5
ENSG00000285721	3817	20.8237	SPT5
ENSG00000285779	3817	5.38249	SPT5
ENSG00000285816	3817	11.3841	SPT5
ENSG00000285827	3817	182.693	SPT5
ENSG00000285839	3817	Inf	SPT5
ENSG00000285854	3817	233.034	SPT5
ENSG00000285920	3817	11.7684	SPT5
ENSG00000285953	3817	44.8221	SPT5
ENSG00000000419	3824	4.48446	SPT5
ENSG00000001036	3824	2.98023	SPT5
ENSG00000001167	3824	6.12611	SPT5
ENSG00000001461	3824	0.863667	SPT5
ENSG00000001497	3824	4.4813	SPT5
ENSG00000001561	3824	4.53296	SPT5
ENSG00000001629	3824	3.16669	SPT5
ENSG00000001630	3824	Inf	SPT5
ENSG00000002586	3824	1.40634	SPT5
ENSG00000002822	3824	3.16791	SPT5
ENSG00000003393	3824	2.47738	SPT5
ENSG00000003509	3824	3.03348	SPT5
ENSG00000003756	3824	1.11224	SPT5
ENSG00000004059	3824	0.753247	SPT5
ENSG00000004142	3824	3.96488	SPT5
ENSG00000004478	3824	1.1941	SPT5
ENSG00000004487	3824	3.44208	SPT5
ENSG00000004534	3824	1.7984	SPT5
ENSG00000004700	3824	5.85308	SPT5
ENSG00000004776	3824	3.13636	SPT5
ENSG00000004777	3824	1.02576	SPT5
ENSG00000004779	3824	4.47518	SPT5
ENSG00000004864	3824	6.02101	SPT5
ENSG00000004866	3824	2.09283	SPT5
ENSG00000004897	3824	2.19447	SPT5
ENSG00000004939	3824	1.64554	SPT5
ENSG00000004961	3824	3.03774	SPT5
ENSG00000004975	3824	4.11721	SPT5
ENSG00000005007	3824	1.82578	SPT5
ENSG00000005022	3824	2.41	SPT5
ENSG00000005059	3824	1.20995	SPT5
ENSG00000005100	3824	1.18044	SPT5
ENSG00000005156	3824	0.397975	SPT5
ENSG00000005175	3824	1.80434	SPT5
ENSG00000005194	3824	4.60334	SPT5
ENSG00000005206	3824	4.61246	SPT5
ENSG00000005249	3824	3.52764	SPT5
ENSG00000005339	3824	1.09687	SPT5
ENSG00000005379	3824	15.619	SPT5
ENSG00000005436	3824	3.39388	SPT5
ENSG00000005483	3824	4.54806	SPT5
ENSG00000005801	3824	4.42419	SPT5
ENSG00000005810	3824	3.41115	SPT5
ENSG00000005812	3824	6.06903	SPT5
ENSG00000005844	3824	0	SPT5
ENSG00000005893	3824	6.33846	SPT5
ENSG00000005961	3824	3.83903	SPT5
ENSG00000006007	3824	6.71795	SPT5
ENSG00000006015	3824	1.62795	SPT5
ENSG00000006025	3824	2.11279	SPT5
ENSG00000006062	3824	0	SPT5
ENSG00000006071	3824	0	SPT5
ENSG00000006118	3824	8.04444	SPT5
ENSG00000006125	3824	0	SPT5
ENSG00000006194	3824	3.3235	SPT5
ENSG00000006451	3824	0.966597	SPT5
ENSG00000006459	3824	4.67513	SPT5
ENSG00000006530	3824	3.84105	SPT5
ENSG00000006534	3824	1.13022	SPT5
ENSG00000006576	3824	4.16235	SPT5
ENSG00000006607	3824	5.996	SPT5
ENSG00000006625	3824	45.2909	SPT5
ENSG00000006712	3824	2.67657	SPT5
ENSG00000006744	3824	0.960721	SPT5
ENSG00000006756	3824	14.9279	SPT5
ENSG00000006837	3824	6.69434	SPT5
ENSG00000007080	3824	3.87311	SPT5
ENSG00000007216	3824	2.48046	SPT5
ENSG00000007255	3824	2.94121	SPT5
ENSG00000007312	3824	26.0364	SPT5
ENSG00000007376	3824	1.10455	SPT5
ENSG00000007392	3824	6.30557	SPT5
ENSG00000007520	3824	0.895571	SPT5
ENSG00000007545	3824	6.06369	SPT5
ENSG00000007923	3824	1.66093	SPT5
ENSG00000007944	3824	8.37229	SPT5
ENSG00000007968	3824	2.11769	SPT5
ENSG00000008018	3824	3.0746	SPT5
ENSG00000008118	3824	0	SPT5
ENSG00000008128	3824	5.05309	SPT5
ENSG00000008256	3824	2.3666	SPT5
ENSG00000008282	3824	1.50268	SPT5
ENSG00000008294	3824	5.03043	SPT5
ENSG00000008311	3824	7.52583	SPT5
ENSG00000008324	3824	2.48862	SPT5
ENSG00000008382	3824	4.60635	SPT5
ENSG00000008405	3824	7.33875	SPT5
ENSG00000008441	3824	2.1081	SPT5
ENSG00000008513	3824	3.12387	SPT5
ENSG00000008869	3824	5.52402	SPT5
ENSG00000008952	3824	2.5964	SPT5
ENSG00000009335	3824	2.6182	SPT5
ENSG00000009413	3824	3.40388	SPT5
ENSG00000009830	3824	4.66715	SPT5
ENSG00000009844	3824	6.34521	SPT5
ENSG00000009954	3824	3.47244	SPT5
ENSG00000010017	3824	0	SPT5
ENSG00000010165	3824	3.89369	SPT5
ENSG00000010219	3824	9.76187	SPT5
ENSG00000010244	3824	3.4241	SPT5
ENSG00000010270	3824	3.1543	SPT5
ENSG00000010282	3824	7.78017	SPT5
ENSG00000010295	3824	3.51972	SPT5
ENSG00000010318	3824	3.28077	SPT5
ENSG00000010610	3824	0	SPT5
ENSG00000010626	3824	7.18704	SPT5
ENSG00000010803	3824	2.39301	SPT5
ENSG00000010810	3824	2.8687	SPT5
ENSG00000011009	3824	4.16618	SPT5
ENSG00000011114	3824	4.15442	SPT5
ENSG00000011132	3824	5.11616	SPT5
ENSG00000011243	3824	4.82945	SPT5
ENSG00000011258	3824	4.08969	SPT5
ENSG00000011260	3824	3.36621	SPT5
ENSG00000011275	3824	3.86045	SPT5
ENSG00000011376	3824	10.0486	SPT5
ENSG00000011426	3824	5.96155	SPT5
ENSG00000011454	3824	5.35881	SPT5
ENSG00000011485	3824	2.65662	SPT5
ENSG00000011523	3824	6.03798	SPT5
ENSG00000011600	3824	4.76364	SPT5
ENSG00000012061	3824	1529.7	SPT5
ENSG00000012174	3824	10.1095	SPT5
ENSG00000012660	3824	0.598412	SPT5
ENSG00000012817	3824	1.74563	SPT5
ENSG00000012963	3824	2.27634	SPT5
ENSG00000012983	3824	2.2161	SPT5
ENSG00000013275	3824	1.24021	SPT5
ENSG00000013288	3824	6.16065	SPT5
ENSG00000013306	3824	0.785839	SPT5
ENSG00000013374	3824	4.45269	SPT5
ENSG00000013441	3824	2.29572	SPT5
ENSG00000013503	3824	8.94883	SPT5
ENSG00000013561	3824	2.86621	SPT5
ENSG00000013563	3824	3.83485	SPT5
ENSG00000013573	3824	3.67851	SPT5
ENSG00000013583	3824	2.71725	SPT5
ENSG00000013810	3824	1.95233	SPT5
ENSG00000014123	3824	2.26797	SPT5
ENSG00000014164	3824	3.34742	SPT5
ENSG00000014824	3824	11.2767	SPT5
ENSG00000014914	3824	9.6987	SPT5
ENSG00000015133	3824	1.48982	SPT5
ENSG00000015153	3824	4.61322	SPT5
ENSG00000015479	3824	1.70224	SPT5
ENSG00000015532	3824	2.66929	SPT5
ENSG00000015676	3824	0.868106	SPT5
ENSG00000016864	3824	1.07243	SPT5
ENSG00000017260	3824	1.89528	SPT5
ENSG00000018510	3824	5.34021	SPT5
ENSG00000018610	3824	0	SPT5
ENSG00000018699	3824	7.32214	SPT5
ENSG00000019582	3824	4.73266	SPT5
ENSG00000019995	3824	2.71923	SPT5
ENSG00000020426	3824	5.40295	SPT5
ENSG00000020922	3824	2.61212	SPT5
ENSG00000021300	3824	0	SPT5
ENSG00000021355	3824	2.86332	SPT5
ENSG00000021574	3824	5.3167	SPT5
ENSG00000021776	3824	5.06788	SPT5
ENSG00000022277	3824	3.1247	SPT5
ENSG00000022567	3824	1.2649	SPT5
ENSG00000023041	3824	3.20229	SPT5
ENSG00000023228	3824	3.82827	SPT5
ENSG00000023318	3824	9.95703	SPT5
ENSG00000023330	3824	4.32364	SPT5
ENSG00000023516	3824	2.50194	SPT5
ENSG00000023608	3824	6.90412	SPT5
ENSG00000023697	3824	2.44295	SPT5
ENSG00000023734	3824	7.57712	SPT5
ENSG00000023892	3824	3.40821	SPT5
ENSG00000023909	3824	1.68756	SPT5
ENSG00000024526	3824	0.603869	SPT5
ENSG00000025039	3824	1.69134	SPT5
ENSG00000025156	3824	3.34332	SPT5
ENSG00000025770	3824	2.68443	SPT5
ENSG00000025772	3824	1.46168	SPT5
ENSG00000025796	3824	3.1059	SPT5
ENSG00000025800	3824	5.4626	SPT5
ENSG00000026036	3824	78.0485	SPT5
ENSG00000026103	3824	0.92625	SPT5
ENSG00000026508	3824	0.548065	SPT5
ENSG00000027001	3824	5.30655	SPT5
ENSG00000027697	3824	1.69179	SPT5
ENSG00000027847	3824	2.79794	SPT5
ENSG00000028137	3824	1.74558	SPT5
ENSG00000028277	3824	7.64368	SPT5
ENSG00000028310	3824	0.971472	SPT5
ENSG00000029153	3824	3.80594	SPT5
ENSG00000029363	3824	1.65736	SPT5
ENSG00000029639	3824	3.36328	SPT5
ENSG00000029725	3824	1.49762	SPT5
ENSG00000030066	3824	2.10565	SPT5
ENSG00000030582	3824	6.07398	SPT5
ENSG00000031081	3824	2.8615	SPT5
ENSG00000031691	3824	4.08443	SPT5
ENSG00000031698	3824	2.59909	SPT5
ENSG00000031823	3824	2.20533	SPT5
ENSG00000032389	3824	2.921	SPT5
ENSG00000033011	3824	7.79098	SPT5
ENSG00000033178	3824	4.19355	SPT5
ENSG00000033627	3824	1.8783	SPT5
ENSG00000033800	3824	3.9426	SPT5
ENSG00000033867	3824	5.65057	SPT5
ENSG00000034693	3824	11.7701	SPT5
ENSG00000035141	3824	0.77417	SPT5
ENSG00000035499	3824	3.27043	SPT5
ENSG00000035664	3824	11.8504	SPT5
ENSG00000035681	3824	5.76979	SPT5
ENSG00000035687	3824	1.06533	SPT5
ENSG00000036054	3824	2.60624	SPT5
ENSG00000036257	3824	3.62835	SPT5
ENSG00000036549	3824	2.94467	SPT5
ENSG00000037042	3824	1.7553	SPT5
ENSG00000037241	3824	1.41763	SPT5
ENSG00000037474	3824	0.895035	SPT5
ENSG00000037637	3824	5.49237	SPT5
ENSG00000037749	3824	5.05019	SPT5
ENSG00000037757	3824	2.6738	SPT5
ENSG00000038002	3824	2.66255	SPT5
ENSG00000038219	3824	8.82348	SPT5
ENSG00000038358	3824	1.32715	SPT5
ENSG00000038532	3824	3.17152	SPT5
ENSG00000039068	3824	2.29206	SPT5
ENSG00000039123	3824	3.73432	SPT5
ENSG00000039319	3824	3.62542	SPT5
ENSG00000040275	3824	2.71648	SPT5
ENSG00000040487	3824	1.71501	SPT5
ENSG00000040531	3824	0.957261	SPT5
ENSG00000040933	3824	0.570717	SPT5
ENSG00000041357	3824	0.550538	SPT5
ENSG00000041880	3824	4.11551	SPT5
ENSG00000041988	3824	2.74656	SPT5
ENSG00000042062	3824	3.57187	SPT5
ENSG00000042429	3824	27.26	SPT5
ENSG00000042445	3824	3.69342	SPT5
ENSG00000042753	3824	0.780529	SPT5
ENSG00000043143	3824	1.46279	SPT5
ENSG00000043514	3824	1.78622	SPT5
ENSG00000043591	3824	3.82182	SPT5
ENSG00000044090	3824	8.74186	SPT5
ENSG00000044459	3824	8.53564	SPT5
ENSG00000044574	3824	6.89732	SPT5
ENSG00000046647	3824	6.32242	SPT5
ENSG00000046651	3824	3.01765	SPT5
ENSG00000047188	3824	3.80275	SPT5
ENSG00000047249	3824	0	SPT5
ENSG00000047365	3824	3.07756	SPT5
ENSG00000047578	3824	3.9512	SPT5
ENSG00000047579	3824	1.20441	SPT5
ENSG00000047597	3824	1.65905	SPT5
ENSG00000047621	3824	2.62521	SPT5
ENSG00000047644	3824	6.16479	SPT5
ENSG00000047849	3824	4.6497	SPT5
ENSG00000047932	3824	4.9344	SPT5
ENSG00000048028	3824	2.37928	SPT5
ENSG00000048140	3824	2.08207	SPT5
ENSG00000048392	3824	3.84841	SPT5
ENSG00000048462	3824	10.05	SPT5
ENSG00000048471	3824	18.3231	SPT5
ENSG00000048544	3824	2.79058	SPT5
ENSG00000048649	3824	0.598115	SPT5
ENSG00000048828	3824	3.12689	SPT5
ENSG00000048991	3824	3.15388	SPT5
ENSG00000049167	3824	3.03714	SPT5
ENSG00000049239	3824	9.43663	SPT5
ENSG00000049245	3824	1.65358	SPT5
ENSG00000049323	3824	2.44474	SPT5
ENSG00000049449	3824	1.25677	SPT5
ENSG00000049541	3824	1.79467	SPT5
ENSG00000049656	3824	1.52116	SPT5
ENSG00000049759	3824	5.60451	SPT5
ENSG00000049769	3824	0	SPT5
ENSG00000049883	3824	2.32954	SPT5
ENSG00000050130	3824	1.42474	SPT5
ENSG00000050344	3824	5.59132	SPT5
ENSG00000050393	3824	0.764899	SPT5
ENSG00000050438	3824	3.69297	SPT5
ENSG00000050748	3824	2.07508	SPT5
ENSG00000051009	3824	1.03103	SPT5
ENSG00000051108	3824	2.22931	SPT5
ENSG00000051382	3824	3.89702	SPT5
ENSG00000051523	3824	1.69198	SPT5
ENSG00000052126	3824	8.84446	SPT5
ENSG00000052344	3824	6.50727	SPT5
ENSG00000052723	3824	5.38045	SPT5
ENSG00000052802	3824	0.631114	SPT5
ENSG00000052841	3824	2.05131	SPT5
ENSG00000053254	3824	1.84293	SPT5
ENSG00000053372	3824	3.34048	SPT5
ENSG00000053501	3824	2.15469	SPT5
ENSG00000053770	3824	1.41009	SPT5
ENSG00000053900	3824	2.06443	SPT5
ENSG00000054116	3824	1.41917	SPT5
ENSG00000054118	3824	2.8685	SPT5
ENSG00000054267	3824	5.3463	SPT5
ENSG00000054282	3824	6.10345	SPT5
ENSG00000054611	3824	5.71849	SPT5
ENSG00000054965	3824	7.75096	SPT5
ENSG00000054967	3824	2.76238	SPT5
ENSG00000055070	3824	0.68595	SPT5
ENSG00000055147	3824	2.66397	SPT5
ENSG00000055211	3824	3.31242	SPT5
ENSG00000055609	3824	1.35633	SPT5
ENSG00000055950	3824	0	SPT5
ENSG00000056050	3824	10.0065	SPT5
ENSG00000056097	3824	4.78958	SPT5
ENSG00000056277	3824	6.50154	SPT5
ENSG00000056972	3824	3.687	SPT5
ENSG00000057252	3824	4.56079	SPT5
ENSG00000057468	3824	21.6248	SPT5
ENSG00000057593	3824	4.59188	SPT5
ENSG00000057663	3824	9.47491	SPT5
ENSG00000057757	3824	4.20681	SPT5
ENSG00000058063	3824	5.04962	SPT5
ENSG00000058600	3824	2.08612	SPT5
ENSG00000058799	3824	2.40909	SPT5
ENSG00000059145	3824	1.09948	SPT5
ENSG00000059573	3824	3.76638	SPT5
ENSG00000059588	3824	3.66967	SPT5
ENSG00000059691	3824	5.06097	SPT5
ENSG00000059804	3824	3.25574	SPT5
ENSG00000060069	3824	2.47208	SPT5
ENSG00000060138	3824	2.80316	SPT5
ENSG00000060491	3824	2.31818	SPT5
ENSG00000060642	3824	1.20927	SPT5
ENSG00000060688	3824	2.83326	SPT5
ENSG00000060749	3824	1.49142	SPT5
ENSG00000060762	3824	3.70995	SPT5
ENSG00000060971	3824	3.08232	SPT5
ENSG00000061794	3824	9.25041	SPT5
ENSG00000061936	3824	1.87857	SPT5
ENSG00000061987	3824	2.63589	SPT5
ENSG00000062194	3824	1.4686	SPT5
ENSG00000062485	3824	6.40405	SPT5
ENSG00000062650	3824	3.90692	SPT5
ENSG00000062725	3824	7.29399	SPT5
ENSG00000062822	3824	3.38982	SPT5
ENSG00000063046	3824	0.395463	SPT5
ENSG00000063169	3824	0.796244	SPT5
ENSG00000063176	3824	0	SPT5
ENSG00000063245	3824	3.85988	SPT5
ENSG00000063322	3824	2.63414	SPT5
ENSG00000063587	3824	4.89763	SPT5
ENSG00000063761	3824	4.2688	SPT5
ENSG00000064012	3824	2.70293	SPT5
ENSG00000064115	3824	1.82671	SPT5
ENSG00000064225	3824	5.38225	SPT5
ENSG00000064309	3824	17.9779	SPT5
ENSG00000064313	3824	6.0569	SPT5
ENSG00000064419	3824	4.00865	SPT5
ENSG00000064489	3824	52.0921	SPT5
ENSG00000064545	3824	1.94295	SPT5
ENSG00000064607	3824	0.219555	SPT5
ENSG00000064666	3824	3.33438	SPT5
ENSG00000064687	3824	1.41789	SPT5
ENSG00000064726	3824	4.34476	SPT5
ENSG00000064763	3824	2.73841	SPT5
ENSG00000064932	3824	6.21865	SPT5
ENSG00000064933	3824	3.19539	SPT5
ENSG00000064995	3824	1.52706	SPT5
ENSG00000064999	3824	3.65995	SPT5
ENSG00000065057	3824	11.0621	SPT5
ENSG00000065060	3824	3.58765	SPT5
ENSG00000065135	3824	6.37535	SPT5
ENSG00000065154	3824	3.72959	SPT5
ENSG00000065183	3824	1.7214	SPT5
ENSG00000065268	3824	0.945525	SPT5
ENSG00000065308	3824	1.58588	SPT5
ENSG00000065328	3824	1.52452	SPT5
ENSG00000065457	3824	4.90391	SPT5
ENSG00000065485	3824	2.26611	SPT5
ENSG00000065491	3824	1.504	SPT5
ENSG00000065518	3824	2.26304	SPT5
ENSG00000065526	3824	2.67939	SPT5
ENSG00000065548	3824	2.12661	SPT5
ENSG00000065559	3824	1.9262	SPT5
ENSG00000065600	3824	4.0763	SPT5
ENSG00000065613	3824	3.29261	SPT5
ENSG00000065615	3824	7.23965	SPT5
ENSG00000065621	3824	14.5134	SPT5
ENSG00000065665	3824	5.30625	SPT5
ENSG00000065675	3824	4.43227	SPT5
ENSG00000065802	3824	3.86154	SPT5
ENSG00000065883	3824	6.65792	SPT5
ENSG00000065911	3824	2.80569	SPT5
ENSG00000065970	3824	1.93676	SPT5
ENSG00000065978	3824	2.12119	SPT5
ENSG00000066044	3824	1.54279	SPT5
ENSG00000066135	3824	4.19685	SPT5
ENSG00000066136	3824	5.27506	SPT5
ENSG00000066279	3824	2.26507	SPT5
ENSG00000066294	3824	4.19686	SPT5
ENSG00000066322	3824	2.0825	SPT5
ENSG00000066336	3824	3.86633	SPT5
ENSG00000066427	3824	2.6571	SPT5
ENSG00000066455	3824	2.1466	SPT5
ENSG00000066557	3824	4.33369	SPT5
ENSG00000066583	3824	2.33927	SPT5
ENSG00000066651	3824	3.21802	SPT5
ENSG00000066654	3824	7.45029	SPT5
ENSG00000066697	3824	8.19731	SPT5
ENSG00000066777	3824	7.99887	SPT5
ENSG00000066855	3824	2.04915	SPT5
ENSG00000066926	3824	2.877	SPT5
ENSG00000067064	3824	2.85609	SPT5
ENSG00000067066	3824	0	SPT5
ENSG00000067167	3824	5.75673	SPT5
ENSG00000067182	3824	2.68091	SPT5
ENSG00000067248	3824	4.00308	SPT5
ENSG00000067365	3824	1.01837	SPT5
ENSG00000067369	3824	0.885221	SPT5
ENSG00000067533	3824	1.65697	SPT5
ENSG00000067596	3824	11.5448	SPT5
ENSG00000067646	3824	2.68254	SPT5
ENSG00000067704	3824	3.54239	SPT5
ENSG00000067829	3824	1.53567	SPT5
ENSG00000067836	3824	2.43916	SPT5
ENSG00000067900	3824	5.88332	SPT5
ENSG00000067992	3824	2.47282	SPT5
ENSG00000068001	3824	4.4101	SPT5
ENSG00000068024	3824	2.40067	SPT5
ENSG00000068028	3824	0.899449	SPT5
ENSG00000068078	3824	1.72832	SPT5
ENSG00000068079	3824	5.56699	SPT5
ENSG00000068097	3824	6.36127	SPT5
ENSG00000068137	3824	2.44281	SPT5
ENSG00000068308	3824	1.58681	SPT5
ENSG00000068366	3824	2.7573	SPT5
ENSG00000068383	3824	4.41757	SPT5
ENSG00000068394	3824	0.8133	SPT5
ENSG00000068489	3824	3.46858	SPT5
ENSG00000068650	3824	1.76454	SPT5
ENSG00000068697	3824	2.01602	SPT5
ENSG00000068878	3824	1.16126	SPT5
ENSG00000068912	3824	6.06549	SPT5
ENSG00000068976	3824	5.31636	SPT5
ENSG00000069020	3824	3.62474	SPT5
ENSG00000069248	3824	4.50902	SPT5
ENSG00000069345	3824	3.57091	SPT5
ENSG00000069509	3824	0	SPT5
ENSG00000069869	3824	4.37613	SPT5
ENSG00000069943	3824	4.2156	SPT5
ENSG00000070010	3824	1.88109	SPT5
ENSG00000070018	3824	1.79238	SPT5
ENSG00000070047	3824	2.00507	SPT5
ENSG00000070061	3824	3.1424	SPT5
ENSG00000070081	3824	2.74629	SPT5
ENSG00000070182	3824	1.16642	SPT5
ENSG00000070366	3824	4.55354	SPT5
ENSG00000070367	3824	1.81152	SPT5
ENSG00000070413	3824	5.85885	SPT5
ENSG00000070423	3824	3.13501	SPT5
ENSG00000070476	3824	2.29213	SPT5
ENSG00000070495	3824	1.70432	SPT5
ENSG00000070501	3824	6.97412	SPT5
ENSG00000070526	3824	3.3156	SPT5
ENSG00000070540	3824	1.79389	SPT5
ENSG00000070610	3824	0.959669	SPT5
ENSG00000070669	3824	2.64131	SPT5
ENSG00000070718	3824	0.999555	SPT5
ENSG00000070731	3824	2.03587	SPT5
ENSG00000070759	3824	8.53922	SPT5
ENSG00000070761	3824	8.08128	SPT5
ENSG00000070785	3824	4.08007	SPT5
ENSG00000070814	3824	3.16326	SPT5
ENSG00000070831	3824	Inf	SPT5
ENSG00000070961	3824	5.36992	SPT5
ENSG00000071127	3824	2.57997	SPT5
ENSG00000071189	3824	5.42505	SPT5
ENSG00000071243	3824	10.4541	SPT5
ENSG00000071537	3824	6.74283	SPT5
ENSG00000071539	3824	0.936652	SPT5
ENSG00000071553	3824	1.02944	SPT5
ENSG00000071626	3824	0.492186	SPT5
ENSG00000071655	3824	7.76726	SPT5
ENSG00000071794	3824	2.65399	SPT5
ENSG00000071859	3824	1.02995	SPT5
ENSG00000071889	3824	3.95946	SPT5
ENSG00000071894	3824	2.23426	SPT5
ENSG00000071994	3824	2.07549	SPT5
ENSG00000072042	3824	5.82552	SPT5
ENSG00000072110	3824	1.63726	SPT5
ENSG00000072121	3824	1.79517	SPT5
ENSG00000072135	3824	1.06644	SPT5
ENSG00000072274	3824	2.55363	SPT5
ENSG00000072364	3824	4.60587	SPT5
ENSG00000072401	3824	3.93131	SPT5
ENSG00000072415	3824	4.14651	SPT5
ENSG00000072501	3824	3.63249	SPT5
ENSG00000072506	3824	2.38889	SPT5
ENSG00000072518	3824	1.50827	SPT5
ENSG00000072682	3824	7.15618	SPT5
ENSG00000072756	3824	3.54668	SPT5
ENSG00000072786	3824	3.37361	SPT5
ENSG00000072803	3824	4.13305	SPT5
ENSG00000072818	3824	1.75622	SPT5
ENSG00000072849	3824	2.94287	SPT5
ENSG00000072864	3824	12.2908	SPT5
ENSG00000073008	3824	1.69652	SPT5
ENSG00000073050	3824	5.65223	SPT5
ENSG00000073067	3824	0	SPT5
ENSG00000073111	3824	0.880495	SPT5
ENSG00000073169	3824	2.4517	SPT5
ENSG00000073350	3824	4.27515	SPT5
ENSG00000073417	3824	8.93483	SPT5
ENSG00000073536	3824	1.56077	SPT5
ENSG00000073578	3824	3.68612	SPT5
ENSG00000073584	3824	7.79529	SPT5
ENSG00000073614	3824	6.00393	SPT5
ENSG00000073756	3824	0.796566	SPT5
ENSG00000073792	3824	2.83216	SPT5
ENSG00000073803	3824	6.55203	SPT5
ENSG00000073849	3824	3.92283	SPT5
ENSG00000074054	3824	2.98672	SPT5
ENSG00000074266	3824	0.775364	SPT5
ENSG00000074317	3824	6.5468	SPT5
ENSG00000074356	3824	3.92004	SPT5
ENSG00000074370	3824	2.87475	SPT5
ENSG00000074410	3824	3.71262	SPT5
ENSG00000074416	3824	2.20063	SPT5
ENSG00000074603	3824	6.10082	SPT5
ENSG00000074621	3824	9.25739	SPT5
ENSG00000074660	3824	3.21472	SPT5
ENSG00000074696	3824	3.29114	SPT5
ENSG00000074755	3824	3.85525	SPT5
ENSG00000074842	3824	7.13283	SPT5
ENSG00000074935	3824	5.99326	SPT5
ENSG00000075151	3824	6.20482	SPT5
ENSG00000075188	3824	10.5977	SPT5
ENSG00000075218	3824	0.545766	SPT5
ENSG00000075239	3824	3.47429	SPT5
ENSG00000075292	3824	1.06709	SPT5
ENSG00000075303	3824	7.30266	SPT5
ENSG00000075336	3824	3.99138	SPT5
ENSG00000075399	3824	2.70702	SPT5
ENSG00000075413	3824	4.97628	SPT5
ENSG00000075420	3824	4.84215	SPT5
ENSG00000075426	3824	0.830372	SPT5
ENSG00000075618	3824	2.8316	SPT5
ENSG00000075702	3824	2.47809	SPT5
ENSG00000075785	3824	2.86491	SPT5
ENSG00000075826	3824	0	SPT5
ENSG00000075975	3824	7.38837	SPT5
ENSG00000076003	3824	2.8748	SPT5
ENSG00000076043	3824	2.73212	SPT5
ENSG00000076108	3824	0.936155	SPT5
ENSG00000076201	3824	1.92	SPT5
ENSG00000076242	3824	0.72518	SPT5
ENSG00000076248	3824	1.39592	SPT5
ENSG00000076321	3824	3.42924	SPT5
ENSG00000076382	3824	Inf	SPT5
ENSG00000076513	3824	3.33392	SPT5
ENSG00000076604	3824	1.33134	SPT5
ENSG00000076685	3824	1.14777	SPT5
ENSG00000076864	3824	0.895461	SPT5
ENSG00000076924	3824	2.11136	SPT5
ENSG00000076928	3824	0.631163	SPT5
ENSG00000076944	3824	6.20727	SPT5
ENSG00000076984	3824	1.34125	SPT5
ENSG00000077044	3824	4.64878	SPT5
ENSG00000077097	3824	2.08818	SPT5
ENSG00000077152	3824	6.10718	SPT5
ENSG00000077157	3824	7.31914	SPT5
ENSG00000077232	3824	4.68403	SPT5
ENSG00000077235	3824	2.36808	SPT5
ENSG00000077254	3824	5.19722	SPT5
ENSG00000077312	3824	0.77146	SPT5
ENSG00000077348	3824	3.69162	SPT5
ENSG00000077454	3824	3.53367	SPT5
ENSG00000077458	3824	1.05216	SPT5
ENSG00000077549	3824	1.61287	SPT5
ENSG00000077684	3824	1.67964	SPT5
ENSG00000077721	3824	5.34209	SPT5
ENSG00000077984	3824	12.5606	SPT5
ENSG00000078061	3824	1.24552	SPT5
ENSG00000078124	3824	5.60835	SPT5
ENSG00000078140	3824	2.63647	SPT5
ENSG00000078142	3824	4.85366	SPT5
ENSG00000078246	3824	8.44479	SPT5
ENSG00000078269	3824	0	SPT5
ENSG00000078369	3824	2.581	SPT5
ENSG00000078487	3824	2.24537	SPT5
ENSG00000078589	3824	2.53142	SPT5
ENSG00000078618	3824	2.8792	SPT5
ENSG00000078668	3824	1.016	SPT5
ENSG00000078674	3824	2.49833	SPT5
ENSG00000078699	3824	4.47757	SPT5
ENSG00000078747	3824	6.42721	SPT5
ENSG00000078804	3824	3.47066	SPT5
ENSG00000078808	3824	2.68028	SPT5
ENSG00000078902	3824	1.55414	SPT5
ENSG00000078967	3824	0	SPT5
ENSG00000079134	3824	4.08009	SPT5
ENSG00000079156	3824	2.8168	SPT5
ENSG00000079257	3824	7.05337	SPT5
ENSG00000079313	3824	2.31797	SPT5
ENSG00000079332	3824	2.31746	SPT5
ENSG00000079387	3824	0.840172	SPT5
ENSG00000079432	3824	2.26747	SPT5
ENSG00000079616	3824	1.77727	SPT5
ENSG00000079805	3824	3.42993	SPT5
ENSG00000079950	3824	0.733675	SPT5
ENSG00000080189	3824	2.03269	SPT5
ENSG00000080298	3824	7.42159	SPT5
ENSG00000080345	3824	3.29833	SPT5
ENSG00000080371	3824	7.55096	SPT5
ENSG00000080608	3824	3.70478	SPT5
ENSG00000080618	3824	0	SPT5
ENSG00000080802	3824	5.65205	SPT5
ENSG00000080815	3824	5.51152	SPT5
ENSG00000080819	3824	0.650649	SPT5
ENSG00000080822	3824	2.64113	SPT5
ENSG00000080823	3824	5.86144	SPT5
ENSG00000080839	3824	8.91414	SPT5
ENSG00000080986	3824	3.93835	SPT5
ENSG00000081014	3824	6.79901	SPT5
ENSG00000081019	3824	0	SPT5
ENSG00000081154	3824	1.39693	SPT5
ENSG00000081177	3824	0	SPT5
ENSG00000081386	3824	0	SPT5
ENSG00000081665	3824	3.89823	SPT5
ENSG00000081692	3824	2.24636	SPT5
ENSG00000081721	3824	4.21944	SPT5
ENSG00000081760	3824	4.62355	SPT5
ENSG00000081913	3824	2.66902	SPT5
ENSG00000081923	3824	10.7534	SPT5
ENSG00000082068	3824	4.78333	SPT5
ENSG00000082126	3824	18.7012	SPT5
ENSG00000082212	3824	1.05881	SPT5
ENSG00000082213	3824	8.85221	SPT5
ENSG00000082397	3824	14.4947	SPT5
ENSG00000082515	3824	2.45909	SPT5
ENSG00000082516	3824	3.63223	SPT5
ENSG00000082641	3824	2.41026	SPT5
ENSG00000082701	3824	3.73432	SPT5
ENSG00000082996	3824	3.53834	SPT5
ENSG00000083093	3824	2.73092	SPT5
ENSG00000083097	3824	0	SPT5
ENSG00000083099	3824	14.7265	SPT5
ENSG00000083123	3824	9.21273	SPT5
ENSG00000083223	3824	2.11921	SPT5
ENSG00000083290	3824	5.12265	SPT5
ENSG00000083520	3824	1.54212	SPT5
ENSG00000083535	3824	7.79776	SPT5
ENSG00000083544	3824	3.8983	SPT5
ENSG00000083635	3824	4.05274	SPT5
ENSG00000083642	3824	3.5227	SPT5
ENSG00000083720	3824	3.74642	SPT5
ENSG00000083750	3824	4.47984	SPT5
ENSG00000083799	3824	1.18674	SPT5
ENSG00000083812	3824	0.681016	SPT5
ENSG00000083814	3824	3.37263	SPT5
ENSG00000083817	3824	0	SPT5
ENSG00000083828	3824	2.81443	SPT5
ENSG00000083838	3824	4.4511	SPT5
ENSG00000083844	3824	1.37356	SPT5
ENSG00000083896	3824	3.12679	SPT5
ENSG00000083937	3824	3.14774	SPT5
ENSG00000084073	3824	0.775736	SPT5
ENSG00000084090	3824	5.93326	SPT5
ENSG00000084207	3824	3.06383	SPT5
ENSG00000084463	3824	2.41685	SPT5
ENSG00000084652	3824	1.56777	SPT5
ENSG00000084754	3824	3.61494	SPT5
ENSG00000084774	3824	2.86414	SPT5
ENSG00000085063	3824	8.62477	SPT5
ENSG00000085224	3824	10.9132	SPT5
ENSG00000085265	3824	5.71869	SPT5
ENSG00000085274	3824	0.987756	SPT5
ENSG00000085365	3824	1.32633	SPT5
ENSG00000085377	3824	6.45516	SPT5
ENSG00000085382	3824	6.32988	SPT5
ENSG00000085449	3824	7.92522	SPT5
ENSG00000085511	3824	3.17541	SPT5
ENSG00000085514	3824	14.244	SPT5
ENSG00000085719	3824	2.50655	SPT5
ENSG00000085721	3824	1.85948	SPT5
ENSG00000085733	3824	0.945202	SPT5
ENSG00000085760	3824	4.99875	SPT5
ENSG00000085831	3824	0	SPT5
ENSG00000085832	3824	4.98975	SPT5
ENSG00000085840	3824	1.37208	SPT5
ENSG00000085871	3824	7.19777	SPT5
ENSG00000085872	3824	Inf	SPT5
ENSG00000085999	3824	2.10962	SPT5
ENSG00000086061	3824	5.21736	SPT5
ENSG00000086062	3824	1.36307	SPT5
ENSG00000086065	3824	2.45008	SPT5
ENSG00000086102	3824	4.70115	SPT5
ENSG00000086189	3824	1.34133	SPT5
ENSG00000086232	3824	7.34372	SPT5
ENSG00000086544	3824	5.07041	SPT5
ENSG00000086589	3824	2.09991	SPT5
ENSG00000086598	3824	2.26991	SPT5
ENSG00000086666	3824	1.53431	SPT5
ENSG00000086712	3824	4.11762	SPT5
ENSG00000086827	3824	2.98346	SPT5
ENSG00000086848	3824	223.828	SPT5
ENSG00000087008	3824	5.55949	SPT5
ENSG00000087074	3824	1.78652	SPT5
ENSG00000087077	3824	2.16239	SPT5
ENSG00000087086	3824	3.64771	SPT5
ENSG00000087087	3824	1.48404	SPT5
ENSG00000087088	3824	1.71708	SPT5
ENSG00000087095	3824	1.61785	SPT5
ENSG00000087152	3824	0.864265	SPT5
ENSG00000087206	3824	2.0181	SPT5
ENSG00000087253	3824	6.65991	SPT5
ENSG00000087263	3824	0.836239	SPT5
ENSG00000087269	3824	2.0231	SPT5
ENSG00000087274	3824	2.2719	SPT5
ENSG00000087301	3824	7.69409	SPT5
ENSG00000087302	3824	3.91694	SPT5
ENSG00000087338	3824	3.63665	SPT5
ENSG00000087448	3824	0.557726	SPT5
ENSG00000087470	3824	4.72619	SPT5
ENSG00000087502	3824	2.72014	SPT5
ENSG00000087586	3824	4.15226	SPT5
ENSG00000087884	3824	0	SPT5
ENSG00000087995	3824	1.8758	SPT5
ENSG00000088035	3824	3.60745	SPT5
ENSG00000088038	3824	1.26656	SPT5
ENSG00000088053	3824	6.01237	SPT5
ENSG00000088179	3824	4.43988	SPT5
ENSG00000088205	3824	2.74002	SPT5
ENSG00000088247	3824	1.31401	SPT5
ENSG00000088305	3824	2.22323	SPT5
ENSG00000088325	3824	6.32871	SPT5
ENSG00000088356	3824	1.41414	SPT5
ENSG00000088448	3824	2.07581	SPT5
ENSG00000088451	3824	5.98852	SPT5
ENSG00000088682	3824	1.56699	SPT5
ENSG00000088766	3824	4.57479	SPT5
ENSG00000088812	3824	11.5898	SPT5
ENSG00000088854	3824	1.49682	SPT5
ENSG00000088888	3824	1.61847	SPT5
ENSG00000088899	3824	6.19697	SPT5
ENSG00000088930	3824	3.27235	SPT5
ENSG00000088970	3824	9.12814	SPT5
ENSG00000088992	3824	4.58167	SPT5
ENSG00000089009	3824	2.84253	SPT5
ENSG00000089022	3824	1.02462	SPT5
ENSG00000089048	3824	1.51113	SPT5
ENSG00000089053	3824	0.507288	SPT5
ENSG00000089063	3824	10.814	SPT5
ENSG00000089123	3824	11.4929	SPT5
ENSG00000089154	3824	3.6167	SPT5
ENSG00000089157	3824	3.72928	SPT5
ENSG00000089195	3824	2.05946	SPT5
ENSG00000089220	3824	2.72	SPT5
ENSG00000089234	3824	5.41247	SPT5
ENSG00000089248	3824	2.95474	SPT5
ENSG00000089280	3824	2.73056	SPT5
ENSG00000089327	3824	4.00417	SPT5
ENSG00000089335	3824	1.32968	SPT5
ENSG00000089486	3824	3.55883	SPT5
ENSG00000089597	3824	1.86156	SPT5
ENSG00000089639	3824	3.1331	SPT5
ENSG00000089682	3824	3.75609	SPT5
ENSG00000089685	3824	3.02626	SPT5
ENSG00000089737	3824	2.5681	SPT5
ENSG00000089820	3824	2.48735	SPT5
ENSG00000089902	3824	2.43886	SPT5
ENSG00000089916	3824	3.97194	SPT5
ENSG00000090013	3824	3.74165	SPT5
ENSG00000090054	3824	2.56171	SPT5
ENSG00000090061	3824	2.99228	SPT5
ENSG00000090097	3824	4.63695	SPT5
ENSG00000090263	3824	1.24012	SPT5
ENSG00000090316	3824	2.2476	SPT5
ENSG00000090382	3824	15.5848	SPT5
ENSG00000090432	3824	0	SPT5
ENSG00000090447	3824	0.655368	SPT5
ENSG00000090470	3824	6.68028	SPT5
ENSG00000090520	3824	2.11785	SPT5
ENSG00000090554	3824	Inf	SPT5
ENSG00000090565	3824	2.80691	SPT5
ENSG00000090581	3824	1.28395	SPT5
ENSG00000090612	3824	5.121	SPT5
ENSG00000090615	3824	2.56884	SPT5
ENSG00000090674	3824	7.27576	SPT5
ENSG00000090861	3824	2.8359	SPT5
ENSG00000090863	3824	4.29148	SPT5
ENSG00000090889	3824	4.06098	SPT5
ENSG00000090971	3824	1.57056	SPT5
ENSG00000091039	3824	8.80467	SPT5
ENSG00000091127	3824	4.73117	SPT5
ENSG00000091140	3824	1.81637	SPT5
ENSG00000091483	3824	2.04861	SPT5
ENSG00000091490	3824	2.59446	SPT5
ENSG00000091527	3824	2.05999	SPT5
ENSG00000091536	3824	5.71023	SPT5
ENSG00000091542	3824	0.682497	SPT5
ENSG00000091640	3824	3.68112	SPT5
ENSG00000091651	3824	0.976327	SPT5
ENSG00000091732	3824	2.50261	SPT5
ENSG00000091947	3824	3.63879	SPT5
ENSG00000092020	3824	5.32258	SPT5
ENSG00000092036	3824	Inf	SPT5
ENSG00000092094	3824	0.283209	SPT5
ENSG00000092108	3824	8.61838	SPT5
ENSG00000092140	3824	3.15151	SPT5
ENSG00000092148	3824	4.14143	SPT5
ENSG00000092199	3824	1.84317	SPT5
ENSG00000092201	3824	2.13413	SPT5
ENSG00000092208	3824	1.23457	SPT5
ENSG00000092295	3824	6.08903	SPT5
ENSG00000092330	3824	2.59205	SPT5
ENSG00000092439	3824	7.10218	SPT5
ENSG00000092470	3824	2.17936	SPT5
ENSG00000092531	3824	3.28399	SPT5
ENSG00000092820	3824	2.49459	SPT5
ENSG00000092841	3824	4.63131	SPT5
ENSG00000092853	3824	3.65976	SPT5
ENSG00000092871	3824	26.8114	SPT5
ENSG00000092978	3824	4.58696	SPT5
ENSG00000093000	3824	0.83508	SPT5
ENSG00000093010	3824	2.82104	SPT5
ENSG00000093144	3824	1.10126	SPT5
ENSG00000093217	3824	2.05277	SPT5
ENSG00000094804	3824	2.802	SPT5
ENSG00000094841	3824	2.69245	SPT5
ENSG00000094880	3824	1.31462	SPT5
ENSG00000094916	3824	2.93594	SPT5
ENSG00000094975	3824	0	SPT5
ENSG00000095002	3824	14.1465	SPT5
ENSG00000095015	3824	1.04494	SPT5
ENSG00000095209	3824	4.88925	SPT5
ENSG00000095261	3824	5.33054	SPT5
ENSG00000095319	3824	2.85874	SPT5
ENSG00000095380	3824	2.50108	SPT5
ENSG00000095564	3824	7.18888	SPT5
ENSG00000095574	3824	2.25457	SPT5
ENSG00000095637	3824	8.91514	SPT5
ENSG00000095752	3824	4.7451	SPT5
ENSG00000095906	3824	0.853621	SPT5
ENSG00000096063	3824	2.32924	SPT5
ENSG00000096080	3824	2.31509	SPT5
ENSG00000096092	3824	6.08636	SPT5
ENSG00000096264	3824	4.38849	SPT5
ENSG00000096401	3824	5.26815	SPT5
ENSG00000096654	3824	4.68074	SPT5
ENSG00000096717	3824	2.27073	SPT5
ENSG00000097007	3824	2.28899	SPT5
ENSG00000097033	3824	8.00697	SPT5
ENSG00000097046	3824	3.7118	SPT5
ENSG00000099194	3824	2.80331	SPT5
ENSG00000099203	3824	1.18561	SPT5
ENSG00000099219	3824	4.10561	SPT5
ENSG00000099246	3824	3.20009	SPT5
ENSG00000099290	3824	18.7209	SPT5
ENSG00000099308	3824	2.17645	SPT5
ENSG00000099326	3824	2.28275	SPT5
ENSG00000099330	3824	1.71591	SPT5
ENSG00000099331	3824	2.58547	SPT5
ENSG00000099341	3824	3.56865	SPT5
ENSG00000099377	3824	0.484091	SPT5
ENSG00000099624	3824	3.02597	SPT5
ENSG00000099783	3824	1.54517	SPT5
ENSG00000099795	3824	1.98258	SPT5
ENSG00000099804	3824	1.8827	SPT5
ENSG00000099817	3824	2.37193	SPT5
ENSG00000099821	3824	1.05252	SPT5
ENSG00000099860	3824	9.05268	SPT5
ENSG00000099864	3824	1.67273	SPT5
ENSG00000099866	3824	8.24385	SPT5
ENSG00000099875	3824	3.82854	SPT5
ENSG00000099889	3824	2.82596	SPT5
ENSG00000099917	3824	2.05336	SPT5
ENSG00000099940	3824	4.50043	SPT5
ENSG00000099942	3824	4.95618	SPT5
ENSG00000099956	3824	5.02767	SPT5
ENSG00000099985	3824	2.82338	SPT5
ENSG00000099991	3824	1.17127	SPT5
ENSG00000099992	3824	2.63184	SPT5
ENSG00000099994	3824	2.9343	SPT5
ENSG00000099995	3824	4.34086	SPT5
ENSG00000099999	3824	0	SPT5
ENSG00000100023	3824	4.21852	SPT5
ENSG00000100027	3824	4.21324	SPT5
ENSG00000100028	3824	0.798084	SPT5
ENSG00000100030	3824	4.64165	SPT5
ENSG00000100034	3824	4.21238	SPT5
ENSG00000100038	3824	0.225169	SPT5
ENSG00000100056	3824	4.07005	SPT5
ENSG00000100060	3824	3.49681	SPT5
ENSG00000100068	3824	1.49758	SPT5
ENSG00000100077	3824	2.13353	SPT5
ENSG00000100083	3824	3.07311	SPT5
ENSG00000100084	3824	7.27285	SPT5
ENSG00000100097	3824	3.48283	SPT5
ENSG00000100101	3824	59.6046	SPT5
ENSG00000100104	3824	0.868485	SPT5
ENSG00000100105	3824	3.05796	SPT5
ENSG00000100109	3824	5.4692	SPT5
ENSG00000100116	3824	4.69477	SPT5
ENSG00000100124	3824	1.04278	SPT5
ENSG00000100147	3824	3.48906	SPT5
ENSG00000100162	3824	1.07182	SPT5
ENSG00000100206	3824	0	SPT5
ENSG00000100209	3824	6.37835	SPT5
ENSG00000100211	3824	3.46549	SPT5
ENSG00000100216	3824	3.53636	SPT5
ENSG00000100219	3824	2.23763	SPT5
ENSG00000100220	3824	4.87354	SPT5
ENSG00000100225	3824	0.297976	SPT5
ENSG00000100226	3824	0.949237	SPT5
ENSG00000100227	3824	2.10952	SPT5
ENSG00000100234	3824	9.89526	SPT5
ENSG00000100239	3824	3.44011	SPT5
ENSG00000100243	3824	0.536416	SPT5
ENSG00000100258	3824	2.12228	SPT5
ENSG00000100266	3824	3.51429	SPT5
ENSG00000100281	3824	2.49276	SPT5
ENSG00000100284	3824	2.85021	SPT5
ENSG00000100294	3824	1.97689	SPT5
ENSG00000100297	3824	1.50287	SPT5
ENSG00000100299	3824	2.17669	SPT5
ENSG00000100300	3824	1.44638	SPT5
ENSG00000100304	3824	2.04474	SPT5
ENSG00000100307	3824	1.42568	SPT5
ENSG00000100319	3824	4.75488	SPT5
ENSG00000100320	3824	0	SPT5
ENSG00000100321	3824	1.10493	SPT5
ENSG00000100324	3824	2.7566	SPT5
ENSG00000100325	3824	3.86505	SPT5
ENSG00000100330	3824	2.33466	SPT5
ENSG00000100342	3824	0	SPT5
ENSG00000100345	3824	4.53952	SPT5
ENSG00000100347	3824	5.34829	SPT5
ENSG00000100348	3824	1.39237	SPT5
ENSG00000100350	3824	3.01629	SPT5
ENSG00000100353	3824	0.737863	SPT5
ENSG00000100359	3824	Inf	SPT5
ENSG00000100365	3824	4.93242	SPT5
ENSG00000100368	3824	1.38332	SPT5
ENSG00000100372	3824	3.23924	SPT5
ENSG00000100387	3824	2.08311	SPT5
ENSG00000100395	3824	2.07338	SPT5
ENSG00000100401	3824	2.14216	SPT5
ENSG00000100403	3824	4.63742	SPT5
ENSG00000100410	3824	1.86748	SPT5
ENSG00000100412	3824	5.67551	SPT5
ENSG00000100413	3824	1.05877	SPT5
ENSG00000100416	3824	0.59258	SPT5
ENSG00000100417	3824	2.53017	SPT5
ENSG00000100418	3824	0.994563	SPT5
ENSG00000100427	3824	0.506907	SPT5
ENSG00000100429	3824	44.2182	SPT5
ENSG00000100433	3824	0	SPT5
ENSG00000100439	3824	4.61948	SPT5
ENSG00000100445	3824	1.11375	SPT5
ENSG00000100448	3824	9.03636	SPT5
ENSG00000100450	3824	7.48182	SPT5
ENSG00000100461	3824	2.33075	SPT5
ENSG00000100473	3824	2.0001	SPT5
ENSG00000100479	3824	1.58523	SPT5
ENSG00000100483	3824	2.86855	SPT5
ENSG00000100485	3824	8.63431	SPT5
ENSG00000100503	3824	3.26205	SPT5
ENSG00000100519	3824	1.26083	SPT5
ENSG00000100522	3824	5.4979	SPT5
ENSG00000100523	3824	2.62169	SPT5
ENSG00000100526	3824	5.20575	SPT5
ENSG00000100528	3824	4.96741	SPT5
ENSG00000100564	3824	4.02104	SPT5
ENSG00000100567	3824	2.58367	SPT5
ENSG00000100568	3824	11.8795	SPT5
ENSG00000100577	3824	4.31299	SPT5
ENSG00000100580	3824	1.98836	SPT5
ENSG00000100592	3824	0.665311	SPT5
ENSG00000100596	3824	3.66835	SPT5
ENSG00000100599	3824	2.59589	SPT5
ENSG00000100601	3824	2.18596	SPT5
ENSG00000100603	3824	1.6302	SPT5
ENSG00000100644	3824	3.4253	SPT5
ENSG00000100647	3824	2.20299	SPT5
ENSG00000100711	3824	0.545391	SPT5
ENSG00000100722	3824	2.38215	SPT5
ENSG00000100726	3824	0.885444	SPT5
ENSG00000100731	3824	7.03597	SPT5
ENSG00000100749	3824	3.89475	SPT5
ENSG00000100764	3824	1.06996	SPT5
ENSG00000100784	3824	5.63594	SPT5
ENSG00000100796	3824	3.37164	SPT5
ENSG00000100802	3824	2.54416	SPT5
ENSG00000100823	3824	1.55358	SPT5
ENSG00000100836	3824	5.71074	SPT5
ENSG00000100865	3824	1.9947	SPT5
ENSG00000100889	3824	9.57273	SPT5
ENSG00000100906	3824	3.18974	SPT5
ENSG00000100908	3824	11.3879	SPT5
ENSG00000100916	3824	5.85249	SPT5
ENSG00000100918	3824	3.76118	SPT5
ENSG00000100926	3824	Inf	SPT5
ENSG00000100941	3824	1.67123	SPT5
ENSG00000100949	3824	4.62509	SPT5
ENSG00000100979	3824	4.84242	SPT5
ENSG00000100982	3824	1.26324	SPT5
ENSG00000100983	3824	0	SPT5
ENSG00000100994	3824	4.96919	SPT5
ENSG00000100997	3824	1.82564	SPT5
ENSG00000101003	3824	4.03679	SPT5
ENSG00000101017	3824	4.47975	SPT5
ENSG00000101019	3824	2.86759	SPT5
ENSG00000101040	3824	1.51438	SPT5
ENSG00000101052	3824	6.12838	SPT5
ENSG00000101057	3824	2.28484	SPT5
ENSG00000101084	3824	24.5374	SPT5
ENSG00000101104	3824	5.70822	SPT5
ENSG00000101109	3824	2.9758	SPT5
ENSG00000101126	3824	2.25581	SPT5
ENSG00000101138	3824	2.93747	SPT5
ENSG00000101146	3824	0	SPT5
ENSG00000101150	3824	0.450441	SPT5
ENSG00000101158	3824	1.74532	SPT5
ENSG00000101160	3824	1.75789	SPT5
ENSG00000101161	3824	4.54552	SPT5
ENSG00000101166	3824	1.38891	SPT5
ENSG00000101181	3824	1.39457	SPT5
ENSG00000101182	3824	2.16546	SPT5
ENSG00000101187	3824	0.763672	SPT5
ENSG00000101189	3824	1.24931	SPT5
ENSG00000101191	3824	1.8317	SPT5
ENSG00000101194	3824	2.14837	SPT5
ENSG00000101199	3824	1.2568	SPT5
ENSG00000101216	3824	3.04518	SPT5
ENSG00000101236	3824	1.65505	SPT5
ENSG00000101246	3824	0.411978	SPT5
ENSG00000101247	3824	3.46285	SPT5
ENSG00000101266	3824	3.05571	SPT5
ENSG00000101290	3824	2.09005	SPT5
ENSG00000101294	3824	2.59015	SPT5
ENSG00000101310	3824	0	SPT5
ENSG00000101337	3824	0	SPT5
ENSG00000101346	3824	9.16321	SPT5
ENSG00000101347	3824	10.528	SPT5
ENSG00000101353	3824	5.0578	SPT5
ENSG00000101363	3824	6.10727	SPT5
ENSG00000101367	3824	4.21932	SPT5
ENSG00000101391	3824	2.45774	SPT5
ENSG00000101407	3824	2.86542	SPT5
ENSG00000101412	3824	1.38239	SPT5
ENSG00000101413	3824	5.28681	SPT5
ENSG00000101417	3824	3.91958	SPT5
ENSG00000101421	3824	5.19803	SPT5
ENSG00000101442	3824	2.12604	SPT5
ENSG00000101447	3824	3.88137	SPT5
ENSG00000101452	3824	3.09794	SPT5
ENSG00000101457	3824	2.79285	SPT5
ENSG00000101473	3824	3.12121	SPT5
ENSG00000101474	3824	3	SPT5
ENSG00000101493	3824	0	SPT5
ENSG00000101557	3824	2.28137	SPT5
ENSG00000101558	3824	3.31181	SPT5
ENSG00000101574	3824	8.39242	SPT5
ENSG00000101577	3824	2.89031	SPT5
ENSG00000101596	3824	2.58486	SPT5
ENSG00000101608	3824	0.683312	SPT5
ENSG00000101624	3824	4.91129	SPT5
ENSG00000101639	3824	5.04612	SPT5
ENSG00000101654	3824	1.10906	SPT5
ENSG00000101665	3824	7.72703	SPT5
ENSG00000101745	3824	0.39264	SPT5
ENSG00000101811	3824	2.40279	SPT5
ENSG00000101843	3824	1.83499	SPT5
ENSG00000101844	3824	0	SPT5
ENSG00000101856	3824	2.66346	SPT5
ENSG00000101868	3824	3.3993	SPT5
ENSG00000101871	3824	20.5158	SPT5
ENSG00000101882	3824	6.77273	SPT5
ENSG00000101911	3824	1.84793	SPT5
ENSG00000101928	3824	2.14442	SPT5
ENSG00000101986	3824	5.61408	SPT5
ENSG00000102007	3824	3.67895	SPT5
ENSG00000102030	3824	7.04512	SPT5
ENSG00000102032	3824	5.5951	SPT5
ENSG00000102054	3824	4.20382	SPT5
ENSG00000102057	3824	12.7151	SPT5
ENSG00000102081	3824	3.04409	SPT5
ENSG00000102096	3824	0.869313	SPT5
ENSG00000102098	3824	5.53727	SPT5
ENSG00000102100	3824	18.9212	SPT5
ENSG00000102103	3824	1.50875	SPT5
ENSG00000102119	3824	0.477576	SPT5
ENSG00000102125	3824	4.34252	SPT5
ENSG00000102145	3824	2.07154	SPT5
ENSG00000102158	3824	12.3519	SPT5
ENSG00000102172	3824	1.58978	SPT5
ENSG00000102181	3824	4.79014	SPT5
ENSG00000102189	3824	14.8793	SPT5
ENSG00000102218	3824	7.2513	SPT5
ENSG00000102226	3824	2.33354	SPT5
ENSG00000102265	3824	2.82273	SPT5
ENSG00000102317	3824	1.53452	SPT5
ENSG00000102362	3824	5.53798	SPT5
ENSG00000102384	3824	4.23237	SPT5
ENSG00000102390	3824	0	SPT5
ENSG00000102393	3824	2.66639	SPT5
ENSG00000102471	3824	0.858212	SPT5
ENSG00000102543	3824	5.56508	SPT5
ENSG00000102547	3824	3.76856	SPT5
ENSG00000102580	3824	7.68373	SPT5
ENSG00000102595	3824	6.99653	SPT5
ENSG00000102699	3824	3.76831	SPT5
ENSG00000102710	3824	4.76802	SPT5
ENSG00000102738	3824	3.94063	SPT5
ENSG00000102743	3824	2.5834	SPT5
ENSG00000102753	3824	1.5721	SPT5
ENSG00000102760	3824	4.2809	SPT5
ENSG00000102763	3824	6.02285	SPT5
ENSG00000102796	3824	Inf	SPT5
ENSG00000102804	3824	3.42045	SPT5
ENSG00000102858	3824	0.75228	SPT5
ENSG00000102870	3824	3.10917	SPT5
ENSG00000102879	3824	2.15015	SPT5
ENSG00000102890	3824	0.893052	SPT5
ENSG00000102893	3824	3.54942	SPT5
ENSG00000102898	3824	1.80988	SPT5
ENSG00000102900	3824	10.1471	SPT5
ENSG00000102910	3824	2.69027	SPT5
ENSG00000102931	3824	1.62738	SPT5
ENSG00000102967	3824	1.85111	SPT5
ENSG00000102974	3824	2.89796	SPT5
ENSG00000102977	3824	0.336364	SPT5
ENSG00000102978	3824	3.36098	SPT5
ENSG00000102981	3824	0	SPT5
ENSG00000102984	3824	7.21198	SPT5
ENSG00000102996	3824	0	SPT5
ENSG00000103018	3824	5.21912	SPT5
ENSG00000103035	3824	2.19007	SPT5
ENSG00000103037	3824	1.22498	SPT5
ENSG00000103043	3824	4.29535	SPT5
ENSG00000103047	3824	6.58444	SPT5
ENSG00000103051	3824	1.48001	SPT5
ENSG00000103061	3824	1.86858	SPT5
ENSG00000103064	3824	1.23087	SPT5
ENSG00000103066	3824	5.16804	SPT5
ENSG00000103111	3824	1.44652	SPT5
ENSG00000103126	3824	5.45819	SPT5
ENSG00000103145	3824	3.70101	SPT5
ENSG00000103150	3824	7.31313	SPT5
ENSG00000103160	3824	3.97433	SPT5
ENSG00000103168	3824	1.1805	SPT5
ENSG00000103187	3824	6.53194	SPT5
ENSG00000103194	3824	1.97787	SPT5
ENSG00000103202	3824	0.843166	SPT5
ENSG00000103222	3824	1.97726	SPT5
ENSG00000103248	3824	1.41661	SPT5
ENSG00000103253	3824	0.539876	SPT5
ENSG00000103257	3824	2.89675	SPT5
ENSG00000103260	3824	1.64069	SPT5
ENSG00000103264	3824	0.714896	SPT5
ENSG00000103266	3824	1.27677	SPT5
ENSG00000103274	3824	2.30195	SPT5
ENSG00000103319	3824	4.69091	SPT5
ENSG00000103326	3824	0.803716	SPT5
ENSG00000103335	3824	1.98923	SPT5
ENSG00000103342	3824	3.31471	SPT5
ENSG00000103351	3824	6.47169	SPT5
ENSG00000103363	3824	1.72828	SPT5
ENSG00000103381	3824	5.32039	SPT5
ENSG00000103404	3824	0.696522	SPT5
ENSG00000103423	3824	5.21934	SPT5
ENSG00000103485	3824	5.46638	SPT5
ENSG00000103489	3824	8.17337	SPT5
ENSG00000103494	3824	6.12092	SPT5
ENSG00000103544	3824	2.27353	SPT5
ENSG00000103550	3824	2.51329	SPT5
ENSG00000103642	3824	1.34373	SPT5
ENSG00000103653	3824	2.20682	SPT5
ENSG00000103657	3824	1.58909	SPT5
ENSG00000103671	3824	5.21303	SPT5
ENSG00000103707	3824	2.33692	SPT5
ENSG00000103740	3824	14.0416	SPT5
ENSG00000103852	3824	5.91298	SPT5
ENSG00000103932	3824	4.20144	SPT5
ENSG00000103942	3824	4.36767	SPT5
ENSG00000103966	3824	0	SPT5
ENSG00000103978	3824	3.33232	SPT5
ENSG00000103995	3824	5.14072	SPT5
ENSG00000104047	3824	1.7621	SPT5
ENSG00000104129	3824	3.38198	SPT5
ENSG00000104131	3824	3.11383	SPT5
ENSG00000104133	3824	2.83421	SPT5
ENSG00000104142	3824	2.57918	SPT5
ENSG00000104147	3824	9.51305	SPT5
ENSG00000104164	3824	63.9227	SPT5
ENSG00000104218	3824	0	SPT5
ENSG00000104221	3824	2.85382	SPT5
ENSG00000104228	3824	5.62585	SPT5
ENSG00000104267	3824	3.95759	SPT5
ENSG00000104290	3824	4.38314	SPT5
ENSG00000104299	3824	0	SPT5
ENSG00000104312	3824	5.73749	SPT5
ENSG00000104325	3824	1.18531	SPT5
ENSG00000104331	3824	2.64717	SPT5
ENSG00000104356	3824	5.30773	SPT5
ENSG00000104365	3824	2.123	SPT5
ENSG00000104388	3824	3.23212	SPT5
ENSG00000104412	3824	2.54587	SPT5
ENSG00000104432	3824	5.43056	SPT5
ENSG00000104442	3824	5.52781	SPT5
ENSG00000104450	3824	11.021	SPT5
ENSG00000104472	3824	2.37249	SPT5
ENSG00000104517	3824	3.39695	SPT5
ENSG00000104524	3824	3.09697	SPT5
ENSG00000104549	3824	4.36288	SPT5
ENSG00000104643	3824	1.14248	SPT5
ENSG00000104660	3824	1.77997	SPT5
ENSG00000104671	3824	5.19902	SPT5
ENSG00000104687	3824	4.07861	SPT5
ENSG00000104689	3824	4.78139	SPT5
ENSG00000104731	3824	2.46972	SPT5
ENSG00000104756	3824	1.61683	SPT5
ENSG00000104765	3824	3.28587	SPT5
ENSG00000104774	3824	0.881095	SPT5
ENSG00000104783	3824	1.41192	SPT5
ENSG00000104812	3824	3.89713	SPT5
ENSG00000104814	3824	5.23002	SPT5
ENSG00000104823	3824	13.7082	SPT5
ENSG00000104835	3824	225.454	SPT5
ENSG00000104852	3824	4.2827	SPT5
ENSG00000104863	3824	2.36783	SPT5
ENSG00000104866	3824	Inf	SPT5
ENSG00000104872	3824	0.977121	SPT5
ENSG00000104880	3824	Inf	SPT5
ENSG00000104885	3824	1.86444	SPT5
ENSG00000104889	3824	14.3545	SPT5
ENSG00000104901	3824	5.8662	SPT5
ENSG00000104915	3824	3.21789	SPT5
ENSG00000104941	3824	6.34983	SPT5
ENSG00000104946	3824	3.15171	SPT5
ENSG00000104951	3824	23.7182	SPT5
ENSG00000104957	3824	0	SPT5
ENSG00000104969	3824	1.83841	SPT5
ENSG00000104973	3824	2.10436	SPT5
ENSG00000104976	3824	0.367677	SPT5
ENSG00000104979	3824	4.95664	SPT5
ENSG00000104983	3824	4.00431	SPT5
ENSG00000104998	3824	4.38013	SPT5
ENSG00000105058	3824	4.04809	SPT5
ENSG00000105063	3824	3.42745	SPT5
ENSG00000105127	3824	5.9551	SPT5
ENSG00000105135	3824	2.98604	SPT5
ENSG00000105173	3824	1.23977	SPT5
ENSG00000105185	3824	3.01283	SPT5
ENSG00000105193	3824	2.16988	SPT5
ENSG00000105202	3824	1.57942	SPT5
ENSG00000105204	3824	4.29598	SPT5
ENSG00000105205	3824	3.07865	SPT5
ENSG00000105219	3824	5.66515	SPT5
ENSG00000105221	3824	0	SPT5
ENSG00000105223	3824	1.18307	SPT5
ENSG00000105248	3824	0.700296	SPT5
ENSG00000105281	3824	7.21392	SPT5
ENSG00000105287	3824	4.3353	SPT5
ENSG00000105298	3824	2.16386	SPT5
ENSG00000105325	3824	2.11999	SPT5
ENSG00000105329	3824	3.473	SPT5
ENSG00000105355	3824	3.44158	SPT5
ENSG00000105364	3824	0.689417	SPT5
ENSG00000105371	3824	0.813131	SPT5
ENSG00000105376	3824	1.86982	SPT5
ENSG00000105379	3824	22.1851	SPT5
ENSG00000105397	3824	2.52459	SPT5
ENSG00000105402	3824	2.17574	SPT5
ENSG00000105429	3824	1.01158	SPT5
ENSG00000105438	3824	5.82131	SPT5
ENSG00000105447	3824	3.43948	SPT5
ENSG00000105464	3824	0	SPT5
ENSG00000105472	3824	3.65965	SPT5
ENSG00000105479	3824	12.8981	SPT5
ENSG00000105483	3824	2.61741	SPT5
ENSG00000105486	3824	1.05914	SPT5
ENSG00000105497	3824	1.44186	SPT5
ENSG00000105509	3824	8.37355	SPT5
ENSG00000105520	3824	1.31708	SPT5
ENSG00000105523	3824	10.0712	SPT5
ENSG00000105552	3824	0	SPT5
ENSG00000105568	3824	3.18544	SPT5
ENSG00000105607	3824	2.45262	SPT5
ENSG00000105610	3824	1.7254	SPT5
ENSG00000105612	3824	12.5159	SPT5
ENSG00000105617	3824	2.57857	SPT5
ENSG00000105618	3824	1.22464	SPT5
ENSG00000105619	3824	3.42511	SPT5
ENSG00000105642	3824	7.27833	SPT5
ENSG00000105643	3824	2.49642	SPT5
ENSG00000105649	3824	8.49351	SPT5
ENSG00000105656	3824	4.71398	SPT5
ENSG00000105662	3824	0.786963	SPT5
ENSG00000105669	3824	10.1233	SPT5
ENSG00000105671	3824	0	SPT5
ENSG00000105676	3824	2.57338	SPT5
ENSG00000105697	3824	7.95887	SPT5
ENSG00000105698	3824	0.240826	SPT5
ENSG00000105700	3824	2.05966	SPT5
ENSG00000105701	3824	0	SPT5
ENSG00000105708	3824	3.01322	SPT5
ENSG00000105723	3824	4.57048	SPT5
ENSG00000105726	3824	1.87579	SPT5
ENSG00000105750	3824	7.53347	SPT5
ENSG00000105771	3824	3.14563	SPT5
ENSG00000105778	3824	1.08697	SPT5
ENSG00000105819	3824	4.38308	SPT5
ENSG00000105821	3824	2.74017	SPT5
ENSG00000105829	3824	9.90788	SPT5
ENSG00000105849	3824	5.4021	SPT5
ENSG00000105856	3824	1.14309	SPT5
ENSG00000105866	3824	0.969224	SPT5
ENSG00000105875	3824	4.49458	SPT5
ENSG00000105887	3824	6.19001	SPT5
ENSG00000105939	3824	2.5813	SPT5
ENSG00000105953	3824	2.72845	SPT5
ENSG00000105968	3824	1.8211	SPT5
ENSG00000105983	3824	5.69223	SPT5
ENSG00000106009	3824	2.44425	SPT5
ENSG00000106012	3824	4.56721	SPT5
ENSG00000106028	3824	9.29678	SPT5
ENSG00000106034	3824	2.14079	SPT5
ENSG00000106049	3824	2.12592	SPT5
ENSG00000106069	3824	Inf	SPT5
ENSG00000106070	3824	3.19989	SPT5
ENSG00000106077	3824	2.88485	SPT5
ENSG00000106080	3824	6.53991	SPT5
ENSG00000106100	3824	2.07875	SPT5
ENSG00000106105	3824	1.35076	SPT5
ENSG00000106123	3824	2.62144	SPT5
ENSG00000106125	3824	Inf	SPT5
ENSG00000106144	3824	0.516006	SPT5
ENSG00000106153	3824	0.889655	SPT5
ENSG00000106211	3824	2.02222	SPT5
ENSG00000106244	3824	1.38796	SPT5
ENSG00000106261	3824	2.50662	SPT5
ENSG00000106266	3824	3.73461	SPT5
ENSG00000106268	3824	2.12312	SPT5
ENSG00000106290	3824	2.14278	SPT5
ENSG00000106299	3824	4.86181	SPT5
ENSG00000106344	3824	2.89085	SPT5
ENSG00000106346	3824	2.6209	SPT5
ENSG00000106351	3824	0.958548	SPT5
ENSG00000106366	3824	5.77121	SPT5
ENSG00000106400	3824	2.91515	SPT5
ENSG00000106404	3824	2.11735	SPT5
ENSG00000106415	3824	3.10442	SPT5
ENSG00000106443	3824	0	SPT5
ENSG00000106459	3824	5.5473	SPT5
ENSG00000106462	3824	1.992	SPT5
ENSG00000106484	3824	5.38402	SPT5
ENSG00000106524	3824	8.40278	SPT5
ENSG00000106537	3824	3.19778	SPT5
ENSG00000106554	3824	7.40435	SPT5
ENSG00000106591	3824	5.77489	SPT5
ENSG00000106603	3824	2.38293	SPT5
ENSG00000106605	3824	4.033	SPT5
ENSG00000106608	3824	3.42748	SPT5
ENSG00000106609	3824	5.75094	SPT5
ENSG00000106636	3824	2.30964	SPT5
ENSG00000106638	3824	1.8024	SPT5
ENSG00000106665	3824	4.12542	SPT5
ENSG00000106682	3824	2.79116	SPT5
ENSG00000106692	3824	5.98095	SPT5
ENSG00000106723	3824	3.90905	SPT5
ENSG00000106733	3824	3.1345	SPT5
ENSG00000106771	3824	4.43227	SPT5
ENSG00000106785	3824	6.15915	SPT5
ENSG00000106803	3824	1.61178	SPT5
ENSG00000106829	3824	8.01865	SPT5
ENSG00000106852	3824	0	SPT5
ENSG00000106868	3824	1.9984	SPT5
ENSG00000106991	3824	2.36327	SPT5
ENSG00000106992	3824	23.8932	SPT5
ENSG00000106993	3824	6.6203	SPT5
ENSG00000107020	3824	6.0725	SPT5
ENSG00000107021	3824	5.73601	SPT5
ENSG00000107036	3824	2.23515	SPT5
ENSG00000107130	3824	2.09964	SPT5
ENSG00000107175	3824	0	SPT5
ENSG00000107187	3824	4.34652	SPT5
ENSG00000107223	3824	1.2679	SPT5
ENSG00000107242	3824	3.70748	SPT5
ENSG00000107262	3824	3.02718	SPT5
ENSG00000107263	3824	3.0282	SPT5
ENSG00000107281	3824	5.33244	SPT5
ENSG00000107290	3824	3.86079	SPT5
ENSG00000107362	3824	1.9545	SPT5
ENSG00000107372	3824	3.04429	SPT5
ENSG00000107404	3824	1.51409	SPT5
ENSG00000107438	3824	11.9404	SPT5
ENSG00000107521	3824	1.60046	SPT5
ENSG00000107537	3824	6.69641	SPT5
ENSG00000107560	3824	0.742823	SPT5
ENSG00000107625	3824	4.78644	SPT5
ENSG00000107643	3824	3.42293	SPT5
ENSG00000107651	3824	1.31477	SPT5
ENSG00000107672	3824	3.06779	SPT5
ENSG00000107738	3824	1.17431	SPT5
ENSG00000107745	3824	3.55529	SPT5
ENSG00000107758	3824	1.66655	SPT5
ENSG00000107771	3824	2.92537	SPT5
ENSG00000107789	3824	3.55717	SPT5
ENSG00000107796	3824	6.23064	SPT5
ENSG00000107807	3824	7.425	SPT5
ENSG00000107815	3824	0.3662	SPT5
ENSG00000107816	3824	0.285777	SPT5
ENSG00000107821	3824	2.09849	SPT5
ENSG00000107829	3824	2.57402	SPT5
ENSG00000107833	3824	3.47533	SPT5
ENSG00000107854	3824	2.3063	SPT5
ENSG00000107862	3824	6.63611	SPT5
ENSG00000107863	3824	6.26068	SPT5
ENSG00000107864	3824	7.16814	SPT5
ENSG00000107874	3824	1.64129	SPT5
ENSG00000107902	3824	1.02755	SPT5
ENSG00000107929	3824	2.94809	SPT5
ENSG00000107938	3824	1.17321	SPT5
ENSG00000107949	3824	6.26749	SPT5
ENSG00000107959	3824	2.77681	SPT5
ENSG00000107960	3824	7.14844	SPT5
ENSG00000108010	3824	0.941321	SPT5
ENSG00000108021	3824	0.532189	SPT5
ENSG00000108039	3824	0.679034	SPT5
ENSG00000108055	3824	1.90751	SPT5
ENSG00000108061	3824	1.20657	SPT5
ENSG00000108064	3824	0	SPT5
ENSG00000108091	3824	3.33001	SPT5
ENSG00000108094	3824	0.810815	SPT5
ENSG00000108179	3824	4.79327	SPT5
ENSG00000108187	3824	8.24226	SPT5
ENSG00000108256	3824	8.84026	SPT5
ENSG00000108312	3824	0.335728	SPT5
ENSG00000108344	3824	3.50256	SPT5
ENSG00000108349	3824	0.493654	SPT5
ENSG00000108352	3824	2.95802	SPT5
ENSG00000108384	3824	5.29527	SPT5
ENSG00000108389	3824	1.10152	SPT5
ENSG00000108395	3824	3.69174	SPT5
ENSG00000108405	3824	3.34346	SPT5
ENSG00000108406	3824	8.79206	SPT5
ENSG00000108423	3824	1.96298	SPT5
ENSG00000108439	3824	2.31024	SPT5
ENSG00000108443	3824	4.35504	SPT5
ENSG00000108448	3824	4.71843	SPT5
ENSG00000108469	3824	6.50148	SPT5
ENSG00000108474	3824	5.16061	SPT5
ENSG00000108506	3824	7.81553	SPT5
ENSG00000108510	3824	1.29187	SPT5
ENSG00000108515	3824	0	SPT5
ENSG00000108523	3824	0.409917	SPT5
ENSG00000108551	3824	4.06734	SPT5
ENSG00000108556	3824	8.50237	SPT5
ENSG00000108559	3824	0	SPT5
ENSG00000108582	3824	5.06925	SPT5
ENSG00000108587	3824	3.30055	SPT5
ENSG00000108590	3824	2.60641	SPT5
ENSG00000108591	3824	2.09253	SPT5
ENSG00000108622	3824	5.19609	SPT5
ENSG00000108639	3824	1.82641	SPT5
ENSG00000108641	3824	2.23844	SPT5
ENSG00000108651	3824	2.30452	SPT5
ENSG00000108666	3824	5.98982	SPT5
ENSG00000108771	3824	3.10235	SPT5
ENSG00000108773	3824	5.05051	SPT5
ENSG00000108788	3824	1.82525	SPT5
ENSG00000108799	3824	1.6269	SPT5
ENSG00000108819	3824	3.08995	SPT5
ENSG00000108823	3824	4.985	SPT5
ENSG00000108826	3824	0.644336	SPT5
ENSG00000108829	3824	2.30388	SPT5
ENSG00000108840	3824	6.88614	SPT5
ENSG00000108848	3824	2.33657	SPT5
ENSG00000108861	3824	3.67182	SPT5
ENSG00000108883	3824	2.01892	SPT5
ENSG00000108953	3824	3.21557	SPT5
ENSG00000108960	3824	2.09047	SPT5
ENSG00000108961	3824	0.960227	SPT5
ENSG00000108963	3824	2.49193	SPT5
ENSG00000109046	3824	3.95049	SPT5
ENSG00000109061	3824	123.569	SPT5
ENSG00000109062	3824	5.55223	SPT5
ENSG00000109065	3824	0	SPT5
ENSG00000109066	3824	0.720659	SPT5
ENSG00000109079	3824	3.12522	SPT5
ENSG00000109103	3824	Inf	SPT5
ENSG00000109111	3824	1.70051	SPT5
ENSG00000109118	3824	2.39138	SPT5
ENSG00000109133	3824	4.15859	SPT5
ENSG00000109171	3824	3.62173	SPT5
ENSG00000109184	3824	1.48641	SPT5
ENSG00000109189	3824	4.82089	SPT5
ENSG00000109220	3824	6.59674	SPT5
ENSG00000109265	3824	2.74601	SPT5
ENSG00000109270	3824	3.70467	SPT5
ENSG00000109320	3824	1.97266	SPT5
ENSG00000109323	3824	4.60905	SPT5
ENSG00000109381	3824	2.25458	SPT5
ENSG00000109445	3824	3.29798	SPT5
ENSG00000109458	3824	1.94378	SPT5
ENSG00000109475	3824	4.62049	SPT5
ENSG00000109519	3824	3.81863	SPT5
ENSG00000109534	3824	1.32915	SPT5
ENSG00000109536	3824	3.0537	SPT5
ENSG00000109606	3824	3.71525	SPT5
ENSG00000109618	3824	3.06725	SPT5
ENSG00000109670	3824	3.52882	SPT5
ENSG00000109674	3824	7.8457	SPT5
ENSG00000109689	3824	53.6309	SPT5
ENSG00000109756	3824	3.95565	SPT5
ENSG00000109771	3824	0	SPT5
ENSG00000109775	3824	3.82936	SPT5
ENSG00000109787	3824	2.83058	SPT5
ENSG00000109805	3824	1.54825	SPT5
ENSG00000109851	3824	1.40454	SPT5
ENSG00000109861	3824	6.73218	SPT5
ENSG00000109906	3824	3.79452	SPT5
ENSG00000109911	3824	6.69917	SPT5
ENSG00000109917	3824	1.81027	SPT5
ENSG00000109919	3824	4.61906	SPT5
ENSG00000109920	3824	1.61467	SPT5
ENSG00000110002	3824	4.64975	SPT5
ENSG00000110011	3824	3.94909	SPT5
ENSG00000110031	3824	1.14426	SPT5
ENSG00000110046	3824	3.00096	SPT5
ENSG00000110066	3824	1.75823	SPT5
ENSG00000110074	3824	2.01842	SPT5
ENSG00000110075	3824	1.57065	SPT5
ENSG00000110080	3824	2.22513	SPT5
ENSG00000110092	3824	5.10586	SPT5
ENSG00000110104	3824	2.14546	SPT5
ENSG00000110107	3824	1.29327	SPT5
ENSG00000110171	3824	5.56452	SPT5
ENSG00000110200	3824	6.52468	SPT5
ENSG00000110218	3824	0.854268	SPT5
ENSG00000110315	3824	2.72746	SPT5
ENSG00000110330	3824	4.61442	SPT5
ENSG00000110344	3824	1.13822	SPT5
ENSG00000110367	3824	2.76555	SPT5
ENSG00000110400	3824	2.02952	SPT5
ENSG00000110429	3824	0.888907	SPT5
ENSG00000110435	3824	1.37637	SPT5
ENSG00000110442	3824	3.60204	SPT5
ENSG00000110484	3824	5.45697	SPT5
ENSG00000110492	3824	10.5954	SPT5
ENSG00000110497	3824	3.08983	SPT5
ENSG00000110583	3824	2.44912	SPT5
ENSG00000110697	3824	1.93728	SPT5
ENSG00000110711	3824	1.52811	SPT5
ENSG00000110719	3824	0.351294	SPT5
ENSG00000110721	3824	1.91219	SPT5
ENSG00000110723	3824	0	SPT5
ENSG00000110756	3824	4.47022	SPT5
ENSG00000110768	3824	1.6194	SPT5
ENSG00000110848	3824	1.10606	SPT5
ENSG00000110851	3824	2.7254	SPT5
ENSG00000110876	3824	2.54825	SPT5
ENSG00000110880	3824	3.49519	SPT5
ENSG00000110888	3824	1.85343	SPT5
ENSG00000110906	3824	2.00628	SPT5
ENSG00000110921	3824	0	SPT5
ENSG00000110925	3824	9.07377	SPT5
ENSG00000110944	3824	8.31212	SPT5
ENSG00000110958	3824	3.70757	SPT5
ENSG00000111011	3824	2.77005	SPT5
ENSG00000111012	3824	2.18108	SPT5
ENSG00000111145	3824	8.32253	SPT5
ENSG00000111186	3824	7.16228	SPT5
ENSG00000111196	3824	2.28801	SPT5
ENSG00000111203	3824	2.13127	SPT5
ENSG00000111206	3824	0.900625	SPT5
ENSG00000111224	3824	2.18962	SPT5
ENSG00000111229	3824	5.32151	SPT5
ENSG00000111231	3824	2.55726	SPT5
ENSG00000111247	3824	2.92718	SPT5
ENSG00000111252	3824	1.89078	SPT5
ENSG00000111271	3824	7.0011	SPT5
ENSG00000111300	3824	2.57139	SPT5
ENSG00000111339	3824	0	SPT5
ENSG00000111348	3824	3.4613	SPT5
ENSG00000111358	3824	2.95844	SPT5
ENSG00000111361	3824	0.734849	SPT5
ENSG00000111450	3824	1.09395	SPT5
ENSG00000111530	3824	3.36162	SPT5
ENSG00000111540	3824	3.74872	SPT5
ENSG00000111554	3824	6.70496	SPT5
ENSG00000111581	3824	2.09783	SPT5
ENSG00000111596	3824	1.47643	SPT5
ENSG00000111602	3824	4.16248	SPT5
ENSG00000111605	3824	3.606	SPT5
ENSG00000111615	3824	2.42727	SPT5
ENSG00000111639	3824	7.30303	SPT5
ENSG00000111644	3824	8.72222	SPT5
ENSG00000111647	3824	5.64546	SPT5
ENSG00000111653	3824	2.50372	SPT5
ENSG00000111667	3824	3.31536	SPT5
ENSG00000111684	3824	2.50144	SPT5
ENSG00000111696	3824	8.26375	SPT5
ENSG00000111707	3824	2.34962	SPT5
ENSG00000111711	3824	3.07099	SPT5
ENSG00000111726	3824	2.31911	SPT5
ENSG00000111731	3824	1.36741	SPT5
ENSG00000111785	3824	4.00039	SPT5
ENSG00000111786	3824	2.44915	SPT5
ENSG00000111790	3824	4.10763	SPT5
ENSG00000111802	3824	6.08149	SPT5
ENSG00000111817	3824	9.33351	SPT5
ENSG00000111832	3824	4.13059	SPT5
ENSG00000111843	3824	2.22474	SPT5
ENSG00000111845	3824	0.595143	SPT5
ENSG00000111850	3824	3.26146	SPT5
ENSG00000111875	3824	4.09726	SPT5
ENSG00000111877	3824	4.9095	SPT5
ENSG00000111885	3824	6.71139	SPT5
ENSG00000111897	3824	4.02711	SPT5
ENSG00000111906	3824	5.60372	SPT5
ENSG00000111911	3824	3.0365	SPT5
ENSG00000111912	3824	1.10147	SPT5
ENSG00000112031	3824	4.1661	SPT5
ENSG00000112033	3824	4.94656	SPT5
ENSG00000112039	3824	1.57093	SPT5
ENSG00000112041	3824	11.5669	SPT5
ENSG00000112062	3824	4.10474	SPT5
ENSG00000112077	3824	1.8649	SPT5
ENSG00000112078	3824	1.30019	SPT5
ENSG00000112079	3824	3.84819	SPT5
ENSG00000112081	3824	6.76574	SPT5
ENSG00000112110	3824	3.40866	SPT5
ENSG00000112118	3824	1.5953	SPT5
ENSG00000112130	3824	1.7574	SPT5
ENSG00000112159	3824	3.81978	SPT5
ENSG00000112167	3824	3.77273	SPT5
ENSG00000112186	3824	4.68342	SPT5
ENSG00000112208	3824	4.8692	SPT5
ENSG00000112210	3824	1.74606	SPT5
ENSG00000112234	3824	1.41566	SPT5
ENSG00000112237	3824	0	SPT5
ENSG00000112238	3824	0	SPT5
ENSG00000112242	3824	2.53929	SPT5
ENSG00000112249	3824	15.3497	SPT5
ENSG00000112282	3824	4.91396	SPT5
ENSG00000112293	3824	3.71558	SPT5
ENSG00000112294	3824	1.93963	SPT5
ENSG00000112299	3824	2.91175	SPT5
ENSG00000112304	3824	6.72439	SPT5
ENSG00000112305	3824	1.28864	SPT5
ENSG00000112308	3824	4.3862	SPT5
ENSG00000112312	3824	3.84996	SPT5
ENSG00000112320	3824	16.1482	SPT5
ENSG00000112335	3824	3.26108	SPT5
ENSG00000112343	3824	4.70246	SPT5
ENSG00000112357	3824	7.01145	SPT5
ENSG00000112365	3824	3.46447	SPT5
ENSG00000112394	3824	6.98636	SPT5
ENSG00000112511	3824	1.42869	SPT5
ENSG00000112531	3824	0.554752	SPT5
ENSG00000112592	3824	1.91129	SPT5
ENSG00000112599	3824	5.22192	SPT5
ENSG00000112624	3824	2.44145	SPT5
ENSG00000112640	3824	2.23909	SPT5
ENSG00000112658	3824	1.68592	SPT5
ENSG00000112659	3824	2.34881	SPT5
ENSG00000112667	3824	3.13636	SPT5
ENSG00000112685	3824	3.65804	SPT5
ENSG00000112699	3824	1.48911	SPT5
ENSG00000112715	3824	2.46528	SPT5
ENSG00000112739	3824	1.72941	SPT5
ENSG00000112763	3824	4.033	SPT5
ENSG00000112773	3824	19.0278	SPT5
ENSG00000112851	3824	3.09861	SPT5
ENSG00000112855	3824	2.45009	SPT5
ENSG00000112874	3824	5.32848	SPT5
ENSG00000112877	3824	2.07695	SPT5
ENSG00000112893	3824	3.45254	SPT5
ENSG00000112972	3824	2.92331	SPT5
ENSG00000112977	3824	2.19946	SPT5
ENSG00000112996	3824	4.88773	SPT5
ENSG00000113068	3824	2.606	SPT5
ENSG00000113108	3824	1.6632	SPT5
ENSG00000113119	3824	2.53624	SPT5
ENSG00000113141	3824	0.535633	SPT5
ENSG00000113194	3824	1.03007	SPT5
ENSG00000113269	3824	1.38679	SPT5
ENSG00000113282	3824	4.63238	SPT5
ENSG00000113296	3824	11.7635	SPT5
ENSG00000113300	3824	3.66763	SPT5
ENSG00000113312	3824	5.03664	SPT5
ENSG00000113318	3824	3.32174	SPT5
ENSG00000113328	3824	2.63704	SPT5
ENSG00000113360	3824	3.38579	SPT5
ENSG00000113369	3824	5.7638	SPT5
ENSG00000113384	3824	2.64589	SPT5
ENSG00000113391	3824	5.14583	SPT5
ENSG00000113407	3824	0.635301	SPT5
ENSG00000113441	3824	4.30921	SPT5
ENSG00000113494	3824	14.0702	SPT5
ENSG00000113504	3824	1.00676	SPT5
ENSG00000113552	3824	3.97331	SPT5
ENSG00000113558	3824	7.43866	SPT5
ENSG00000113569	3824	2.77084	SPT5
ENSG00000113583	3824	3.59316	SPT5
ENSG00000113593	3824	4.85263	SPT5
ENSG00000113600	3824	27.0514	SPT5
ENSG00000113638	3824	16.266	SPT5
ENSG00000113643	3824	6.01199	SPT5
ENSG00000113649	3824	1.33389	SPT5
ENSG00000113658	3824	5.42034	SPT5
ENSG00000113712	3824	1.83556	SPT5
ENSG00000113719	3824	2.02967	SPT5
ENSG00000113734	3824	3.63542	SPT5
ENSG00000113742	3824	3.485	SPT5
ENSG00000113761	3824	3.62025	SPT5
ENSG00000113790	3824	12.2952	SPT5
ENSG00000113811	3824	1.88099	SPT5
ENSG00000113812	3824	4.35939	SPT5
ENSG00000113838	3824	2.20037	SPT5
ENSG00000113845	3824	4.52432	SPT5
ENSG00000113851	3824	1.71573	SPT5
ENSG00000114021	3824	3.55278	SPT5
ENSG00000114023	3824	3.46061	SPT5
ENSG00000114026	3824	1.66003	SPT5
ENSG00000114030	3824	1.66637	SPT5
ENSG00000114054	3824	11.8537	SPT5
ENSG00000114062	3824	0.336773	SPT5
ENSG00000114098	3824	1.79969	SPT5
ENSG00000114120	3824	4.65224	SPT5
ENSG00000114125	3824	Inf	SPT5
ENSG00000114126	3824	2.13549	SPT5
ENSG00000114166	3824	4.72619	SPT5
ENSG00000114209	3824	2.67425	SPT5
ENSG00000114302	3824	9.13538	SPT5
ENSG00000114315	3824	3.71111	SPT5
ENSG00000114331	3824	7.72669	SPT5
ENSG00000114346	3824	2.63336	SPT5
ENSG00000114354	3824	3.03434	SPT5
ENSG00000114383	3824	6.09767	SPT5
ENSG00000114391	3824	2.52349	SPT5
ENSG00000114439	3824	3.03704	SPT5
ENSG00000114450	3824	4.41256	SPT5
ENSG00000114473	3824	7.70175	SPT5
ENSG00000114491	3824	3.03565	SPT5
ENSG00000114503	3824	2.49323	SPT5
ENSG00000114520	3824	4.25898	SPT5
ENSG00000114554	3824	2.19774	SPT5
ENSG00000114573	3824	3.54198	SPT5
ENSG00000114626	3824	1.64432	SPT5
ENSG00000114646	3824	4.49571	SPT5
ENSG00000114648	3824	2.35087	SPT5
ENSG00000114698	3824	1.76915	SPT5
ENSG00000114737	3824	2.8259	SPT5
ENSG00000114738	3824	1.01541	SPT5
ENSG00000114742	3824	2.30809	SPT5
ENSG00000114744	3824	2.63865	SPT5
ENSG00000114767	3824	1.43989	SPT5
ENSG00000114770	3824	2.36126	SPT5
ENSG00000114779	3824	4.28758	SPT5
ENSG00000114784	3824	4.7381	SPT5
ENSG00000114850	3824	5.54031	SPT5
ENSG00000114857	3824	1.5255	SPT5
ENSG00000114859	3824	2.15777	SPT5
ENSG00000114904	3824	2.31014	SPT5
ENSG00000114933	3824	1.36746	SPT5
ENSG00000114956	3824	1.30282	SPT5
ENSG00000114978	3824	1.18529	SPT5
ENSG00000114988	3824	1.06491	SPT5
ENSG00000114999	3824	5.50696	SPT5
ENSG00000115020	3824	2.03799	SPT5
ENSG00000115042	3824	5.59064	SPT5
ENSG00000115073	3824	1.72354	SPT5
ENSG00000115084	3824	1.82756	SPT5
ENSG00000115091	3824	3.87456	SPT5
ENSG00000115107	3824	3.08063	SPT5
ENSG00000115128	3824	1.84295	SPT5
ENSG00000115170	3824	3.00147	SPT5
ENSG00000115183	3824	0.770716	SPT5
ENSG00000115207	3824	0.379536	SPT5
ENSG00000115211	3824	1.41871	SPT5
ENSG00000115234	3824	0.656949	SPT5
ENSG00000115241	3824	1.33444	SPT5
ENSG00000115268	3824	1.63333	SPT5
ENSG00000115271	3824	1.73177	SPT5
ENSG00000115275	3824	0.83986	SPT5
ENSG00000115282	3824	1.84199	SPT5
ENSG00000115286	3824	6.85576	SPT5
ENSG00000115325	3824	0.637019	SPT5
ENSG00000115350	3824	1.53432	SPT5
ENSG00000115355	3824	1.97954	SPT5
ENSG00000115364	3824	4.32747	SPT5
ENSG00000115368	3824	4.05712	SPT5
ENSG00000115392	3824	1.31347	SPT5
ENSG00000115419	3824	8.06418	SPT5
ENSG00000115421	3824	2.73364	SPT5
ENSG00000115446	3824	2.82398	SPT5
ENSG00000115484	3824	1.93085	SPT5
ENSG00000115520	3824	3.46192	SPT5
ENSG00000115524	3824	2.45493	SPT5
ENSG00000115526	3824	7.69969	SPT5
ENSG00000115541	3824	0	SPT5
ENSG00000115568	3824	0.902171	SPT5
ENSG00000115649	3824	2.13451	SPT5
ENSG00000115652	3824	5.05092	SPT5
ENSG00000115657	3824	Inf	SPT5
ENSG00000115661	3824	2.78249	SPT5
ENSG00000115750	3824	3.63926	SPT5
ENSG00000115760	3824	0.790485	SPT5
ENSG00000115761	3824	7.51277	SPT5
ENSG00000115816	3824	3.26994	SPT5
ENSG00000115827	3824	4.18683	SPT5
ENSG00000115875	3824	2.86086	SPT5
ENSG00000115904	3824	0.57788	SPT5
ENSG00000115942	3824	2.68043	SPT5
ENSG00000115946	3824	2.08312	SPT5
ENSG00000115956	3824	6.14221	SPT5
ENSG00000115966	3824	5.71218	SPT5
ENSG00000115970	3824	8.50152	SPT5
ENSG00000115993	3824	4.74674	SPT5
ENSG00000116030	3824	4.88105	SPT5
ENSG00000116095	3824	4.69451	SPT5
ENSG00000116120	3824	4.29551	SPT5
ENSG00000116127	3824	7.53076	SPT5
ENSG00000116133	3824	6.21111	SPT5
ENSG00000116138	3824	1.91311	SPT5
ENSG00000116151	3824	2.77927	SPT5
ENSG00000116161	3824	0	SPT5
ENSG00000116191	3824	6.84461	SPT5
ENSG00000116198	3824	4.76085	SPT5
ENSG00000116199	3824	2.1419	SPT5
ENSG00000116205	3824	8.64305	SPT5
ENSG00000116209	3824	1.9589	SPT5
ENSG00000116237	3824	3.98551	SPT5
ENSG00000116260	3824	6.24707	SPT5
ENSG00000116266	3824	6.5142	SPT5
ENSG00000116273	3824	0	SPT5
ENSG00000116288	3824	4.36135	SPT5
ENSG00000116350	3824	1.96446	SPT5
ENSG00000116353	3824	3.648	SPT5
ENSG00000116406	3824	4.49051	SPT5
ENSG00000116455	3824	1.36457	SPT5
ENSG00000116478	3824	5.94391	SPT5
ENSG00000116514	3824	3.28828	SPT5
ENSG00000116521	3824	12.9568	SPT5
ENSG00000116560	3824	1.35791	SPT5
ENSG00000116586	3824	2.73454	SPT5
ENSG00000116604	3824	1.31659	SPT5
ENSG00000116641	3824	4.90993	SPT5
ENSG00000116649	3824	6.82182	SPT5
ENSG00000116661	3824	0	SPT5
ENSG00000116667	3824	13.4861	SPT5
ENSG00000116679	3824	2.02153	SPT5
ENSG00000116685	3824	2.17005	SPT5
ENSG00000116688	3824	1.46276	SPT5
ENSG00000116691	3824	2.3897	SPT5
ENSG00000116698	3824	3.83471	SPT5
ENSG00000116704	3824	5.71004	SPT5
ENSG00000116717	3824	1.84838	SPT5
ENSG00000116741	3824	9.88298	SPT5
ENSG00000116747	3824	2.47688	SPT5
ENSG00000116752	3824	6.12121	SPT5
ENSG00000116754	3824	1.47844	SPT5
ENSG00000116761	3824	10.5617	SPT5
ENSG00000116774	3824	10.9547	SPT5
ENSG00000116786	3824	3.84835	SPT5
ENSG00000116793	3824	8.79375	SPT5
ENSG00000116809	3824	3.05887	SPT5
ENSG00000116815	3824	3.09435	SPT5
ENSG00000116830	3824	3.98231	SPT5
ENSG00000116857	3824	0	SPT5
ENSG00000116863	3824	3.26288	SPT5
ENSG00000116874	3824	1.62271	SPT5
ENSG00000116898	3824	2.92709	SPT5
ENSG00000116903	3824	1.59743	SPT5
ENSG00000116906	3824	0.62011	SPT5
ENSG00000116918	3824	9.99892	SPT5
ENSG00000116922	3824	0	SPT5
ENSG00000116954	3824	0	SPT5
ENSG00000116983	3824	5.58682	SPT5
ENSG00000116984	3824	4.14077	SPT5
ENSG00000117010	3824	4.97116	SPT5
ENSG00000117036	3824	1.47353	SPT5
ENSG00000117118	3824	5.34638	SPT5
ENSG00000117133	3824	4.89835	SPT5
ENSG00000117143	3824	11.0873	SPT5
ENSG00000117151	3824	17.0007	SPT5
ENSG00000117174	3824	3.13859	SPT5
ENSG00000117222	3824	4.20923	SPT5
ENSG00000117262	3824	9.22623	SPT5
ENSG00000117280	3824	6.11273	SPT5
ENSG00000117298	3824	0.793821	SPT5
ENSG00000117305	3824	0	SPT5
ENSG00000117308	3824	2.38235	SPT5
ENSG00000117335	3824	4.19149	SPT5
ENSG00000117360	3824	1.64065	SPT5
ENSG00000117385	3824	2.63491	SPT5
ENSG00000117399	3824	1.41333	SPT5
ENSG00000117408	3824	5.24384	SPT5
ENSG00000117411	3824	1.65613	SPT5
ENSG00000117419	3824	2.1828	SPT5
ENSG00000117461	3824	93.0768	SPT5
ENSG00000117475	3824	1.94545	SPT5
ENSG00000117479	3824	1.52185	SPT5
ENSG00000117481	3824	0.414741	SPT5
ENSG00000117500	3824	0.704802	SPT5
ENSG00000117505	3824	2.21673	SPT5
ENSG00000117523	3824	2.4496	SPT5
ENSG00000117528	3824	2.19998	SPT5
ENSG00000117533	3824	6.18586	SPT5
ENSG00000117569	3824	2.52188	SPT5
ENSG00000117592	3824	3.924	SPT5
ENSG00000117593	3824	5.9697	SPT5
ENSG00000117597	3824	1.64711	SPT5
ENSG00000117614	3824	4.9989	SPT5
ENSG00000117650	3824	0	SPT5
ENSG00000117682	3824	8.14752	SPT5
ENSG00000117691	3824	3.35758	SPT5
ENSG00000117697	3824	1.90261	SPT5
ENSG00000117724	3824	3.15356	SPT5
ENSG00000117748	3824	4.12709	SPT5
ENSG00000117758	3824	2.91596	SPT5
ENSG00000117862	3824	2.74204	SPT5
ENSG00000117899	3824	7.58045	SPT5
ENSG00000118058	3824	4.08376	SPT5
ENSG00000118162	3824	8.95615	SPT5
ENSG00000118193	3824	3.95307	SPT5
ENSG00000118197	3824	1.69558	SPT5
ENSG00000118217	3824	5.37882	SPT5
ENSG00000118246	3824	0.884045	SPT5
ENSG00000118260	3824	3.27817	SPT5
ENSG00000118363	3824	3.25859	SPT5
ENSG00000118369	3824	1.27015	SPT5
ENSG00000118412	3824	2.79795	SPT5
ENSG00000118418	3824	4.86379	SPT5
ENSG00000118420	3824	5.94673	SPT5
ENSG00000118454	3824	6.95132	SPT5
ENSG00000118482	3824	3.18106	SPT5
ENSG00000118496	3824	5.71257	SPT5
ENSG00000118507	3824	5.86599	SPT5
ENSG00000118508	3824	6.83247	SPT5
ENSG00000118518	3824	5.50831	SPT5
ENSG00000118526	3824	0	SPT5
ENSG00000118564	3824	3.38428	SPT5
ENSG00000118579	3824	1.90188	SPT5
ENSG00000118596	3824	6.26299	SPT5
ENSG00000118600	3824	3.25533	SPT5
ENSG00000118620	3824	3.88549	SPT5
ENSG00000118640	3824	9.56073	SPT5
ENSG00000118655	3824	1.91026	SPT5
ENSG00000118689	3824	2.5835	SPT5
ENSG00000118762	3824	4.05164	SPT5
ENSG00000118816	3824	6.05073	SPT5
ENSG00000118855	3824	1.14998	SPT5
ENSG00000118900	3824	0.636	SPT5
ENSG00000118960	3824	1.64095	SPT5
ENSG00000118961	3824	6.59559	SPT5
ENSG00000119004	3824	11.0467	SPT5
ENSG00000119041	3824	4.18916	SPT5
ENSG00000119048	3824	2.58711	SPT5
ENSG00000119139	3824	0	SPT5
ENSG00000119185	3824	0.574035	SPT5
ENSG00000119203	3824	1.53987	SPT5
ENSG00000119227	3824	1.70684	SPT5
ENSG00000119231	3824	4.61406	SPT5
ENSG00000119285	3824	1.78778	SPT5
ENSG00000119314	3824	3.61488	SPT5
ENSG00000119318	3824	1.96754	SPT5
ENSG00000119321	3824	2.70932	SPT5
ENSG00000119328	3824	0	SPT5
ENSG00000119333	3824	3.64549	SPT5
ENSG00000119383	3824	8.61578	SPT5
ENSG00000119392	3824	13.9538	SPT5
ENSG00000119397	3824	2.23325	SPT5
ENSG00000119402	3824	4.09708	SPT5
ENSG00000119414	3824	4.51142	SPT5
ENSG00000119421	3824	6.24343	SPT5
ENSG00000119431	3824	2.14394	SPT5
ENSG00000119446	3824	4.11266	SPT5
ENSG00000119471	3824	4.02824	SPT5
ENSG00000119487	3824	0.832069	SPT5
ENSG00000119522	3824	4.2679	SPT5
ENSG00000119523	3824	2.78555	SPT5
ENSG00000119537	3824	5.4593	SPT5
ENSG00000119541	3824	1.24829	SPT5
ENSG00000119559	3824	0.930856	SPT5
ENSG00000119596	3824	4.94598	SPT5
ENSG00000119616	3824	5.94661	SPT5
ENSG00000119630	3824	3.33333	SPT5
ENSG00000119638	3824	2.21373	SPT5
ENSG00000119640	3824	2.69707	SPT5
ENSG00000119650	3824	9.6597	SPT5
ENSG00000119669	3824	2.34573	SPT5
ENSG00000119682	3824	2.26995	SPT5
ENSG00000119684	3824	1.98541	SPT5
ENSG00000119688	3824	2.67257	SPT5
ENSG00000119689	3824	2.15221	SPT5
ENSG00000119703	3824	6.08768	SPT5
ENSG00000119705	3824	8.05593	SPT5
ENSG00000119707	3824	2.91495	SPT5
ENSG00000119711	3824	8.31571	SPT5
ENSG00000119718	3824	3.23006	SPT5
ENSG00000119720	3824	3.13038	SPT5
ENSG00000119725	3824	Inf	SPT5
ENSG00000119760	3824	1.61766	SPT5
ENSG00000119777	3824	0.316214	SPT5
ENSG00000119778	3824	6.21329	SPT5
ENSG00000119787	3824	4.61328	SPT5
ENSG00000119801	3824	3.53774	SPT5
ENSG00000119812	3824	3.55888	SPT5
ENSG00000119820	3824	2.42514	SPT5
ENSG00000119899	3824	4.96083	SPT5
ENSG00000119900	3824	4.66498	SPT5
ENSG00000119912	3824	3.78452	SPT5
ENSG00000119917	3824	2.38433	SPT5
ENSG00000119943	3824	10.1127	SPT5
ENSG00000119950	3824	6.0359	SPT5
ENSG00000119953	3824	1.61668	SPT5
ENSG00000119965	3824	3.47594	SPT5
ENSG00000119977	3824	1.78235	SPT5
ENSG00000119979	3824	2.75201	SPT5
ENSG00000119986	3824	5.19829	SPT5
ENSG00000120008	3824	2.73577	SPT5
ENSG00000120029	3824	3.54257	SPT5
ENSG00000120049	3824	2.74258	SPT5
ENSG00000120063	3824	7.60034	SPT5
ENSG00000120129	3824	2.77525	SPT5
ENSG00000120137	3824	1.46008	SPT5
ENSG00000120158	3824	3.33271	SPT5
ENSG00000120159	3824	4.01425	SPT5
ENSG00000120162	3824	3.38125	SPT5
ENSG00000120217	3824	4.03615	SPT5
ENSG00000120253	3824	0.856844	SPT5
ENSG00000120256	3824	Inf	SPT5
ENSG00000120265	3824	0.930007	SPT5
ENSG00000120278	3824	7.2202	SPT5
ENSG00000120314	3824	1.02692	SPT5
ENSG00000120333	3824	0.580938	SPT5
ENSG00000120334	3824	1.5102	SPT5
ENSG00000120370	3824	4.61661	SPT5
ENSG00000120437	3824	2.2235	SPT5
ENSG00000120451	3824	2.17228	SPT5
ENSG00000120519	3824	4.94997	SPT5
ENSG00000120533	3824	2.4122	SPT5
ENSG00000120616	3824	4.85676	SPT5
ENSG00000120656	3824	11.6408	SPT5
ENSG00000120662	3824	2.02564	SPT5
ENSG00000120685	3824	0.819824	SPT5
ENSG00000120686	3824	1.87879	SPT5
ENSG00000120688	3824	2.01855	SPT5
ENSG00000120690	3824	1.79011	SPT5
ENSG00000120696	3824	4.52614	SPT5
ENSG00000120705	3824	1.30271	SPT5
ENSG00000120727	3824	2.5337	SPT5
ENSG00000120733	3824	4.38154	SPT5
ENSG00000120738	3824	3.00587	SPT5
ENSG00000120742	3824	3.71523	SPT5
ENSG00000120756	3824	1.89845	SPT5
ENSG00000120798	3824	3.8192	SPT5
ENSG00000120800	3824	12.0063	SPT5
ENSG00000120802	3824	2.93588	SPT5
ENSG00000120832	3824	1.04345	SPT5
ENSG00000120837	3824	2.95267	SPT5
ENSG00000120868	3824	8.53269	SPT5
ENSG00000120889	3824	2.81445	SPT5
ENSG00000120899	3824	1.33115	SPT5
ENSG00000120910	3824	3.51879	SPT5
ENSG00000120942	3824	4.41419	SPT5
ENSG00000120992	3824	1.68612	SPT5
ENSG00000121039	3824	2.19347	SPT5
ENSG00000121053	3824	3.82866	SPT5
ENSG00000121057	3824	0.969342	SPT5
ENSG00000121058	3824	6.61938	SPT5
ENSG00000121060	3824	8.46147	SPT5
ENSG00000121067	3824	2.15875	SPT5
ENSG00000121073	3824	1.64534	SPT5
ENSG00000121104	3824	0.278424	SPT5
ENSG00000121152	3824	1.82936	SPT5
ENSG00000121210	3824	5.2501	SPT5
ENSG00000121211	3824	4.50709	SPT5
ENSG00000121274	3824	2.58606	SPT5
ENSG00000121289	3824	5.97593	SPT5
ENSG00000121297	3824	14.2091	SPT5
ENSG00000121350	3824	2.74287	SPT5
ENSG00000121390	3824	3.30771	SPT5
ENSG00000121406	3824	5.69961	SPT5
ENSG00000121410	3824	6.88273	SPT5
ENSG00000121481	3824	4.09229	SPT5
ENSG00000121486	3824	27.5097	SPT5
ENSG00000121542	3824	2.91288	SPT5
ENSG00000121579	3824	2.97655	SPT5
ENSG00000121621	3824	1.39023	SPT5
ENSG00000121644	3824	1.30016	SPT5
ENSG00000121653	3824	4.24186	SPT5
ENSG00000121691	3824	4.15705	SPT5
ENSG00000121741	3824	3.41117	SPT5
ENSG00000121749	3824	2.67824	SPT5
ENSG00000121766	3824	6.2815	SPT5
ENSG00000121774	3824	4.02707	SPT5
ENSG00000121851	3824	11.0711	SPT5
ENSG00000121864	3824	2.24879	SPT5
ENSG00000121879	3824	0.79669	SPT5
ENSG00000121892	3824	4.41579	SPT5
ENSG00000121903	3824	5.38741	SPT5
ENSG00000121931	3824	5.82395	SPT5
ENSG00000121964	3824	3.77589	SPT5
ENSG00000121966	3824	0.949436	SPT5
ENSG00000121988	3824	6.24417	SPT5
ENSG00000122008	3824	2.26986	SPT5
ENSG00000122033	3824	2.34678	SPT5
ENSG00000122034	3824	1.34341	SPT5
ENSG00000122085	3824	1.32372	SPT5
ENSG00000122203	3824	3.47957	SPT5
ENSG00000122218	3824	3.28698	SPT5
ENSG00000122223	3824	4.20883	SPT5
ENSG00000122299	3824	1.8076	SPT5
ENSG00000122359	3824	3.58406	SPT5
ENSG00000122375	3824	3.68134	SPT5
ENSG00000122386	3824	0	SPT5
ENSG00000122417	3824	3.53968	SPT5
ENSG00000122432	3824	19.4809	SPT5
ENSG00000122435	3824	6.34338	SPT5
ENSG00000122482	3824	1.65923	SPT5
ENSG00000122483	3824	2.82332	SPT5
ENSG00000122484	3824	6.22026	SPT5
ENSG00000122490	3824	1.01521	SPT5
ENSG00000122512	3824	6.2631	SPT5
ENSG00000122515	3824	2.20156	SPT5
ENSG00000122545	3824	3.04251	SPT5
ENSG00000122550	3824	7.65953	SPT5
ENSG00000122591	3824	6.73449	SPT5
ENSG00000122642	3824	13.8571	SPT5
ENSG00000122643	3824	1.92645	SPT5
ENSG00000122644	3824	0.611203	SPT5
ENSG00000122687	3824	1.94397	SPT5
ENSG00000122692	3824	2.9847	SPT5
ENSG00000122694	3824	3.55976	SPT5
ENSG00000122696	3824	3.74196	SPT5
ENSG00000122729	3824	2.74969	SPT5
ENSG00000122779	3824	2.74541	SPT5
ENSG00000122783	3824	11.0591	SPT5
ENSG00000122862	3824	4.23672	SPT5
ENSG00000122873	3824	1.27518	SPT5
ENSG00000122884	3824	16.6177	SPT5
ENSG00000122912	3824	3.63674	SPT5
ENSG00000122952	3824	2.32347	SPT5
ENSG00000122958	3824	0.61878	SPT5
ENSG00000122965	3824	5.8677	SPT5
ENSG00000122966	3824	2.8335	SPT5
ENSG00000122971	3824	2.68713	SPT5
ENSG00000123064	3824	1.86384	SPT5
ENSG00000123066	3824	2.70358	SPT5
ENSG00000123080	3824	9.04821	SPT5
ENSG00000123091	3824	5.35952	SPT5
ENSG00000123094	3824	28.362	SPT5
ENSG00000123104	3824	6.16545	SPT5
ENSG00000123124	3824	2.97732	SPT5
ENSG00000123136	3824	2.23046	SPT5
ENSG00000123144	3824	1.09903	SPT5
ENSG00000123178	3824	0	SPT5
ENSG00000123179	3824	2.49767	SPT5
ENSG00000123191	3824	0.986339	SPT5
ENSG00000123200	3824	1.18949	SPT5
ENSG00000123213	3824	8.64241	SPT5
ENSG00000123219	3824	3.09417	SPT5
ENSG00000123297	3824	4.99636	SPT5
ENSG00000123338	3824	2.21823	SPT5
ENSG00000123349	3824	2.1373	SPT5
ENSG00000123353	3824	1.14438	SPT5
ENSG00000123360	3824	5.63617	SPT5
ENSG00000123374	3824	2.53822	SPT5
ENSG00000123405	3824	2.22783	SPT5
ENSG00000123411	3824	3.13751	SPT5
ENSG00000123415	3824	2.96311	SPT5
ENSG00000123416	3824	2.53626	SPT5
ENSG00000123472	3824	0.74612	SPT5
ENSG00000123473	3824	4.51628	SPT5
ENSG00000123485	3824	1.81818	SPT5
ENSG00000123505	3824	3.64824	SPT5
ENSG00000123545	3824	5.68582	SPT5
ENSG00000123552	3824	1.62225	SPT5
ENSG00000123575	3824	3.20225	SPT5
ENSG00000123595	3824	2.88545	SPT5
ENSG00000123600	3824	6.81634	SPT5
ENSG00000123607	3824	1.47456	SPT5
ENSG00000123636	3824	4.22483	SPT5
ENSG00000123684	3824	1.18696	SPT5
ENSG00000123737	3824	1.67834	SPT5
ENSG00000123739	3824	17.2353	SPT5
ENSG00000123908	3824	2.24449	SPT5
ENSG00000123933	3824	0.411189	SPT5
ENSG00000123975	3824	2.81557	SPT5
ENSG00000123983	3824	5.77882	SPT5
ENSG00000123989	3824	4.13131	SPT5
ENSG00000124019	3824	3.42985	SPT5
ENSG00000124098	3824	2.96377	SPT5
ENSG00000124103	3824	3.88494	SPT5
ENSG00000124120	3824	6.0495	SPT5
ENSG00000124126	3824	2.19177	SPT5
ENSG00000124145	3824	8.39879	SPT5
ENSG00000124151	3824	2.80269	SPT5
ENSG00000124155	3824	8.04485	SPT5
ENSG00000124160	3824	2.60094	SPT5
ENSG00000124164	3824	3.20823	SPT5
ENSG00000124171	3824	1.61403	SPT5
ENSG00000124172	3824	3.83217	SPT5
ENSG00000124177	3824	2.51574	SPT5
ENSG00000124181	3824	3.73049	SPT5
ENSG00000124193	3824	2.47264	SPT5
ENSG00000124198	3824	3.42678	SPT5
ENSG00000124201	3824	2.63156	SPT5
ENSG00000124207	3824	3.43454	SPT5
ENSG00000124209	3824	4.23804	SPT5
ENSG00000124214	3824	2.29289	SPT5
ENSG00000124216	3824	10.7769	SPT5
ENSG00000124217	3824	0.733165	SPT5
ENSG00000124222	3824	1167.64	SPT5
ENSG00000124226	3824	3.77239	SPT5
ENSG00000124228	3824	3.12104	SPT5
ENSG00000124257	3824	8.69091	SPT5
ENSG00000124279	3824	2.12774	SPT5
ENSG00000124299	3824	2.49292	SPT5
ENSG00000124333	3824	2.39806	SPT5
ENSG00000124334	3824	1.22053	SPT5
ENSG00000124356	3824	2.35257	SPT5
ENSG00000124370	3824	1.41212	SPT5
ENSG00000124383	3824	0.539139	SPT5
ENSG00000124459	3824	2.92767	SPT5
ENSG00000124486	3824	5.00146	SPT5
ENSG00000124523	3824	9.2958	SPT5
ENSG00000124532	3824	3.16162	SPT5
ENSG00000124535	3824	1.33462	SPT5
ENSG00000124541	3824	3.95993	SPT5
ENSG00000124562	3824	1.7337	SPT5
ENSG00000124571	3824	4.53078	SPT5
ENSG00000124587	3824	9.21717	SPT5
ENSG00000124608	3824	2.54683	SPT5
ENSG00000124635	3824	29.6876	SPT5
ENSG00000124641	3824	2.27803	SPT5
ENSG00000124659	3824	1.83485	SPT5
ENSG00000124664	3824	7.6974	SPT5
ENSG00000124688	3824	0.807727	SPT5
ENSG00000124702	3824	0.640338	SPT5
ENSG00000124767	3824	2.35882	SPT5
ENSG00000124782	3824	1.29155	SPT5
ENSG00000124783	3824	3.04546	SPT5
ENSG00000124786	3824	7.30959	SPT5
ENSG00000124787	3824	4.58877	SPT5
ENSG00000124788	3824	9.2335	SPT5
ENSG00000124789	3824	5.15459	SPT5
ENSG00000125037	3824	2.58815	SPT5
ENSG00000125046	3824	7.32493	SPT5
ENSG00000125122	3824	6.45084	SPT5
ENSG00000125124	3824	6.32427	SPT5
ENSG00000125149	3824	1.79124	SPT5
ENSG00000125166	3824	3.134	SPT5
ENSG00000125246	3824	5.36137	SPT5
ENSG00000125249	3824	4.50013	SPT5
ENSG00000125257	3824	4.48262	SPT5
ENSG00000125319	3824	2.40242	SPT5
ENSG00000125347	3824	4.89691	SPT5
ENSG00000125351	3824	3.18433	SPT5
ENSG00000125354	3824	4.59904	SPT5
ENSG00000125375	3824	2.68923	SPT5
ENSG00000125386	3824	5.1959	SPT5
ENSG00000125388	3824	5.6459	SPT5
ENSG00000125430	3824	7.79214	SPT5
ENSG00000125434	3824	3.8506	SPT5
ENSG00000125445	3824	3.2218	SPT5
ENSG00000125449	3824	4.4741	SPT5
ENSG00000125450	3824	3.02879	SPT5
ENSG00000125454	3824	1.59384	SPT5
ENSG00000125457	3824	1.98089	SPT5
ENSG00000125484	3824	1.43613	SPT5
ENSG00000125503	3824	3.13891	SPT5
ENSG00000125505	3824	0.491096	SPT5
ENSG00000125538	3824	4.61905	SPT5
ENSG00000125633	3824	3.64027	SPT5
ENSG00000125656	3824	0.84697	SPT5
ENSG00000125657	3824	3.70643	SPT5
ENSG00000125676	3824	4.4857	SPT5
ENSG00000125686	3824	4.26326	SPT5
ENSG00000125695	3824	15.7474	SPT5
ENSG00000125703	3824	1.79652	SPT5
ENSG00000125730	3824	2.42928	SPT5
ENSG00000125740	3824	2.99953	SPT5
ENSG00000125744	3824	8.35	SPT5
ENSG00000125755	3824	3.35604	SPT5
ENSG00000125772	3824	1.48687	SPT5
ENSG00000125787	3824	1.5625	SPT5
ENSG00000125812	3824	3.23158	SPT5
ENSG00000125814	3824	5.41358	SPT5
ENSG00000125817	3824	1.58258	SPT5
ENSG00000125821	3824	67.4246	SPT5
ENSG00000125827	3824	4.30128	SPT5
ENSG00000125834	3824	0	SPT5
ENSG00000125843	3824	3.52587	SPT5
ENSG00000125844	3824	2.98921	SPT5
ENSG00000125863	3824	13.7722	SPT5
ENSG00000125868	3824	2.24734	SPT5
ENSG00000125870	3824	3.68361	SPT5
ENSG00000125871	3824	2.09765	SPT5
ENSG00000125875	3824	3.10779	SPT5
ENSG00000125878	3824	1.61185	SPT5
ENSG00000125885	3824	4.66422	SPT5
ENSG00000125898	3824	0.967929	SPT5
ENSG00000125901	3824	0.858953	SPT5
ENSG00000125910	3824	2.86008	SPT5
ENSG00000125912	3824	1.55266	SPT5
ENSG00000125944	3824	3.15135	SPT5
ENSG00000125952	3824	6.77545	SPT5
ENSG00000125965	3824	16.4665	SPT5
ENSG00000125967	3824	2.39913	SPT5
ENSG00000125970	3824	3.57443	SPT5
ENSG00000125971	3824	3.40716	SPT5
ENSG00000125975	3824	12.9909	SPT5
ENSG00000125977	3824	0.792782	SPT5
ENSG00000125991	3824	1.02362	SPT5
ENSG00000125995	3824	1.45758	SPT5
ENSG00000126001	3824	1.57392	SPT5
ENSG00000126003	3824	2.22498	SPT5
ENSG00000126005	3824	18.1545	SPT5
ENSG00000126012	3824	1.64778	SPT5
ENSG00000126062	3824	1.03813	SPT5
ENSG00000126070	3824	4.76975	SPT5
ENSG00000126106	3824	5.84349	SPT5
ENSG00000126107	3824	0.859786	SPT5
ENSG00000126215	3824	0.858753	SPT5
ENSG00000126216	3824	6.15168	SPT5
ENSG00000126226	3824	3.47329	SPT5
ENSG00000126254	3824	6.34171	SPT5
ENSG00000126261	3824	2.02335	SPT5
ENSG00000126267	3824	5.32687	SPT5
ENSG00000126368	3824	4.58565	SPT5
ENSG00000126391	3824	0	SPT5
ENSG00000126432	3824	3.94148	SPT5
ENSG00000126456	3824	1.50325	SPT5
ENSG00000126464	3824	2.88184	SPT5
ENSG00000126522	3824	2.17798	SPT5
ENSG00000126524	3824	12.6813	SPT5
ENSG00000126561	3824	0.593822	SPT5
ENSG00000126562	3824	4.69939	SPT5
ENSG00000126581	3824	2.61842	SPT5
ENSG00000126602	3824	3.60464	SPT5
ENSG00000126698	3824	6.21572	SPT5
ENSG00000126705	3824	3.18163	SPT5
ENSG00000126746	3824	1.18102	SPT5
ENSG00000126749	3824	11.6149	SPT5
ENSG00000126756	3824	2.2266	SPT5
ENSG00000126767	3824	1.70327	SPT5
ENSG00000126773	3824	3.76802	SPT5
ENSG00000126775	3824	4.97259	SPT5
ENSG00000126787	3824	2.74884	SPT5
ENSG00000126790	3824	3.6547	SPT5
ENSG00000126804	3824	2.02445	SPT5
ENSG00000126821	3824	1.65648	SPT5
ENSG00000126858	3824	2.80545	SPT5
ENSG00000126870	3824	3.71938	SPT5
ENSG00000126882	3824	4.21176	SPT5
ENSG00000126903	3824	3.72485	SPT5
ENSG00000126934	3824	4.57656	SPT5
ENSG00000126945	3824	9.25091	SPT5
ENSG00000126970	3824	1.93548	SPT5
ENSG00000127022	3824	2.47941	SPT5
ENSG00000127054	3824	1.44009	SPT5
ENSG00000127080	3824	2.00823	SPT5
ENSG00000127311	3824	2.11644	SPT5
ENSG00000127314	3824	1.06413	SPT5
ENSG00000127328	3824	4.33945	SPT5
ENSG00000127337	3824	5.81952	SPT5
ENSG00000127415	3824	2.03139	SPT5
ENSG00000127419	3824	6.44419	SPT5
ENSG00000127423	3824	4.56163	SPT5
ENSG00000127445	3824	3.06959	SPT5
ENSG00000127452	3824	0	SPT5
ENSG00000127463	3824	5.78165	SPT5
ENSG00000127481	3824	3.68996	SPT5
ENSG00000127483	3824	1.49303	SPT5
ENSG00000127511	3824	2.93688	SPT5
ENSG00000127526	3824	Inf	SPT5
ENSG00000127527	3824	2.74849	SPT5
ENSG00000127528	3824	6.99091	SPT5
ENSG00000127533	3824	2.67023	SPT5
ENSG00000127554	3824	4.47914	SPT5
ENSG00000127564	3824	0.675858	SPT5
ENSG00000127580	3824	1.75654	SPT5
ENSG00000127616	3824	3.55348	SPT5
ENSG00000127663	3824	8.23963	SPT5
ENSG00000127666	3824	3.59378	SPT5
ENSG00000127804	3824	5.02518	SPT5
ENSG00000127837	3824	2.59559	SPT5
ENSG00000127838	3824	9.16982	SPT5
ENSG00000127870	3824	6.84706	SPT5
ENSG00000127903	3824	8.22909	SPT5
ENSG00000127914	3824	8.64294	SPT5
ENSG00000127922	3824	17.0533	SPT5
ENSG00000127947	3824	2.47384	SPT5
ENSG00000127952	3824	4.91372	SPT5
ENSG00000127980	3824	3.27201	SPT5
ENSG00000127989	3824	4.4849	SPT5
ENSG00000127993	3824	2.98872	SPT5
ENSG00000127995	3824	4.22447	SPT5
ENSG00000128016	3824	2.64588	SPT5
ENSG00000128039	3824	3.69796	SPT5
ENSG00000128050	3824	0.821047	SPT5
ENSG00000128059	3824	2.62014	SPT5
ENSG00000128159	3824	3.67414	SPT5
ENSG00000128165	3824	4.69773	SPT5
ENSG00000128185	3824	3.28182	SPT5
ENSG00000128191	3824	0.548562	SPT5
ENSG00000128228	3824	2.6	SPT5
ENSG00000128245	3824	2.87018	SPT5
ENSG00000128298	3824	2.16719	SPT5
ENSG00000128309	3824	1.90647	SPT5
ENSG00000128322	3824	10.6331	SPT5
ENSG00000128340	3824	1.88023	SPT5
ENSG00000128342	3824	0.62303	SPT5
ENSG00000128408	3824	2.82994	SPT5
ENSG00000128463	3824	2.52654	SPT5
ENSG00000128513	3824	3.53213	SPT5
ENSG00000128524	3824	6.87273	SPT5
ENSG00000128534	3824	2.05219	SPT5
ENSG00000128563	3824	4.46202	SPT5
ENSG00000128564	3824	21.2182	SPT5
ENSG00000128594	3824	12.9879	SPT5
ENSG00000128595	3824	3.43777	SPT5
ENSG00000128607	3824	2.52859	SPT5
ENSG00000128654	3824	4.81163	SPT5
ENSG00000128656	3824	12.2761	SPT5
ENSG00000128694	3824	4.3573	SPT5
ENSG00000128699	3824	1.23358	SPT5
ENSG00000128708	3824	1.76802	SPT5
ENSG00000128791	3824	4.60764	SPT5
ENSG00000128829	3824	3.46746	SPT5
ENSG00000128881	3824	8.72174	SPT5
ENSG00000128891	3824	0.553597	SPT5
ENSG00000128908	3824	3.134	SPT5
ENSG00000128915	3824	3.12605	SPT5
ENSG00000128923	3824	1.91972	SPT5
ENSG00000128928	3824	5.00034	SPT5
ENSG00000128944	3824	1.30606	SPT5
ENSG00000129003	3824	8.4077	SPT5
ENSG00000129007	3824	Inf	SPT5
ENSG00000129071	3824	1.04238	SPT5
ENSG00000129083	3824	8.69735	SPT5
ENSG00000129103	3824	5.87225	SPT5
ENSG00000129128	3824	1.95678	SPT5
ENSG00000129158	3824	7.27712	SPT5
ENSG00000129173	3824	1.9075	SPT5
ENSG00000129187	3824	0.467046	SPT5
ENSG00000129226	3824	8.13939	SPT5
ENSG00000129250	3824	0	SPT5
ENSG00000129255	3824	1.30571	SPT5
ENSG00000129292	3824	1.40021	SPT5
ENSG00000129295	3824	8.42867	SPT5
ENSG00000129315	3824	0.813644	SPT5
ENSG00000129317	3824	5.00307	SPT5
ENSG00000129347	3824	1.83673	SPT5
ENSG00000129351	3824	1.0784	SPT5
ENSG00000129353	3824	5.04117	SPT5
ENSG00000129437	3824	7.27273	SPT5
ENSG00000129460	3824	19.7843	SPT5
ENSG00000129472	3824	2.05777	SPT5
ENSG00000129484	3824	3.42753	SPT5
ENSG00000129493	3824	24.7661	SPT5
ENSG00000129515	3824	6.18173	SPT5
ENSG00000129518	3824	10.5748	SPT5
ENSG00000129562	3824	10.8168	SPT5
ENSG00000129646	3824	4.50461	SPT5
ENSG00000129657	3824	13.2422	SPT5
ENSG00000129757	3824	7.31313	SPT5
ENSG00000129810	3824	4.1671	SPT5
ENSG00000129824	3824	2.7476	SPT5
ENSG00000129911	3824	0.809557	SPT5
ENSG00000129925	3824	2.30451	SPT5
ENSG00000129932	3824	1.66987	SPT5
ENSG00000129933	3824	0.644462	SPT5
ENSG00000129991	3824	11.9454	SPT5
ENSG00000129993	3824	1.85971	SPT5
ENSG00000130021	3824	2.57367	SPT5
ENSG00000130023	3824	5.28485	SPT5
ENSG00000130024	3824	0	SPT5
ENSG00000130066	3824	3.98788	SPT5
ENSG00000130119	3824	3.16187	SPT5
ENSG00000130150	3824	3.74017	SPT5
ENSG00000130159	3824	1.72674	SPT5
ENSG00000130164	3824	3.50361	SPT5
ENSG00000130165	3824	0.570241	SPT5
ENSG00000130177	3824	3.13756	SPT5
ENSG00000130182	3824	14.6621	SPT5
ENSG00000130193	3824	3.88485	SPT5
ENSG00000130203	3824	3.28295	SPT5
ENSG00000130222	3824	1.5	SPT5
ENSG00000130227	3824	1.49487	SPT5
ENSG00000130270	3824	5.07076	SPT5
ENSG00000130303	3824	1.36993	SPT5
ENSG00000130305	3824	2.05693	SPT5
ENSG00000130307	3824	9.95758	SPT5
ENSG00000130309	3824	2.28277	SPT5
ENSG00000130311	3824	4.01633	SPT5
ENSG00000130312	3824	2.81797	SPT5
ENSG00000130313	3824	6.06054	SPT5
ENSG00000130332	3824	4.31499	SPT5
ENSG00000130347	3824	4.26491	SPT5
ENSG00000130348	3824	4.61685	SPT5
ENSG00000130349	3824	3.33517	SPT5
ENSG00000130382	3824	1.9074	SPT5
ENSG00000130402	3824	2.71843	SPT5
ENSG00000130414	3824	2.04186	SPT5
ENSG00000130449	3824	8.16303	SPT5
ENSG00000130479	3824	2.09581	SPT5
ENSG00000130489	3824	Inf	SPT5
ENSG00000130508	3824	0	SPT5
ENSG00000130511	3824	0.30198	SPT5
ENSG00000130517	3824	3.3607	SPT5
ENSG00000130520	3824	4.54777	SPT5
ENSG00000130544	3824	1.1221	SPT5
ENSG00000130559	3824	1.89942	SPT5
ENSG00000130560	3824	1.1696	SPT5
ENSG00000130589	3824	1.58223	SPT5
ENSG00000130590	3824	1.94886	SPT5
ENSG00000130638	3824	3.5857	SPT5
ENSG00000130669	3824	3.19464	SPT5
ENSG00000130684	3824	1.99371	SPT5
ENSG00000130695	3824	3.17275	SPT5
ENSG00000130699	3824	3.7228	SPT5
