## Supplemental Table 4 for "RNA Polymerase II pausing temporally coordinates cell cycle progression and erythroid differentiation" (part 2 of 2)

### Sheet: Table_S4_Pause_index_gRNAs (continued)
ensembl_gene_ID	de_identified_donor	PauseIndex	gRNA
ENSG00000130713	3824	3.20426	SPT5
ENSG00000130714	3824	4.6979	SPT5
ENSG00000130717	3824	3.5094	SPT5
ENSG00000130724	3824	5.91937	SPT5
ENSG00000130725	3824	2.83864	SPT5
ENSG00000130731	3824	1.80151	SPT5
ENSG00000130733	3824	1.93468	SPT5
ENSG00000130734	3824	2.95387	SPT5
ENSG00000130741	3824	2.70087	SPT5
ENSG00000130748	3824	0.747348	SPT5
ENSG00000130749	3824	3.37149	SPT5
ENSG00000130764	3824	4.22506	SPT5
ENSG00000130766	3824	12.5655	SPT5
ENSG00000130768	3824	6.03843	SPT5
ENSG00000130770	3824	6.25591	SPT5
ENSG00000130772	3824	5.53922	SPT5
ENSG00000130775	3824	2.44242	SPT5
ENSG00000130779	3824	4.2476	SPT5
ENSG00000130783	3824	11.353	SPT5
ENSG00000130803	3824	3.23629	SPT5
ENSG00000130811	3824	1.59042	SPT5
ENSG00000130818	3824	1.48192	SPT5
ENSG00000130827	3824	1.29119	SPT5
ENSG00000130856	3824	3.52328	SPT5
ENSG00000130921	3824	8.57652	SPT5
ENSG00000130958	3824	10.5327	SPT5
ENSG00000130985	3824	1.47697	SPT5
ENSG00000131013	3824	2.53913	SPT5
ENSG00000131023	3824	1.25336	SPT5
ENSG00000131043	3824	2.12809	SPT5
ENSG00000131051	3824	3.89245	SPT5
ENSG00000131067	3824	7.32353	SPT5
ENSG00000131100	3824	3.7873	SPT5
ENSG00000131115	3824	3.46543	SPT5
ENSG00000131127	3824	3.50758	SPT5
ENSG00000131165	3824	3.3861	SPT5
ENSG00000131171	3824	4.50835	SPT5
ENSG00000131174	3824	2.72159	SPT5
ENSG00000131188	3824	7.59958	SPT5
ENSG00000131196	3824	3.05143	SPT5
ENSG00000131263	3824	1.06308	SPT5
ENSG00000131351	3824	1.41767	SPT5
ENSG00000131355	3824	8.73724	SPT5
ENSG00000131368	3824	3.62408	SPT5
ENSG00000131375	3824	3.42891	SPT5
ENSG00000131381	3824	3.09473	SPT5
ENSG00000131389	3824	3.92978	SPT5
ENSG00000131462	3824	2.03298	SPT5
ENSG00000131470	3824	0.288849	SPT5
ENSG00000131473	3824	1.17146	SPT5
ENSG00000131475	3824	2.89465	SPT5
ENSG00000131480	3824	1.62333	SPT5
ENSG00000131495	3824	6.85537	SPT5
ENSG00000131504	3824	1.90354	SPT5
ENSG00000131507	3824	0.24897	SPT5
ENSG00000131558	3824	11.1125	SPT5
ENSG00000131626	3824	4.39226	SPT5
ENSG00000131652	3824	4.29726	SPT5
ENSG00000131653	3824	1.62222	SPT5
ENSG00000131669	3824	1.87242	SPT5
ENSG00000131697	3824	3.28271	SPT5
ENSG00000131725	3824	5.78777	SPT5
ENSG00000131732	3824	2.37165	SPT5
ENSG00000131747	3824	2.34394	SPT5
ENSG00000131748	3824	2.84579	SPT5
ENSG00000131759	3824	3.94941	SPT5
ENSG00000131778	3824	3.15132	SPT5
ENSG00000131779	3824	3.64556	SPT5
ENSG00000131781	3824	11.2709	SPT5
ENSG00000131791	3824	0.743939	SPT5
ENSG00000131828	3824	0.854595	SPT5
ENSG00000131844	3824	1.67952	SPT5
ENSG00000131845	3824	3.24008	SPT5
ENSG00000131871	3824	5.57962	SPT5
ENSG00000131873	3824	1.22717	SPT5
ENSG00000131876	3824	1.03165	SPT5
ENSG00000131931	3824	4.20749	SPT5
ENSG00000131943	3824	3.41501	SPT5
ENSG00000131944	3824	5.31616	SPT5
ENSG00000131966	3824	5.31795	SPT5
ENSG00000131979	3824	8.77605	SPT5
ENSG00000132003	3824	6.61524	SPT5
ENSG00000132004	3824	6.28877	SPT5
ENSG00000132005	3824	3.08202	SPT5
ENSG00000132016	3824	4.93742	SPT5
ENSG00000132024	3824	2.84349	SPT5
ENSG00000132109	3824	3.90254	SPT5
ENSG00000132153	3824	0.706858	SPT5
ENSG00000132155	3824	1.39911	SPT5
ENSG00000132182	3824	2.19465	SPT5
ENSG00000132199	3824	0.785812	SPT5
ENSG00000132205	3824	2.70794	SPT5
ENSG00000132254	3824	0.872439	SPT5
ENSG00000132274	3824	5.30114	SPT5
ENSG00000132275	3824	1.55403	SPT5
ENSG00000132294	3824	5.87019	SPT5
ENSG00000132313	3824	4.60909	SPT5
ENSG00000132323	3824	0.74413	SPT5
ENSG00000132330	3824	Inf	SPT5
ENSG00000132341	3824	0.991667	SPT5
ENSG00000132376	3824	6.53545	SPT5
ENSG00000132388	3824	1.67625	SPT5
ENSG00000132394	3824	2.00443	SPT5
ENSG00000132406	3824	6.48329	SPT5
ENSG00000132423	3824	9.59091	SPT5
ENSG00000132424	3824	3.84865	SPT5
ENSG00000132463	3824	0.999274	SPT5
ENSG00000132466	3824	1.8737	SPT5
ENSG00000132467	3824	2.22559	SPT5
ENSG00000132478	3824	2.08284	SPT5
ENSG00000132485	3824	0.961672	SPT5
ENSG00000132522	3824	10.5758	SPT5
ENSG00000132535	3824	2.48034	SPT5
ENSG00000132541	3824	9.3195	SPT5
ENSG00000132549	3824	4.13276	SPT5
ENSG00000132570	3824	3.29297	SPT5
ENSG00000132581	3824	1.0715	SPT5
ENSG00000132589	3824	2.18505	SPT5
ENSG00000132591	3824	2.71667	SPT5
ENSG00000132600	3824	1.48884	SPT5
ENSG00000132612	3824	2.04311	SPT5
ENSG00000132613	3824	3.81691	SPT5
ENSG00000132640	3824	0.66964	SPT5
ENSG00000132661	3824	4.98636	SPT5
ENSG00000132664	3824	4.53625	SPT5
ENSG00000132670	3824	3.46522	SPT5
ENSG00000132698	3824	1.32014	SPT5
ENSG00000132716	3824	100.818	SPT5
ENSG00000132740	3824	1.10783	SPT5
ENSG00000132749	3824	7.04123	SPT5
ENSG00000132763	3824	1.46608	SPT5
ENSG00000132768	3824	0.587879	SPT5
ENSG00000132780	3824	0.936609	SPT5
ENSG00000132781	3824	0.603602	SPT5
ENSG00000132792	3824	1.68015	SPT5
ENSG00000132801	3824	3.1447	SPT5
ENSG00000132819	3824	3.64826	SPT5
ENSG00000132824	3824	3.27318	SPT5
ENSG00000132825	3824	2.18106	SPT5
ENSG00000132837	3824	22.7447	SPT5
ENSG00000132842	3824	6.6439	SPT5
ENSG00000132881	3824	0	SPT5
ENSG00000132912	3824	2.46368	SPT5
ENSG00000132950	3824	0.638535	SPT5
ENSG00000132952	3824	2.86303	SPT5
ENSG00000132953	3824	0.457913	SPT5
ENSG00000132963	3824	0.831524	SPT5
ENSG00000132964	3824	3.54914	SPT5
ENSG00000133026	3824	3.30167	SPT5
ENSG00000133027	3824	2.21173	SPT5
ENSG00000133059	3824	3.33876	SPT5
ENSG00000133103	3824	3.04806	SPT5
ENSG00000133106	3824	7.24057	SPT5
ENSG00000133111	3824	1.65174	SPT5
ENSG00000133114	3824	5.12879	SPT5
ENSG00000133119	3824	5.17303	SPT5
ENSG00000133195	3824	0.712469	SPT5
ENSG00000133247	3824	3.25411	SPT5
ENSG00000133250	3824	3.77374	SPT5
ENSG00000133265	3824	1.36954	SPT5
ENSG00000133275	3824	2.68567	SPT5
ENSG00000133302	3824	2.05637	SPT5
ENSG00000133315	3824	2.54634	SPT5
ENSG00000133318	3824	5.90238	SPT5
ENSG00000133422	3824	2.2162	SPT5
ENSG00000133454	3824	12.1697	SPT5
ENSG00000133466	3824	2.46898	SPT5
ENSG00000133477	3824	1.92739	SPT5
ENSG00000133488	3824	3.03939	SPT5
ENSG00000133606	3824	2.78993	SPT5
ENSG00000133612	3824	1.13843	SPT5
ENSG00000133627	3824	7.94964	SPT5
ENSG00000133639	3824	8.19697	SPT5
ENSG00000133678	3824	0	SPT5
ENSG00000133703	3824	5.61497	SPT5
ENSG00000133704	3824	1.98764	SPT5
ENSG00000133706	3824	6.43263	SPT5
ENSG00000133739	3824	2.51509	SPT5
ENSG00000133773	3824	42.6584	SPT5
ENSG00000133789	3824	4.27462	SPT5
ENSG00000133835	3824	10.7606	SPT5
ENSG00000133872	3824	2.78397	SPT5
ENSG00000133884	3824	4.15632	SPT5
ENSG00000133958	3824	5.58153	SPT5
ENSG00000133961	3824	6.19946	SPT5
ENSG00000133983	3824	Inf	SPT5
ENSG00000133997	3824	3.48401	SPT5
ENSG00000134056	3824	0.718553	SPT5
ENSG00000134057	3824	1.08625	SPT5
ENSG00000134058	3824	5.21607	SPT5
ENSG00000134077	3824	3.41262	SPT5
ENSG00000134108	3824	2.50473	SPT5
ENSG00000134109	3824	3.52047	SPT5
ENSG00000134146	3824	8.39524	SPT5
ENSG00000134152	3824	1.27667	SPT5
ENSG00000134153	3824	9.91688	SPT5
ENSG00000134183	3824	9.04091	SPT5
ENSG00000134186	3824	1.84032	SPT5
ENSG00000134215	3824	0	SPT5
ENSG00000134243	3824	2.5782	SPT5
ENSG00000134248	3824	1.0005	SPT5
ENSG00000134265	3824	1.16337	SPT5
ENSG00000134291	3824	0.552606	SPT5
ENSG00000134294	3824	5.68815	SPT5
ENSG00000134308	3824	2.83801	SPT5
ENSG00000134313	3824	4.17125	SPT5
ENSG00000134330	3824	3.43978	SPT5
ENSG00000134333	3824	11.8961	SPT5
ENSG00000134352	3824	7.65033	SPT5
ENSG00000134375	3824	4.55177	SPT5
ENSG00000134419	3824	6.39662	SPT5
ENSG00000134444	3824	10.6957	SPT5
ENSG00000134452	3824	1.10635	SPT5
ENSG00000134453	3824	0.565657	SPT5
ENSG00000134461	3824	7.30201	SPT5
ENSG00000134480	3824	2.25717	SPT5
ENSG00000134490	3824	6.36276	SPT5
ENSG00000134508	3824	0.595371	SPT5
ENSG00000134574	3824	2.54704	SPT5
ENSG00000134575	3824	1.43734	SPT5
ENSG00000134602	3824	4.18226	SPT5
ENSG00000134690	3824	3.58247	SPT5
ENSG00000134697	3824	4.56828	SPT5
ENSG00000134717	3824	1.43928	SPT5
ENSG00000134748	3824	3.27273	SPT5
ENSG00000134758	3824	3.43414	SPT5
ENSG00000134779	3824	1.39364	SPT5
ENSG00000134815	3824	2.67592	SPT5
ENSG00000134824	3824	1.00046	SPT5
ENSG00000134825	3824	4.82207	SPT5
ENSG00000134830	3824	5.46591	SPT5
ENSG00000134851	3824	2.79124	SPT5
ENSG00000134882	3824	2.61727	SPT5
ENSG00000134884	3824	2.77921	SPT5
ENSG00000134899	3824	Inf	SPT5
ENSG00000134900	3824	3.26816	SPT5
ENSG00000134905	3824	2.10694	SPT5
ENSG00000134996	3824	3.99256	SPT5
ENSG00000135002	3824	4.7619	SPT5
ENSG00000135018	3824	1.60344	SPT5
ENSG00000135040	3824	5.34638	SPT5
ENSG00000135045	3824	3.98684	SPT5
ENSG00000135049	3824	6.2118	SPT5
ENSG00000135069	3824	2.40928	SPT5
ENSG00000135070	3824	0.613154	SPT5
ENSG00000135077	3824	13.1205	SPT5
ENSG00000135090	3824	1.96097	SPT5
ENSG00000135108	3824	4.64686	SPT5
ENSG00000135144	3824	0	SPT5
ENSG00000135148	3824	3.07048	SPT5
ENSG00000135164	3824	1.9334	SPT5
ENSG00000135211	3824	2.86853	SPT5
ENSG00000135245	3824	4.13409	SPT5
ENSG00000135249	3824	3.28234	SPT5
ENSG00000135250	3824	0	SPT5
ENSG00000135298	3824	17.0799	SPT5
ENSG00000135317	3824	5.12296	SPT5
ENSG00000135334	3824	5.89183	SPT5
ENSG00000135336	3824	2.30692	SPT5
ENSG00000135338	3824	2.92931	SPT5
ENSG00000135341	3824	6.29628	SPT5
ENSG00000135365	3824	3.55825	SPT5
ENSG00000135372	3824	8.45141	SPT5
ENSG00000135387	3824	3.71558	SPT5
ENSG00000135390	3824	2.24372	SPT5
ENSG00000135414	3824	2.40873	SPT5
ENSG00000135424	3824	7.60049	SPT5
ENSG00000135426	3824	3.09728	SPT5
ENSG00000135451	3824	1.07495	SPT5
ENSG00000135457	3824	0.946621	SPT5
ENSG00000135469	3824	3.39192	SPT5
ENSG00000135473	3824	2.12702	SPT5
ENSG00000135476	3824	2.24988	SPT5
ENSG00000135482	3824	Inf	SPT5
ENSG00000135506	3824	5.57327	SPT5
ENSG00000135521	3824	3.76388	SPT5
ENSG00000135541	3824	1.26358	SPT5
ENSG00000135549	3824	16.3576	SPT5
ENSG00000135577	3824	5.2975	SPT5
ENSG00000135596	3824	2.21066	SPT5
ENSG00000135597	3824	2.67063	SPT5
ENSG00000135604	3824	6.31495	SPT5
ENSG00000135605	3824	3.24786	SPT5
ENSG00000135632	3824	0.825926	SPT5
ENSG00000135636	3824	5.04607	SPT5
ENSG00000135655	3824	4.87828	SPT5
ENSG00000135677	3824	3.23923	SPT5
ENSG00000135679	3824	1.05896	SPT5
ENSG00000135698	3824	1.96092	SPT5
ENSG00000135720	3824	0.727152	SPT5
ENSG00000135722	3824	3.53545	SPT5
ENSG00000135723	3824	3.75412	SPT5
ENSG00000135763	3824	2.51629	SPT5
ENSG00000135773	3824	8.30031	SPT5
ENSG00000135775	3824	6.15067	SPT5
ENSG00000135801	3824	2.09	SPT5
ENSG00000135823	3824	1.90483	SPT5
ENSG00000135828	3824	1.12667	SPT5
ENSG00000135829	3824	3.01492	SPT5
ENSG00000135837	3824	2.79194	SPT5
ENSG00000135845	3824	10.9732	SPT5
ENSG00000135870	3824	3.7794	SPT5
ENSG00000135900	3824	0	SPT5
ENSG00000135912	3824	0.969277	SPT5
ENSG00000135913	3824	5.93965	SPT5
ENSG00000135919	3824	1.70172	SPT5
ENSG00000135924	3824	1.22692	SPT5
ENSG00000135926	3824	1.88429	SPT5
ENSG00000135940	3824	1.44818	SPT5
ENSG00000135945	3824	1.67991	SPT5
ENSG00000135951	3824	15.9871	SPT5
ENSG00000135953	3824	3.29513	SPT5
ENSG00000135956	3824	2.78521	SPT5
ENSG00000135972	3824	6.42948	SPT5
ENSG00000135974	3824	1.83504	SPT5
ENSG00000135976	3824	9.32782	SPT5
ENSG00000136003	3824	1.58098	SPT5
ENSG00000136021	3824	0	SPT5
ENSG00000136044	3824	0	SPT5
ENSG00000136045	3824	3.81432	SPT5
ENSG00000136068	3824	6.00906	SPT5
ENSG00000136100	3824	3.02026	SPT5
ENSG00000136104	3824	3.96001	SPT5
ENSG00000136108	3824	2.59741	SPT5
ENSG00000136111	3824	0	SPT5
ENSG00000136114	3824	0	SPT5
ENSG00000136141	3824	7.34858	SPT5
ENSG00000136143	3824	13.4412	SPT5
ENSG00000136144	3824	3.2442	SPT5
ENSG00000136146	3824	2.89345	SPT5
ENSG00000136147	3824	3.87724	SPT5
ENSG00000136152	3824	3.62116	SPT5
ENSG00000136158	3824	3.84091	SPT5
ENSG00000136159	3824	5.39697	SPT5
ENSG00000136167	3824	1.34122	SPT5
ENSG00000136169	3824	5.21202	SPT5
ENSG00000136197	3824	60.0091	SPT5
ENSG00000136213	3824	2.03844	SPT5
ENSG00000136238	3824	3.09269	SPT5
ENSG00000136243	3824	1.4053	SPT5
ENSG00000136247	3824	8.22039	SPT5
ENSG00000136261	3824	5.8722	SPT5
ENSG00000136273	3824	2.08032	SPT5
ENSG00000136286	3824	2.86839	SPT5
ENSG00000136295	3824	2.98392	SPT5
ENSG00000136367	3824	6.16524	SPT5
ENSG00000136436	3824	6.20036	SPT5
ENSG00000136444	3824	0.748834	SPT5
ENSG00000136449	3824	1.61378	SPT5
ENSG00000136450	3824	0	SPT5
ENSG00000136451	3824	0.977166	SPT5
ENSG00000136463	3824	2.04333	SPT5
ENSG00000136478	3824	2.56961	SPT5
ENSG00000136485	3824	3.9239	SPT5
ENSG00000136490	3824	Inf	SPT5
ENSG00000136492	3824	4.68763	SPT5
ENSG00000136504	3824	6.22278	SPT5
ENSG00000136518	3824	4.84418	SPT5
ENSG00000136521	3824	1.92268	SPT5
ENSG00000136522	3824	5.03514	SPT5
ENSG00000136527	3824	1.92862	SPT5
ENSG00000136536	3824	3.67064	SPT5
ENSG00000136542	3824	2.67639	SPT5
ENSG00000136628	3824	1.51627	SPT5
ENSG00000136636	3824	0	SPT5
ENSG00000136643	3824	4.19852	SPT5
ENSG00000136682	3824	4.16652	SPT5
ENSG00000136696	3824	3.41204	SPT5
ENSG00000136709	3824	2.39024	SPT5
ENSG00000136710	3824	8.4798	SPT5
ENSG00000136715	3824	1.4036	SPT5
ENSG00000136731	3824	2.72011	SPT5
ENSG00000136738	3824	2.88308	SPT5
ENSG00000136758	3824	1.90053	SPT5
ENSG00000136770	3824	4.43273	SPT5
ENSG00000136783	3824	5.69026	SPT5
ENSG00000136802	3824	1.57921	SPT5
ENSG00000136810	3824	4.6927	SPT5
ENSG00000136824	3824	3.94282	SPT5
ENSG00000136827	3824	2.31486	SPT5
ENSG00000136840	3824	1.4344	SPT5
ENSG00000136861	3824	3.4142	SPT5
ENSG00000136868	3824	4.56494	SPT5
ENSG00000136870	3824	1.69344	SPT5
ENSG00000136872	3824	0	SPT5
ENSG00000136874	3824	3.56602	SPT5
ENSG00000136877	3824	1.8201	SPT5
ENSG00000136888	3824	8.21616	SPT5
ENSG00000136891	3824	1.16215	SPT5
ENSG00000136897	3824	4.13374	SPT5
ENSG00000136925	3824	3.45568	SPT5
ENSG00000136930	3824	2.54862	SPT5
ENSG00000136932	3824	7.00242	SPT5
ENSG00000136933	3824	1.53221	SPT5
ENSG00000136936	3824	590.235	SPT5
ENSG00000136937	3824	3.26874	SPT5
ENSG00000136938	3824	3.71002	SPT5
ENSG00000136940	3824	8.31346	SPT5
ENSG00000136942	3824	3.11674	SPT5
ENSG00000136950	3824	1.62684	SPT5
ENSG00000136982	3824	1.40211	SPT5
ENSG00000136986	3824	2.7719	SPT5
ENSG00000137040	3824	2.17727	SPT5
ENSG00000137054	3824	0.621103	SPT5
ENSG00000137055	3824	1.27903	SPT5
ENSG00000137070	3824	5.93182	SPT5
ENSG00000137074	3824	3.34055	SPT5
ENSG00000137075	3824	2.54261	SPT5
ENSG00000137076	3824	1.10097	SPT5
ENSG00000137100	3824	0.524242	SPT5
ENSG00000137103	3824	11.1568	SPT5
ENSG00000137106	3824	1.52346	SPT5
ENSG00000137124	3824	3.74118	SPT5
ENSG00000137133	3824	Inf	SPT5
ENSG00000137145	3824	1.62382	SPT5
ENSG00000137154	3824	1.85634	SPT5
ENSG00000137161	3824	0.707955	SPT5
ENSG00000137166	3824	0.945181	SPT5
ENSG00000137168	3824	5.23825	SPT5
ENSG00000137177	3824	1.73796	SPT5
ENSG00000137193	3824	1.90239	SPT5
ENSG00000137198	3824	1.3828	SPT5
ENSG00000137200	3824	3.96575	SPT5
ENSG00000137207	3824	3.96229	SPT5
ENSG00000137218	3824	4.0561	SPT5
ENSG00000137221	3824	1.43641	SPT5
ENSG00000137266	3824	1.44136	SPT5
ENSG00000137267	3824	3.56249	SPT5
ENSG00000137274	3824	5.96606	SPT5
ENSG00000137275	3824	3.70265	SPT5
ENSG00000137288	3824	2.35152	SPT5
ENSG00000137309	3824	2.68301	SPT5
ENSG00000137310	3824	2.249	SPT5
ENSG00000137312	3824	0.772403	SPT5
ENSG00000137338	3824	6.28656	SPT5
ENSG00000137343	3824	10.1751	SPT5
ENSG00000137364	3824	0	SPT5
ENSG00000137393	3824	7.98162	SPT5
ENSG00000137409	3824	0.567188	SPT5
ENSG00000137413	3824	7.67069	SPT5
ENSG00000137414	3824	2.21818	SPT5
ENSG00000137434	3824	16.4575	SPT5
ENSG00000137449	3824	8.00828	SPT5
ENSG00000137460	3824	2.39024	SPT5
ENSG00000137486	3824	0	SPT5
ENSG00000137491	3824	5.1769	SPT5
ENSG00000137492	3824	1.9723	SPT5
ENSG00000137494	3824	13.3748	SPT5
ENSG00000137500	3824	6.49071	SPT5
ENSG00000137513	3824	14.3546	SPT5
ENSG00000137547	3824	4.34218	SPT5
ENSG00000137601	3824	8.93446	SPT5
ENSG00000137628	3824	3.83075	SPT5
ENSG00000137642	3824	9.07785	SPT5
ENSG00000137656	3824	1.35062	SPT5
ENSG00000137692	3824	7.92659	SPT5
ENSG00000137709	3824	40.6516	SPT5
ENSG00000137710	3824	7.67221	SPT5
ENSG00000137713	3824	2.49961	SPT5
ENSG00000137714	3824	1.11593	SPT5
ENSG00000137720	3824	0	SPT5
ENSG00000137760	3824	8.81761	SPT5
ENSG00000137764	3824	8.52247	SPT5
ENSG00000137770	3824	2.14643	SPT5
ENSG00000137776	3824	5.68222	SPT5
ENSG00000137802	3824	6.48817	SPT5
ENSG00000137804	3824	306.554	SPT5
ENSG00000137806	3824	5.04196	SPT5
ENSG00000137807	3824	3.33518	SPT5
ENSG00000137812	3824	0.92063	SPT5
ENSG00000137814	3824	1.75663	SPT5
ENSG00000137817	3824	2.18943	SPT5
ENSG00000137818	3824	6.4233	SPT5
ENSG00000137843	3824	230.17	SPT5
ENSG00000137845	3824	3.75096	SPT5
ENSG00000137876	3824	1.86151	SPT5
ENSG00000137880	3824	0	SPT5
ENSG00000137942	3824	6.96838	SPT5
ENSG00000137960	3824	32.8906	SPT5
ENSG00000137992	3824	8.23514	SPT5
ENSG00000138035	3824	3.7826	SPT5
ENSG00000138050	3824	3.26749	SPT5
ENSG00000138069	3824	4.26306	SPT5
ENSG00000138071	3824	4.0483	SPT5
ENSG00000138073	3824	1.54888	SPT5
ENSG00000138081	3824	4.73192	SPT5
ENSG00000138085	3824	1.11136	SPT5
ENSG00000138095	3824	3.64129	SPT5
ENSG00000138101	3824	2.24576	SPT5
ENSG00000138107	3824	2.86901	SPT5
ENSG00000138160	3824	5.63443	SPT5
ENSG00000138180	3824	2.23467	SPT5
ENSG00000138182	3824	1.90421	SPT5
ENSG00000138231	3824	5.21225	SPT5
ENSG00000138246	3824	2.88132	SPT5
ENSG00000138279	3824	1.50433	SPT5
ENSG00000138326	3824	2.03009	SPT5
ENSG00000138346	3824	3.24161	SPT5
ENSG00000138363	3824	3.17593	SPT5
ENSG00000138376	3824	3.08831	SPT5
ENSG00000138380	3824	5.34625	SPT5
ENSG00000138381	3824	4.65027	SPT5
ENSG00000138382	3824	5.64323	SPT5
ENSG00000138398	3824	2.68044	SPT5
ENSG00000138399	3824	1.9425	SPT5
ENSG00000138413	3824	0	SPT5
ENSG00000138430	3824	4.02895	SPT5
ENSG00000138433	3824	0.974325	SPT5
ENSG00000138434	3824	1.73432	SPT5
ENSG00000138439	3824	4.57345	SPT5
ENSG00000138443	3824	1.10387	SPT5
ENSG00000138448	3824	5.05533	SPT5
ENSG00000138468	3824	4.68443	SPT5
ENSG00000138472	3824	16.492	SPT5
ENSG00000138495	3824	2.27951	SPT5
ENSG00000138496	3824	1.7983	SPT5
ENSG00000138587	3824	0	SPT5
ENSG00000138592	3824	4.59711	SPT5
ENSG00000138593	3824	4.11239	SPT5
ENSG00000138600	3824	2.81894	SPT5
ENSG00000138604	3824	6.7588	SPT5
ENSG00000138614	3824	7.29706	SPT5
ENSG00000138621	3824	4.82554	SPT5
ENSG00000138623	3824	2.18978	SPT5
ENSG00000138629	3824	5.0542	SPT5
ENSG00000138641	3824	3.68003	SPT5
ENSG00000138646	3824	10.7611	SPT5
ENSG00000138658	3824	2.02068	SPT5
ENSG00000138660	3824	5.62065	SPT5
ENSG00000138686	3824	8.23764	SPT5
ENSG00000138688	3824	3.7764	SPT5
ENSG00000138698	3824	5.94268	SPT5
ENSG00000138709	3824	3.68289	SPT5
ENSG00000138744	3824	7.12406	SPT5
ENSG00000138750	3824	2.19882	SPT5
ENSG00000138756	3824	2.57724	SPT5
ENSG00000138757	3824	2.59261	SPT5
ENSG00000138758	3824	2.07081	SPT5
ENSG00000138764	3824	6.32431	SPT5
ENSG00000138768	3824	14.7974	SPT5
ENSG00000138777	3824	8.87241	SPT5
ENSG00000138778	3824	3.68317	SPT5
ENSG00000138780	3824	7.61433	SPT5
ENSG00000138796	3824	2.72794	SPT5
ENSG00000138802	3824	4.45639	SPT5
ENSG00000138823	3824	6.43809	SPT5
ENSG00000138834	3824	4.32164	SPT5
ENSG00000138835	3824	6.52925	SPT5
ENSG00000138942	3824	2.1821	SPT5
ENSG00000138964	3824	2.49466	SPT5
ENSG00000139083	3824	3.60322	SPT5
ENSG00000139116	3824	2.454	SPT5
ENSG00000139131	3824	8.2002	SPT5
ENSG00000139133	3824	6.7303	SPT5
ENSG00000139163	3824	3.15006	SPT5
ENSG00000139173	3824	5.51281	SPT5
ENSG00000139187	3824	2.35994	SPT5
ENSG00000139192	3824	2.32678	SPT5
ENSG00000139218	3824	1.4331	SPT5
ENSG00000139233	3824	14.6869	SPT5
ENSG00000139323	3824	3.48945	SPT5
ENSG00000139324	3824	3.31241	SPT5
ENSG00000139343	3824	13.3788	SPT5
ENSG00000139350	3824	2.20317	SPT5
ENSG00000139354	3824	0	SPT5
ENSG00000139370	3824	3.20551	SPT5
ENSG00000139372	3824	3.27934	SPT5
ENSG00000139433	3824	4.22214	SPT5
ENSG00000139436	3824	2.43337	SPT5
ENSG00000139437	3824	6.73801	SPT5
ENSG00000139496	3824	2.04644	SPT5
ENSG00000139514	3824	1.81969	SPT5
ENSG00000139517	3824	3.38581	SPT5
ENSG00000139531	3824	4.5252	SPT5
ENSG00000139540	3824	7.11818	SPT5
ENSG00000139546	3824	0.480808	SPT5
ENSG00000139579	3824	10.7409	SPT5
ENSG00000139613	3824	2.37227	SPT5
ENSG00000139618	3824	7.92044	SPT5
ENSG00000139624	3824	1.29053	SPT5
ENSG00000139625	3824	2.01787	SPT5
ENSG00000139636	3824	1.87314	SPT5
ENSG00000139637	3824	9.48409	SPT5
ENSG00000139645	3824	0.698872	SPT5
ENSG00000139668	3824	4.6318	SPT5
ENSG00000139684	3824	3.21187	SPT5
ENSG00000139687	3824	6.5005	SPT5
ENSG00000139697	3824	4.43605	SPT5
ENSG00000139725	3824	0.880757	SPT5
ENSG00000139726	3824	0.699362	SPT5
ENSG00000139734	3824	8.31335	SPT5
ENSG00000139746	3824	0.941195	SPT5
ENSG00000139826	3824	5.34758	SPT5
ENSG00000139835	3824	1.98151	SPT5
ENSG00000139880	3824	6.5495	SPT5
ENSG00000139899	3824	0	SPT5
ENSG00000139974	3824	4.79008	SPT5
ENSG00000139977	3824	11.7043	SPT5
ENSG00000139990	3824	2.57434	SPT5
ENSG00000140006	3824	3.79408	SPT5
ENSG00000140022	3824	1.46273	SPT5
ENSG00000140025	3824	3.09553	SPT5
ENSG00000140157	3824	7.13843	SPT5
ENSG00000140199	3824	2.56957	SPT5
ENSG00000140259	3824	5.68369	SPT5
ENSG00000140262	3824	3.345	SPT5
ENSG00000140263	3824	10.8775	SPT5
ENSG00000140264	3824	1.93981	SPT5
ENSG00000140265	3824	0.555693	SPT5
ENSG00000140284	3824	6.37664	SPT5
ENSG00000140287	3824	0.804865	SPT5
ENSG00000140307	3824	7.01461	SPT5
ENSG00000140319	3824	7.59459	SPT5
ENSG00000140326	3824	1.94454	SPT5
ENSG00000140332	3824	2.20115	SPT5
ENSG00000140350	3824	3.08923	SPT5
ENSG00000140365	3824	0.920699	SPT5
ENSG00000140367	3824	1.75787	SPT5
ENSG00000140374	3824	6.04162	SPT5
ENSG00000140395	3824	3.38262	SPT5
ENSG00000140396	3824	2.10941	SPT5
ENSG00000140400	3824	1.82149	SPT5
ENSG00000140443	3824	3.42042	SPT5
ENSG00000140451	3824	0.562788	SPT5
ENSG00000140455	3824	3.67248	SPT5
ENSG00000140463	3824	2.66255	SPT5
ENSG00000140464	3824	2.34151	SPT5
ENSG00000140470	3824	116.008	SPT5
ENSG00000140474	3824	2.31016	SPT5
ENSG00000140497	3824	4.23534	SPT5
ENSG00000140521	3824	2.90291	SPT5
ENSG00000140525	3824	1.376	SPT5
ENSG00000140534	3824	1.62345	SPT5
ENSG00000140545	3824	1.48623	SPT5
ENSG00000140553	3824	0.626704	SPT5
ENSG00000140563	3824	3.32151	SPT5
ENSG00000140575	3824	4.68611	SPT5
ENSG00000140577	3824	2.79104	SPT5
ENSG00000140612	3824	0	SPT5
ENSG00000140632	3824	2.47043	SPT5
ENSG00000140691	3824	1.23222	SPT5
ENSG00000140694	3824	3.59383	SPT5
ENSG00000140853	3824	2.47996	SPT5
ENSG00000140854	3824	0	SPT5
ENSG00000140876	3824	2.88151	SPT5
ENSG00000140941	3824	3.07388	SPT5
ENSG00000140943	3824	1.33622	SPT5
ENSG00000140987	3824	2.60021	SPT5
ENSG00000140990	3824	2.60152	SPT5
ENSG00000140992	3824	5.18697	SPT5
ENSG00000140993	3824	0.980383	SPT5
ENSG00000141002	3824	4.17023	SPT5
ENSG00000141012	3824	3.80528	SPT5
ENSG00000141026	3824	0.670563	SPT5
ENSG00000141030	3824	2.8922	SPT5
ENSG00000141084	3824	3.86678	SPT5
ENSG00000141086	3824	3.48398	SPT5
ENSG00000141098	3824	3.78559	SPT5
ENSG00000141101	3824	3.45763	SPT5
ENSG00000141179	3824	2.28152	SPT5
ENSG00000141258	3824	4.80471	SPT5
ENSG00000141295	3824	0.876061	SPT5
ENSG00000141367	3824	2.15292	SPT5
ENSG00000141371	3824	8.91422	SPT5
ENSG00000141378	3824	6.9025	SPT5
ENSG00000141385	3824	2.91521	SPT5
ENSG00000141424	3824	7.31018	SPT5
ENSG00000141425	3824	4.92467	SPT5
ENSG00000141446	3824	3.56655	SPT5
ENSG00000141447	3824	13.9455	SPT5
ENSG00000141456	3824	0.902763	SPT5
ENSG00000141469	3824	6.22848	SPT5
ENSG00000141480	3824	1.7516	SPT5
ENSG00000141503	3824	0.701834	SPT5
ENSG00000141510	3824	5.86712	SPT5
ENSG00000141524	3824	0.596189	SPT5
ENSG00000141540	3824	4.05743	SPT5
ENSG00000141543	3824	4.30947	SPT5
ENSG00000141551	3824	1.21923	SPT5
ENSG00000141556	3824	4.13065	SPT5
ENSG00000141560	3824	3.76634	SPT5
ENSG00000141562	3824	0	SPT5
ENSG00000141564	3824	9.00263	SPT5
ENSG00000141568	3824	3.0557	SPT5
ENSG00000141569	3824	4.25615	SPT5
ENSG00000141577	3824	2.15125	SPT5
ENSG00000141580	3824	3.16194	SPT5
ENSG00000141582	3824	1.96898	SPT5
ENSG00000141664	3824	1.70744	SPT5
ENSG00000141682	3824	2.82151	SPT5
ENSG00000141736	3824	5.06206	SPT5
ENSG00000141741	3824	3.11313	SPT5
ENSG00000141753	3824	1.99852	SPT5
ENSG00000141759	3824	0	SPT5
ENSG00000141867	3824	2.06619	SPT5
ENSG00000141933	3824	0.886325	SPT5
ENSG00000141959	3824	1.02261	SPT5
ENSG00000141965	3824	2.5518	SPT5
ENSG00000141968	3824	8.25482	SPT5
ENSG00000141971	3824	12.1842	SPT5
ENSG00000141979	3824	52.5574	SPT5
ENSG00000141985	3824	1.72155	SPT5
ENSG00000141994	3824	2.06855	SPT5
ENSG00000142002	3824	205.532	SPT5
ENSG00000142039	3824	3.72834	SPT5
ENSG00000142102	3824	1.98469	SPT5
ENSG00000142186	3824	2.67269	SPT5
ENSG00000142188	3824	4.79333	SPT5
ENSG00000142197	3824	4.68744	SPT5
ENSG00000142208	3824	0.604929	SPT5
ENSG00000142230	3824	0.558709	SPT5
ENSG00000142303	3824	1.87772	SPT5
ENSG00000142327	3824	0.93548	SPT5
ENSG00000142330	3824	5.3902	SPT5
ENSG00000142396	3824	203.509	SPT5
ENSG00000142409	3824	1.61053	SPT5
ENSG00000142444	3824	3.41077	SPT5
ENSG00000142459	3824	2.54343	SPT5
ENSG00000142539	3824	17.9697	SPT5
ENSG00000142544	3824	2.60104	SPT5
ENSG00000142546	3824	0	SPT5
ENSG00000142611	3824	0	SPT5
ENSG00000142632	3824	3.03139	SPT5
ENSG00000142634	3824	1.68143	SPT5
ENSG00000142751	3824	10.1621	SPT5
ENSG00000142765	3824	3.38394	SPT5
ENSG00000142794	3824	2.26641	SPT5
ENSG00000142864	3824	1.89221	SPT5
ENSG00000142871	3824	2.97091	SPT5
ENSG00000142892	3824	3.22131	SPT5
ENSG00000142945	3824	2.68235	SPT5
ENSG00000143013	3824	4.30358	SPT5
ENSG00000143033	3824	4.35811	SPT5
ENSG00000143106	3824	2.63659	SPT5
ENSG00000143110	3824	6.01515	SPT5
ENSG00000143127	3824	7.29657	SPT5
ENSG00000143155	3824	3.65445	SPT5
ENSG00000143156	3824	5.30724	SPT5
ENSG00000143157	3824	2.87825	SPT5
ENSG00000143162	3824	5.04622	SPT5
ENSG00000143179	3824	0.68161	SPT5
ENSG00000143190	3824	4.23692	SPT5
ENSG00000143199	3824	5.58203	SPT5
ENSG00000143224	3824	2.6215	SPT5
ENSG00000143248	3824	5.6628	SPT5
ENSG00000143252	3824	4.81124	SPT5
ENSG00000143256	3824	2.31474	SPT5
ENSG00000143258	3824	4.18409	SPT5
ENSG00000143314	3824	2.57236	SPT5
ENSG00000143315	3824	Inf	SPT5
ENSG00000143319	3824	1.3329	SPT5
ENSG00000143322	3824	7.31829	SPT5
ENSG00000143333	3824	4.48752	SPT5
ENSG00000143337	3824	3.02133	SPT5
ENSG00000143353	3824	2.33816	SPT5
ENSG00000143367	3824	18.4104	SPT5
ENSG00000143373	3824	1.85833	SPT5
ENSG00000143374	3824	3.81134	SPT5
ENSG00000143379	3824	3.98186	SPT5
ENSG00000143384	3824	0.790909	SPT5
ENSG00000143387	3824	3.97378	SPT5
ENSG00000143390	3824	1.00455	SPT5
ENSG00000143393	3824	2.89592	SPT5
ENSG00000143401	3824	4.84535	SPT5
ENSG00000143436	3824	0.505742	SPT5
ENSG00000143442	3824	3.4019	SPT5
ENSG00000143457	3824	7.0383	SPT5
ENSG00000143458	3824	2.23011	SPT5
ENSG00000143476	3824	2.79799	SPT5
ENSG00000143479	3824	8.50836	SPT5
ENSG00000143486	3824	4.00287	SPT5
ENSG00000143493	3824	6.44456	SPT5
ENSG00000143498	3824	1.06109	SPT5
ENSG00000143499	3824	1.67512	SPT5
ENSG00000143507	3824	5.19506	SPT5
ENSG00000143514	3824	3.30833	SPT5
ENSG00000143543	3824	44.4833	SPT5
ENSG00000143553	3824	1.83788	SPT5
ENSG00000143575	3824	1.9803	SPT5
ENSG00000143612	3824	4.65702	SPT5
ENSG00000143621	3824	1.43266	SPT5
ENSG00000143622	3824	7.13667	SPT5
ENSG00000143624	3824	8.15805	SPT5
ENSG00000143627	3824	2.81061	SPT5
ENSG00000143630	3824	1.34207	SPT5
ENSG00000143633	3824	4.90556	SPT5
ENSG00000143643	3824	2.23181	SPT5
ENSG00000143653	3824	0	SPT5
ENSG00000143702	3824	11.0595	SPT5
ENSG00000143742	3824	1.2656	SPT5
ENSG00000143748	3824	2.4539	SPT5
ENSG00000143751	3824	3.97306	SPT5
ENSG00000143756	3824	2.64927	SPT5
ENSG00000143761	3824	3.31875	SPT5
ENSG00000143771	3824	3.0572	SPT5
ENSG00000143772	3824	2.97145	SPT5
ENSG00000143776	3824	4.26807	SPT5
ENSG00000143793	3824	1.19242	SPT5
ENSG00000143797	3824	2.68994	SPT5
ENSG00000143799	3824	2.36108	SPT5
ENSG00000143819	3824	1.01168	SPT5
ENSG00000143862	3824	0.822766	SPT5
ENSG00000143878	3824	2.6198	SPT5
ENSG00000143919	3824	3.70223	SPT5
ENSG00000143924	3824	11.5979	SPT5
ENSG00000143942	3824	4.80087	SPT5
ENSG00000143952	3824	3.13403	SPT5
ENSG00000143970	3824	3.35326	SPT5
ENSG00000143971	3824	4.35742	SPT5
ENSG00000143977	3824	4.85792	SPT5
ENSG00000144021	3824	1.42007	SPT5
ENSG00000144026	3824	0	SPT5
ENSG00000144028	3824	0.989975	SPT5
ENSG00000144034	3824	3.63788	SPT5
ENSG00000144043	3824	Inf	SPT5
ENSG00000144045	3824	3.22727	SPT5
ENSG00000144048	3824	7.82864	SPT5
ENSG00000144120	3824	2.85281	SPT5
ENSG00000144136	3824	4.21344	SPT5
ENSG00000144161	3824	3.19906	SPT5
ENSG00000144224	3824	2.25239	SPT5
ENSG00000144228	3824	2.98805	SPT5
ENSG00000144231	3824	3.35903	SPT5
ENSG00000144283	3824	1.88486	SPT5
ENSG00000144306	3824	5.98734	SPT5
ENSG00000144354	3824	3.78492	SPT5
ENSG00000144357	3824	7.39234	SPT5
ENSG00000144362	3824	6.5697	SPT5
ENSG00000144395	3824	7.69672	SPT5
ENSG00000144406	3824	5.4487	SPT5
ENSG00000144407	3824	5.39491	SPT5
ENSG00000144426	3824	6.38633	SPT5
ENSG00000144445	3824	7.31242	SPT5
ENSG00000144451	3824	8.22731	SPT5
ENSG00000144455	3824	11.8213	SPT5
ENSG00000144468	3824	1.64347	SPT5
ENSG00000144524	3824	1.86211	SPT5
ENSG00000144559	3824	6.36153	SPT5
ENSG00000144566	3824	1.7614	SPT5
ENSG00000144580	3824	1.45822	SPT5
ENSG00000144635	3824	4.87802	SPT5
ENSG00000144648	3824	124.958	SPT5
ENSG00000144659	3824	1.38736	SPT5
ENSG00000144674	3824	2.74176	SPT5
ENSG00000144681	3824	3.06544	SPT5
ENSG00000144712	3824	2.97823	SPT5
ENSG00000144744	3824	1.55218	SPT5
ENSG00000144746	3824	5.36812	SPT5
ENSG00000144747	3824	4.01035	SPT5
ENSG00000144785	3824	30.3216	SPT5
ENSG00000144815	3824	0	SPT5
ENSG00000144827	3824	7.01638	SPT5
ENSG00000144848	3824	2.23675	SPT5
ENSG00000144893	3824	3.45528	SPT5
ENSG00000144895	3824	2.07549	SPT5
ENSG00000144909	3824	7.87422	SPT5
ENSG00000144959	3824	2.18342	SPT5
ENSG00000145014	3824	0	SPT5
ENSG00000145020	3824	Inf	SPT5
ENSG00000145022	3824	3.24546	SPT5
ENSG00000145041	3824	3.58043	SPT5
ENSG00000145050	3824	0.41958	SPT5
ENSG00000145075	3824	0	SPT5
ENSG00000145088	3824	19.9972	SPT5
ENSG00000145113	3824	5.37667	SPT5
ENSG00000145214	3824	4.18228	SPT5
ENSG00000145216	3824	249.903	SPT5
ENSG00000145220	3824	1.23013	SPT5
ENSG00000145241	3824	3.4252	SPT5
ENSG00000145246	3824	5.3377	SPT5
ENSG00000145248	3824	3.09273	SPT5
ENSG00000145293	3824	1.90647	SPT5
ENSG00000145337	3824	2.62374	SPT5
ENSG00000145354	3824	0.630166	SPT5
ENSG00000145365	3824	4.59351	SPT5
ENSG00000145375	3824	5.62848	SPT5
ENSG00000145386	3824	1.58611	SPT5
ENSG00000145388	3824	2.82011	SPT5
ENSG00000145414	3824	1.52461	SPT5
ENSG00000145431	3824	0	SPT5
ENSG00000145439	3824	10.1703	SPT5
ENSG00000145491	3824	4.39837	SPT5
ENSG00000145494	3824	1.81672	SPT5
ENSG00000145495	3824	4.51142	SPT5
ENSG00000145545	3824	2.32571	SPT5
ENSG00000145632	3824	1.19654	SPT5
ENSG00000145675	3824	4.16042	SPT5
ENSG00000145700	3824	11.3032	SPT5
ENSG00000145703	3824	5.52693	SPT5
ENSG00000145715	3824	1.86497	SPT5
ENSG00000145725	3824	3.48978	SPT5
ENSG00000145734	3824	1.44954	SPT5
ENSG00000145741	3824	3.3137	SPT5
ENSG00000145743	3824	11.3286	SPT5
ENSG00000145779	3824	3.57991	SPT5
ENSG00000145780	3824	2.37344	SPT5
ENSG00000145781	3824	1.90755	SPT5
ENSG00000145782	3824	0.558788	SPT5
ENSG00000145817	3824	0	SPT5
ENSG00000145819	3824	2.03003	SPT5
ENSG00000145832	3824	2.53285	SPT5
ENSG00000145833	3824	7.02384	SPT5
ENSG00000145868	3824	4.46922	SPT5
ENSG00000145882	3824	4.55423	SPT5
ENSG00000145912	3824	3.79495	SPT5
ENSG00000145916	3824	1.64276	SPT5
ENSG00000145979	3824	1.38605	SPT5
ENSG00000145982	3824	3.12237	SPT5
ENSG00000145990	3824	4.49606	SPT5
ENSG00000145996	3824	3.84305	SPT5
ENSG00000146007	3824	4.57449	SPT5
ENSG00000146013	3824	0	SPT5
ENSG00000146067	3824	2.35071	SPT5
ENSG00000146072	3824	1.96018	SPT5
ENSG00000146083	3824	0.260606	SPT5
ENSG00000146085	3824	4.36922	SPT5
ENSG00000146109	3824	1.77273	SPT5
ENSG00000146151	3824	6.0646	SPT5
ENSG00000146205	3824	29.8496	SPT5
ENSG00000146221	3824	5.25108	SPT5
ENSG00000146232	3824	2.97489	SPT5
ENSG00000146243	3824	2.41861	SPT5
ENSG00000146247	3824	5.32631	SPT5
ENSG00000146263	3824	6.56271	SPT5
ENSG00000146278	3824	13.8598	SPT5
ENSG00000146281	3824	1.32241	SPT5
ENSG00000146282	3824	1.86488	SPT5
ENSG00000146350	3824	1.35777	SPT5
ENSG00000146376	3824	2.47137	SPT5
ENSG00000146386	3824	1.10606	SPT5
ENSG00000146409	3824	2.11237	SPT5
ENSG00000146410	3824	6.24949	SPT5
ENSG00000146414	3824	2.76419	SPT5
ENSG00000146425	3824	2.16883	SPT5
ENSG00000146426	3824	16.9169	SPT5
ENSG00000146535	3824	1.6504	SPT5
ENSG00000146540	3824	0.645197	SPT5
ENSG00000146576	3824	1.75552	SPT5
ENSG00000146587	3824	Inf	SPT5
ENSG00000146670	3824	2.5175	SPT5
ENSG00000146701	3824	6.4175	SPT5
ENSG00000146733	3824	7.53845	SPT5
ENSG00000146757	3824	3.0986	SPT5
ENSG00000146776	3824	8.46915	SPT5
ENSG00000146802	3824	1.98124	SPT5
ENSG00000146830	3824	0.247819	SPT5
ENSG00000146833	3824	3.84683	SPT5
ENSG00000146834	3824	2.43197	SPT5
ENSG00000146858	3824	0.460462	SPT5
ENSG00000146859	3824	3.6349	SPT5
ENSG00000146909	3824	1.92042	SPT5
ENSG00000146918	3824	2.45556	SPT5
ENSG00000146963	3824	48.298	SPT5
ENSG00000147050	3824	3.57543	SPT5
ENSG00000147065	3824	3.2517	SPT5
ENSG00000147118	3824	22.6292	SPT5
ENSG00000147133	3824	5.73581	SPT5
ENSG00000147162	3824	6.21031	SPT5
ENSG00000147166	3824	0.972054	SPT5
ENSG00000147174	3824	2.84479	SPT5
ENSG00000147224	3824	5.34018	SPT5
ENSG00000147251	3824	5.84814	SPT5
ENSG00000147316	3824	4.42369	SPT5
ENSG00000147324	3824	2.06432	SPT5
ENSG00000147383	3824	8.31253	SPT5
ENSG00000147394	3824	0	SPT5
ENSG00000147408	3824	0	SPT5
ENSG00000147416	3824	1.64105	SPT5
ENSG00000147419	3824	4.99767	SPT5
ENSG00000147421	3824	7.28475	SPT5
ENSG00000147437	3824	5.27727	SPT5
ENSG00000147439	3824	2.54185	SPT5
ENSG00000147443	3824	5.7064	SPT5
ENSG00000147454	3824	3.09145	SPT5
ENSG00000147459	3824	3.20763	SPT5
ENSG00000147465	3824	8.91688	SPT5
ENSG00000147471	3824	8.10204	SPT5
ENSG00000147475	3824	3.26822	SPT5
ENSG00000147488	3824	15.8015	SPT5
ENSG00000147533	3824	2.26804	SPT5
ENSG00000147535	3824	3.55502	SPT5
ENSG00000147536	3824	6.46146	SPT5
ENSG00000147548	3824	3.67759	SPT5
ENSG00000147586	3824	Inf	SPT5
ENSG00000147592	3824	13.5048	SPT5
ENSG00000147601	3824	3.53609	SPT5
ENSG00000147649	3824	1.92473	SPT5
ENSG00000147654	3824	0.83203	SPT5
ENSG00000147669	3824	2.93994	SPT5
ENSG00000147679	3824	7.95068	SPT5
ENSG00000147684	3824	8.92864	SPT5
ENSG00000147789	3824	1.77181	SPT5
ENSG00000147854	3824	4.277	SPT5
ENSG00000147889	3824	0	SPT5
ENSG00000147905	3824	1.72434	SPT5
ENSG00000147955	3824	2.4514	SPT5
ENSG00000148019	3824	3.06929	SPT5
ENSG00000148057	3824	6.31888	SPT5
ENSG00000148082	3824	13.6163	SPT5
ENSG00000148090	3824	8.06944	SPT5
ENSG00000148110	3824	3.16855	SPT5
ENSG00000148120	3824	5.30771	SPT5
ENSG00000148153	3824	4.80999	SPT5
ENSG00000148154	3824	0	SPT5
ENSG00000148158	3824	4.12765	SPT5
ENSG00000148175	3824	3.30801	SPT5
ENSG00000148180	3824	0	SPT5
ENSG00000148187	3824	1.13943	SPT5
ENSG00000148200	3824	1.3755	SPT5
ENSG00000148204	3824	4.83554	SPT5
ENSG00000148218	3824	1.87958	SPT5
ENSG00000148225	3824	3.8915	SPT5
ENSG00000148248	3824	2.85733	SPT5
ENSG00000148296	3824	2.34708	SPT5
ENSG00000148300	3824	0.427538	SPT5
ENSG00000148308	3824	3.58317	SPT5
ENSG00000148331	3824	2.58144	SPT5
ENSG00000148339	3824	3.40753	SPT5
ENSG00000148341	3824	0.740151	SPT5
ENSG00000148343	3824	2.00352	SPT5
ENSG00000148356	3824	6.04133	SPT5
ENSG00000148362	3824	1.48364	SPT5
ENSG00000148384	3824	2.9242	SPT5
ENSG00000148396	3824	0.830039	SPT5
ENSG00000148399	3824	5.39488	SPT5
ENSG00000148400	3824	0.709919	SPT5
ENSG00000148411	3824	3.40625	SPT5
ENSG00000148426	3824	5.84097	SPT5
ENSG00000148429	3824	3.48852	SPT5
ENSG00000148450	3824	12.3239	SPT5
ENSG00000148459	3824	1.42825	SPT5
ENSG00000148481	3824	6.61429	SPT5
ENSG00000148483	3824	8.36818	SPT5
ENSG00000148484	3824	2.77097	SPT5
ENSG00000148488	3824	2.86495	SPT5
ENSG00000148572	3824	4.24929	SPT5
ENSG00000148606	3824	0.847119	SPT5
ENSG00000148634	3824	4.43101	SPT5
ENSG00000148655	3824	3.85787	SPT5
ENSG00000148660	3824	3.98882	SPT5
ENSG00000148672	3824	2.97106	SPT5
ENSG00000148677	3824	0	SPT5
ENSG00000148688	3824	4.84482	SPT5
ENSG00000148690	3824	0.773274	SPT5
ENSG00000148730	3824	2.06315	SPT5
ENSG00000148773	3824	1.02817	SPT5
ENSG00000148803	3824	2.15252	SPT5
ENSG00000148824	3824	144.344	SPT5
ENSG00000148835	3824	4.20413	SPT5
ENSG00000148840	3824	2.50424	SPT5
ENSG00000148841	3824	1.56163	SPT5
ENSG00000148842	3824	5.90294	SPT5
ENSG00000148843	3824	2.8923	SPT5
ENSG00000148908	3824	4.09626	SPT5
ENSG00000148925	3824	3.44881	SPT5
ENSG00000148943	3824	3.91637	SPT5
ENSG00000148950	3824	4.88571	SPT5
ENSG00000148985	3824	1.52318	SPT5
ENSG00000149016	3824	49.6424	SPT5
ENSG00000149084	3824	5.47157	SPT5
ENSG00000149089	3824	0	SPT5
ENSG00000149100	3824	5.66699	SPT5
ENSG00000149136	3824	0.710334	SPT5
ENSG00000149150	3824	1.66043	SPT5
ENSG00000149179	3824	5.92858	SPT5
ENSG00000149182	3824	0.515408	SPT5
ENSG00000149187	3824	0.713463	SPT5
ENSG00000149196	3824	5.49087	SPT5
ENSG00000149218	3824	1.3862	SPT5
ENSG00000149231	3824	0.641949	SPT5
ENSG00000149257	3824	3.14931	SPT5
ENSG00000149262	3824	8.48053	SPT5
ENSG00000149292	3824	9.16484	SPT5
ENSG00000149308	3824	3.33929	SPT5
ENSG00000149346	3824	2.10523	SPT5
ENSG00000149357	3824	2.14366	SPT5
ENSG00000149428	3824	0.952836	SPT5
ENSG00000149474	3824	4.20722	SPT5
ENSG00000149476	3824	4.50699	SPT5
ENSG00000149480	3824	2.06719	SPT5
ENSG00000149483	3824	0	SPT5
ENSG00000149499	3824	2.04744	SPT5
ENSG00000149503	3824	0.933377	SPT5
ENSG00000149532	3824	0.510932	SPT5
ENSG00000149541	3824	3.55648	SPT5
ENSG00000149548	3824	5.78147	SPT5
ENSG00000149557	3824	7.98804	SPT5
ENSG00000149577	3824	1.85558	SPT5
ENSG00000149591	3824	2.67671	SPT5
ENSG00000149636	3824	3.92461	SPT5
ENSG00000149646	3824	20.7675	SPT5
ENSG00000149658	3824	1.45563	SPT5
ENSG00000149679	3824	2.03443	SPT5
ENSG00000149716	3824	1.26628	SPT5
ENSG00000149743	3824	0.397436	SPT5
ENSG00000149781	3824	3.8714	SPT5
ENSG00000149782	3824	1.80503	SPT5
ENSG00000149792	3824	2.16911	SPT5
ENSG00000149809	3824	2.51165	SPT5
ENSG00000149823	3824	0.420498	SPT5
ENSG00000149922	3824	8.83306	SPT5
ENSG00000149923	3824	2.22111	SPT5
ENSG00000149925	3824	33.5939	SPT5
ENSG00000149926	3824	1.7193	SPT5
ENSG00000149930	3824	2.03577	SPT5
ENSG00000150316	3824	2.54347	SPT5
ENSG00000150403	3824	2.25372	SPT5
ENSG00000150456	3824	11.6476	SPT5
ENSG00000150459	3824	6.4263	SPT5
ENSG00000150477	3824	2.61058	SPT5
ENSG00000150593	3824	2.92839	SPT5
ENSG00000150676	3824	13.8896	SPT5
ENSG00000150756	3824	1.25713	SPT5
ENSG00000150760	3824	9.97368	SPT5
ENSG00000150776	3824	1.2021	SPT5
ENSG00000150779	3824	1.41818	SPT5
ENSG00000150782	3824	2.59394	SPT5
ENSG00000150787	3824	6.3498	SPT5
ENSG00000150867	3824	2.13081	SPT5
ENSG00000150938	3824	6.6459	SPT5
ENSG00000150977	3824	1.84622	SPT5
ENSG00000150990	3824	2.47469	SPT5
ENSG00000150995	3824	6.64631	SPT5
ENSG00000151012	3824	7.14386	SPT5
ENSG00000151014	3824	5.86124	SPT5
ENSG00000151065	3824	4.63424	SPT5
ENSG00000151090	3824	11.7273	SPT5
ENSG00000151116	3824	1.88227	SPT5
ENSG00000151131	3824	5.65825	SPT5
ENSG00000151135	3824	1.50229	SPT5
ENSG00000151148	3824	3.87832	SPT5
ENSG00000151151	3824	7.90669	SPT5
ENSG00000151233	3824	2.8742	SPT5
ENSG00000151287	3824	3.57121	SPT5
ENSG00000151292	3824	2.41027	SPT5
ENSG00000151304	3824	0.89528	SPT5
ENSG00000151332	3824	5.8865	SPT5
ENSG00000151338	3824	2.39779	SPT5
ENSG00000151348	3824	3.66413	SPT5
ENSG00000151353	3824	1.91523	SPT5
ENSG00000151414	3824	3.40924	SPT5
ENSG00000151458	3824	3.27615	SPT5
ENSG00000151461	3824	0.795929	SPT5
ENSG00000151465	3824	1.33815	SPT5
ENSG00000151466	3824	3.47442	SPT5
ENSG00000151498	3824	0.567449	SPT5
ENSG00000151500	3824	2.46648	SPT5
ENSG00000151502	3824	3.23189	SPT5
ENSG00000151532	3824	1.30724	SPT5
ENSG00000151552	3824	4.79078	SPT5
ENSG00000151553	3824	4.80734	SPT5
ENSG00000151575	3824	3.81133	SPT5
ENSG00000151612	3824	3.42468	SPT5
ENSG00000151651	3824	1.41684	SPT5
ENSG00000151657	3824	2.1341	SPT5
ENSG00000151665	3824	1.98833	SPT5
ENSG00000151690	3824	4.834	SPT5
ENSG00000151692	3824	3.26319	SPT5
ENSG00000151718	3824	11.5547	SPT5
ENSG00000151725	3824	2.54815	SPT5
ENSG00000151729	3824	3.22778	SPT5
ENSG00000151746	3824	2.73369	SPT5
ENSG00000151748	3824	2.21949	SPT5
ENSG00000151773	3824	11.3777	SPT5
ENSG00000151779	3824	4.19095	SPT5
ENSG00000151806	3824	3.7578	SPT5
ENSG00000151849	3824	1.86378	SPT5
ENSG00000151876	3824	2.3847	SPT5
ENSG00000151881	3824	2.59014	SPT5
ENSG00000151892	3824	10.4348	SPT5
ENSG00000151914	3824	10.3873	SPT5
ENSG00000151923	3824	0.950932	SPT5
ENSG00000151929	3824	4.04549	SPT5
ENSG00000152061	3824	4.70947	SPT5
ENSG00000152078	3824	795.19	SPT5
ENSG00000152082	3824	2.31257	SPT5
ENSG00000152102	3824	1.76902	SPT5
ENSG00000152133	3824	2.30025	SPT5
ENSG00000152147	3824	7.43546	SPT5
ENSG00000152193	3824	5.76515	SPT5
ENSG00000152219	3824	2.7322	SPT5
ENSG00000152223	3824	4.25283	SPT5
ENSG00000152229	3824	5.40454	SPT5
ENSG00000152240	3824	6.01467	SPT5
ENSG00000152242	3824	1.67518	SPT5
ENSG00000152270	3824	3.07176	SPT5
ENSG00000152292	3824	1.04326	SPT5
ENSG00000152348	3824	14.2739	SPT5
ENSG00000152382	3824	0.79149	SPT5
ENSG00000152404	3824	3.42544	SPT5
ENSG00000152409	3824	6.70499	SPT5
ENSG00000152422	3824	1.78412	SPT5
ENSG00000152439	3824	13.9364	SPT5
ENSG00000152443	3824	6.25345	SPT5
ENSG00000152454	3824	0.659307	SPT5
ENSG00000152455	3824	3.57071	SPT5
ENSG00000152464	3824	5.7697	SPT5
ENSG00000152465	3824	5.7408	SPT5
ENSG00000152475	3824	4.61527	SPT5
ENSG00000152484	3824	3.93372	SPT5
ENSG00000152492	3824	1.11559	SPT5
ENSG00000152503	3824	5.05363	SPT5
ENSG00000152582	3824	3.75944	SPT5
ENSG00000152620	3824	2.26403	SPT5
ENSG00000152683	3824	2.67351	SPT5
ENSG00000152749	3824	3.23151	SPT5
ENSG00000152778	3824	1.71667	SPT5
ENSG00000152804	3824	2.2803	SPT5
ENSG00000152904	3824	16.598	SPT5
ENSG00000152939	3824	6.02854	SPT5
ENSG00000152944	3824	3.83663	SPT5
ENSG00000152990	3824	2.46233	SPT5
ENSG00000153006	3824	3.12169	SPT5
ENSG00000153015	3824	4.03635	SPT5
ENSG00000153037	3824	2.30006	SPT5
ENSG00000153044	3824	1.98212	SPT5
ENSG00000153048	3824	5.88476	SPT5
ENSG00000153066	3824	5.18114	SPT5
ENSG00000153140	3824	7.90741	SPT5
ENSG00000153147	3824	1.60568	SPT5
ENSG00000153187	3824	1.75755	SPT5
ENSG00000153201	3824	2.63564	SPT5
ENSG00000153207	3824	6.21316	SPT5
ENSG00000153214	3824	1.76105	SPT5
ENSG00000153234	3824	1.69625	SPT5
ENSG00000153443	3824	0.441769	SPT5
ENSG00000153487	3824	0.506061	SPT5
ENSG00000153531	3824	10.7402	SPT5
ENSG00000153551	3824	4.93446	SPT5
ENSG00000153561	3824	2.04834	SPT5
ENSG00000153574	3824	2.64772	SPT5
ENSG00000153721	3824	3.70307	SPT5
ENSG00000153767	3824	5.2282	SPT5
ENSG00000153786	3824	2.20373	SPT5
ENSG00000153815	3824	2.70556	SPT5
ENSG00000153885	3824	0	SPT5
ENSG00000153896	3824	2.9097	SPT5
ENSG00000153922	3824	6.58457	SPT5
ENSG00000153933	3824	0.906949	SPT5
ENSG00000153936	3824	3.67794	SPT5
ENSG00000153975	3824	2.18357	SPT5
ENSG00000153982	3824	9.29091	SPT5
ENSG00000154001	3824	4.39203	SPT5
ENSG00000154059	3824	8.93521	SPT5
ENSG00000154079	3824	7.06061	SPT5
ENSG00000154122	3824	1.24689	SPT5
ENSG00000154124	3824	2.34429	SPT5
ENSG00000154127	3824	4.27619	SPT5
ENSG00000154143	3824	2.73266	SPT5
ENSG00000154144	3824	2.33439	SPT5
ENSG00000154174	3824	3.54014	SPT5
ENSG00000154222	3824	2.06061	SPT5
ENSG00000154265	3824	2.3384	SPT5
ENSG00000154305	3824	1.1419	SPT5
ENSG00000154310	3824	8.59094	SPT5
ENSG00000154370	3824	2.02782	SPT5
ENSG00000154429	3824	1.6524	SPT5
ENSG00000154447	3824	6.87082	SPT5
ENSG00000154473	3824	2.56053	SPT5
ENSG00000154582	3824	2.17966	SPT5
ENSG00000154640	3824	3.72557	SPT5
ENSG00000154642	3824	2.09084	SPT5
ENSG00000154719	3824	3.63481	SPT5
ENSG00000154760	3824	0.684638	SPT5
ENSG00000154767	3824	2.20637	SPT5
ENSG00000154781	3824	1.222	SPT5
ENSG00000154813	3824	4.20471	SPT5
ENSG00000154814	3824	2.52359	SPT5
ENSG00000154839	3824	1.21397	SPT5
ENSG00000154917	3824	2.33356	SPT5
ENSG00000154920	3824	3.55729	SPT5
ENSG00000154945	3824	0.588552	SPT5
ENSG00000154957	3824	13.1229	SPT5
ENSG00000155008	3824	3.27938	SPT5
ENSG00000155034	3824	1.87587	SPT5
ENSG00000155090	3824	4.19829	SPT5
ENSG00000155097	3824	2.92956	SPT5
ENSG00000155099	3824	1.71211	SPT5
ENSG00000155100	3824	2.26557	SPT5
ENSG00000155115	3824	4.33333	SPT5
ENSG00000155158	3824	10.9695	SPT5
ENSG00000155189	3824	0.754725	SPT5
ENSG00000155252	3824	15.1507	SPT5
ENSG00000155256	3824	2.31584	SPT5
ENSG00000155287	3824	0.528859	SPT5
ENSG00000155313	3824	3.74331	SPT5
ENSG00000155329	3824	4.55635	SPT5
ENSG00000155330	3824	10.174	SPT5
ENSG00000155363	3824	2.59168	SPT5
ENSG00000155368	3824	2.46919	SPT5
ENSG00000155393	3824	3.00727	SPT5
ENSG00000155438	3824	1.59792	SPT5
ENSG00000155463	3824	0.971212	SPT5
ENSG00000155508	3824	2.86286	SPT5
ENSG00000155561	3824	1.3627	SPT5
ENSG00000155592	3824	5.46228	SPT5
ENSG00000155621	3824	4.99705	SPT5
ENSG00000155629	3824	2.81067	SPT5
ENSG00000155636	3824	5.08402	SPT5
ENSG00000155660	3824	1.19428	SPT5
ENSG00000155666	3824	1.416	SPT5
ENSG00000155719	3824	13.1905	SPT5
ENSG00000155744	3824	3.06828	SPT5
ENSG00000155827	3824	1.11667	SPT5
ENSG00000155846	3824	2.96394	SPT5
ENSG00000155850	3824	0.617024	SPT5
ENSG00000155875	3824	11.1985	SPT5
ENSG00000155876	3824	2.53939	SPT5
ENSG00000155903	3824	7.30624	SPT5
ENSG00000155906	3824	3.95584	SPT5
ENSG00000155962	3824	1.56104	SPT5
ENSG00000156017	3824	3.96372	SPT5
ENSG00000156026	3824	3.31653	SPT5
ENSG00000156042	3824	4.27314	SPT5
ENSG00000156050	3824	3.23761	SPT5
ENSG00000156052	3824	1.64485	SPT5
ENSG00000156097	3824	0	SPT5
ENSG00000156110	3824	1.48679	SPT5
ENSG00000156136	3824	14.6177	SPT5
ENSG00000156140	3824	4.47954	SPT5
ENSG00000156162	3824	2.83277	SPT5
ENSG00000156171	3824	2.01209	SPT5
ENSG00000156232	3824	1.91729	SPT5
ENSG00000156239	3824	3.96491	SPT5
ENSG00000156253	3824	0	SPT5
ENSG00000156256	3824	3.44231	SPT5
ENSG00000156261	3824	2.93531	SPT5
ENSG00000156265	3824	12.5942	SPT5
ENSG00000156304	3824	3.17438	SPT5
ENSG00000156381	3824	1.79091	SPT5
ENSG00000156384	3824	5.4197	SPT5
ENSG00000156398	3824	1.77133	SPT5
ENSG00000156467	3824	3.01818	SPT5
ENSG00000156469	3824	4.5908	SPT5
ENSG00000156471	3824	1.7553	SPT5
ENSG00000156502	3824	3.98611	SPT5
ENSG00000156504	3824	3.08619	SPT5
ENSG00000156521	3824	3.52328	SPT5
ENSG00000156531	3824	4.56111	SPT5
ENSG00000156675	3824	3.36754	SPT5
ENSG00000156697	3824	1.34687	SPT5
ENSG00000156709	3824	2.33138	SPT5
ENSG00000156787	3824	0.942106	SPT5
ENSG00000156795	3824	2.55826	SPT5
ENSG00000156831	3824	2.84095	SPT5
ENSG00000156860	3824	0.98836	SPT5
ENSG00000156869	3824	1.12286	SPT5
ENSG00000156873	3824	1.45887	SPT5
ENSG00000156875	3824	4.7255	SPT5
ENSG00000156876	3824	2.65586	SPT5
ENSG00000156931	3824	2.65119	SPT5
ENSG00000156958	3824	1.89585	SPT5
ENSG00000156970	3824	3.87689	SPT5
ENSG00000156983	3824	1.22838	SPT5
ENSG00000157020	3824	2.95422	SPT5
ENSG00000157045	3824	0	SPT5
ENSG00000157077	3824	4.01106	SPT5
ENSG00000157106	3824	2.64989	SPT5
ENSG00000157107	3824	4.04272	SPT5
ENSG00000157181	3824	6.37217	SPT5
ENSG00000157191	3824	4.31186	SPT5
ENSG00000157193	3824	1.10372	SPT5
ENSG00000157212	3824	4.70154	SPT5
ENSG00000157227	3824	4.30487	SPT5
ENSG00000157259	3824	2.06318	SPT5
ENSG00000157350	3824	1.35578	SPT5
ENSG00000157404	3824	0.815171	SPT5
ENSG00000157426	3824	6.25029	SPT5
ENSG00000157456	3824	4.55739	SPT5
ENSG00000157538	3824	1.78349	SPT5
ENSG00000157578	3824	4.57005	SPT5
ENSG00000157600	3824	0.42164	SPT5
ENSG00000157613	3824	1.30336	SPT5
ENSG00000157637	3824	1.3354	SPT5
ENSG00000157734	3824	2.04615	SPT5
ENSG00000157764	3824	4.85511	SPT5
ENSG00000157837	3824	0.668139	SPT5
ENSG00000157869	3824	5.42177	SPT5
ENSG00000157873	3824	0.825804	SPT5
ENSG00000157895	3824	2.31303	SPT5
ENSG00000157916	3824	1.15628	SPT5
ENSG00000157933	3824	0.522923	SPT5
ENSG00000157954	3824	3.11557	SPT5
ENSG00000157992	3824	2.21673	SPT5
ENSG00000158023	3824	8.43034	SPT5
ENSG00000158042	3824	1.66578	SPT5
ENSG00000158050	3824	5.00303	SPT5
ENSG00000158077	3824	0	SPT5
ENSG00000158092	3824	6.1855	SPT5
ENSG00000158158	3824	3.93723	SPT5
ENSG00000158161	3824	6.80961	SPT5
ENSG00000158195	3824	4.75811	SPT5
ENSG00000158201	3824	5.55465	SPT5
ENSG00000158246	3824	6.42364	SPT5
ENSG00000158296	3824	11.0579	SPT5
ENSG00000158373	3824	77.1499	SPT5
ENSG00000158406	3824	51.4677	SPT5
ENSG00000158411	3824	3.46759	SPT5
ENSG00000158417	3824	4.85025	SPT5
ENSG00000158428	3824	15.8985	SPT5
ENSG00000158435	3824	3.53391	SPT5
ENSG00000158457	3824	2.47098	SPT5
ENSG00000158467	3824	1.29604	SPT5
ENSG00000158470	3824	0.863157	SPT5
ENSG00000158480	3824	0.688909	SPT5
ENSG00000158526	3824	2.91987	SPT5
ENSG00000158545	3824	2.45144	SPT5
ENSG00000158555	3824	1.42115	SPT5
ENSG00000158578	3824	2.44948	SPT5
ENSG00000158604	3824	1.94813	SPT5
ENSG00000158615	3824	2.7287	SPT5
ENSG00000158623	3824	4.27484	SPT5
ENSG00000158636	3824	2.5921	SPT5
ENSG00000158691	3824	5.05783	SPT5
ENSG00000158710	3824	4.39815	SPT5
ENSG00000158711	3824	2.92229	SPT5
ENSG00000158715	3824	2.77269	SPT5
ENSG00000158716	3824	1.56546	SPT5
ENSG00000158717	3824	1.67506	SPT5
ENSG00000158769	3824	10.2574	SPT5
ENSG00000158773	3824	1.08655	SPT5
ENSG00000158792	3824	2.94226	SPT5
ENSG00000158793	3824	2.50341	SPT5
ENSG00000158796	3824	2.29133	SPT5
ENSG00000158805	3824	2.12932	SPT5
ENSG00000158869	3824	5.10281	SPT5
ENSG00000158882	3824	2.45758	SPT5
ENSG00000158941	3824	2.22204	SPT5
ENSG00000158955	3824	8.88535	SPT5
ENSG00000158987	3824	691.249	SPT5
ENSG00000159023	3824	2.49522	SPT5
ENSG00000159055	3824	1.27525	SPT5
ENSG00000159082	3824	2.2201	SPT5
ENSG00000159086	3824	2.72793	SPT5
ENSG00000159111	3824	10.7123	SPT5
ENSG00000159147	3824	15.6562	SPT5
ENSG00000159199	3824	2.3798	SPT5
ENSG00000159202	3824	1.79008	SPT5
ENSG00000159210	3824	0.584732	SPT5
ENSG00000159214	3824	4.46364	SPT5
ENSG00000159228	3824	0	SPT5
ENSG00000159256	3824	3.30339	SPT5
ENSG00000159259	3824	1.36517	SPT5
ENSG00000159263	3824	9.67776	SPT5
ENSG00000159267	3824	2.24542	SPT5
ENSG00000159339	3824	0	SPT5
ENSG00000159346	3824	0.381571	SPT5
ENSG00000159348	3824	2.23014	SPT5
ENSG00000159352	3824	2.56637	SPT5
ENSG00000159388	3824	5.90721	SPT5
ENSG00000159445	3824	2.93174	SPT5
ENSG00000159459	3824	5.93158	SPT5
ENSG00000159461	3824	2.03457	SPT5
ENSG00000159479	3824	3.36013	SPT5
ENSG00000159496	3824	0	SPT5
ENSG00000159579	3824	3.2316	SPT5
ENSG00000159592	3824	0.625419	SPT5
ENSG00000159596	3824	1.88782	SPT5
ENSG00000159640	3824	10.9995	SPT5
ENSG00000159658	3824	3.25305	SPT5
ENSG00000159720	3824	2.69072	SPT5
ENSG00000159788	3824	0.954382	SPT5
ENSG00000159792	3824	6.10443	SPT5
ENSG00000159873	3824	9.02102	SPT5
ENSG00000159882	3824	8.45289	SPT5
ENSG00000159884	3824	6.2399	SPT5
ENSG00000159905	3824	4.93292	SPT5
ENSG00000160007	3824	3.18074	SPT5
ENSG00000160014	3824	4.46775	SPT5
ENSG00000160049	3824	0.825433	SPT5
ENSG00000160050	3824	1.71758	SPT5
ENSG00000160051	3824	4.38898	SPT5
ENSG00000160055	3824	0.491529	SPT5
ENSG00000160058	3824	0.269259	SPT5
ENSG00000160062	3824	99.6394	SPT5
ENSG00000160072	3824	1.27924	SPT5
ENSG00000160075	3824	1.2064	SPT5
ENSG00000160087	3824	2.54413	SPT5
ENSG00000160094	3824	2.96815	SPT5
ENSG00000160113	3824	4.6528	SPT5
ENSG00000160117	3824	2.92637	SPT5
ENSG00000160124	3824	2.41265	SPT5
ENSG00000160193	3824	0.575822	SPT5
ENSG00000160194	3824	4.35966	SPT5
ENSG00000160199	3824	1.4633	SPT5
ENSG00000160207	3824	18.9958	SPT5
ENSG00000160208	3824	2.05875	SPT5
ENSG00000160209	3824	1.73106	SPT5
ENSG00000160211	3824	0.964199	SPT5
ENSG00000160213	3824	3.21616	SPT5
ENSG00000160214	3824	0.984767	SPT5
ENSG00000160216	3824	1.12103	SPT5
ENSG00000160218	3824	3.84371	SPT5
ENSG00000160219	3824	1.18521	SPT5
ENSG00000160226	3824	2.73658	SPT5
ENSG00000160229	3824	3.71843	SPT5
ENSG00000160256	3824	1.4398	SPT5
ENSG00000160271	3824	770.667	SPT5
ENSG00000160282	3824	7.02841	SPT5
ENSG00000160284	3824	9.32975	SPT5
ENSG00000160285	3824	2.02163	SPT5
ENSG00000160293	3824	3.5797	SPT5
ENSG00000160294	3824	1.129	SPT5
ENSG00000160298	3824	6.89527	SPT5
ENSG00000160299	3824	1.93582	SPT5
ENSG00000160336	3824	3.91531	SPT5
ENSG00000160352	3824	6.75614	SPT5
ENSG00000160404	3824	3.07374	SPT5
ENSG00000160408	3824	Inf	SPT5
ENSG00000160410	3824	4.88713	SPT5
ENSG00000160446	3824	5.06667	SPT5
ENSG00000160447	3824	3.01238	SPT5
ENSG00000160460	3824	2.0996	SPT5
ENSG00000160551	3824	3.93486	SPT5
ENSG00000160563	3824	4.94137	SPT5
ENSG00000160570	3824	0.759109	SPT5
ENSG00000160584	3824	4.63573	SPT5
ENSG00000160602	3824	25.4667	SPT5
ENSG00000160613	3824	1.38115	SPT5
ENSG00000160633	3824	3.07221	SPT5
ENSG00000160679	3824	1.86227	SPT5
ENSG00000160688	3824	2.07664	SPT5
ENSG00000160691	3824	2.59508	SPT5
ENSG00000160695	3824	0.788811	SPT5
ENSG00000160710	3824	0.782788	SPT5
ENSG00000160741	3824	1.03091	SPT5
ENSG00000160752	3824	2.64689	SPT5
ENSG00000160753	3824	4.91844	SPT5
ENSG00000160767	3824	3.37957	SPT5
ENSG00000160785	3824	1.31588	SPT5
ENSG00000160818	3824	1.16718	SPT5
ENSG00000160908	3824	1.88384	SPT5
ENSG00000160917	3824	2.80436	SPT5
ENSG00000160948	3824	2.7747	SPT5
ENSG00000160949	3824	1.79046	SPT5
ENSG00000160951	3824	1.44512	SPT5
ENSG00000160957	3824	1.02649	SPT5
ENSG00000160961	3824	0	SPT5
ENSG00000160972	3824	3.11715	SPT5
ENSG00000160991	3824	3.21189	SPT5
ENSG00000160993	3824	3.77416	SPT5
ENSG00000161011	3824	0.211097	SPT5
ENSG00000161016	3824	0.667956	SPT5
ENSG00000161021	3824	2.62142	SPT5
ENSG00000161036	3824	3.78232	SPT5
ENSG00000161048	3824	1.9551	SPT5
ENSG00000161179	3824	1.70139	SPT5
ENSG00000161203	3824	2.09746	SPT5
ENSG00000161204	3824	3.79668	SPT5
ENSG00000161217	3824	9.54676	SPT5
ENSG00000161281	3824	0	SPT5
ENSG00000161328	3824	5.60236	SPT5
ENSG00000161381	3824	27.6272	SPT5
ENSG00000161513	3824	0.714421	SPT5
ENSG00000161526	3824	2.0881	SPT5
ENSG00000161533	3824	3.18233	SPT5
ENSG00000161542	3824	3.43673	SPT5
ENSG00000161547	3824	1.10773	SPT5
ENSG00000161551	3824	6.0172	SPT5
ENSG00000161618	3824	3.4604	SPT5
ENSG00000161642	3824	3.2447	SPT5
ENSG00000161671	3824	3.15765	SPT5
ENSG00000161677	3824	4.65151	SPT5
ENSG00000161682	3824	3.46503	SPT5
ENSG00000161692	3824	3.8429	SPT5
ENSG00000161847	3824	5.57127	SPT5
ENSG00000161850	3824	8.16364	SPT5
ENSG00000161860	3824	18.4056	SPT5
ENSG00000161888	3824	1.93524	SPT5
ENSG00000161914	3824	263.588	SPT5
ENSG00000161920	3824	0.867879	SPT5
ENSG00000161955	3824	Inf	SPT5
ENSG00000161956	3824	1.6656	SPT5
ENSG00000161980	3824	2.13142	SPT5
ENSG00000161996	3824	1.59569	SPT5
ENSG00000161999	3824	0.982284	SPT5
ENSG00000162006	3824	8.8835	SPT5
ENSG00000162062	3824	2.17813	SPT5
ENSG00000162063	3824	1.27317	SPT5
ENSG00000162065	3824	6.82	SPT5
ENSG00000162066	3824	5.6832	SPT5
ENSG00000162076	3824	0	SPT5
ENSG00000162086	3824	3.11941	SPT5
ENSG00000162144	3824	2.54426	SPT5
ENSG00000162191	3824	0.226546	SPT5
ENSG00000162194	3824	2.4209	SPT5
ENSG00000162227	3824	3.03805	SPT5
ENSG00000162244	3824	1.18706	SPT5
ENSG00000162298	3824	3.08825	SPT5
ENSG00000162300	3824	0.772166	SPT5
ENSG00000162302	3824	4.01953	SPT5
ENSG00000162337	3824	1.04934	SPT5
ENSG00000162341	3824	1.36719	SPT5
ENSG00000162368	3824	2.64904	SPT5
ENSG00000162377	3824	5.80276	SPT5
ENSG00000162384	3824	0.459968	SPT5
ENSG00000162385	3824	4.30842	SPT5
ENSG00000162391	3824	9.71408	SPT5
ENSG00000162396	3824	5.20151	SPT5
ENSG00000162402	3824	4.136	SPT5
ENSG00000162408	3824	0.881587	SPT5
ENSG00000162419	3824	4.11222	SPT5
ENSG00000162430	3824	4.65939	SPT5
ENSG00000162434	3824	4.04015	SPT5
ENSG00000162437	3824	2.5835	SPT5
ENSG00000162444	3824	7.13992	SPT5
ENSG00000162461	3824	5.71178	SPT5
ENSG00000162511	3824	5.71933	SPT5
ENSG00000162517	3824	2.60752	SPT5
ENSG00000162521	3824	2.52114	SPT5
ENSG00000162526	3824	2.43253	SPT5
ENSG00000162601	3824	2.10094	SPT5
ENSG00000162604	3824	2.65468	SPT5
ENSG00000162613	3824	2.48695	SPT5
ENSG00000162616	3824	192.116	SPT5
ENSG00000162623	3824	7.49594	SPT5
ENSG00000162636	3824	4.22789	SPT5
ENSG00000162641	3824	0.771429	SPT5
ENSG00000162642	3824	2.98668	SPT5
ENSG00000162664	3824	3.92519	SPT5
ENSG00000162676	3824	2.79214	SPT5
ENSG00000162688	3824	21.5897	SPT5
ENSG00000162695	3824	7.43469	SPT5
ENSG00000162702	3824	1.29076	SPT5
ENSG00000162704	3824	6.1303	SPT5
ENSG00000162722	3824	1.65897	SPT5
ENSG00000162734	3824	4.22227	SPT5
ENSG00000162735	3824	15.9746	SPT5
ENSG00000162736	3824	0.66533	SPT5
ENSG00000162757	3824	8.71401	SPT5
ENSG00000162769	3824	2.43377	SPT5
ENSG00000162771	3824	4.70909	SPT5
ENSG00000162777	3824	0.977405	SPT5
ENSG00000162783	3824	5.20758	SPT5
ENSG00000162819	3824	1.19536	SPT5
ENSG00000162849	3824	0	SPT5
ENSG00000162851	3824	2.34433	SPT5
ENSG00000162852	3824	7.93349	SPT5
ENSG00000162869	3824	2.46563	SPT5
ENSG00000162881	3824	0	SPT5
ENSG00000162885	3824	4.32888	SPT5
ENSG00000162910	3824	1.75571	SPT5
ENSG00000162929	3824	5.15245	SPT5
ENSG00000162959	3824	88.1333	SPT5
ENSG00000162961	3824	10.4838	SPT5
ENSG00000162971	3824	3.44504	SPT5
ENSG00000162976	3824	4.96234	SPT5
ENSG00000162980	3824	11.1856	SPT5
ENSG00000162994	3824	0.899968	SPT5
ENSG00000162999	3824	8.95931	SPT5
ENSG00000163001	3824	5.42796	SPT5
ENSG00000163006	3824	5.82115	SPT5
ENSG00000163013	3824	4.79322	SPT5
ENSG00000163104	3824	2.01448	SPT5
ENSG00000163110	3824	7.25993	SPT5
ENSG00000163116	3824	11.0009	SPT5
ENSG00000163155	3824	8.25758	SPT5
ENSG00000163157	3824	Inf	SPT5
ENSG00000163161	3824	1.87185	SPT5
ENSG00000163170	3824	4.95131	SPT5
ENSG00000163191	3824	9.34673	SPT5
ENSG00000163249	3824	3.72269	SPT5
ENSG00000163251	3824	1.71543	SPT5
ENSG00000163257	3824	1.95985	SPT5
ENSG00000163263	3824	4.7053	SPT5
ENSG00000163281	3824	5.92198	SPT5
ENSG00000163291	3824	5.4823	SPT5
ENSG00000163312	3824	0.964909	SPT5
ENSG00000163319	3824	2.86627	SPT5
ENSG00000163320	3824	3.10019	SPT5
ENSG00000163328	3824	0.969219	SPT5
ENSG00000163346	3824	4.89048	SPT5
ENSG00000163347	3824	0	SPT5
ENSG00000163348	3824	2.76227	SPT5
ENSG00000163349	3824	0.297001	SPT5
ENSG00000163376	3824	2.88841	SPT5
ENSG00000163378	3824	6.66113	SPT5
ENSG00000163382	3824	3.09437	SPT5
ENSG00000163389	3824	4.31486	SPT5
ENSG00000163428	3824	1.79434	SPT5
ENSG00000163444	3824	0.791288	SPT5
ENSG00000163453	3824	9.75411	SPT5
ENSG00000163463	3824	Inf	SPT5
ENSG00000163466	3824	2.07455	SPT5
ENSG00000163472	3824	3.45454	SPT5
ENSG00000163479	3824	1.57308	SPT5
ENSG00000163482	3824	3.67813	SPT5
ENSG00000163507	3824	0.348842	SPT5
ENSG00000163510	3824	6.70231	SPT5
ENSG00000163512	3824	3.57994	SPT5
ENSG00000163513	3824	2.77161	SPT5
ENSG00000163516	3824	1.53055	SPT5
ENSG00000163521	3824	2.23747	SPT5
ENSG00000163527	3824	2.48383	SPT5
ENSG00000163528	3824	0.76029	SPT5
ENSG00000163539	3824	2.69665	SPT5
ENSG00000163554	3824	1.89291	SPT5
ENSG00000163558	3824	1.71992	SPT5
ENSG00000163576	3824	14.2559	SPT5
ENSG00000163596	3824	0	SPT5
ENSG00000163602	3824	2.96659	SPT5
ENSG00000163607	3824	9.36215	SPT5
ENSG00000163608	3824	1.42305	SPT5
ENSG00000163626	3824	6.7891	SPT5
ENSG00000163630	3824	23.159	SPT5
ENSG00000163634	3824	3.31106	SPT5
ENSG00000163635	3824	Inf	SPT5
ENSG00000163655	3824	3.72453	SPT5
ENSG00000163682	3824	1.85129	SPT5
ENSG00000163689	3824	25.0448	SPT5
ENSG00000163703	3824	13.1406	SPT5
ENSG00000163710	3824	0	SPT5
ENSG00000163719	3824	2.49153	SPT5
ENSG00000163728	3824	0.75495	SPT5
ENSG00000163751	3824	8.30902	SPT5
ENSG00000163754	3824	3.26694	SPT5
ENSG00000163755	3824	4.6415	SPT5
ENSG00000163785	3824	1.7572	SPT5
ENSG00000163788	3824	1.34845	SPT5
ENSG00000163795	3824	6.08009	SPT5
ENSG00000163807	3824	5.31755	SPT5
ENSG00000163808	3824	5.87053	SPT5
ENSG00000163812	3824	4.83066	SPT5
ENSG00000163815	3824	Inf	SPT5
ENSG00000163818	3824	2.38218	SPT5
ENSG00000163820	3824	2.48131	SPT5
ENSG00000163832	3824	1.94961	SPT5
ENSG00000163840	3824	1.89518	SPT5
ENSG00000163848	3824	1.79938	SPT5
ENSG00000163864	3824	1.89064	SPT5
ENSG00000163866	3824	5.83449	SPT5
ENSG00000163870	3824	1.53717	SPT5
ENSG00000163872	3824	3.73651	SPT5
ENSG00000163874	3824	4.44951	SPT5
ENSG00000163875	3824	1.68096	SPT5
ENSG00000163877	3824	2.43761	SPT5
ENSG00000163900	3824	5.40769	SPT5
ENSG00000163902	3824	0	SPT5
ENSG00000163913	3824	1.3496	SPT5
ENSG00000163931	3824	3.0904	SPT5
ENSG00000163933	3824	6.77949	SPT5
ENSG00000163935	3824	5.04795	SPT5
ENSG00000163945	3824	0	SPT5
ENSG00000163946	3824	4.60857	SPT5
ENSG00000163950	3824	0.899858	SPT5
ENSG00000163956	3824	2.68558	SPT5
ENSG00000163961	3824	2.23904	SPT5
ENSG00000164002	3824	0	SPT5
ENSG00000164010	3824	0.921133	SPT5
ENSG00000164024	3824	4.99947	SPT5
ENSG00000164031	3824	3.64575	SPT5
ENSG00000164032	3824	2.35152	SPT5
ENSG00000164035	3824	0	SPT5
ENSG00000164037	3824	17.4573	SPT5
ENSG00000164045	3824	2.42207	SPT5
ENSG00000164048	3824	0	SPT5
ENSG00000164051	3824	2.07769	SPT5
ENSG00000164053	3824	7.43146	SPT5
ENSG00000164068	3824	1.69871	SPT5
ENSG00000164074	3824	4.72926	SPT5
ENSG00000164080	3824	6.00251	SPT5
ENSG00000164087	3824	1.15191	SPT5
ENSG00000164091	3824	0.562387	SPT5
ENSG00000164105	3824	2.66393	SPT5
ENSG00000164114	3824	10.8968	SPT5
ENSG00000164118	3824	3.15622	SPT5
ENSG00000164144	3824	11.4489	SPT5
ENSG00000164164	3824	3.64556	SPT5
ENSG00000164167	3824	1.34734	SPT5
ENSG00000164168	3824	13.6139	SPT5
ENSG00000164169	3824	3.14704	SPT5
ENSG00000164176	3824	18.326	SPT5
ENSG00000164182	3824	2.64874	SPT5
ENSG00000164187	3824	3.11682	SPT5
ENSG00000164190	3824	5.28255	SPT5
ENSG00000164211	3824	0	SPT5
ENSG00000164219	3824	8.89348	SPT5
ENSG00000164221	3824	4.90306	SPT5
ENSG00000164236	3824	5.95378	SPT5
ENSG00000164237	3824	3.71697	SPT5
ENSG00000164241	3824	1.23604	SPT5
ENSG00000164244	3824	6.33432	SPT5
ENSG00000164258	3824	2.85747	SPT5
ENSG00000164265	3824	275.315	SPT5
ENSG00000164284	3824	2.05352	SPT5
ENSG00000164294	3824	0	SPT5
ENSG00000164300	3824	3.0086	SPT5
ENSG00000164304	3824	29.8263	SPT5
ENSG00000164306	3824	7.85765	SPT5
ENSG00000164307	3824	4.9115	SPT5
ENSG00000164327	3824	2.52971	SPT5
ENSG00000164331	3824	1.97508	SPT5
ENSG00000164332	3824	2.24333	SPT5
ENSG00000164344	3824	8.68841	SPT5
ENSG00000164366	3824	4.62267	SPT5
ENSG00000164406	3824	3.26281	SPT5
ENSG00000164430	3824	4.2926	SPT5
ENSG00000164442	3824	3.47306	SPT5
ENSG00000164463	3824	7.59257	SPT5
ENSG00000164494	3824	6.25372	SPT5
ENSG00000164506	3824	2.66825	SPT5
ENSG00000164548	3824	1.84379	SPT5
ENSG00000164574	3824	5.84426	SPT5
ENSG00000164576	3824	4.20733	SPT5
ENSG00000164587	3824	2.06851	SPT5
ENSG00000164603	3824	6.19933	SPT5
ENSG00000164610	3824	3.40393	SPT5
ENSG00000164611	3824	2.17477	SPT5
ENSG00000164626	3824	3.32722	SPT5
ENSG00000164631	3824	1.26986	SPT5
ENSG00000164649	3824	6.00344	SPT5
ENSG00000164654	3824	4.52431	SPT5
ENSG00000164683	3824	7.05227	SPT5
ENSG00000164687	3824	1.70816	SPT5
ENSG00000164691	3824	3.47343	SPT5
ENSG00000164694	3824	0	SPT5
ENSG00000164713	3824	1.59333	SPT5
ENSG00000164715	3824	3.60449	SPT5
ENSG00000164754	3824	2.34321	SPT5
ENSG00000164815	3824	4.71772	SPT5
ENSG00000164818	3824	2.78744	SPT5
ENSG00000164828	3824	4.30062	SPT5
ENSG00000164841	3824	16.5303	SPT5
ENSG00000164849	3824	1.05568	SPT5
ENSG00000164855	3824	4.15758	SPT5
ENSG00000164877	3824	3.49634	SPT5
ENSG00000164880	3824	3.0036	SPT5
ENSG00000164896	3824	1.54205	SPT5
ENSG00000164897	3824	0.866667	SPT5
ENSG00000164916	3824	1.36998	SPT5
ENSG00000164924	3824	0.891514	SPT5
ENSG00000164938	3824	5.22186	SPT5
ENSG00000164944	3824	1.56532	SPT5
ENSG00000164953	3824	10.8139	SPT5
ENSG00000164961	3824	1.97095	SPT5
ENSG00000164967	3824	3.68242	SPT5
ENSG00000164970	3824	4.30274	SPT5
ENSG00000164975	3824	4.18813	SPT5
ENSG00000164978	3824	5.43717	SPT5
ENSG00000164983	3824	2.01264	SPT5
ENSG00000164985	3824	3.2372	SPT5
ENSG00000164989	3824	12.9862	SPT5
ENSG00000165006	3824	3.02067	SPT5
ENSG00000165025	3824	3.73966	SPT5
ENSG00000165028	3824	1.26768	SPT5
ENSG00000165046	3824	0	SPT5
ENSG00000165055	3824	3.46084	SPT5
ENSG00000165066	3824	3.91818	SPT5
ENSG00000165097	3824	1.55588	SPT5
ENSG00000165102	3824	4.22666	SPT5
ENSG00000165115	3824	10.4629	SPT5
ENSG00000165118	3824	2.08916	SPT5
ENSG00000165195	3824	4.23664	SPT5
ENSG00000165209	3824	3.49882	SPT5
ENSG00000165219	3824	6.76409	SPT5
ENSG00000165244	3824	2.54121	SPT5
ENSG00000165264	3824	3.92626	SPT5
ENSG00000165271	3824	0.767757	SPT5
ENSG00000165272	3824	20.254	SPT5
ENSG00000165282	3824	1.14242	SPT5
ENSG00000165283	3824	1.79731	SPT5
ENSG00000165304	3824	6.77546	SPT5
ENSG00000165322	3824	1.12352	SPT5
ENSG00000165355	3824	2.55002	SPT5
ENSG00000165359	3824	3.35378	SPT5
ENSG00000165389	3824	Inf	SPT5
ENSG00000165392	3824	3.97057	SPT5
ENSG00000165406	3824	5.41078	SPT5
ENSG00000165410	3824	5.90222	SPT5
ENSG00000165416	3824	5.35855	SPT5
ENSG00000165424	3824	3.32546	SPT5
ENSG00000165434	3824	4.75018	SPT5
ENSG00000165458	3824	1.26154	SPT5
ENSG00000165475	3824	8.60939	SPT5
ENSG00000165476	3824	11.1483	SPT5
ENSG00000165480	3824	5.89329	SPT5
ENSG00000165494	3824	2.35397	SPT5
ENSG00000165501	3824	2.3539	SPT5
ENSG00000165502	3824	4.52929	SPT5
ENSG00000165516	3824	4.31268	SPT5
ENSG00000165526	3824	1.47319	SPT5
ENSG00000165527	3824	2.7375	SPT5
ENSG00000165572	3824	3.57737	SPT5
ENSG00000165609	3824	2.50784	SPT5
ENSG00000165629	3824	3.66267	SPT5
ENSG00000165630	3824	5.91079	SPT5
ENSG00000165632	3824	6.74549	SPT5
ENSG00000165650	3824	3.32311	SPT5
ENSG00000165660	3824	3.36388	SPT5
ENSG00000165661	3824	2.71035	SPT5
ENSG00000165669	3824	1.27794	SPT5
ENSG00000165672	3824	2.20182	SPT5
ENSG00000165675	3824	8.15081	SPT5
ENSG00000165678	3824	1.27615	SPT5
ENSG00000165684	3824	2.37649	SPT5
ENSG00000165688	3824	1.61571	SPT5
ENSG00000165689	3824	1.58234	SPT5
ENSG00000165704	3824	2.98572	SPT5
ENSG00000165714	3824	7.7042	SPT5
ENSG00000165716	3824	6.19336	SPT5
ENSG00000165724	3824	0.819358	SPT5
ENSG00000165732	3824	2.30351	SPT5
ENSG00000165733	3824	1.37801	SPT5
ENSG00000165752	3824	7.56688	SPT5
ENSG00000165792	3824	2.44236	SPT5
ENSG00000165802	3824	1.87453	SPT5
ENSG00000165813	3824	4.47069	SPT5
ENSG00000165819	3824	2.11478	SPT5
ENSG00000165832	3824	1.0387	SPT5
ENSG00000165861	3824	3.1411	SPT5
ENSG00000165879	3824	2.55623	SPT5
ENSG00000165891	3824	2.64139	SPT5
ENSG00000165895	3824	0	SPT5
ENSG00000165898	3824	1.99697	SPT5
ENSG00000165914	3824	2.75151	SPT5
ENSG00000165916	3824	2.74862	SPT5
ENSG00000165923	3824	52.6775	SPT5
ENSG00000165934	3824	4.47381	SPT5
ENSG00000165943	3824	1.50151	SPT5
ENSG00000165948	3824	4.04712	SPT5
ENSG00000165973	3824	18.3312	SPT5
ENSG00000165996	3824	3.12603	SPT5
ENSG00000165997	3824	1.9148	SPT5
ENSG00000166024	3824	1.91843	SPT5
ENSG00000166037	3824	0.741726	SPT5
ENSG00000166068	3824	5.80998	SPT5
ENSG00000166069	3824	22.7449	SPT5
ENSG00000166128	3824	8.44064	SPT5
ENSG00000166133	3824	3.90191	SPT5
ENSG00000166140	3824	2.83402	SPT5
ENSG00000166147	3824	9.35941	SPT5
ENSG00000166153	3824	12.3834	SPT5
ENSG00000166164	3824	1.82141	SPT5
ENSG00000166166	3824	1.11897	SPT5
ENSG00000166167	3824	0.735913	SPT5
ENSG00000166170	3824	0	SPT5
ENSG00000166181	3824	2.88412	SPT5
ENSG00000166189	3824	4.10823	SPT5
ENSG00000166197	3824	3.51177	SPT5
ENSG00000166199	3824	3.28078	SPT5
ENSG00000166200	3824	3.02059	SPT5
ENSG00000166225	3824	4.05906	SPT5
ENSG00000166226	3824	1.74392	SPT5
ENSG00000166233	3824	4.11718	SPT5
ENSG00000166260	3824	2.57305	SPT5
ENSG00000166262	3824	12.6935	SPT5
ENSG00000166263	3824	5.3332	SPT5
ENSG00000166266	3824	3.11566	SPT5
ENSG00000166275	3824	1.95269	SPT5
ENSG00000166278	3824	4.24275	SPT5
ENSG00000166295	3824	2.95454	SPT5
ENSG00000166323	3824	31.2771	SPT5
ENSG00000166326	3824	2.40636	SPT5
ENSG00000166333	3824	0.997047	SPT5
ENSG00000166337	3824	0.293678	SPT5
ENSG00000166343	3824	2.54325	SPT5
ENSG00000166347	3824	4.49475	SPT5
ENSG00000166352	3824	10.3972	SPT5
ENSG00000166377	3824	3.8377	SPT5
ENSG00000166396	3824	21.6054	SPT5
ENSG00000166411	3824	0.366787	SPT5
ENSG00000166432	3824	16.1374	SPT5
ENSG00000166435	3824	1.90924	SPT5
ENSG00000166436	3824	9.68083	SPT5
ENSG00000166439	3824	0.794342	SPT5
ENSG00000166451	3824	1.85519	SPT5
ENSG00000166454	3824	3.72675	SPT5
ENSG00000166471	3824	2.52848	SPT5
ENSG00000166477	3824	3.15257	SPT5
ENSG00000166479	3824	2.15962	SPT5
ENSG00000166482	3824	13.8545	SPT5
ENSG00000166484	3824	2.56212	SPT5
ENSG00000166501	3824	2.82602	SPT5
ENSG00000166507	3824	Inf	SPT5
ENSG00000166526	3824	0	SPT5
ENSG00000166529	3824	1.75927	SPT5
ENSG00000166548	3824	9.61594	SPT5
ENSG00000166557	3824	2.5026	SPT5
ENSG00000166575	3824	5.78016	SPT5
ENSG00000166582	3824	3.69768	SPT5
ENSG00000166595	3824	2.45152	SPT5
ENSG00000166619	3824	2.58636	SPT5
ENSG00000166710	3824	6.63085	SPT5
ENSG00000166716	3824	1.84558	SPT5
ENSG00000166783	3824	2.14037	SPT5
ENSG00000166788	3824	3.52931	SPT5
ENSG00000166793	3824	2.94761	SPT5
ENSG00000166794	3824	4.14447	SPT5
ENSG00000166796	3824	0	SPT5
ENSG00000166797	3824	0.627545	SPT5
ENSG00000166803	3824	11.9241	SPT5
ENSG00000166845	3824	7.05768	SPT5
ENSG00000166847	3824	12.7043	SPT5
ENSG00000166848	3824	13.2731	SPT5
ENSG00000166855	3824	1.45988	SPT5
ENSG00000166863	3824	13.7371	SPT5
ENSG00000166887	3824	7.05123	SPT5
ENSG00000166889	3824	6.1611	SPT5
ENSG00000166902	3824	2.32343	SPT5
ENSG00000166908	3824	3.28588	SPT5
ENSG00000166913	3824	1.76284	SPT5
ENSG00000166922	3824	13.9351	SPT5
ENSG00000166925	3824	4.79684	SPT5
ENSG00000166946	3824	1.07083	SPT5
ENSG00000166947	3824	3.14939	SPT5
ENSG00000166963	3824	6.89593	SPT5
ENSG00000166965	3824	0.54801	SPT5
ENSG00000166979	3824	0	SPT5
ENSG00000166986	3824	1.15024	SPT5
ENSG00000166987	3824	0.907837	SPT5
ENSG00000167004	3824	6.31681	SPT5
ENSG00000167065	3824	4.03449	SPT5
ENSG00000167081	3824	5.7222	SPT5
ENSG00000167088	3824	6.3043	SPT5
ENSG00000167103	3824	3.20559	SPT5
ENSG00000167106	3824	2.91982	SPT5
ENSG00000167112	3824	3.778	SPT5
ENSG00000167113	3824	0.384528	SPT5
ENSG00000167118	3824	1.84566	SPT5
ENSG00000167130	3824	1.91758	SPT5
ENSG00000167136	3824	4.6505	SPT5
ENSG00000167182	3824	2.36933	SPT5
ENSG00000167183	3824	0	SPT5
ENSG00000167186	3824	5.08485	SPT5
ENSG00000167194	3824	3.68889	SPT5
ENSG00000167196	3824	3.08326	SPT5
ENSG00000167202	3824	2.39685	SPT5
ENSG00000167216	3824	26.0551	SPT5
ENSG00000167220	3824	128.385	SPT5
ENSG00000167232	3824	4.35486	SPT5
ENSG00000167257	3824	4.56222	SPT5
ENSG00000167258	3824	4.18217	SPT5
ENSG00000167272	3824	5.23333	SPT5
ENSG00000167280	3824	1.43126	SPT5
ENSG00000167283	3824	89.6727	SPT5
ENSG00000167302	3824	3.09389	SPT5
ENSG00000167315	3824	12.4243	SPT5
ENSG00000167325	3824	5.2108	SPT5
ENSG00000167333	3824	3.82554	SPT5
ENSG00000167363	3824	2.25333	SPT5
ENSG00000167371	3824	19.9394	SPT5
ENSG00000167380	3824	2.45513	SPT5
ENSG00000167384	3824	0	SPT5
ENSG00000167393	3824	5.38466	SPT5
ENSG00000167394	3824	3.02484	SPT5
ENSG00000167395	3824	2.51452	SPT5
ENSG00000167461	3824	1.57684	SPT5
ENSG00000167468	3824	0.237374	SPT5
ENSG00000167470	3824	1.79882	SPT5
ENSG00000167476	3824	5.07788	SPT5
ENSG00000167483	3824	7.31892	SPT5
ENSG00000167491	3824	1.06315	SPT5
ENSG00000167508	3824	1.42144	SPT5
ENSG00000167522	3824	2.21338	SPT5
ENSG00000167523	3824	1.71313	SPT5
ENSG00000167536	3824	2.21896	SPT5
ENSG00000167548	3824	0.415619	SPT5
ENSG00000167550	3824	3.47727	SPT5
ENSG00000167552	3824	3.52261	SPT5
ENSG00000167553	3824	6.08326	SPT5
ENSG00000167554	3824	17.4903	SPT5
ENSG00000167555	3824	2.18325	SPT5
ENSG00000167562	3824	5.73065	SPT5
ENSG00000167565	3824	1.17841	SPT5
ENSG00000167595	3824	2.82867	SPT5
ENSG00000167600	3824	6.57416	SPT5
ENSG00000167601	3824	5.35378	SPT5
ENSG00000167608	3824	4.50618	SPT5
ENSG00000167625	3824	2.17576	SPT5
ENSG00000167645	3824	5.01493	SPT5
ENSG00000167657	3824	3.84268	SPT5
ENSG00000167670	3824	2.71137	SPT5
ENSG00000167671	3824	1.08668	SPT5
ENSG00000167674	3824	3.64561	SPT5
ENSG00000167695	3824	3.56727	SPT5
ENSG00000167700	3824	3.4438	SPT5
ENSG00000167702	3824	0.86352	SPT5
ENSG00000167705	3824	1.82424	SPT5
ENSG00000167740	3824	4.96192	SPT5
ENSG00000167741	3824	0	SPT5
ENSG00000167766	3824	0.946028	SPT5
ENSG00000167771	3824	0	SPT5
ENSG00000167775	3824	5.31297	SPT5
ENSG00000167778	3824	3.62475	SPT5
ENSG00000167785	3824	4.6663	SPT5
ENSG00000167797	3824	0.849697	SPT5
ENSG00000167799	3824	0.752727	SPT5
ENSG00000167815	3824	Inf	SPT5
ENSG00000167862	3824	3.21089	SPT5
ENSG00000167863	3824	3.30954	SPT5
ENSG00000167881	3824	3.93678	SPT5
ENSG00000167895	3824	0.906952	SPT5
ENSG00000167900	3824	2.3685	SPT5
ENSG00000167904	3824	13.5888	SPT5
ENSG00000167925	3824	2.05909	SPT5
ENSG00000167930	3824	1.92539	SPT5
ENSG00000167967	3824	1.29436	SPT5
ENSG00000167968	3824	3.9	SPT5
ENSG00000167969	3824	3.04128	SPT5
ENSG00000167977	3824	2.65075	SPT5
ENSG00000167985	3824	Inf	SPT5
ENSG00000167987	3824	2.34837	SPT5
ENSG00000167992	3824	7.87619	SPT5
ENSG00000167994	3824	1.90549	SPT5
ENSG00000167995	3824	1.96891	SPT5
ENSG00000167996	3824	6.67286	SPT5
ENSG00000168000	3824	Inf	SPT5
ENSG00000168002	3824	3.69154	SPT5
ENSG00000168003	3824	2.40793	SPT5
ENSG00000168004	3824	8	SPT5
ENSG00000168005	3824	4.70303	SPT5
ENSG00000168010	3824	2.87136	SPT5
ENSG00000168016	3824	7.36853	SPT5
ENSG00000168040	3824	2.63409	SPT5
ENSG00000168061	3824	0	SPT5
ENSG00000168067	3824	2.49673	SPT5
ENSG00000168078	3824	2.19647	SPT5
ENSG00000168092	3824	2.98753	SPT5
ENSG00000168096	3824	2.69949	SPT5
ENSG00000168101	3824	3.21591	SPT5
ENSG00000168116	3824	1.06154	SPT5
ENSG00000168118	3824	2.24519	SPT5
ENSG00000168137	3824	0.924814	SPT5
ENSG00000168140	3824	2.6497	SPT5
ENSG00000168152	3824	4.49333	SPT5
ENSG00000168172	3824	8.42253	SPT5
ENSG00000168175	3824	4.261	SPT5
ENSG00000168209	3824	3.01047	SPT5
ENSG00000168228	3824	3.07619	SPT5
ENSG00000168275	3824	4.38636	SPT5
ENSG00000168282	3824	1.64267	SPT5
ENSG00000168283	3824	8.48752	SPT5
ENSG00000168288	3824	1.99337	SPT5
ENSG00000168291	3824	2.76616	SPT5
ENSG00000168297	3824	4.29894	SPT5
ENSG00000168300	3824	6.69795	SPT5
ENSG00000168303	3824	4.21337	SPT5
ENSG00000168310	3824	0.97738	SPT5
ENSG00000168386	3824	4.82843	SPT5
ENSG00000168389	3824	3.56212	SPT5
ENSG00000168393	3824	1.42456	SPT5
ENSG00000168394	3824	2.80385	SPT5
ENSG00000168395	3824	2.71796	SPT5
ENSG00000168411	3824	1.85991	SPT5
ENSG00000168434	3824	2.27049	SPT5
ENSG00000168476	3824	1.55474	SPT5
ENSG00000168477	3824	2.55035	SPT5
ENSG00000168488	3824	0.695964	SPT5
ENSG00000168495	3824	2.00023	SPT5
ENSG00000168496	3824	7.79192	SPT5
ENSG00000168497	3824	2.9003	SPT5
ENSG00000168509	3824	4.49164	SPT5
ENSG00000168556	3824	3.74266	SPT5
ENSG00000168564	3824	2.57387	SPT5
ENSG00000168566	3824	1.61243	SPT5
ENSG00000168569	3824	7.76364	SPT5
ENSG00000168575	3824	3.10831	SPT5
ENSG00000168589	3824	0	SPT5
ENSG00000168610	3824	3.24805	SPT5
ENSG00000168612	3824	2.76852	SPT5
ENSG00000168615	3824	3.01697	SPT5
ENSG00000168653	3824	5.21212	SPT5
ENSG00000168701	3824	0.909091	SPT5
ENSG00000168710	3824	2.06357	SPT5
ENSG00000168724	3824	3.52981	SPT5
ENSG00000168734	3824	1.36568	SPT5
ENSG00000168763	3824	5.57181	SPT5
ENSG00000168778	3824	4.17839	SPT5
ENSG00000168785	3824	2.3067	SPT5
ENSG00000168795	3824	8.2896	SPT5
ENSG00000168802	3824	2.35342	SPT5
ENSG00000168803	3824	2.92273	SPT5
ENSG00000168806	3824	4.17912	SPT5
ENSG00000168807	3824	12.4472	SPT5
ENSG00000168813	3824	2.46498	SPT5
ENSG00000168826	3824	3.887	SPT5
ENSG00000168827	3824	2.0806	SPT5
ENSG00000168872	3824	48.8712	SPT5
ENSG00000168884	3824	3.85069	SPT5
ENSG00000168887	3824	0.985624	SPT5
ENSG00000168890	3824	8.85909	SPT5
ENSG00000168894	3824	1.72424	SPT5
ENSG00000168899	3824	1.00049	SPT5
ENSG00000168904	3824	3.55976	SPT5
ENSG00000168906	3824	2.11855	SPT5
ENSG00000168918	3824	1.52225	SPT5
ENSG00000168924	3824	0.980793	SPT5
ENSG00000168936	3824	1.20935	SPT5
ENSG00000168938	3824	0	SPT5
ENSG00000168944	3824	3.00934	SPT5
ENSG00000168958	3824	3.66563	SPT5
ENSG00000169018	3824	1.40519	SPT5
ENSG00000169019	3824	3.35344	SPT5
ENSG00000169020	3824	0.997403	SPT5
ENSG00000169032	3824	1.72505	SPT5
ENSG00000169062	3824	1.41379	SPT5
ENSG00000169087	3824	9.12461	SPT5
ENSG00000169105	3824	6.84364	SPT5
ENSG00000169118	3824	57.0547	SPT5
ENSG00000169139	3824	9.3532	SPT5
ENSG00000169155	3824	1.16385	SPT5
ENSG00000169169	3824	35.6897	SPT5
ENSG00000169174	3824	9.30076	SPT5
ENSG00000169180	3824	1.58945	SPT5
ENSG00000169188	3824	3.1085	SPT5
ENSG00000169189	3824	1.24251	SPT5
ENSG00000169220	3824	0.83268	SPT5
ENSG00000169221	3824	0.442495	SPT5
ENSG00000169223	3824	3.66801	SPT5
ENSG00000169228	3824	Inf	SPT5
ENSG00000169230	3824	1.96768	SPT5
ENSG00000169249	3824	5.97445	SPT5
ENSG00000169299	3824	9.18708	SPT5
ENSG00000169372	3824	1.77011	SPT5
ENSG00000169379	3824	0	SPT5
ENSG00000169403	3824	0	SPT5
ENSG00000169410	3824	4.05052	SPT5
ENSG00000169446	3824	1.09902	SPT5
ENSG00000169495	3824	11.903	SPT5
ENSG00000169499	3824	3.67334	SPT5
ENSG00000169504	3824	8.911	SPT5
ENSG00000169519	3824	1.01101	SPT5
ENSG00000169564	3824	1.25521	SPT5
ENSG00000169583	3824	2.86465	SPT5
ENSG00000169598	3824	0	SPT5
ENSG00000169599	3824	0	SPT5
ENSG00000169607	3824	1.10384	SPT5
ENSG00000169609	3824	10.2511	SPT5
ENSG00000169621	3824	7.62868	SPT5
ENSG00000169660	3824	2.38151	SPT5
ENSG00000169679	3824	0.712648	SPT5
ENSG00000169692	3824	3.7963	SPT5
ENSG00000169714	3824	2.05811	SPT5
ENSG00000169718	3824	1.49189	SPT5
ENSG00000169738	3824	1.93636	SPT5
ENSG00000169756	3824	2.80263	SPT5
ENSG00000169764	3824	1.64269	SPT5
ENSG00000169813	3824	1.86364	SPT5
ENSG00000169826	3824	4.45571	SPT5
ENSG00000169857	3824	1.65131	SPT5
ENSG00000169860	3824	0.386589	SPT5
ENSG00000169871	3824	0	SPT5
ENSG00000169895	3824	2.75201	SPT5
ENSG00000169905	3824	2.38097	SPT5
ENSG00000169914	3824	1.55078	SPT5
ENSG00000169919	3824	2.96591	SPT5
ENSG00000169926	3824	2.83756	SPT5
ENSG00000169957	3824	2.28099	SPT5
ENSG00000169962	3824	3.9297	SPT5
ENSG00000169964	3824	Inf	SPT5
ENSG00000169972	3824	3.17845	SPT5
ENSG00000169981	3824	3.1168	SPT5
ENSG00000169991	3824	7.03507	SPT5
ENSG00000170027	3824	7.31952	SPT5
ENSG00000170037	3824	2.72201	SPT5
ENSG00000170043	3824	1.03838	SPT5
ENSG00000170049	3824	3.63333	SPT5
ENSG00000170100	3824	3.17849	SPT5
ENSG00000170142	3824	2.75865	SPT5
ENSG00000170145	3824	3.33626	SPT5
ENSG00000170185	3824	4.15991	SPT5
ENSG00000170191	3824	2.99886	SPT5
ENSG00000170222	3824	4.8822	SPT5
ENSG00000170234	3824	4.83195	SPT5
ENSG00000170248	3824	5.65519	SPT5
ENSG00000170265	3824	2.73236	SPT5
ENSG00000170266	3824	2.77145	SPT5
ENSG00000170270	3824	3.21678	SPT5
ENSG00000170275	3824	3.45287	SPT5
ENSG00000170279	3824	13.946	SPT5
ENSG00000170296	3824	54.7091	SPT5
ENSG00000170312	3824	3.02474	SPT5
ENSG00000170322	3824	1.86627	SPT5
ENSG00000170325	3824	4.0821	SPT5
ENSG00000170340	3824	1.61366	SPT5
ENSG00000170345	3824	4.68571	SPT5
ENSG00000170348	3824	5.60745	SPT5
ENSG00000170364	3824	1.54523	SPT5
ENSG00000170385	3824	0.347619	SPT5
ENSG00000170425	3824	0	SPT5
ENSG00000170430	3824	9.17339	SPT5
ENSG00000170448	3824	5.56163	SPT5
ENSG00000170468	3824	5.81126	SPT5
ENSG00000170471	3824	0.581194	SPT5
ENSG00000170502	3824	4.90122	SPT5
ENSG00000170515	3824	9.93519	SPT5
ENSG00000170525	3824	2.82811	SPT5
ENSG00000170540	3824	0	SPT5
ENSG00000170584	3824	3.07751	SPT5
ENSG00000170606	3824	5.34696	SPT5
ENSG00000170631	3824	6.65993	SPT5
ENSG00000170632	3824	5.18246	SPT5
ENSG00000170633	3824	3.96491	SPT5
ENSG00000170634	3824	9.58529	SPT5
ENSG00000170638	3824	1.04976	SPT5
ENSG00000170653	3824	713.964	SPT5
ENSG00000170677	3824	1.21659	SPT5
ENSG00000170734	3824	16.0549	SPT5
ENSG00000170759	3824	5.23805	SPT5
ENSG00000170775	3824	0	SPT5
ENSG00000170776	3824	3.25624	SPT5
ENSG00000170779	3824	2.18687	SPT5
ENSG00000170791	3824	7.93832	SPT5
ENSG00000170801	3824	3.21441	SPT5
ENSG00000170802	3824	2.68348	SPT5
ENSG00000170836	3824	4.81302	SPT5
ENSG00000170854	3824	1.57518	SPT5
ENSG00000170855	3824	2.20909	SPT5
ENSG00000170873	3824	4.33153	SPT5
ENSG00000170876	3824	2.59581	SPT5
ENSG00000170881	3824	5.57845	SPT5
ENSG00000170889	3824	5.2135	SPT5
ENSG00000170903	3824	1.99693	SPT5
ENSG00000170906	3824	0.583737	SPT5
ENSG00000170917	3824	9.44919	SPT5
ENSG00000170946	3824	9.08695	SPT5
ENSG00000170948	3824	26.4727	SPT5
ENSG00000170949	3824	4.39847	SPT5
ENSG00000170954	3824	31.7507	SPT5
ENSG00000171033	3824	5.61844	SPT5
ENSG00000171044	3824	0	SPT5
ENSG00000171067	3824	3.83598	SPT5
ENSG00000171100	3824	0.981337	SPT5
ENSG00000171103	3824	2.84704	SPT5
ENSG00000171105	3824	2.53382	SPT5
ENSG00000171109	3824	5.14615	SPT5
ENSG00000171135	3824	5.93529	SPT5
ENSG00000171155	3824	2.73258	SPT5
ENSG00000171159	3824	3.35402	SPT5
ENSG00000171161	3824	3.64453	SPT5
ENSG00000171202	3824	2.73776	SPT5
ENSG00000171204	3824	3.00131	SPT5
ENSG00000171206	3824	1.66856	SPT5
ENSG00000171217	3824	0	SPT5
ENSG00000171223	3824	3.82837	SPT5
ENSG00000171241	3824	1.09096	SPT5
ENSG00000171262	3824	2.86314	SPT5
ENSG00000171291	3824	3.99464	SPT5
ENSG00000171295	3824	6.11121	SPT5
ENSG00000171298	3824	3.87284	SPT5
ENSG00000171302	3824	1.66507	SPT5
ENSG00000171307	3824	0.635697	SPT5
ENSG00000171311	3824	1.84343	SPT5
ENSG00000171314	3824	1.72095	SPT5
ENSG00000171421	3824	0	SPT5
ENSG00000171425	3824	Inf	SPT5
ENSG00000171446	3824	11.3091	SPT5
ENSG00000171448	3824	1.58662	SPT5
ENSG00000171456	3824	2.79023	SPT5
ENSG00000171466	3824	2.81628	SPT5
ENSG00000171467	3824	2.91638	SPT5
ENSG00000171469	3824	1.51222	SPT5
ENSG00000171490	3824	3.57429	SPT5
ENSG00000171497	3824	2.69378	SPT5
ENSG00000171532	3824	2.07992	SPT5
ENSG00000171574	3824	3.976	SPT5
ENSG00000171606	3824	2.16604	SPT5
ENSG00000171608	3824	3.686	SPT5
ENSG00000171612	3824	3.08152	SPT5
ENSG00000171634	3824	6.37259	SPT5
ENSG00000171681	3824	6.43208	SPT5
ENSG00000171700	3824	1.14716	SPT5
ENSG00000171703	3824	1.26812	SPT5
ENSG00000171720	3824	2.3097	SPT5
ENSG00000171757	3824	1.42485	SPT5
ENSG00000171763	3824	1.32309	SPT5
ENSG00000171766	3824	3.95435	SPT5
ENSG00000171786	3824	12.7045	SPT5
ENSG00000171791	3824	3.06204	SPT5
ENSG00000171806	3824	7.66818	SPT5
ENSG00000171824	3824	4.163	SPT5
ENSG00000171848	3824	1.53636	SPT5
ENSG00000171853	3824	2.15402	SPT5
ENSG00000171861	3824	6.96859	SPT5
ENSG00000171863	3824	2.66935	SPT5
ENSG00000171865	3824	1.18254	SPT5
ENSG00000171867	3824	3.16104	SPT5
ENSG00000171914	3824	2.61179	SPT5
ENSG00000171928	3824	3.15265	SPT5
ENSG00000171940	3824	0	SPT5
ENSG00000171953	3824	4.04372	SPT5
ENSG00000171960	3824	3.62461	SPT5
ENSG00000171970	3824	4.24949	SPT5
ENSG00000171984	3824	1.30429	SPT5
ENSG00000171988	3824	2.33885	SPT5
ENSG00000172006	3824	3.12996	SPT5
ENSG00000172007	3824	4.28542	SPT5
ENSG00000172009	3824	3.30647	SPT5
ENSG00000172046	3824	1.40435	SPT5
ENSG00000172059	3824	0	SPT5
ENSG00000172071	3824	4.20552	SPT5
ENSG00000172086	3824	2.603	SPT5
ENSG00000172115	3824	4.4664	SPT5
ENSG00000172167	3824	3.8781	SPT5
ENSG00000172172	3824	4.81016	SPT5
ENSG00000172175	3824	1.62025	SPT5
ENSG00000172183	3824	4.86339	SPT5
ENSG00000172197	3824	4.32822	SPT5
ENSG00000172244	3824	7.91709	SPT5
ENSG00000172262	3824	4.07218	SPT5
ENSG00000172273	3824	3.53501	SPT5
ENSG00000172292	3824	0.864125	SPT5
ENSG00000172301	3824	2.1445	SPT5
ENSG00000172331	3824	6.69469	SPT5
ENSG00000172339	3824	7.45477	SPT5
ENSG00000172340	3824	4.18205	SPT5
ENSG00000172345	3824	4.84175	SPT5
ENSG00000172361	3824	26.9783	SPT5
ENSG00000172409	3824	3.49957	SPT5
ENSG00000172425	3824	2.25379	SPT5
ENSG00000172432	3824	3.22313	SPT5
ENSG00000172469	3824	1.96742	SPT5
ENSG00000172493	3824	1.9533	SPT5
ENSG00000172500	3824	1.75238	SPT5
ENSG00000172531	3824	2.06401	SPT5
ENSG00000172534	3824	1.392	SPT5
ENSG00000172543	3824	0	SPT5
ENSG00000172578	3824	3.09495	SPT5
ENSG00000172586	3824	1.94318	SPT5
ENSG00000172590	3824	1.26015	SPT5
ENSG00000172602	3824	7.46201	SPT5
ENSG00000172638	3824	9.69848	SPT5
ENSG00000172661	3824	7.12059	SPT5
ENSG00000172663	3824	0.860101	SPT5
ENSG00000172671	3824	3.51986	SPT5
ENSG00000172687	3824	2.76561	SPT5
ENSG00000172716	3824	2.00851	SPT5
ENSG00000172728	3824	0	SPT5
ENSG00000172731	3824	6.48524	SPT5
ENSG00000172765	3824	4.25976	SPT5
ENSG00000172766	3824	8.19645	SPT5
ENSG00000172771	3824	13.4242	SPT5
ENSG00000172775	3824	0.698811	SPT5
ENSG00000172795	3824	2.14776	SPT5
ENSG00000172809	3824	4.96756	SPT5
ENSG00000172831	3824	1.17671	SPT5
ENSG00000172888	3824	9.8508	SPT5
ENSG00000172890	3824	3.97151	SPT5
ENSG00000172915	3824	18.3321	SPT5
ENSG00000172922	3824	3.49831	SPT5
ENSG00000172932	3824	2.73256	SPT5
ENSG00000172936	3824	3.83232	SPT5
ENSG00000172954	3824	3.90604	SPT5
ENSG00000172977	3824	0.890649	SPT5
ENSG00000172992	3824	3.58562	SPT5
ENSG00000173020	3824	1.23183	SPT5
ENSG00000173039	3824	0.319387	SPT5
ENSG00000173041	3824	3.73052	SPT5
ENSG00000173064	3824	1.84273	SPT5
ENSG00000173065	3824	4.53796	SPT5
ENSG00000173085	3824	2.04686	SPT5
ENSG00000173120	3824	4.00098	SPT5
ENSG00000173141	3824	4.02143	SPT5
ENSG00000173145	3824	4.91833	SPT5
ENSG00000173153	3824	1.48957	SPT5
ENSG00000173171	3824	6.62879	SPT5
ENSG00000173200	3824	0.88002	SPT5
ENSG00000173207	3824	3.13776	SPT5
ENSG00000173214	3824	3.24604	SPT5
ENSG00000173218	3824	3.33159	SPT5
ENSG00000173221	3824	4.16047	SPT5
ENSG00000173226	3824	1.42467	SPT5
ENSG00000173230	3824	9.22179	SPT5
ENSG00000173264	3824	5.9166	SPT5
ENSG00000173272	3824	3.64889	SPT5
ENSG00000173273	3824	13.5423	SPT5
ENSG00000173349	3824	4.52121	SPT5
ENSG00000173366	3824	11.3442	SPT5
ENSG00000173409	3824	2.91164	SPT5
ENSG00000173418	3824	0.49839	SPT5
ENSG00000173442	3824	1.36038	SPT5
ENSG00000173456	3824	2.24353	SPT5
ENSG00000173465	3824	2.44116	SPT5
ENSG00000173473	3824	1.00455	SPT5
ENSG00000173511	3824	2.12424	SPT5
ENSG00000173517	3824	4.71157	SPT5
ENSG00000173530	3824	5.35629	SPT5
ENSG00000173531	3824	4.85252	SPT5
ENSG00000173540	3824	1.45937	SPT5
ENSG00000173542	3824	3.65918	SPT5
ENSG00000173545	3824	6.18548	SPT5
ENSG00000173559	3824	5.67101	SPT5
ENSG00000173575	3824	15.4445	SPT5
ENSG00000173581	3824	24.3602	SPT5
ENSG00000173588	3824	18.1996	SPT5
ENSG00000173598	3824	0.959071	SPT5
ENSG00000173599	3824	0	SPT5
ENSG00000173611	3824	4.59477	SPT5
ENSG00000173614	3824	13.9135	SPT5
ENSG00000173621	3824	0.799481	SPT5
ENSG00000173660	3824	2.48563	SPT5
ENSG00000173744	3824	0.609595	SPT5
ENSG00000173757	3824	1.82648	SPT5
ENSG00000173786	3824	2.53309	SPT5
ENSG00000173801	3824	4.63006	SPT5
ENSG00000173812	3824	5.15749	SPT5
ENSG00000173818	3824	4.5549	SPT5
ENSG00000173821	3824	4.27264	SPT5
ENSG00000173825	3824	4.23434	SPT5
ENSG00000173846	3824	1.7368	SPT5
ENSG00000173848	3824	2.10546	SPT5
ENSG00000173867	3824	0	SPT5
ENSG00000173868	3824	0	SPT5
ENSG00000173875	3824	7.63499	SPT5
ENSG00000173889	3824	2.68223	SPT5
ENSG00000173905	3824	1.65642	SPT5
ENSG00000173914	3824	3.95227	SPT5
ENSG00000173926	3824	1.59036	SPT5
ENSG00000173928	3824	18.3758	SPT5
ENSG00000173933	3824	6.65561	SPT5
ENSG00000173950	3824	1.01751	SPT5
ENSG00000173960	3824	5.65416	SPT5
ENSG00000174004	3824	65.3576	SPT5
ENSG00000174013	3824	0.840717	SPT5
ENSG00000174106	3824	5.38762	SPT5
ENSG00000174137	3824	8.64783	SPT5
ENSG00000174151	3824	4.10606	SPT5
ENSG00000174165	3824	4.61057	SPT5
ENSG00000174173	3824	0.968182	SPT5
ENSG00000174177	3824	0.619167	SPT5
ENSG00000174206	3824	8.89646	SPT5
ENSG00000174227	3824	3.34047	SPT5
ENSG00000174231	3824	1.49667	SPT5
ENSG00000174238	3824	1.20527	SPT5
ENSG00000174282	3824	2.1908	SPT5
ENSG00000174306	3824	3.29112	SPT5
ENSG00000174307	3824	0.565289	SPT5
ENSG00000174358	3824	3.08982	SPT5
ENSG00000174373	3824	1.27241	SPT5
ENSG00000174405	3824	2.6439	SPT5
ENSG00000174428	3824	0	SPT5
ENSG00000174446	3824	9.97212	SPT5
ENSG00000174448	3824	17.57	SPT5
ENSG00000174483	3824	Inf	SPT5
ENSG00000174501	3824	12.9766	SPT5
ENSG00000174574	3824	2.95836	SPT5
ENSG00000174586	3824	3.9096	SPT5
ENSG00000174606	3824	4.59442	SPT5
ENSG00000174652	3824	1.08736	SPT5
ENSG00000174720	3824	1.98581	SPT5
ENSG00000174744	3824	4.66799	SPT5
ENSG00000174749	3824	4.08833	SPT5
ENSG00000174791	3824	17.7212	SPT5
ENSG00000174799	3824	4.00258	SPT5
ENSG00000174807	3824	2.1903	SPT5
ENSG00000174839	3824	6.16235	SPT5
ENSG00000174840	3824	3.64304	SPT5
ENSG00000174842	3824	11.5403	SPT5
ENSG00000174851	3824	1.74545	SPT5
ENSG00000174903	3824	2.07298	SPT5
ENSG00000174915	3824	1.91683	SPT5
ENSG00000174928	3824	260.509	SPT5
ENSG00000174953	3824	3.12992	SPT5
ENSG00000174989	3824	5.36215	SPT5
ENSG00000175048	3824	2.69701	SPT5
ENSG00000175054	3824	7.11161	SPT5
ENSG00000175063	3824	3.78229	SPT5
ENSG00000175066	3824	1.34231	SPT5
ENSG00000175073	3824	4.23648	SPT5
ENSG00000175104	3824	6.40883	SPT5
ENSG00000175105	3824	3.21615	SPT5
ENSG00000175115	3824	2.78394	SPT5
ENSG00000175130	3824	1.81515	SPT5
ENSG00000175164	3824	1.37179	SPT5
ENSG00000175182	3824	6.1013	SPT5
ENSG00000175198	3824	7.83668	SPT5
ENSG00000175202	3824	0	SPT5
ENSG00000175203	3824	2.69926	SPT5
ENSG00000175215	3824	1.11234	SPT5
ENSG00000175220	3824	4.50296	SPT5
ENSG00000175221	3824	3.02797	SPT5
ENSG00000175224	3824	2.11526	SPT5
ENSG00000175283	3824	3.04318	SPT5
ENSG00000175309	3824	2.97273	SPT5
ENSG00000175315	3824	6.92424	SPT5
ENSG00000175322	3824	3.27418	SPT5
ENSG00000175334	3824	1.81818	SPT5
ENSG00000175376	3824	2.06385	SPT5
ENSG00000175387	3824	3.70112	SPT5
ENSG00000175395	3824	3.73736	SPT5
ENSG00000175416	3824	3.31875	SPT5
ENSG00000175449	3824	1.56856	SPT5
ENSG00000175455	3824	3.16014	SPT5
ENSG00000175467	3824	0.71208	SPT5
ENSG00000175470	3824	1.47576	SPT5
ENSG00000175536	3824	3.85152	SPT5
ENSG00000175544	3824	7.22929	SPT5
ENSG00000175548	3824	2.59143	SPT5
ENSG00000175550	3824	2.01818	SPT5
ENSG00000175582	3824	4.52139	SPT5
ENSG00000175592	3824	1.12179	SPT5
ENSG00000175595	3824	3.22938	SPT5
ENSG00000175634	3824	3.00509	SPT5
ENSG00000175662	3824	0	SPT5
ENSG00000175699	3824	0	SPT5
ENSG00000175711	3824	4.21745	SPT5
ENSG00000175727	3824	3.17561	SPT5
ENSG00000175756	3824	2.30682	SPT5
ENSG00000175766	3824	0	SPT5
ENSG00000175768	3824	126.082	SPT5
ENSG00000175782	3824	12.5496	SPT5
ENSG00000175787	3824	8.75116	SPT5
ENSG00000175806	3824	1.95336	SPT5
ENSG00000175826	3824	0.949883	SPT5
ENSG00000175866	3824	16.4768	SPT5
ENSG00000175893	3824	0	SPT5
ENSG00000175895	3824	2.98996	SPT5
ENSG00000175906	3824	6.49091	SPT5
ENSG00000175931	3824	1.96829	SPT5
ENSG00000175938	3824	2.71066	SPT5
ENSG00000175970	3824	0.80303	SPT5
ENSG00000176018	3824	5.00871	SPT5
ENSG00000176020	3824	Inf	SPT5
ENSG00000176022	3824	4.17172	SPT5
ENSG00000176049	3824	9.82313	SPT5
ENSG00000176055	3824	6.25099	SPT5
ENSG00000176095	3824	4.10705	SPT5
ENSG00000176101	3824	1.47424	SPT5
ENSG00000176148	3824	5.90581	SPT5
ENSG00000176171	3824	3.98869	SPT5
ENSG00000176182	3824	3.16417	SPT5
ENSG00000176209	3824	2.23704	SPT5
ENSG00000176225	3824	6.42326	SPT5
ENSG00000176248	3824	1.09554	SPT5
ENSG00000176261	3824	1.52219	SPT5
ENSG00000176273	3824	7.5355	SPT5
ENSG00000176371	3824	3.09685	SPT5
ENSG00000176386	3824	5.39886	SPT5
ENSG00000176390	3824	6.3376	SPT5
ENSG00000176393	3824	0	SPT5
ENSG00000176396	3824	10.6424	SPT5
ENSG00000176401	3824	2.2505	SPT5
ENSG00000176407	3824	0	SPT5
ENSG00000176410	3824	1.23636	SPT5
ENSG00000176422	3824	1.6571	SPT5
ENSG00000176438	3824	2.81528	SPT5
ENSG00000176454	3824	2.49684	SPT5
ENSG00000176476	3824	3.33333	SPT5
ENSG00000176597	3824	1.56836	SPT5
ENSG00000176619	3824	2.73761	SPT5
ENSG00000176623	3824	0	SPT5
ENSG00000176658	3824	9.59006	SPT5
ENSG00000176720	3824	7.98691	SPT5
ENSG00000176723	3824	0	SPT5
ENSG00000176731	3824	3.86306	SPT5
ENSG00000176749	3824	5.04805	SPT5
ENSG00000176783	3824	4.70013	SPT5
ENSG00000176809	3824	27.112	SPT5
ENSG00000176834	3824	2.52583	SPT5
ENSG00000176853	3824	2.38332	SPT5
ENSG00000176890	3824	3.42574	SPT5
ENSG00000176894	3824	4.74439	SPT5
ENSG00000176903	3824	3.25076	SPT5
ENSG00000176915	3824	1.86181	SPT5
ENSG00000176945	3824	5.2501	SPT5
ENSG00000176946	3824	0	SPT5
ENSG00000176953	3824	0.506354	SPT5
ENSG00000176973	3824	12.2111	SPT5
ENSG00000176974	3824	2.63478	SPT5
ENSG00000176986	3824	1.70625	SPT5
ENSG00000176994	3824	0.991322	SPT5
ENSG00000177034	3824	2.32054	SPT5
ENSG00000177045	3824	2.79621	SPT5
ENSG00000177051	3824	2.11309	SPT5
ENSG00000177054	3824	6.41544	SPT5
ENSG00000177076	3824	2.30472	SPT5
ENSG00000177082	3824	2.62847	SPT5
ENSG00000177084	3824	1.81075	SPT5
ENSG00000177105	3824	3.44286	SPT5
ENSG00000177119	3824	4.86735	SPT5
ENSG00000177150	3824	3.30687	SPT5
ENSG00000177156	3824	3.59228	SPT5
ENSG00000177169	3824	1.35709	SPT5
ENSG00000177192	3824	2.06021	SPT5
ENSG00000177200	3824	4.39461	SPT5
ENSG00000177225	3824	0.988883	SPT5
ENSG00000177302	3824	5.0896	SPT5
ENSG00000177352	3824	2.22069	SPT5
ENSG00000177370	3824	3.29773	SPT5
ENSG00000177383	3824	3.57576	SPT5
ENSG00000177432	3824	3.52727	SPT5
ENSG00000177453	3824	0	SPT5
ENSG00000177463	3824	3.87659	SPT5
ENSG00000177469	3824	1.16152	SPT5
ENSG00000177479	3824	1.11855	SPT5
ENSG00000177485	3824	2.72569	SPT5
ENSG00000177576	3824	6.13295	SPT5
ENSG00000177595	3824	2.04302	SPT5
ENSG00000177602	3824	0.476923	SPT5
ENSG00000177613	3824	4.18503	SPT5
ENSG00000177628	3824	2.39823	SPT5
ENSG00000177646	3824	1.52458	SPT5
ENSG00000177663	3824	1.64239	SPT5
ENSG00000177674	3824	2.64313	SPT5
ENSG00000177697	3824	0.756121	SPT5
ENSG00000177700	3824	5.48025	SPT5
ENSG00000177721	3824	1.96742	SPT5
ENSG00000177731	3824	1.31719	SPT5
ENSG00000177732	3824	2.02665	SPT5
ENSG00000177733	3824	2.30159	SPT5
ENSG00000177752	3824	12.6684	SPT5
ENSG00000177854	3824	4.38009	SPT5
ENSG00000177868	3824	9.04306	SPT5
ENSG00000177885	3824	3.9805	SPT5
ENSG00000177917	3824	1.08505	SPT5
ENSG00000177943	3824	0.968208	SPT5
ENSG00000177946	3824	2.09909	SPT5
ENSG00000177951	3824	3.64517	SPT5
ENSG00000178035	3824	3.84625	SPT5
ENSG00000178074	3824	6.14392	SPT5
ENSG00000178078	3824	16.3573	SPT5
ENSG00000178093	3824	3.81364	SPT5
ENSG00000178096	3824	13.9747	SPT5
ENSG00000178105	3824	8.34638	SPT5
ENSG00000178125	3824	12.2667	SPT5
ENSG00000178127	3824	2.64852	SPT5
ENSG00000178163	3824	0	SPT5
ENSG00000178172	3824	35.1303	SPT5
ENSG00000178177	3824	5.73068	SPT5
ENSG00000178188	3824	1.73192	SPT5
ENSG00000178229	3824	2.16296	SPT5
ENSG00000178234	3824	6.63643	SPT5
ENSG00000178252	3824	1.10875	SPT5
ENSG00000178295	3824	0	SPT5
ENSG00000178397	3824	23.6013	SPT5
ENSG00000178425	3824	8.85285	SPT5
ENSG00000178449	3824	1.30101	SPT5
ENSG00000178467	3824	1.90081	SPT5
ENSG00000178502	3824	12.2711	SPT5
ENSG00000178531	3824	2.25697	SPT5
ENSG00000178537	3824	2.25564	SPT5
ENSG00000178538	3824	5.36062	SPT5
ENSG00000178567	3824	3.9625	SPT5
ENSG00000178585	3824	6.27662	SPT5
ENSG00000178605	3824	3.48624	SPT5
ENSG00000178691	3824	2.46358	SPT5
ENSG00000178694	3824	4.71847	SPT5
ENSG00000178695	3824	5.52929	SPT5
ENSG00000178719	3824	2.765	SPT5
ENSG00000178726	3824	0	SPT5
ENSG00000178732	3824	2.81111	SPT5
ENSG00000178741	3824	7.28388	SPT5
ENSG00000178761	3824	0.351735	SPT5
ENSG00000178802	3824	4.79164	SPT5
ENSG00000178821	3824	8.48182	SPT5
ENSG00000178878	3824	8.83622	SPT5
ENSG00000178882	3824	13.0647	SPT5
ENSG00000178896	3824	1.05041	SPT5
ENSG00000178913	3824	5.6233	SPT5
ENSG00000178917	3824	1.26591	SPT5
ENSG00000178922	3824	1.35515	SPT5
ENSG00000178927	3824	1.08081	SPT5
ENSG00000178935	3824	2.40606	SPT5
ENSG00000178950	3824	2.64526	SPT5
ENSG00000178951	3824	1.41615	SPT5
ENSG00000178966	3824	4.93375	SPT5
ENSG00000178974	3824	0.787047	SPT5
ENSG00000178980	3824	0.738843	SPT5
ENSG00000178982	3824	3.20655	SPT5
ENSG00000178988	3824	0.787328	SPT5
ENSG00000178999	3824	2.65818	SPT5
ENSG00000179021	3824	3.45379	SPT5
ENSG00000179041	3824	0.868182	SPT5
ENSG00000179051	3824	0.808098	SPT5
ENSG00000179091	3824	1.02997	SPT5
ENSG00000179094	3824	2.20548	SPT5
ENSG00000179119	3824	1.08776	SPT5
ENSG00000179151	3824	1.6342	SPT5
ENSG00000179152	3824	4.51869	SPT5
ENSG00000179165	3824	6.13048	SPT5
ENSG00000179218	3824	2.66581	SPT5
ENSG00000179262	3824	3.63302	SPT5
ENSG00000179271	3824	1.53045	SPT5
ENSG00000179292	3824	3.77063	SPT5
ENSG00000179335	3824	2.9023	SPT5
ENSG00000179348	3824	2.27643	SPT5
ENSG00000179361	3824	4.57222	SPT5
ENSG00000179387	3824	13.7669	SPT5
ENSG00000179476	3824	2.32626	SPT5
ENSG00000179580	3824	1.21385	SPT5
ENSG00000179583	3824	0	SPT5
ENSG00000179588	3824	2.03594	SPT5
ENSG00000179598	3824	5.7702	SPT5
ENSG00000179604	3824	1.7193	SPT5
ENSG00000179632	3824	1.02251	SPT5
ENSG00000179698	3824	4.96919	SPT5
ENSG00000179750	3824	Inf	SPT5
ENSG00000179832	3824	3.12484	SPT5
ENSG00000179902	3824	4.59982	SPT5
ENSG00000179912	3824	4.01121	SPT5
ENSG00000179930	3824	6.45657	SPT5
ENSG00000179941	3824	13.002	SPT5
ENSG00000179943	3824	2.55818	SPT5
ENSG00000179981	3824	2.95907	SPT5
ENSG00000179988	3824	1.60538	SPT5
ENSG00000180008	3824	5.81926	SPT5
ENSG00000180011	3824	2.4775	SPT5
ENSG00000180035	3824	5.36667	SPT5
ENSG00000180098	3824	6.73068	SPT5
ENSG00000180104	3824	2.0292	SPT5
ENSG00000180182	3824	5.59652	SPT5
ENSG00000180185	3824	4.51515	SPT5
ENSG00000180263	3824	12.2954	SPT5
ENSG00000180304	3824	5.15083	SPT5
ENSG00000180329	3824	4.09861	SPT5
ENSG00000180346	3824	3.44026	SPT5
ENSG00000180370	3824	5.51688	SPT5
ENSG00000180376	3824	1.95121	SPT5
ENSG00000180425	3824	11.7628	SPT5
ENSG00000180448	3824	1.57747	SPT5
ENSG00000180483	3824	7.3241	SPT5
ENSG00000180488	3824	5.00833	SPT5
ENSG00000180530	3824	0.696909	SPT5
ENSG00000180573	3824	18.674	SPT5
ENSG00000180596	3824	119.812	SPT5
ENSG00000180626	3824	3.45663	SPT5
ENSG00000180776	3824	4.52492	SPT5
ENSG00000180818	3824	135.273	SPT5
ENSG00000180881	3824	1.82136	SPT5
ENSG00000180900	3824	4.2262	SPT5
ENSG00000180902	3824	3.9536	SPT5
ENSG00000180992	3824	1.80497	SPT5
ENSG00000180998	3824	12.4911	SPT5
ENSG00000181004	3824	6.96424	SPT5
ENSG00000181035	3824	2.65229	SPT5
ENSG00000181036	3824	5.9249	SPT5
ENSG00000181038	3824	3.45703	SPT5
ENSG00000181090	3824	0.425642	SPT5
ENSG00000181104	3824	3.11024	SPT5
ENSG00000181135	3824	3.74011	SPT5
ENSG00000181192	3824	8.82342	SPT5
ENSG00000181220	3824	1.58821	SPT5
ENSG00000181222	3824	13.1186	SPT5
ENSG00000181274	3824	0.492256	SPT5
ENSG00000181284	3824	4.50303	SPT5
ENSG00000181315	3824	4.8131	SPT5
ENSG00000181396	3824	7.10678	SPT5
ENSG00000181444	3824	11.5111	SPT5
ENSG00000181450	3824	3.26551	SPT5
ENSG00000181467	3824	1.966	SPT5
ENSG00000181472	3824	0.974115	SPT5
ENSG00000181513	3824	3.6468	SPT5
ENSG00000181544	3824	2.16031	SPT5
ENSG00000181555	3824	4.46029	SPT5
ENSG00000181610	3824	3.52121	SPT5
ENSG00000181619	3824	9.23896	SPT5
ENSG00000181690	3824	4.85533	SPT5
ENSG00000181722	3824	4.65394	SPT5
ENSG00000181744	3824	7.1388	SPT5
ENSG00000181751	3824	5.63284	SPT5
ENSG00000181789	3824	2.18636	SPT5
ENSG00000181817	3824	2.6505	SPT5
ENSG00000181826	3824	4.10502	SPT5
ENSG00000181827	3824	3.82795	SPT5
ENSG00000181852	3824	5.90769	SPT5
ENSG00000181856	3824	0.478297	SPT5
ENSG00000181873	3824	3.71496	SPT5
ENSG00000181894	3824	4.73199	SPT5
ENSG00000181896	3824	4.23121	SPT5
ENSG00000181904	3824	7.33168	SPT5
ENSG00000181915	3824	3.48606	SPT5
ENSG00000181924	3824	1.08212	SPT5
ENSG00000181929	3824	3.94321	SPT5
ENSG00000181965	3824	1.38939	SPT5
ENSG00000181991	3824	1.29855	SPT5
ENSG00000182004	3824	4.65739	SPT5
ENSG00000182054	3824	2.94514	SPT5
ENSG00000182087	3824	2.62164	SPT5
ENSG00000182108	3824	1.4567	SPT5
ENSG00000182118	3824	2.24951	SPT5
ENSG00000182141	3824	2.15511	SPT5
ENSG00000182150	3824	2.15745	SPT5
ENSG00000182158	3824	2.43849	SPT5
ENSG00000182162	3824	2.62021	SPT5
ENSG00000182179	3824	1.68901	SPT5
ENSG00000182180	3824	2.72727	SPT5
ENSG00000182197	3824	0.856637	SPT5
ENSG00000182223	3824	0.603743	SPT5
ENSG00000182224	3824	0	SPT5
ENSG00000182287	3824	7.8168	SPT5
ENSG00000182307	3824	2.97694	SPT5
ENSG00000182318	3824	2.1527	SPT5
ENSG00000182372	3824	19.5597	SPT5
ENSG00000182400	3824	1.34231	SPT5
ENSG00000182405	3824	4.6332	SPT5
ENSG00000182481	3824	2.07449	SPT5
ENSG00000182511	3824	4.45927	SPT5
ENSG00000182541	3824	3.73039	SPT5
ENSG00000182551	3824	3.72331	SPT5
ENSG00000182600	3824	1.39313	SPT5
ENSG00000182670	3824	2.28509	SPT5
ENSG00000182732	3824	0.784633	SPT5
ENSG00000182742	3824	Inf	SPT5
ENSG00000182768	3824	Inf	SPT5
ENSG00000182774	3824	157.842	SPT5
ENSG00000182810	3824	1.07424	SPT5
ENSG00000182827	3824	3.79256	SPT5
ENSG00000182831	3824	4.0393	SPT5
ENSG00000182858	3824	3.78333	SPT5
ENSG00000182871	3824	2.68944	SPT5
ENSG00000182899	3824	1.21488	SPT5
ENSG00000182903	3824	1.72934	SPT5
ENSG00000182944	3824	0.733694	SPT5
ENSG00000182952	3824	3.74124	SPT5
ENSG00000182973	3824	4.22227	SPT5
ENSG00000182979	3824	2.44172	SPT5
ENSG00000182986	3824	Inf	SPT5
ENSG00000183011	3824	3.0918	SPT5
ENSG00000183032	3824	0	SPT5
ENSG00000183048	3824	170.333	SPT5
ENSG00000183060	3824	1.44057	SPT5
ENSG00000183066	3824	12.4696	SPT5
ENSG00000183077	3824	1.76724	SPT5
ENSG00000183137	3824	0	SPT5
ENSG00000183150	3824	2.83096	SPT5
ENSG00000183155	3824	14.9651	SPT5
ENSG00000183161	3824	5.83598	SPT5
ENSG00000183172	3824	4.99091	SPT5
ENSG00000183255	3824	0.494244	SPT5
ENSG00000183291	3824	2.65821	SPT5
ENSG00000183309	3824	2.38242	SPT5
ENSG00000183323	3824	1.9653	SPT5
ENSG00000183340	3824	29.5038	SPT5
ENSG00000183354	3824	2.79757	SPT5
ENSG00000183386	3824	2.37126	SPT5
ENSG00000183397	3824	0	SPT5
ENSG00000183475	3824	2.82174	SPT5
ENSG00000183479	3824	38.0561	SPT5
ENSG00000183496	3824	1.04271	SPT5
ENSG00000183508	3824	6.44326	SPT5
ENSG00000183513	3824	1.83009	SPT5
ENSG00000183527	3824	1.70215	SPT5
ENSG00000183530	3824	2.8352	SPT5
ENSG00000183576	3824	1.96595	SPT5
ENSG00000183579	3824	3.34192	SPT5
ENSG00000183605	3824	3.70541	SPT5
ENSG00000183617	3824	4.4684	SPT5
ENSG00000183621	3824	4.04641	SPT5
ENSG00000183624	3824	6.4875	SPT5
ENSG00000183647	3824	4.30909	SPT5
ENSG00000183648	3824	0.587995	SPT5
ENSG00000183665	3824	2.72856	SPT5
ENSG00000183684	3824	2.74748	SPT5
ENSG00000183718	3824	3.69326	SPT5
ENSG00000183735	3824	3.6697	SPT5
ENSG00000183741	3824	0.625479	SPT5
ENSG00000183751	3824	2.01139	SPT5
ENSG00000183763	3824	4.63483	SPT5
ENSG00000183808	3824	2.08509	SPT5
ENSG00000183826	3824	0	SPT5
ENSG00000183828	3824	2.80441	SPT5
ENSG00000183864	3824	2.25176	SPT5
ENSG00000183873	3824	0	SPT5
ENSG00000183891	3824	1.49123	SPT5
ENSG00000183971	3824	4.16488	SPT5
ENSG00000183978	3824	5.31629	SPT5
ENSG00000183979	3824	6.40909	SPT5
ENSG00000184060	3824	11.7235	SPT5
ENSG00000184076	3824	4.63434	SPT5
ENSG00000184083	3824	9.29079	SPT5
ENSG00000184117	3824	6.79289	SPT5
ENSG00000184164	3824	3.16731	SPT5
ENSG00000184185	3824	5.96678	SPT5
ENSG00000184205	3824	3.08125	SPT5
ENSG00000184208	3824	5.59934	SPT5
ENSG00000184216	3824	1.00207	SPT5
ENSG00000184220	3824	5.03766	SPT5
ENSG00000184271	3824	0	SPT5
ENSG00000184281	3824	1.77778	SPT5
ENSG00000184305	3824	9.62401	SPT5
ENSG00000184389	3824	6.8596	SPT5
ENSG00000184432	3824	3.68804	SPT5
ENSG00000184436	3824	0.308564	SPT5
ENSG00000184445	3824	3.8082	SPT5
ENSG00000184470	3824	1.61269	SPT5
ENSG00000184481	3824	0	SPT5
ENSG00000184489	3824	0	SPT5
ENSG00000184502	3824	8.76667	SPT5
ENSG00000184557	3824	2.80882	SPT5
ENSG00000184575	3824	4.82059	SPT5
ENSG00000184619	3824	52.9417	SPT5
ENSG00000184634	3824	2.39132	SPT5
ENSG00000184640	3824	2.50746	SPT5
ENSG00000184647	3824	7.03788	SPT5
ENSG00000184661	3824	5.75286	SPT5
ENSG00000184675	3824	1.40078	SPT5
ENSG00000184678	3824	9.62	SPT5
ENSG00000184743	3824	0.990825	SPT5
ENSG00000184752	3824	13.3794	SPT5
ENSG00000184785	3824	21.4091	SPT5
ENSG00000184786	3824	6.49879	SPT5
ENSG00000184787	3824	2.48161	SPT5
ENSG00000184831	3824	0	SPT5
ENSG00000184840	3824	0.88595	SPT5
ENSG00000184857	3824	1.85342	SPT5
ENSG00000184863	3824	1.33868	SPT5
ENSG00000184887	3824	0.623906	SPT5
ENSG00000184897	3824	2.84073	SPT5
ENSG00000184898	3824	0	SPT5
ENSG00000184903	3824	7.51796	SPT5
ENSG00000184924	3824	13.1727	SPT5
ENSG00000184967	3824	2.0305	SPT5
ENSG00000184983	3824	3.65982	SPT5
ENSG00000184988	3824	3.13805	SPT5
ENSG00000184990	3824	2.20045	SPT5
ENSG00000184992	3824	2.01916	SPT5
ENSG00000185000	3824	5.84647	SPT5
ENSG00000185009	3824	6.78291	SPT5
ENSG00000185043	3824	0.974194	SPT5
ENSG00000185052	3824	2.30974	SPT5
ENSG00000185085	3824	10.007	SPT5
ENSG00000185100	3824	4.98864	SPT5
ENSG00000185101	3824	5.43776	SPT5
ENSG00000185104	3824	4.83131	SPT5
ENSG00000185105	3824	12.4327	SPT5
ENSG00000185122	3824	1.62771	SPT5
ENSG00000185127	3824	3.57296	SPT5
ENSG00000185129	3824	3.45293	SPT5
ENSG00000185158	3824	8.57696	SPT5
ENSG00000185163	3824	1.36676	SPT5
ENSG00000185189	3824	0.837121	SPT5
ENSG00000185198	3824	2.27631	SPT5
ENSG00000185219	3824	2.30201	SPT5
ENSG00000185220	3824	4.3771	SPT5
ENSG00000185238	3824	4.52727	SPT5
ENSG00000185250	3824	14.4895	SPT5
ENSG00000185252	3824	4.26207	SPT5
ENSG00000185262	3824	0.71484	SPT5
ENSG00000185271	3824	17.3745	SPT5
ENSG00000185338	3824	2.46296	SPT5
ENSG00000185340	3824	0.423698	SPT5
ENSG00000185344	3824	4.65014	SPT5
ENSG00000185345	3824	4.04706	SPT5
ENSG00000185404	3824	1.2089	SPT5
ENSG00000185414	3824	Inf	SPT5
ENSG00000185418	3824	2.33953	SPT5
ENSG00000185437	3824	Inf	SPT5
ENSG00000185453	3824	3.23785	SPT5
ENSG00000185475	3824	2.26263	SPT5
ENSG00000185480	3824	3.26867	SPT5
ENSG00000185499	3824	2.13535	SPT5
ENSG00000185515	3824	1.31841	SPT5
ENSG00000185519	3824	7.32752	SPT5
ENSG00000185522	3824	1.11991	SPT5
ENSG00000185591	3824	3.77671	SPT5
ENSG00000185608	3824	1.48182	SPT5
ENSG00000185614	3824	0.777273	SPT5
ENSG00000185615	3824	3.34646	SPT5
ENSG00000185624	3824	3.06407	SPT5
ENSG00000185670	3824	5.71499	SPT5
ENSG00000185674	3824	2.72417	SPT5
ENSG00000185721	3824	10.0554	SPT5
ENSG00000185722	3824	3.90941	SPT5
ENSG00000185728	3824	5.45779	SPT5
ENSG00000185730	3824	2.43541	SPT5
ENSG00000185745	3824	5.70996	SPT5
ENSG00000185753	3824	6.69461	SPT5
ENSG00000185798	3824	4.38501	SPT5
ENSG00000185800	3824	3.52224	SPT5
ENSG00000185803	3824	0	SPT5
ENSG00000185808	3824	4.01515	SPT5
ENSG00000185811	3824	1.18985	SPT5
ENSG00000185813	3824	1.8464	SPT5
ENSG00000185818	3824	8.02454	SPT5
ENSG00000185863	3824	0	SPT5
ENSG00000185875	3824	3.50606	SPT5
ENSG00000185880	3824	14.4284	SPT5
ENSG00000185896	3824	3.99083	SPT5
ENSG00000185900	3824	4.99135	SPT5
ENSG00000185946	3824	4.76	SPT5
ENSG00000185947	3824	1.57707	SPT5
ENSG00000185950	3824	4.63217	SPT5
ENSG00000185963	3824	3.6089	SPT5
ENSG00000185989	3824	4.38635	SPT5
ENSG00000186001	3824	1.28485	SPT5
ENSG00000186017	3824	1.63722	SPT5
ENSG00000186020	3824	2.42258	SPT5
ENSG00000186026	3824	25.3318	SPT5
ENSG00000186063	3824	3.79402	SPT5
ENSG00000186073	3824	5.83766	SPT5
ENSG00000186104	3824	1.33163	SPT5
ENSG00000186105	3824	1.04973	SPT5
ENSG00000186106	3824	7.75789	SPT5
ENSG00000186111	3824	3.39912	SPT5
ENSG00000186130	3824	3.04646	SPT5
ENSG00000186132	3824	10.7497	SPT5
ENSG00000186141	3824	2.5253	SPT5
ENSG00000186153	3824	1.31023	SPT5
ENSG00000186166	3824	0.787832	SPT5
ENSG00000186184	3824	3.57649	SPT5
ENSG00000186185	3824	1.76058	SPT5
ENSG00000186187	3824	0.983259	SPT5
ENSG00000186193	3824	2.59731	SPT5
ENSG00000186222	3824	2.62424	SPT5
ENSG00000186230	3824	2.28024	SPT5
ENSG00000186272	3824	Inf	SPT5
ENSG00000186283	3824	1.60566	SPT5
ENSG00000186298	3824	2.98182	SPT5
ENSG00000186300	3824	4.37775	SPT5
ENSG00000186314	3824	3.47013	SPT5
ENSG00000186329	3824	0	SPT5
ENSG00000186352	3824	5.84394	SPT5
ENSG00000186364	3824	35.1	SPT5
ENSG00000186416	3824	3.46013	SPT5
ENSG00000186446	3824	10.2076	SPT5
ENSG00000186452	3824	0	SPT5
ENSG00000186468	3824	2.24815	SPT5
ENSG00000186480	3824	2.34591	SPT5
ENSG00000186566	3824	3.63623	SPT5
ENSG00000186575	3824	6.39701	SPT5
ENSG00000186591	3824	4.87526	SPT5
ENSG00000186603	3824	15.9636	SPT5
ENSG00000186625	3824	1.9836	SPT5
ENSG00000186652	3824	47.1667	SPT5
ENSG00000186666	3824	2.13468	SPT5
ENSG00000186687	3824	3.94709	SPT5
ENSG00000186767	3824	2.91429	SPT5
ENSG00000186787	3824	11.9053	SPT5
ENSG00000186806	3824	4.96869	SPT5
ENSG00000186812	3824	4.22128	SPT5
ENSG00000186814	3824	6.77185	SPT5
ENSG00000186815	3824	0	SPT5
ENSG00000186834	3824	4.44	SPT5
ENSG00000186862	3824	6.38021	SPT5
ENSG00000186891	3824	0	SPT5
ENSG00000186951	3824	0.976507	SPT5
ENSG00000186998	3824	0.921189	SPT5
ENSG00000187010	3824	3.99178	SPT5
ENSG00000187017	3824	3.14809	SPT5
ENSG00000187097	3824	3.75009	SPT5
ENSG00000187098	3824	2.26679	SPT5
ENSG00000187118	3824	1.79122	SPT5
ENSG00000187189	3824	1.48442	SPT5
ENSG00000187193	3824	4.25833	SPT5
ENSG00000187231	3824	5.63317	SPT5
ENSG00000187239	3824	4.95238	SPT5
ENSG00000187244	3824	4.39848	SPT5
ENSG00000187257	3824	3.52264	SPT5
ENSG00000187266	3824	1.03854	SPT5
ENSG00000187325	3824	6.56542	SPT5
ENSG00000187531	3824	2.87513	SPT5
ENSG00000187535	3824	6.02675	SPT5
ENSG00000187566	3824	4.53636	SPT5
ENSG00000187605	3824	1.40108	SPT5
ENSG00000187609	3824	1.04271	SPT5
ENSG00000187626	3824	1.09266	SPT5
ENSG00000187676	3824	9.78546	SPT5
ENSG00000187688	3824	1.94105	SPT5
ENSG00000187699	3824	11.7972	SPT5
ENSG00000187713	3824	2.09351	SPT5
ENSG00000187735	3824	1.30068	SPT5
ENSG00000187741	3824	3.06103	SPT5
ENSG00000187742	3824	3.00472	SPT5
ENSG00000187753	3824	8.83751	SPT5
ENSG00000187764	3824	0.416417	SPT5
ENSG00000187778	3824	2.90348	SPT5
ENSG00000187783	3824	3.92665	SPT5
ENSG00000187790	3824	7.51463	SPT5
ENSG00000187792	3824	5.04935	SPT5
ENSG00000187796	3824	3.71313	SPT5
ENSG00000187840	3824	3.34751	SPT5
ENSG00000187866	3824	Inf	SPT5
ENSG00000187902	3824	0	SPT5
ENSG00000187997	3824	5.25455	SPT5
ENSG00000188021	3824	3.76515	SPT5
ENSG00000188092	3824	9.56298	SPT5
ENSG00000188157	3824	1.7043	SPT5
ENSG00000188167	3824	Inf	SPT5
ENSG00000188171	3824	19.5144	SPT5
ENSG00000188177	3824	1.83893	SPT5
ENSG00000188186	3824	3.8969	SPT5
ENSG00000188211	3824	1.96989	SPT5
ENSG00000188229	3824	3.01991	SPT5
ENSG00000188266	3824	0	SPT5
ENSG00000188283	3824	3.47036	SPT5
ENSG00000188295	3824	5.04132	SPT5
ENSG00000188312	3824	1.22882	SPT5
ENSG00000188313	3824	1.77487	SPT5
ENSG00000188342	3824	7.39133	SPT5
ENSG00000188372	3824	0	SPT5
ENSG00000188419	3824	5.25721	SPT5
ENSG00000188483	3824	4.24242	SPT5
ENSG00000188486	3824	1.48588	SPT5
ENSG00000188517	3824	18.6072	SPT5
ENSG00000188554	3824	2.64604	SPT5
ENSG00000188559	3824	6.32606	SPT5
ENSG00000188566	3824	1.89725	SPT5
ENSG00000188612	3824	4.91062	SPT5
ENSG00000188613	3824	4.12374	SPT5
ENSG00000188636	3824	0.942424	SPT5
ENSG00000188647	3824	2.4741	SPT5
ENSG00000188672	3824	3.06188	SPT5
ENSG00000188690	3824	1.77817	SPT5
ENSG00000188710	3824	0	SPT5
ENSG00000188725	3824	2.02778	SPT5
ENSG00000188735	3824	3.28213	SPT5
ENSG00000188739	3824	Inf	SPT5
ENSG00000188747	3824	3.3461	SPT5
ENSG00000188763	3824	7.21364	SPT5
ENSG00000188786	3824	6.49578	SPT5
ENSG00000188807	3824	2.29674	SPT5
ENSG00000188811	3824	1.45626	SPT5
ENSG00000188827	3824	2.65976	SPT5
ENSG00000188846	3824	1.66927	SPT5
ENSG00000188868	3824	9.88389	SPT5
ENSG00000188878	3824	26.6805	SPT5
ENSG00000188916	3824	12.393	SPT5
ENSG00000188917	3824	2.80882	SPT5
ENSG00000188921	3824	4.19398	SPT5
ENSG00000188976	3824	0.378261	SPT5
ENSG00000188981	3824	6.72197	SPT5
ENSG00000188986	3824	1.32404	SPT5
ENSG00000189007	3824	4.96981	SPT5
ENSG00000189042	3824	1.679	SPT5
ENSG00000189043	3824	1.69585	SPT5
ENSG00000189045	3824	25.2165	SPT5
ENSG00000189046	3824	8.29571	SPT5
ENSG00000189050	3824	2.67523	SPT5
ENSG00000189056	3824	85.3603	SPT5
ENSG00000189060	3824	2.05416	SPT5
ENSG00000189068	3824	0	SPT5
ENSG00000189077	3824	2.04098	SPT5
ENSG00000189079	3824	3.13461	SPT5
ENSG00000189114	3824	Inf	SPT5
ENSG00000189157	3824	13.9374	SPT5
ENSG00000189164	3824	4.15543	SPT5
ENSG00000189171	3824	1.27954	SPT5
ENSG00000189180	3824	0	SPT5
ENSG00000189190	3824	4.00388	SPT5
ENSG00000189195	3824	3.45221	SPT5
ENSG00000189227	3824	6.88016	SPT5
ENSG00000189241	3824	2.29501	SPT5
ENSG00000189298	3824	1.75313	SPT5
ENSG00000189306	3824	0.983117	SPT5
ENSG00000189308	3824	2.83484	SPT5
ENSG00000189319	3824	Inf	SPT5
ENSG00000189325	3824	3.85947	SPT5
ENSG00000189362	3824	0	SPT5
ENSG00000189369	3824	6.21515	SPT5
ENSG00000189376	3824	23.5125	SPT5
ENSG00000189403	3824	11.4333	SPT5
ENSG00000196072	3824	3.7889	SPT5
ENSG00000196081	3824	42.4864	SPT5
ENSG00000196110	3824	1.79551	SPT5
ENSG00000196123	3824	3.23569	SPT5
ENSG00000196151	3824	1.47855	SPT5
ENSG00000196152	3824	2.73918	SPT5
ENSG00000196159	3824	34.7397	SPT5
ENSG00000196177	3824	4.71853	SPT5
ENSG00000196187	3824	3.1579	SPT5
ENSG00000196199	3824	3.69583	SPT5
ENSG00000196214	3824	3.51675	SPT5
ENSG00000196220	3824	5.78352	SPT5
ENSG00000196230	3824	5.28024	SPT5
ENSG00000196233	3824	4.36275	SPT5
ENSG00000196235	3824	2.43428	SPT5
ENSG00000196247	3824	0	SPT5
ENSG00000196262	3824	8.96992	SPT5
ENSG00000196268	3824	2.50034	SPT5
ENSG00000196284	3824	8.95119	SPT5
ENSG00000196312	3824	2.76436	SPT5
ENSG00000196313	3824	4.27388	SPT5
ENSG00000196323	3824	5.78808	SPT5
ENSG00000196338	3824	8.03135	SPT5
ENSG00000196352	3824	1.04252	SPT5
ENSG00000196363	3824	1.62797	SPT5
ENSG00000196372	3824	2.30286	SPT5
ENSG00000196378	3824	15.1302	SPT5
ENSG00000196396	3824	4.65016	SPT5
ENSG00000196405	3824	4.1595	SPT5
ENSG00000196411	3824	1.8492	SPT5
ENSG00000196419	3824	2.7389	SPT5
ENSG00000196428	3824	1.94889	SPT5
ENSG00000196433	3824	0	SPT5
ENSG00000196449	3824	4.82903	SPT5
ENSG00000196455	3824	2.91709	SPT5
ENSG00000196458	3824	1.15176	SPT5
ENSG00000196460	3824	2.7093	SPT5
ENSG00000196497	3824	72.6818	SPT5
ENSG00000196498	3824	2.79535	SPT5
ENSG00000196502	3824	4.05854	SPT5
ENSG00000196503	3824	7.3947	SPT5
ENSG00000196505	3824	1.19378	SPT5
ENSG00000196510	3824	2.08214	SPT5
ENSG00000196517	3824	1.66792	SPT5
ENSG00000196535	3824	1.72201	SPT5
ENSG00000196547	3824	1.07544	SPT5
ENSG00000196576	3824	0.947653	SPT5
ENSG00000196581	3824	3.46091	SPT5
ENSG00000196584	3824	3.92661	SPT5
ENSG00000196588	3824	3.63751	SPT5
ENSG00000196597	3824	2.96602	SPT5
ENSG00000196605	3824	6.12682	SPT5
ENSG00000196642	3824	1.27218	SPT5
ENSG00000196646	3824	0.576576	SPT5
ENSG00000196655	3824	1.02736	SPT5
ENSG00000196659	3824	2.47424	SPT5
ENSG00000196670	3824	2.07686	SPT5
ENSG00000196683	3824	10.1678	SPT5
ENSG00000196705	3824	3.10484	SPT5
ENSG00000196712	3824	9.80362	SPT5
ENSG00000196715	3824	0.975701	SPT5
ENSG00000196724	3824	5.70447	SPT5
ENSG00000196781	3824	5.36038	SPT5
ENSG00000196782	3824	10.71	SPT5
ENSG00000196787	3824	7.2823	SPT5
ENSG00000196792	3824	3.74346	SPT5
ENSG00000196812	3824	1.99457	SPT5
ENSG00000196821	3824	0.739374	SPT5
ENSG00000196843	3824	2.51474	SPT5
ENSG00000196850	3824	3.57583	SPT5
ENSG00000196865	3824	2.42515	SPT5
ENSG00000196890	3824	24.4394	SPT5
ENSG00000196911	3824	1.2354	SPT5
ENSG00000196912	3824	10.089	SPT5
ENSG00000196914	3824	5.55104	SPT5
ENSG00000196923	3824	5.02079	SPT5
ENSG00000196937	3824	1.65738	SPT5
ENSG00000196943	3824	4.89195	SPT5
ENSG00000196961	3824	3.7898	SPT5
ENSG00000196967	3824	Inf	SPT5
ENSG00000196968	3824	4.52038	SPT5
ENSG00000196975	3824	3.52261	SPT5
ENSG00000196981	3824	1.79939	SPT5
ENSG00000196998	3824	2.82991	SPT5
ENSG00000197008	3824	3.24436	SPT5
ENSG00000197019	3824	5.25205	SPT5
ENSG00000197020	3824	2.17354	SPT5
ENSG00000197024	3824	1.72917	SPT5
ENSG00000197037	3824	1.27368	SPT5
ENSG00000197044	3824	2.19906	SPT5
ENSG00000197045	3824	2.32468	SPT5
ENSG00000197063	3824	0.924402	SPT5
ENSG00000197070	3824	1.03061	SPT5
ENSG00000197079	3824	0	SPT5
ENSG00000197081	3824	4.95629	SPT5
ENSG00000197102	3824	2.33034	SPT5
ENSG00000197111	3824	4.2558	SPT5
ENSG00000197119	3824	1.33509	SPT5
ENSG00000197136	3824	1.01818	SPT5
ENSG00000197147	3824	2.55869	SPT5
ENSG00000197150	3824	3.38364	SPT5
ENSG00000197153	3824	3.59776	SPT5
ENSG00000197157	3824	8.17104	SPT5
ENSG00000197162	3824	0.759663	SPT5
ENSG00000197170	3824	2.74589	SPT5
ENSG00000197208	3824	4.24355	SPT5
ENSG00000197217	3824	4.22828	SPT5
ENSG00000197226	3824	0.440303	SPT5
ENSG00000197256	3824	4.82112	SPT5
ENSG00000197265	3824	6.46015	SPT5
ENSG00000197275	3824	12.8527	SPT5
ENSG00000197283	3824	0	SPT5
ENSG00000197299	3824	6.29981	SPT5
ENSG00000197302	3824	11.5351	SPT5
ENSG00000197312	3824	4.11371	SPT5
ENSG00000197323	3824	1.69947	SPT5
ENSG00000197324	3824	0	SPT5
ENSG00000197329	3824	5.95012	SPT5
ENSG00000197345	3824	1.24831	SPT5
ENSG00000197362	3824	10.6526	SPT5
ENSG00000197363	3824	5.8298	SPT5
ENSG00000197364	3824	1.08131	SPT5
ENSG00000197372	3824	16.8793	SPT5
ENSG00000197375	3824	0	SPT5
ENSG00000197381	3824	9.2589	SPT5
ENSG00000197406	3824	4.09394	SPT5
ENSG00000197429	3824	5.96149	SPT5
ENSG00000197442	3824	3.4895	SPT5
ENSG00000197451	3824	2.70281	SPT5
ENSG00000197465	3824	2.85741	SPT5
ENSG00000197483	3824	2.24394	SPT5
ENSG00000197498	3824	2.93346	SPT5
ENSG00000197520	3824	19.4667	SPT5
ENSG00000197530	3824	2.53755	SPT5
ENSG00000197548	3824	6.45756	SPT5
ENSG00000197562	3824	4.46652	SPT5
ENSG00000197563	3824	5.3408	SPT5
ENSG00000197566	3824	0	SPT5
ENSG00000197568	3824	17.4686	SPT5
ENSG00000197579	3824	2.87744	SPT5
ENSG00000197580	3824	10.6847	SPT5
ENSG00000197586	3824	4.37027	SPT5
ENSG00000197601	3824	2.30296	SPT5
ENSG00000197647	3824	20.4636	SPT5
ENSG00000197694	3824	11.5951	SPT5
ENSG00000197712	3824	3.90465	SPT5
ENSG00000197713	3824	2.33876	SPT5
ENSG00000197714	3824	1.54764	SPT5
ENSG00000197721	3824	4.28843	SPT5
ENSG00000197724	3824	1.71173	SPT5
ENSG00000197771	3824	0.784635	SPT5
ENSG00000197776	3824	7.18752	SPT5
ENSG00000197779	3824	15.7393	SPT5
ENSG00000197780	3824	2.44841	SPT5
ENSG00000197782	3824	2.99979	SPT5
ENSG00000197785	3824	1.50041	SPT5
ENSG00000197808	3824	2.08593	SPT5
ENSG00000197816	3824	4.51152	SPT5
ENSG00000197818	3824	2.19685	SPT5
ENSG00000197837	3824	4.12467	SPT5
ENSG00000197838	3824	5.28258	SPT5
ENSG00000197841	3824	5.60053	SPT5
ENSG00000197852	3824	28.3695	SPT5
ENSG00000197889	3824	22.0245	SPT5
ENSG00000197892	3824	4.5015	SPT5
ENSG00000197894	3824	3.97972	SPT5
ENSG00000197928	3824	9.89038	SPT5
ENSG00000197930	3824	2.0288	SPT5
ENSG00000197937	3824	6.1057	SPT5
ENSG00000197948	3824	2.15284	SPT5
ENSG00000197961	3824	1.38537	SPT5
ENSG00000197969	3824	1.93493	SPT5
ENSG00000197976	3824	2.72754	SPT5
ENSG00000198000	3824	0.947934	SPT5
ENSG00000198001	3824	3.6919	SPT5
ENSG00000198015	3824	1.29226	SPT5
ENSG00000198026	3824	0.770916	SPT5
ENSG00000198034	3824	3.6348	SPT5
ENSG00000198040	3824	0.386624	SPT5
ENSG00000198056	3824	12.4946	SPT5
ENSG00000198060	3824	2.62372	SPT5
ENSG00000198087	3824	7.8815	SPT5
ENSG00000198088	3824	3.56087	SPT5
ENSG00000198093	3824	2.36144	SPT5
ENSG00000198105	3824	0	SPT5
ENSG00000198113	3824	2.16405	SPT5
ENSG00000198146	3824	2.78667	SPT5
ENSG00000198160	3824	0.362795	SPT5
ENSG00000198162	3824	6.1945	SPT5
ENSG00000198171	3824	4.301	SPT5
ENSG00000198176	3824	1.71601	SPT5
ENSG00000198182	3824	343.591	SPT5
ENSG00000198189	3824	5.32407	SPT5
ENSG00000198198	3824	2.37016	SPT5
ENSG00000198218	3824	1.09823	SPT5
ENSG00000198231	3824	1.02191	SPT5
ENSG00000198246	3824	0	SPT5
ENSG00000198252	3824	5.89144	SPT5
ENSG00000198258	3824	2.55065	SPT5
ENSG00000198270	3824	19.0634	SPT5
ENSG00000198276	3824	2.10473	SPT5
ENSG00000198301	3824	4.28552	SPT5
ENSG00000198315	3824	0.569223	SPT5
ENSG00000198346	3824	3.50631	SPT5
ENSG00000198355	3824	1.81074	SPT5
ENSG00000198363	3824	2.52034	SPT5
ENSG00000198369	3824	0.614365	SPT5
ENSG00000198373	3824	3.84021	SPT5
ENSG00000198380	3824	4.47405	SPT5
ENSG00000198382	3824	5.65331	SPT5
ENSG00000198393	3824	1.71481	SPT5
ENSG00000198399	3824	2.71002	SPT5
ENSG00000198408	3824	2.39701	SPT5
ENSG00000198429	3824	7.6634	SPT5
ENSG00000198435	3824	3.85985	SPT5
ENSG00000198440	3824	0	SPT5
ENSG00000198453	3824	2.44888	SPT5
ENSG00000198464	3824	3.08485	SPT5
ENSG00000198466	3824	6.27922	SPT5
ENSG00000198471	3824	0	SPT5
ENSG00000198482	3824	3.28658	SPT5
ENSG00000198498	3824	3.32507	SPT5
ENSG00000198517	3824	0.385581	SPT5
ENSG00000198520	3824	2.92244	SPT5
ENSG00000198521	3824	3.2973	SPT5
ENSG00000198538	3824	12.1706	SPT5
ENSG00000198551	3824	10.7724	SPT5
ENSG00000198554	3824	4.13043	SPT5
ENSG00000198556	3824	2.20819	SPT5
ENSG00000198585	3824	2.98788	SPT5
ENSG00000198589	3824	5.65457	SPT5
ENSG00000198624	3824	4.00975	SPT5
ENSG00000198625	3824	0.920112	SPT5
ENSG00000198642	3824	2.81761	SPT5
ENSG00000198646	3824	2.06795	SPT5
ENSG00000198677	3824	4.24711	SPT5
ENSG00000198690	3824	3.87106	SPT5
ENSG00000198692	3824	5.05424	SPT5
ENSG00000198700	3824	4.51189	SPT5
ENSG00000198707	3824	6.76709	SPT5
ENSG00000198718	3824	8.36649	SPT5
ENSG00000198721	3824	2.2046	SPT5
ENSG00000198730	3824	4.9083	SPT5
ENSG00000198736	3824	4.96136	SPT5
ENSG00000198740	3824	2.16146	SPT5
ENSG00000198743	3824	Inf	SPT5
ENSG00000198746	3824	3.28984	SPT5
ENSG00000198755	3824	1.753	SPT5
ENSG00000198771	3824	6.34731	SPT5
ENSG00000198783	3824	1.81212	SPT5
ENSG00000198786	3824	12.8242	SPT5
ENSG00000198791	3824	2.35784	SPT5
ENSG00000198792	3824	1.44022	SPT5
ENSG00000198793	3824	5.7101	SPT5
ENSG00000198795	3824	4.78753	SPT5
ENSG00000198799	3824	3.65523	SPT5
ENSG00000198818	3824	1.94229	SPT5
ENSG00000198824	3824	3.4153	SPT5
ENSG00000198825	3824	8.87325	SPT5
ENSG00000198830	3824	2.75725	SPT5
ENSG00000198833	3824	1.18755	SPT5
ENSG00000198836	3824	3.60811	SPT5
ENSG00000198837	3824	1.23554	SPT5
ENSG00000198838	3824	4.9179	SPT5
ENSG00000198841	3824	Inf	SPT5
ENSG00000198855	3824	1.87538	SPT5
ENSG00000198858	3824	5.52083	SPT5
ENSG00000198860	3824	6.49401	SPT5
ENSG00000198862	3824	3.62371	SPT5
ENSG00000198863	3824	0.815217	SPT5
ENSG00000198887	3824	4.13989	SPT5
ENSG00000198890	3824	7.27772	SPT5
ENSG00000198900	3824	5.19819	SPT5
ENSG00000198908	3824	0	SPT5
ENSG00000198909	3824	2.5771	SPT5
ENSG00000198911	3824	2.35873	SPT5
ENSG00000198912	3824	1.91332	SPT5
ENSG00000198917	3824	2.28364	SPT5
ENSG00000198920	3824	5.62293	SPT5
ENSG00000198924	3824	0.909476	SPT5
ENSG00000198925	3824	1.66009	SPT5
ENSG00000198931	3824	1.83016	SPT5
ENSG00000198937	3824	7.57669	SPT5
ENSG00000198951	3824	3.55697	SPT5
ENSG00000198952	3824	1.60562	SPT5
ENSG00000198954	3824	2.18477	SPT5
ENSG00000198960	3824	5.17091	SPT5
ENSG00000198961	3824	2.85903	SPT5
ENSG00000203326	3824	2.8927	SPT5
ENSG00000203485	3824	1.89548	SPT5
ENSG00000203499	3824	8.89218	SPT5
ENSG00000203668	3824	Inf	SPT5
ENSG00000203705	3824	3.83541	SPT5
ENSG00000203740	3824	28.9793	SPT5
ENSG00000203760	3824	3.61409	SPT5
ENSG00000203791	3824	Inf	SPT5
ENSG00000203814	3824	92.0627	SPT5
ENSG00000203867	3824	0	SPT5
ENSG00000203880	3824	4.04591	SPT5
ENSG00000203943	3824	8.97638	SPT5
ENSG00000203965	3824	4.82573	SPT5
ENSG00000204001	3824	2.94978	SPT5
ENSG00000204007	3824	5.09562	SPT5
ENSG00000204010	3824	9.40165	SPT5
ENSG00000204033	3824	19.7455	SPT5
ENSG00000204052	3824	8.99091	SPT5
ENSG00000204103	3824	1.71558	SPT5
ENSG00000204130	3824	4.75906	SPT5
ENSG00000204178	3824	2.40524	SPT5
ENSG00000204209	3824	1.87273	SPT5
ENSG00000204227	3824	1.37431	SPT5
ENSG00000204228	3824	3.39158	SPT5
ENSG00000204231	3824	3.70047	SPT5
ENSG00000204257	3824	3.38439	SPT5
ENSG00000204264	3824	2.45152	SPT5
ENSG00000204305	3824	2.25628	SPT5
ENSG00000204308	3824	0.731169	SPT5
ENSG00000204311	3824	22.577	SPT5
ENSG00000204315	3824	15.1636	SPT5
ENSG00000204344	3824	2.32135	SPT5
ENSG00000204345	3824	18.4364	SPT5
ENSG00000204348	3824	1.21119	SPT5
ENSG00000204351	3824	2.05062	SPT5
ENSG00000204356	3824	2.28109	SPT5
ENSG00000204371	3824	2.73971	SPT5
ENSG00000204385	3824	5.28112	SPT5
ENSG00000204386	3824	2.59567	SPT5
ENSG00000204388	3824	10.7273	SPT5
ENSG00000204389	3824	24.4929	SPT5
ENSG00000204392	3824	5.79066	SPT5
ENSG00000204394	3824	1.98485	SPT5
ENSG00000204396	3824	2.76616	SPT5
ENSG00000204406	3824	5.57266	SPT5
ENSG00000204427	3824	Inf	SPT5
ENSG00000204435	3824	6.60152	SPT5
ENSG00000204439	3824	6.5303	SPT5
ENSG00000204444	3824	3.52727	SPT5
ENSG00000204463	3824	1.92653	SPT5
ENSG00000204514	3824	4.19506	SPT5
ENSG00000204524	3824	3.69024	SPT5
ENSG00000204525	3824	6.97614	SPT5
ENSG00000204536	3824	6.59321	SPT5
ENSG00000204560	3824	3.11169	SPT5
ENSG00000204564	3824	3.73347	SPT5
ENSG00000204568	3824	3.00606	SPT5
ENSG00000204574	3824	3.0987	SPT5
ENSG00000204576	3824	2.00494	SPT5
ENSG00000204590	3824	2.19216	SPT5
ENSG00000204592	3824	1.54275	SPT5
ENSG00000204604	3824	52.1384	SPT5
ENSG00000204611	3824	7.45597	SPT5
ENSG00000204613	3824	3.90104	SPT5
ENSG00000204619	3824	2.17727	SPT5
ENSG00000204634	3824	13.6572	SPT5
ENSG00000204655	3824	4.03333	SPT5
ENSG00000204671	3824	2.15	SPT5
ENSG00000204711	3824	0	SPT5
ENSG00000204713	3824	3.48433	SPT5
ENSG00000204764	3824	5.56907	SPT5
ENSG00000204839	3824	4.71867	SPT5
ENSG00000204852	3824	9.76829	SPT5
ENSG00000204856	3824	4.65958	SPT5
ENSG00000204859	3824	1.72303	SPT5
ENSG00000204882	3824	0	SPT5
ENSG00000204899	3824	3.60917	SPT5
ENSG00000204946	3824	5.02096	SPT5
ENSG00000204947	3824	10.635	SPT5
ENSG00000204954	3824	3.57721	SPT5
ENSG00000205060	3824	5.44828	SPT5
ENSG00000205078	3824	5.28	SPT5
ENSG00000205084	3824	15.9447	SPT5
ENSG00000205090	3824	4.11727	SPT5
ENSG00000205155	3824	20.0606	SPT5
ENSG00000205250	3824	0.93826	SPT5
ENSG00000205277	3824	6.4	SPT5
ENSG00000205302	3824	11.5418	SPT5
ENSG00000205309	3824	1.00805	SPT5
ENSG00000205323	3824	40.7468	SPT5
ENSG00000205352	3824	2.88889	SPT5
ENSG00000205464	3824	3.37011	SPT5
ENSG00000205542	3824	5.53131	SPT5
ENSG00000205560	3824	Inf	SPT5
ENSG00000205629	3824	0	SPT5
ENSG00000205659	3824	1.95033	SPT5
ENSG00000205693	3824	4.72	SPT5
ENSG00000205707	3824	9.67202	SPT5
ENSG00000205765	3824	6.325	SPT5
ENSG00000205784	3824	6.43526	SPT5
ENSG00000205808	3824	2.95354	SPT5
ENSG00000205838	3824	0	SPT5
ENSG00000205903	3824	2.24793	SPT5
ENSG00000205922	3824	1.72325	SPT5
ENSG00000205937	3824	0.421807	SPT5
ENSG00000205981	3824	2.92837	SPT5
ENSG00000206053	3824	1.98668	SPT5
ENSG00000206077	3824	6.50839	SPT5
ENSG00000206418	3824	0.319385	SPT5
ENSG00000206527	3824	3.44553	SPT5
ENSG00000206530	3824	21.6932	SPT5
ENSG00000206535	3824	4.64157	SPT5
ENSG00000206560	3824	1.20408	SPT5
ENSG00000211450	3824	Inf	SPT5
ENSG00000212122	3824	Inf	SPT5
ENSG00000213015	3824	14.0054	SPT5
ENSG00000213020	3824	1.84809	SPT5
ENSG00000213047	3824	3.88048	SPT5
ENSG00000213064	3824	1.65407	SPT5
ENSG00000213066	3824	3.09081	SPT5
ENSG00000213079	3824	1.56465	SPT5
ENSG00000213096	3824	1.15666	SPT5
ENSG00000213145	3824	2.84849	SPT5
ENSG00000213185	3824	5.18358	SPT5
ENSG00000213213	3824	13.8195	SPT5
ENSG00000213221	3824	1.43798	SPT5
ENSG00000213246	3824	Inf	SPT5
ENSG00000213281	3824	8.2919	SPT5
ENSG00000213316	3824	2.32364	SPT5
ENSG00000213339	3824	1.77206	SPT5
ENSG00000213341	3824	4.28158	SPT5
ENSG00000213380	3824	1.62571	SPT5
ENSG00000213398	3824	1.1003	SPT5
ENSG00000213420	3824	3.18909	SPT5
ENSG00000213445	3824	4.30767	SPT5
ENSG00000213523	3824	1.06256	SPT5
ENSG00000213551	3824	3.30323	SPT5
ENSG00000213563	3824	4.28121	SPT5
ENSG00000213588	3824	Inf	SPT5
ENSG00000213626	3824	13.4454	SPT5
ENSG00000213639	3824	3.84879	SPT5
ENSG00000213654	3824	0	SPT5
ENSG00000213658	3824	0.893139	SPT5
ENSG00000213676	3824	1.67063	SPT5
ENSG00000213722	3824	1.6486	SPT5
ENSG00000213741	3824	2.34616	SPT5
ENSG00000213762	3824	1.71102	SPT5
ENSG00000213782	3824	Inf	SPT5
ENSG00000213793	3824	Inf	SPT5
ENSG00000213799	3824	6.17355	SPT5
ENSG00000213903	3824	1.40356	SPT5
ENSG00000213906	3824	1.3323	SPT5
ENSG00000213918	3824	4.74094	SPT5
ENSG00000213920	3824	Inf	SPT5
ENSG00000213928	3824	Inf	SPT5
ENSG00000213965	3824	2.79318	SPT5
ENSG00000213977	3824	76.303	SPT5
ENSG00000213995	3824	1.41313	SPT5
ENSG00000214013	3824	6.61499	SPT5
ENSG00000214021	3824	44.6438	SPT5
ENSG00000214029	3824	1.69298	SPT5
ENSG00000214087	3824	2.0202	SPT5
ENSG00000214113	3824	4.82388	SPT5
ENSG00000214193	3824	5.20498	SPT5
ENSG00000214194	3824	0.867424	SPT5
ENSG00000214357	3824	1.92401	SPT5
ENSG00000214413	3824	1.17611	SPT5
ENSG00000214491	3824	17.525	SPT5
ENSG00000214517	3824	3.47105	SPT5
ENSG00000214655	3824	2.36287	SPT5
ENSG00000214717	3824	Inf	SPT5
ENSG00000214736	3824	Inf	SPT5
ENSG00000214753	3824	28.4687	SPT5
ENSG00000214941	3824	2.82917	SPT5
ENSG00000215041	3824	1.31465	SPT5
ENSG00000215114	3824	3.59872	SPT5
ENSG00000215193	3824	3.34724	SPT5
ENSG00000215251	3824	Inf	SPT5
ENSG00000215271	3824	4.97633	SPT5
ENSG00000215305	3824	0	SPT5
ENSG00000215421	3824	3.56052	SPT5
ENSG00000215695	3824	Inf	SPT5
ENSG00000215712	3824	2.78378	SPT5
ENSG00000215790	3824	0	SPT5
ENSG00000215912	3824	14.9992	SPT5
ENSG00000216937	3824	11.8756	SPT5
ENSG00000217930	3824	11.7717	SPT5
ENSG00000218739	3824	1.64113	SPT5
ENSG00000219435	3824	0	SPT5
ENSG00000219481	3824	20.5974	SPT5
ENSG00000219626	3824	6.88256	SPT5
ENSG00000221829	3824	1.78887	SPT5
ENSG00000221838	3824	1.78404	SPT5
ENSG00000221886	3824	23.4811	SPT5
ENSG00000221914	3824	1.47507	SPT5
ENSG00000221926	3824	1.57465	SPT5
ENSG00000221944	3824	3.28421	SPT5
ENSG00000221978	3824	1.41271	SPT5
ENSG00000221983	3824	2.06098	SPT5
ENSG00000221994	3824	20.9455	SPT5
ENSG00000222009	3824	1.51986	SPT5
ENSG00000222011	3824	5.22653	SPT5
ENSG00000222028	3824	0	SPT5
ENSG00000222046	3824	0	SPT5
ENSG00000223496	3824	6.51459	SPT5
ENSG00000223547	3824	5.42626	SPT5
ENSG00000223609	3824	3.33301	SPT5
ENSG00000224051	3824	2.37133	SPT5
ENSG00000224531	3824	7.91179	SPT5
ENSG00000225528	3824	Inf	SPT5
ENSG00000225663	3824	1.93011	SPT5
ENSG00000225697	3824	1.10811	SPT5
ENSG00000225921	3824	8.65558	SPT5
ENSG00000226124	3824	2.83709	SPT5
ENSG00000226174	3824	5.30585	SPT5
ENSG00000226479	3824	1.39394	SPT5
ENSG00000226742	3824	0.927778	SPT5
ENSG00000227124	3824	3.23353	SPT5
ENSG00000228300	3824	6.95682	SPT5
ENSG00000228486	3824	5.24752	SPT5
ENSG00000228716	3824	0.306367	SPT5
ENSG00000228727	3824	Inf	SPT5
ENSG00000229474	3824	9.56765	SPT5
ENSG00000229676	3824	8.5892	SPT5
ENSG00000230124	3824	2.89405	SPT5
ENSG00000230453	3824	5.57867	SPT5
ENSG00000230989	3824	4.82424	SPT5
ENSG00000231500	3824	4.40451	SPT5
ENSG00000231925	3824	1.15231	SPT5
ENSG00000232112	3824	4.61905	SPT5
ENSG00000232593	3824	1.99446	SPT5
ENSG00000232838	3824	Inf	SPT5
ENSG00000233954	3824	0	SPT5
ENSG00000234127	3824	4.07244	SPT5
ENSG00000234511	3824	0	SPT5
ENSG00000234545	3824	3.99211	SPT5
ENSG00000234616	3824	0.483181	SPT5
ENSG00000234719	3824	15.7532	SPT5
ENSG00000234745	3824	8.4088	SPT5
ENSG00000235173	3824	0.64022	SPT5
ENSG00000235453	3824	3.62056	SPT5
ENSG00000235750	3824	1.90812	SPT5
ENSG00000235863	3824	15.3168	SPT5
ENSG00000236320	3824	8.82584	SPT5
ENSG00000236543	3824	1.49968	SPT5
ENSG00000237190	3824	4.84546	SPT5
ENSG00000237412	3824	1.51616	SPT5
ENSG00000237440	3824	6.99378	SPT5
ENSG00000237441	3824	1.42167	SPT5
ENSG00000237489	3824	9.09515	SPT5
ENSG00000237765	3824	3.69266	SPT5
ENSG00000238227	3824	0.910896	SPT5
ENSG00000239264	3824	Inf	SPT5
ENSG00000239305	3824	5.87869	SPT5
ENSG00000239605	3824	44.0768	SPT5
ENSG00000239779	3824	Inf	SPT5
ENSG00000239857	3824	Inf	SPT5
ENSG00000239887	3824	58.0606	SPT5
ENSG00000239920	3824	39.3467	SPT5
ENSG00000240038	3824	10.4364	SPT5
ENSG00000240053	3824	43.3182	SPT5
ENSG00000240230	3824	15.0806	SPT5
ENSG00000240303	3824	Inf	SPT5
ENSG00000240682	3824	100.388	SPT5
ENSG00000240849	3824	315.727	SPT5
ENSG00000240857	3824	0.631151	SPT5
ENSG00000240891	3824	49.8313	SPT5
ENSG00000241058	3824	1.05014	SPT5
ENSG00000241106	3824	21.0697	SPT5
ENSG00000241127	3824	5.37908	SPT5
ENSG00000241258	3824	44.5614	SPT5
ENSG00000241360	3824	Inf	SPT5
ENSG00000241370	3824	Inf	SPT5
ENSG00000241399	3824	116.667	SPT5
ENSG00000241404	3824	Inf	SPT5
ENSG00000241553	3824	73.1364	SPT5
ENSG00000241837	3824	Inf	SPT5
ENSG00000241852	3824	Inf	SPT5
ENSG00000241878	3824	0.580407	SPT5
ENSG00000241945	3824	0	SPT5
ENSG00000242028	3824	55.9182	SPT5
ENSG00000242110	3824	256.727	SPT5
ENSG00000242114	3824	3.81956	SPT5
ENSG00000242372	3824	2.60215	SPT5
ENSG00000242485	3824	7.63115	SPT5
ENSG00000242612	3824	15.0167	SPT5
ENSG00000242689	3824	1.16667	SPT5
ENSG00000242802	3824	2.30858	SPT5
ENSG00000243056	3824	Inf	SPT5
ENSG00000243147	3824	20.5793	SPT5
ENSG00000243244	3824	621.636	SPT5
ENSG00000243279	3824	0	SPT5
ENSG00000243317	3824	6.42869	SPT5
ENSG00000243414	3824	Inf	SPT5
ENSG00000243449	3824	Inf	SPT5
ENSG00000243509	3824	Inf	SPT5
ENSG00000243646	3824	40.1669	SPT5
ENSG00000243696	3824	78.8982	SPT5
ENSG00000243725	3824	118.568	SPT5
ENSG00000243943	3824	2.79637	SPT5
ENSG00000243989	3824	Inf	SPT5
ENSG00000244005	3824	3.39772	SPT5
ENSG00000244038	3824	3.56798	SPT5
ENSG00000244045	3824	4.20471	SPT5
ENSG00000244242	3824	35.2141	SPT5
ENSG00000244462	3824	2.18196	SPT5
ENSG00000244476	3824	3.21705	SPT5
ENSG00000244509	3824	0	SPT5
ENSG00000244687	3824	Inf	SPT5
ENSG00000244694	3824	19.3985	SPT5
ENSG00000244734	3824	1.81695	SPT5
ENSG00000244754	3824	2.83085	SPT5
ENSG00000245680	3824	0	SPT5
ENSG00000245848	3824	1.62771	SPT5
ENSG00000246705	3824	3.38098	SPT5
ENSG00000247077	3824	5.075	SPT5
ENSG00000247595	3824	2.73043	SPT5
ENSG00000247596	3824	4.73684	SPT5
ENSG00000247626	3824	3.43636	SPT5
ENSG00000248405	3824	14.0974	SPT5
ENSG00000248710	3824	30.9285	SPT5
ENSG00000248993	3824	11.3697	SPT5
ENSG00000249115	3824	2.01444	SPT5
ENSG00000249319	3824	24.1538	SPT5
ENSG00000249471	3824	1.84478	SPT5
ENSG00000249693	3824	32.3897	SPT5
ENSG00000249915	3824	17.8499	SPT5
ENSG00000250067	3824	64.404	SPT5
ENSG00000250151	3824	55.1104	SPT5
ENSG00000250312	3824	2.73163	SPT5
ENSG00000250366	3824	4.07651	SPT5
ENSG00000250423	3824	21.5739	SPT5
ENSG00000250565	3824	12.5447	SPT5
ENSG00000250571	3824	26.5091	SPT5
ENSG00000250644	3824	48.6138	SPT5
ENSG00000250722	3824	0	SPT5
ENSG00000251192	3824	2.84727	SPT5
ENSG00000251247	3824	12.6777	SPT5
ENSG00000251369	3824	4.88452	SPT5
ENSG00000253250	3824	6.27151	SPT5
ENSG00000253251	3824	Inf	SPT5
ENSG00000253710	3824	3.57096	SPT5
ENSG00000253719	3824	2.34462	SPT5
ENSG00000253729	3824	4.12132	SPT5
ENSG00000253797	3824	5.29805	SPT5
ENSG00000254004	3824	2.48413	SPT5
ENSG00000254087	3824	1.19253	SPT5
ENSG00000254402	3824	1.18333	SPT5
ENSG00000254413	3824	40.4424	SPT5
ENSG00000254469	3824	3.72196	SPT5
ENSG00000254692	3824	7.32432	SPT5
ENSG00000254732	3824	Inf	SPT5
ENSG00000254772	3824	Inf	SPT5
ENSG00000254806	3824	14.5019	SPT5
ENSG00000254827	3824	0	SPT5
ENSG00000254901	3824	90.5333	SPT5
ENSG00000254979	3824	16.1081	SPT5
ENSG00000254995	3824	20.1678	SPT5
ENSG00000254996	3824	15.6205	SPT5
ENSG00000254999	3824	5.97686	SPT5
ENSG00000255112	3824	Inf	SPT5
ENSG00000255152	3824	24.3242	SPT5
ENSG00000255302	3824	0.781313	SPT5
ENSG00000255346	3824	4.85839	SPT5
ENSG00000255432	3824	1.59459	SPT5
ENSG00000255439	3824	13.5947	SPT5
ENSG00000255508	3824	47.2394	SPT5
ENSG00000255529	3824	18.1708	SPT5
ENSG00000255587	3824	3.55655	SPT5
ENSG00000255663	3824	5.59947	SPT5
ENSG00000255835	3824	14.5581	SPT5
ENSG00000256043	3824	15.3091	SPT5
ENSG00000256188	3824	Inf	SPT5
ENSG00000256206	3824	20.4849	SPT5
ENSG00000256223	3824	170.546	SPT5
ENSG00000256229	3824	9.85212	SPT5
ENSG00000256453	3824	3.09394	SPT5
ENSG00000256514	3824	14.8685	SPT5
ENSG00000256525	3824	5.26772	SPT5
ENSG00000256537	3824	2.04242	SPT5
ENSG00000256566	3824	15.5095	SPT5
ENSG00000256591	3824	2.0515	SPT5
ENSG00000256683	3824	0	SPT5
ENSG00000256771	3824	14.1606	SPT5
ENSG00000256825	3824	24.6975	SPT5
ENSG00000256966	3824	6.66431	SPT5
ENSG00000257065	3824	16.7159	SPT5
ENSG00000257103	3824	4.13805	SPT5
ENSG00000257218	3824	1.73051	SPT5
ENSG00000257365	3824	227.824	SPT5
ENSG00000257390	3824	61.4453	SPT5
ENSG00000257524	3824	22.68	SPT5
ENSG00000257529	3824	14.8167	SPT5
ENSG00000257727	3824	7.45974	SPT5
ENSG00000257923	3824	2.06124	SPT5
ENSG00000258052	3824	Inf	SPT5
ENSG00000258315	3824	Inf	SPT5
ENSG00000258388	3824	3.34449	SPT5
ENSG00000258429	3824	Inf	SPT5
ENSG00000258465	3824	30.1159	SPT5
ENSG00000258466	3824	11.7775	SPT5
ENSG00000258484	3824	5.91441	SPT5
ENSG00000258529	3824	79.9905	SPT5
ENSG00000258643	3824	3.07948	SPT5
ENSG00000258674	3824	28.9379	SPT5
ENSG00000258728	3824	58.897	SPT5
ENSG00000258790	3824	235.364	SPT5
ENSG00000258818	3824	Inf	SPT5
ENSG00000258830	3824	46.5909	SPT5
ENSG00000258839	3824	4.42255	SPT5
ENSG00000258890	3824	2.1409	SPT5
ENSG00000259112	3824	38.6287	SPT5
ENSG00000259288	3824	18.2502	SPT5
ENSG00000259305	3824	7.55104	SPT5
ENSG00000259316	3824	77.1799	SPT5
ENSG00000259330	3824	3.48636	SPT5
ENSG00000259371	3824	4.38225	SPT5
ENSG00000259399	3824	14.6565	SPT5
ENSG00000259494	3824	Inf	SPT5
ENSG00000259522	3824	5.26761	SPT5
ENSG00000259529	3824	17.9883	SPT5
ENSG00000260007	3824	27.2339	SPT5
ENSG00000260170	3824	42.2072	SPT5
ENSG00000260272	3824	14.9512	SPT5
ENSG00000260342	3824	5.13374	SPT5
ENSG00000260456	3824	7.70605	SPT5
ENSG00000260537	3824	14.0499	SPT5
ENSG00000260729	3824	39.747	SPT5
ENSG00000260851	3824	3.07971	SPT5
ENSG00000260869	3824	3.71643	SPT5
ENSG00000260916	3824	2.34556	SPT5
ENSG00000261221	3824	1.36536	SPT5
ENSG00000261236	3824	2.2593	SPT5
ENSG00000261341	3824	16.9281	SPT5
ENSG00000261582	3824	2.88081	SPT5
ENSG00000261609	3824	2.55999	SPT5
ENSG00000261717	3824	14.3418	SPT5
ENSG00000261732	3824	284.805	SPT5
ENSG00000261796	3824	66.1009	SPT5
ENSG00000261832	3824	0	SPT5
ENSG00000261884	3824	4.56808	SPT5
ENSG00000262246	3824	320.059	SPT5
ENSG00000262481	3824	5.15644	SPT5
ENSG00000262730	3824	2.98561	SPT5
ENSG00000263001	3824	5.78217	SPT5
ENSG00000263002	3824	1.94827	SPT5
ENSG00000263020	3824	17.387	SPT5
ENSG00000263465	3824	0.902755	SPT5
ENSG00000263620	3824	10.9177	SPT5
ENSG00000264364	3824	5.66426	SPT5
ENSG00000264522	3824	6.86473	SPT5
ENSG00000265241	3824	1.16338	SPT5
ENSG00000265303	3824	32.6088	SPT5
ENSG00000265491	3824	4.4127	SPT5
ENSG00000265590	3824	37.1693	SPT5
ENSG00000265808	3824	16.1474	SPT5
ENSG00000266086	3824	1.38657	SPT5
ENSG00000266094	3824	3.9886	SPT5
ENSG00000266173	3824	44.6212	SPT5
ENSG00000266202	3824	13.755	SPT5
ENSG00000266412	3824	2.27282	SPT5
ENSG00000266472	3824	4.12188	SPT5
ENSG00000266714	3824	0	SPT5
ENSG00000266728	3824	28.0522	SPT5
ENSG00000266953	3824	16.9408	SPT5
ENSG00000266967	3824	Inf	SPT5
ENSG00000267041	3824	4.75066	SPT5
ENSG00000267110	3824	5.21616	SPT5
ENSG00000267157	3824	1.74545	SPT5
ENSG00000267261	3824	10.4521	SPT5
ENSG00000267303	3824	2.53239	SPT5
ENSG00000267318	3824	7.72555	SPT5
ENSG00000267360	3824	19.6537	SPT5
ENSG00000267385	3824	99	SPT5
ENSG00000267426	3824	23.2833	SPT5
ENSG00000267477	3824	19.5495	SPT5
ENSG00000267545	3824	Inf	SPT5
ENSG00000267680	3824	2.54769	SPT5
ENSG00000267740	3824	23.274	SPT5
ENSG00000267796	3824	Inf	SPT5
ENSG00000268083	3824	18.7667	SPT5
ENSG00000268193	3824	13.4515	SPT5
ENSG00000268279	3824	20.6818	SPT5
ENSG00000268350	3824	4.60067	SPT5
ENSG00000268465	3824	8.85454	SPT5
ENSG00000268533	3824	7.32727	SPT5
ENSG00000268790	3824	544.82	SPT5
ENSG00000268797	3824	25.2585	SPT5
ENSG00000269058	3824	Inf	SPT5
ENSG00000269067	3824	0	SPT5
ENSG00000269590	3824	6.61299	SPT5
ENSG00000269720	3824	1.25498	SPT5
ENSG00000269743	3824	8.53917	SPT5
ENSG00000269858	3824	Inf	SPT5
ENSG00000269881	3824	238.133	SPT5
ENSG00000269897	3824	14.0954	SPT5
ENSG00000269955	3824	Inf	SPT5
ENSG00000270149	3824	28.4631	SPT5
ENSG00000270617	3824	18.3128	SPT5
ENSG00000270757	3824	37.5477	SPT5
ENSG00000271092	3824	21.8849	SPT5
ENSG00000271303	3824	Inf	SPT5
ENSG00000271601	3824	4.44345	SPT5
ENSG00000271793	3824	10.1386	SPT5
ENSG00000271810	3824	16.301	SPT5
ENSG00000272031	3824	4.43434	SPT5
ENSG00000272047	3824	10.3753	SPT5
ENSG00000272104	3824	15.0154	SPT5
ENSG00000272305	3824	10.3337	SPT5
ENSG00000272325	3824	46.3822	SPT5
ENSG00000272333	3824	0.213812	SPT5
ENSG00000272391	3824	8.61868	SPT5
ENSG00000272410	3824	7.72164	SPT5
ENSG00000272514	3824	16.3437	SPT5
ENSG00000272573	3824	Inf	SPT5
ENSG00000272602	3824	0	SPT5
ENSG00000272617	3824	Inf	SPT5
ENSG00000272647	3824	10.1076	SPT5
ENSG00000272741	3824	0	SPT5
ENSG00000272772	3824	11.3687	SPT5
ENSG00000272822	3824	32.1891	SPT5
ENSG00000272899	3824	1.67879	SPT5
ENSG00000272921	3824	5.95078	SPT5
ENSG00000273047	3824	2.08788	SPT5
ENSG00000273088	3824	9.42865	SPT5
ENSG00000273154	3824	99.2896	SPT5
ENSG00000273173	3824	Inf	SPT5
ENSG00000273217	3824	16.75	SPT5
ENSG00000273269	3824	0	SPT5
ENSG00000273294	3824	7.22009	SPT5
ENSG00000273559	3824	1.75303	SPT5
ENSG00000273611	3824	3.8737	SPT5
ENSG00000273802	3824	5.39795	SPT5
ENSG00000274180	3824	3.83766	SPT5
ENSG00000274290	3824	2.13249	SPT5
ENSG00000274874	3824	Inf	SPT5
ENSG00000274897	3824	2.81515	SPT5
ENSG00000275066	3824	9.45827	SPT5
ENSG00000275074	3824	0.777922	SPT5
ENSG00000275152	3824	0	SPT5
ENSG00000275183	3824	1.17677	SPT5
ENSG00000275342	3824	4.29369	SPT5
ENSG00000275674	3824	8.21333	SPT5
ENSG00000275700	3824	3.25639	SPT5
ENSG00000275713	3824	17.3542	SPT5
ENSG00000275835	3824	4.27549	SPT5
ENSG00000276023	3824	8.07611	SPT5
ENSG00000276045	3824	3.32836	SPT5
ENSG00000276231	3824	2.94784	SPT5
ENSG00000276234	3824	3.57031	SPT5
ENSG00000276293	3824	7.73347	SPT5
ENSG00000276302	3824	10.3856	SPT5
ENSG00000276644	3824	10.3597	SPT5
ENSG00000277149	3824	4.4253	SPT5
ENSG00000277161	3824	0.383117	SPT5
ENSG00000277258	3824	4.44868	SPT5
ENSG00000277669	3824	11.3974	SPT5
ENSG00000277726	3824	9.07667	SPT5
ENSG00000277791	3824	3.15103	SPT5
ENSG00000277972	3824	0	SPT5
ENSG00000278053	3824	2.79118	SPT5
ENSG00000278195	3824	4.44485	SPT5
ENSG00000278311	3824	1.37405	SPT5
ENSG00000278535	3824	2.58872	SPT5
ENSG00000278540	3824	8.25951	SPT5
ENSG00000278619	3824	1.7075	SPT5
ENSG00000278845	3824	2.14183	SPT5
ENSG00000279765	3824	3.46931	SPT5
ENSG00000280148	3824	1218.23	SPT5
ENSG00000280670	3824	3.82028	SPT5
ENSG00000280789	3824	Inf	SPT5
ENSG00000281348	3824	47.8712	SPT5
ENSG00000281593	3824	2.2489	SPT5
ENSG00000281938	3824	423.602	SPT5
ENSG00000281991	3824	4.01914	SPT5
ENSG00000282246	3824	2.56833	SPT5
ENSG00000283149	3824	6.52636	SPT5
ENSG00000283201	3824	6.14739	SPT5
ENSG00000283208	3824	30.3239	SPT5
ENSG00000283239	3824	16.329	SPT5
ENSG00000283297	3824	22.103	SPT5
ENSG00000283473	3824	3.37323	SPT5
ENSG00000283496	3824	3.05693	SPT5
ENSG00000283515	3824	64.7871	SPT5
ENSG00000283567	3824	2.17046	SPT5
ENSG00000283703	3824	0	SPT5
ENSG00000284041	3824	25.9233	SPT5
ENSG00000284194	3824	2.75454	SPT5
ENSG00000284461	3824	0	SPT5
ENSG00000284554	3824	5.50394	SPT5
ENSG00000284681	3824	13.7816	SPT5
ENSG00000284762	3824	99.6018	SPT5
ENSG00000284770	3824	68.1479	SPT5
ENSG00000284844	3824	Inf	SPT5
ENSG00000284969	3824	30.4623	SPT5
ENSG00000284976	3824	0.501732	SPT5
ENSG00000284987	3824	35.6285	SPT5
ENSG00000285000	3824	21.48	SPT5
ENSG00000285053	3824	28.1961	SPT5
ENSG00000285130	3824	1656.72	SPT5
ENSG00000285133	3824	Inf	SPT5
ENSG00000285238	3824	37.675	SPT5
ENSG00000285385	3824	9.49144	SPT5
ENSG00000285396	3824	Inf	SPT5
ENSG00000285542	3824	94.4884	SPT5
ENSG00000285558	3824	18.9242	SPT5
ENSG00000285602	3824	129.331	SPT5
ENSG00000285625	3824	22.6606	SPT5
ENSG00000285629	3824	58.3947	SPT5
ENSG00000285635	3824	7.53019	SPT5
ENSG00000285713	3824	50.6989	SPT5
ENSG00000285721	3824	15.4811	SPT5
ENSG00000285779	3824	11.0096	SPT5
ENSG00000285816	3824	6.67346	SPT5
ENSG00000285827	3824	108.263	SPT5
ENSG00000285839	3824	Inf	SPT5
ENSG00000285854	3824	131.831	SPT5
ENSG00000285920	3824	12.2647	SPT5
ENSG00000285953	3824	17.7743	SPT5
ENSG00000000419	3850	11.0812	SPT5
ENSG00000001036	3850	7.18761	SPT5
ENSG00000001167	3850	10.3236	SPT5
ENSG00000001461	3850	3.08119	SPT5
ENSG00000001497	3850	7.21987	SPT5
ENSG00000001561	3850	3.58159	SPT5
ENSG00000001629	3850	0	SPT5
ENSG00000001630	3850	Inf	SPT5
ENSG00000002586	3850	7.04827	SPT5
ENSG00000002822	3850	3.94602	SPT5
ENSG00000003393	3850	5.09633	SPT5
ENSG00000003509	3850	5.62086	SPT5
ENSG00000003756	3850	5.30337	SPT5
ENSG00000004059	3850	3.95454	SPT5
ENSG00000004142	3850	5.21873	SPT5
ENSG00000004478	3850	4.20779	SPT5
ENSG00000004487	3850	6.34326	SPT5
ENSG00000004534	3850	1.51314	SPT5
ENSG00000004700	3850	17.2729	SPT5
ENSG00000004776	3850	1.67273	SPT5
ENSG00000004777	3850	0	SPT5
ENSG00000004779	3850	2.39214	SPT5
ENSG00000004864	3850	9.76967	SPT5
ENSG00000004866	3850	4.59732	SPT5
ENSG00000004897	3850	4.92498	SPT5
ENSG00000004939	3850	6.58699	SPT5
ENSG00000004961	3850	5.27608	SPT5
ENSG00000004975	3850	3.76738	SPT5
ENSG00000005007	3850	5.66954	SPT5
ENSG00000005022	3850	0.616193	SPT5
ENSG00000005059	3850	12.7363	SPT5
ENSG00000005100	3850	6.48627	SPT5
ENSG00000005156	3850	2.24313	SPT5
ENSG00000005175	3850	10.9444	SPT5
ENSG00000005194	3850	6.04188	SPT5
ENSG00000005206	3850	10.7075	SPT5
ENSG00000005249	3850	8.30032	SPT5
ENSG00000005339	3850	7.29732	SPT5
ENSG00000005379	3850	28.8323	SPT5
ENSG00000005436	3850	12.4575	SPT5
ENSG00000005483	3850	10.0436	SPT5
ENSG00000005801	3850	1.25075	SPT5
ENSG00000005810	3850	9.35822	SPT5
ENSG00000005812	3850	11.9883	SPT5
ENSG00000005844	3850	5.65648	SPT5
ENSG00000005893	3850	8.95652	SPT5
ENSG00000005961	3850	5.58081	SPT5
ENSG00000006007	3850	6.63502	SPT5
ENSG00000006015	3850	1.17212	SPT5
ENSG00000006025	3850	3.89546	SPT5
ENSG00000006062	3850	5.69797	SPT5
ENSG00000006071	3850	6.33568	SPT5
ENSG00000006118	3850	0	SPT5
ENSG00000006125	3850	3.28102	SPT5
ENSG00000006194	3850	3.94128	SPT5
ENSG00000006451	3850	6.74908	SPT5
ENSG00000006459	3850	12.7243	SPT5
ENSG00000006530	3850	3.55734	SPT5
ENSG00000006534	3850	2.65788	SPT5
ENSG00000006576	3850	2.46737	SPT5
ENSG00000006607	3850	1.94289	SPT5
ENSG00000006625	3850	15.097	SPT5
ENSG00000006712	3850	1.81542	SPT5
ENSG00000006744	3850	2.2488	SPT5
ENSG00000006756	3850	11.483	SPT5
ENSG00000006837	3850	15.112	SPT5
ENSG00000007080	3850	4.42641	SPT5
ENSG00000007216	3850	5.75467	SPT5
ENSG00000007255	3850	2.67383	SPT5
ENSG00000007312	3850	0	SPT5
ENSG00000007376	3850	2.7	SPT5
ENSG00000007392	3850	12.2667	SPT5
ENSG00000007520	3850	2.1168	SPT5
ENSG00000007545	3850	17.5414	SPT5
ENSG00000007923	3850	7.07134	SPT5
ENSG00000007944	3850	18.5586	SPT5
ENSG00000007968	3850	3.23771	SPT5
ENSG00000008018	3850	11.767	SPT5
ENSG00000008118	3850	7.24103	SPT5
ENSG00000008128	3850	8.23874	SPT5
ENSG00000008256	3850	7.09981	SPT5
ENSG00000008282	3850	5.53844	SPT5
ENSG00000008294	3850	0	SPT5
ENSG00000008311	3850	0	SPT5
ENSG00000008324	3850	0	SPT5
ENSG00000008382	3850	4.3551	SPT5
ENSG00000008405	3850	0	SPT5
ENSG00000008441	3850	1.09302	SPT5
ENSG00000008513	3850	4.59351	SPT5
ENSG00000008869	3850	13.3421	SPT5
ENSG00000008952	3850	2.68294	SPT5
ENSG00000009335	3850	4.75857	SPT5
ENSG00000009413	3850	7.35013	SPT5
ENSG00000009830	3850	3.75077	SPT5
ENSG00000009844	3850	6.84287	SPT5
ENSG00000009954	3850	3.02273	SPT5
ENSG00000010017	3850	4.66646	SPT5
ENSG00000010165	3850	6.56061	SPT5
ENSG00000010219	3850	0	SPT5
ENSG00000010244	3850	8.58064	SPT5
ENSG00000010270	3850	4.4761	SPT5
ENSG00000010282	3850	4.75455	SPT5
ENSG00000010295	3850	1.14195	SPT5
ENSG00000010318	3850	11.5337	SPT5
ENSG00000010610	3850	7.54545	SPT5
ENSG00000010626	3850	4.83927	SPT5
ENSG00000010803	3850	1.73557	SPT5
ENSG00000010810	3850	2.06265	SPT5
ENSG00000011009	3850	6.75076	SPT5
ENSG00000011114	3850	3.22751	SPT5
ENSG00000011132	3850	2.36131	SPT5
ENSG00000011243	3850	7.6891	SPT5
ENSG00000011258	3850	14.7385	SPT5
ENSG00000011260	3850	10.2315	SPT5
ENSG00000011275	3850	7.64425	SPT5
ENSG00000011376	3850	4.82134	SPT5
ENSG00000011426	3850	16.4836	SPT5
ENSG00000011454	3850	9.29196	SPT5
ENSG00000011485	3850	5.75974	SPT5
ENSG00000011523	3850	6.9669	SPT5
ENSG00000011600	3850	0	SPT5
ENSG00000012061	3850	6072.86	SPT5
ENSG00000012174	3850	4.01408	SPT5
ENSG00000012660	3850	2.59565	SPT5
ENSG00000012817	3850	4.95381	SPT5
ENSG00000012963	3850	22.7065	SPT5
ENSG00000012983	3850	0	SPT5
ENSG00000013275	3850	3.26128	SPT5
ENSG00000013288	3850	2.43642	SPT5
ENSG00000013306	3850	2.34849	SPT5
ENSG00000013374	3850	1.98347	SPT5
ENSG00000013441	3850	4.48825	SPT5
ENSG00000013503	3850	18.1909	SPT5
ENSG00000013561	3850	0	SPT5
ENSG00000013563	3850	0	SPT5
ENSG00000013573	3850	6.03317	SPT5
ENSG00000013583	3850	9.52368	SPT5
ENSG00000013810	3850	2.46465	SPT5
ENSG00000014123	3850	5.32218	SPT5
ENSG00000014164	3850	3.0098	SPT5
ENSG00000014824	3850	32.4713	SPT5
ENSG00000014914	3850	1.88586	SPT5
ENSG00000015133	3850	2.86838	SPT5
ENSG00000015153	3850	2.15862	SPT5
ENSG00000015479	3850	3.05315	SPT5
ENSG00000015532	3850	4.93818	SPT5
ENSG00000015676	3850	5.92237	SPT5
ENSG00000016864	3850	0.681439	SPT5
ENSG00000017260	3850	6.34319	SPT5
ENSG00000018510	3850	3.78002	SPT5
ENSG00000018610	3850	4.22791	SPT5
ENSG00000018699	3850	16.6467	SPT5
ENSG00000019582	3850	3.99318	SPT5
ENSG00000019995	3850	3.23109	SPT5
ENSG00000020426	3850	21.1298	SPT5
ENSG00000020922	3850	1.52656	SPT5
ENSG00000021300	3850	5.35051	SPT5
ENSG00000021355	3850	0	SPT5
ENSG00000021574	3850	4.48966	SPT5
ENSG00000021776	3850	12.8929	SPT5
ENSG00000022277	3850	8.20868	SPT5
ENSG00000022567	3850	2.40482	SPT5
ENSG00000023041	3850	5.76413	SPT5
ENSG00000023228	3850	6.8432	SPT5
ENSG00000023318	3850	12.089	SPT5
ENSG00000023330	3850	3.52068	SPT5
ENSG00000023516	3850	4.40245	SPT5
ENSG00000023608	3850	5.04864	SPT5
ENSG00000023697	3850	9.20918	SPT5
ENSG00000023734	3850	9.48112	SPT5
ENSG00000023892	3850	4.38807	SPT5
ENSG00000023909	3850	9.28893	SPT5
ENSG00000024526	3850	10.4051	SPT5
ENSG00000025039	3850	7.10364	SPT5
ENSG00000025156	3850	9.18126	SPT5
ENSG00000025770	3850	3.85593	SPT5
ENSG00000025772	3850	4.3258	SPT5
ENSG00000025796	3850	0	SPT5
ENSG00000025800	3850	4.25687	SPT5
ENSG00000026036	3850	234.145	SPT5
ENSG00000026103	3850	5.52985	SPT5
ENSG00000026508	3850	2.85439	SPT5
ENSG00000027001	3850	7.47459	SPT5
ENSG00000027697	3850	4.28586	SPT5
ENSG00000027847	3850	3.38574	SPT5
ENSG00000028137	3850	3.14204	SPT5
ENSG00000028277	3850	8.63636	SPT5
ENSG00000028310	3850	7.09045	SPT5
ENSG00000029153	3850	7.3114	SPT5
ENSG00000029363	3850	10.2908	SPT5
ENSG00000029639	3850	9.73749	SPT5
ENSG00000029725	3850	3.51984	SPT5
ENSG00000030066	3850	2.89406	SPT5
ENSG00000030582	3850	1.42053	SPT5
ENSG00000031081	3850	9.63491	SPT5
ENSG00000031691	3850	6.93278	SPT5
ENSG00000031698	3850	16.5321	SPT5
ENSG00000031823	3850	1.95384	SPT5
ENSG00000032389	3850	8.03274	SPT5
ENSG00000033011	3850	3.51022	SPT5
ENSG00000033178	3850	6.40942	SPT5
ENSG00000033627	3850	3.10505	SPT5
ENSG00000033800	3850	3.1549	SPT5
ENSG00000033867	3850	5.51162	SPT5
ENSG00000034693	3850	18.7271	SPT5
ENSG00000035141	3850	4.87727	SPT5
ENSG00000035499	3850	13.0817	SPT5
ENSG00000035664	3850	4.44391	SPT5
ENSG00000035681	3850	5.28601	SPT5
ENSG00000035687	3850	4.99883	SPT5
ENSG00000036054	3850	5.65963	SPT5
ENSG00000036257	3850	7.94566	SPT5
ENSG00000036549	3850	7.23022	SPT5
ENSG00000037042	3850	7.02121	SPT5
ENSG00000037241	3850	2.52875	SPT5
ENSG00000037474	3850	0.659576	SPT5
ENSG00000037637	3850	14.2021	SPT5
ENSG00000037749	3850	21.7008	SPT5
ENSG00000037757	3850	3.27273	SPT5
ENSG00000038002	3850	6.93371	SPT5
ENSG00000038219	3850	3.8363	SPT5
ENSG00000038358	3850	3.66368	SPT5
ENSG00000038532	3850	0	SPT5
ENSG00000039068	3850	4.69327	SPT5
ENSG00000039123	3850	5.83968	SPT5
ENSG00000039319	3850	3.565	SPT5
ENSG00000040275	3850	6.30612	SPT5
ENSG00000040487	3850	4.60909	SPT5
ENSG00000040531	3850	7.19113	SPT5
ENSG00000040933	3850	0	SPT5
ENSG00000041357	3850	1.3932	SPT5
ENSG00000041880	3850	1.24935	SPT5
ENSG00000041988	3850	1.59011	SPT5
ENSG00000042062	3850	12.1993	SPT5
ENSG00000042429	3850	136.3	SPT5
ENSG00000042445	3850	1.78515	SPT5
ENSG00000042753	3850	0	SPT5
ENSG00000043143	3850	1.45675	SPT5
ENSG00000043514	3850	7.80612	SPT5
ENSG00000043591	3850	0	SPT5
ENSG00000044090	3850	11.0147	SPT5
ENSG00000044459	3850	13.6732	SPT5
ENSG00000044574	3850	7.43766	SPT5
ENSG00000046647	3850	0	SPT5
ENSG00000046651	3850	7.89231	SPT5
ENSG00000047188	3850	5.05167	SPT5
ENSG00000047249	3850	9.58035	SPT5
ENSG00000047365	3850	10.7468	SPT5
ENSG00000047578	3850	1.86438	SPT5
ENSG00000047579	3850	6.71029	SPT5
ENSG00000047597	3850	11.4024	SPT5
ENSG00000047621	3850	7.28875	SPT5
ENSG00000047644	3850	10.5682	SPT5
ENSG00000047849	3850	0	SPT5
ENSG00000047932	3850	11.4388	SPT5
ENSG00000048028	3850	7.28655	SPT5
ENSG00000048140	3850	1.05022	SPT5
ENSG00000048392	3850	11.933	SPT5
ENSG00000048462	3850	0	SPT5
ENSG00000048471	3850	4.72191	SPT5
ENSG00000048544	3850	8.62194	SPT5
ENSG00000048649	3850	1.83272	SPT5
ENSG00000048828	3850	4.50718	SPT5
ENSG00000048991	3850	5.77348	SPT5
ENSG00000049167	3850	5.98912	SPT5
ENSG00000049239	3850	5.25103	SPT5
ENSG00000049245	3850	3.93438	SPT5
ENSG00000049323	3850	6.20416	SPT5
ENSG00000049449	3850	4.74781	SPT5
ENSG00000049541	3850	13.2196	SPT5
ENSG00000049656	3850	1.1044	SPT5
ENSG00000049759	3850	3.56459	SPT5
ENSG00000049769	3850	8.76932	SPT5
ENSG00000049883	3850	10.0892	SPT5
ENSG00000050130	3850	6.4488	SPT5
ENSG00000050344	3850	25.1609	SPT5
ENSG00000050393	3850	7.34303	SPT5
ENSG00000050438	3850	7.8637	SPT5
ENSG00000050748	3850	4.5616	SPT5
ENSG00000051009	3850	3.42818	SPT5
ENSG00000051108	3850	4.81061	SPT5
ENSG00000051382	3850	13.8356	SPT5
ENSG00000051523	3850	4.31454	SPT5
ENSG00000052126	3850	0	SPT5
ENSG00000052344	3850	3.61515	SPT5
ENSG00000052723	3850	5.76088	SPT5
ENSG00000052802	3850	3.27871	SPT5
ENSG00000052841	3850	8.93757	SPT5
ENSG00000053254	3850	6.12926	SPT5
ENSG00000053372	3850	3.59917	SPT5
ENSG00000053501	3850	1.88535	SPT5
ENSG00000053770	3850	10.2477	SPT5
ENSG00000053900	3850	2.43234	SPT5
ENSG00000054116	3850	4.15366	SPT5
ENSG00000054118	3850	10.3958	SPT5
ENSG00000054267	3850	15.6168	SPT5
ENSG00000054282	3850	8.41023	SPT5
ENSG00000054611	3850	7.54523	SPT5
ENSG00000054965	3850	7.21965	SPT5
ENSG00000054967	3850	6.11268	SPT5
ENSG00000055070	3850	5.37894	SPT5
ENSG00000055147	3850	12.4319	SPT5
ENSG00000055211	3850	8.70472	SPT5
ENSG00000055609	3850	20.9908	SPT5
ENSG00000055950	3850	5.11663	SPT5
ENSG00000056050	3850	8.20044	SPT5
ENSG00000056097	3850	5.97143	SPT5
ENSG00000056277	3850	6.72193	SPT5
ENSG00000056972	3850	3.26833	SPT5
ENSG00000057252	3850	6.71014	SPT5
ENSG00000057468	3850	34.5996	SPT5
ENSG00000057593	3850	4.51132	SPT5
ENSG00000057663	3850	15.2868	SPT5
ENSG00000057757	3850	16.1242	SPT5
ENSG00000058063	3850	6.67846	SPT5
ENSG00000058600	3850	5.49961	SPT5
ENSG00000058799	3850	8.54546	SPT5
ENSG00000059145	3850	5.0468	SPT5
ENSG00000059573	3850	2.31446	SPT5
ENSG00000059588	3850	12.9012	SPT5
ENSG00000059691	3850	21.9082	SPT5
ENSG00000059804	3850	6.85816	SPT5
ENSG00000060069	3850	5.31155	SPT5
ENSG00000060138	3850	7.6211	SPT5
ENSG00000060491	3850	0.910714	SPT5
ENSG00000060642	3850	1.71313	SPT5
ENSG00000060688	3850	7.75417	SPT5
ENSG00000060749	3850	0	SPT5
ENSG00000060762	3850	5.43699	SPT5
ENSG00000060971	3850	2.27191	SPT5
ENSG00000061794	3850	7.23588	SPT5
ENSG00000061936	3850	8.38265	SPT5
ENSG00000061987	3850	7.59931	SPT5
ENSG00000062194	3850	0	SPT5
ENSG00000062485	3850	6.27228	SPT5
ENSG00000062650	3850	7.25657	SPT5
ENSG00000062725	3850	12.4727	SPT5
ENSG00000062822	3850	4.58876	SPT5
ENSG00000063046	3850	2.87175	SPT5
ENSG00000063169	3850	6.68659	SPT5
ENSG00000063176	3850	2.69596	SPT5
ENSG00000063245	3850	7.66214	SPT5
ENSG00000063322	3850	4.16194	SPT5
ENSG00000063587	3850	5.59047	SPT5
ENSG00000063761	3850	13.8418	SPT5
ENSG00000064012	3850	4.50488	SPT5
ENSG00000064115	3850	10.5166	SPT5
ENSG00000064225	3850	0	SPT5
ENSG00000064309	3850	0	SPT5
ENSG00000064313	3850	12.9494	SPT5
ENSG00000064419	3850	9.98294	SPT5
ENSG00000064489	3850	56.8277	SPT5
ENSG00000064545	3850	5.3031	SPT5
ENSG00000064607	3850	2.60791	SPT5
ENSG00000064666	3850	2.96389	SPT5
ENSG00000064687	3850	3.65425	SPT5
ENSG00000064726	3850	12.2196	SPT5
ENSG00000064763	3850	8.81989	SPT5
ENSG00000064932	3850	7.80031	SPT5
ENSG00000064933	3850	1.66387	SPT5
ENSG00000064995	3850	6.34885	SPT5
ENSG00000064999	3850	3.67649	SPT5
ENSG00000065057	3850	8.04518	SPT5
ENSG00000065060	3850	7.36176	SPT5
ENSG00000065135	3850	5.64783	SPT5
ENSG00000065154	3850	4.37262	SPT5
ENSG00000065183	3850	2.91491	SPT5
ENSG00000065268	3850	1.40199	SPT5
ENSG00000065308	3850	3.7885	SPT5
ENSG00000065328	3850	1.81446	SPT5
ENSG00000065457	3850	0	SPT5
ENSG00000065485	3850	4.20278	SPT5
ENSG00000065491	3850	5.93684	SPT5
ENSG00000065518	3850	3.29758	SPT5
ENSG00000065526	3850	5.9008	SPT5
ENSG00000065548	3850	2.55193	SPT5
ENSG00000065559	3850	8.23273	SPT5
ENSG00000065600	3850	5.07273	SPT5
ENSG00000065613	3850	10.8327	SPT5
ENSG00000065615	3850	16.2168	SPT5
ENSG00000065621	3850	12.1632	SPT5
ENSG00000065665	3850	4.52533	SPT5
ENSG00000065675	3850	2.20977	SPT5
ENSG00000065802	3850	2.42014	SPT5
ENSG00000065883	3850	14.2012	SPT5
ENSG00000065911	3850	14.1496	SPT5
ENSG00000065970	3850	7.22359	SPT5
ENSG00000065978	3850	4.17106	SPT5
ENSG00000066044	3850	0	SPT5
ENSG00000066135	3850	8.27379	SPT5
ENSG00000066136	3850	3.90268	SPT5
ENSG00000066279	3850	4.98918	SPT5
ENSG00000066294	3850	5.07353	SPT5
ENSG00000066322	3850	4.15116	SPT5
ENSG00000066336	3850	0	SPT5
ENSG00000066427	3850	3.50938	SPT5
ENSG00000066455	3850	3.5405	SPT5
ENSG00000066557	3850	6.13534	SPT5
ENSG00000066583	3850	8.21597	SPT5
ENSG00000066651	3850	14.8237	SPT5
ENSG00000066654	3850	4.21884	SPT5
ENSG00000066697	3850	2.5763	SPT5
ENSG00000066777	3850	6.44412	SPT5
ENSG00000066855	3850	2.15335	SPT5
ENSG00000066926	3850	6.65591	SPT5
ENSG00000067064	3850	9.36162	SPT5
ENSG00000067066	3850	8.34713	SPT5
ENSG00000067167	3850	13.6858	SPT5
ENSG00000067182	3850	2.38769	SPT5
ENSG00000067248	3850	10.8507	SPT5
ENSG00000067365	3850	6.07805	SPT5
ENSG00000067369	3850	3.85704	SPT5
ENSG00000067533	3850	3.05655	SPT5
ENSG00000067596	3850	15.4712	SPT5
ENSG00000067646	3850	0	SPT5
ENSG00000067704	3850	12.0884	SPT5
ENSG00000067829	3850	3.03295	SPT5
ENSG00000067836	3850	0.528485	SPT5
ENSG00000067900	3850	0	SPT5
ENSG00000067992	3850	5.82209	SPT5
ENSG00000068001	3850	4.96136	SPT5
ENSG00000068024	3850	7.32121	SPT5
ENSG00000068028	3850	1.91883	SPT5
ENSG00000068078	3850	9.71597	SPT5
ENSG00000068079	3850	3.84628	SPT5
ENSG00000068097	3850	9.02308	SPT5
ENSG00000068137	3850	3.98565	SPT5
ENSG00000068308	3850	1.79838	SPT5
ENSG00000068366	3850	8.01249	SPT5
ENSG00000068383	3850	13.0858	SPT5
ENSG00000068394	3850	1.6266	SPT5
ENSG00000068489	3850	6.67438	SPT5
ENSG00000068650	3850	3.7529	SPT5
ENSG00000068697	3850	6.10254	SPT5
ENSG00000068878	3850	3.7071	SPT5
ENSG00000068912	3850	9.17221	SPT5
ENSG00000068976	3850	2.57243	SPT5
ENSG00000069020	3850	12.3914	SPT5
ENSG00000069248	3850	8.21611	SPT5
ENSG00000069345	3850	2.61286	SPT5
ENSG00000069509	3850	3.13333	SPT5
ENSG00000069869	3850	15.1735	SPT5
ENSG00000069943	3850	8.37716	SPT5
ENSG00000070010	3850	3.37131	SPT5
ENSG00000070018	3850	9.10527	SPT5
ENSG00000070047	3850	3.23226	SPT5
ENSG00000070061	3850	5.49199	SPT5
ENSG00000070081	3850	6.54346	SPT5
ENSG00000070182	3850	2.65483	SPT5
ENSG00000070366	3850	5.68315	SPT5
ENSG00000070367	3850	6.51765	SPT5
ENSG00000070413	3850	6.43917	SPT5
ENSG00000070423	3850	9.09151	SPT5
ENSG00000070476	3850	3.55758	SPT5
ENSG00000070495	3850	2.05392	SPT5
ENSG00000070501	3850	4.59535	SPT5
ENSG00000070526	3850	5.55364	SPT5
ENSG00000070540	3850	4.58579	SPT5
ENSG00000070610	3850	5.31138	SPT5
ENSG00000070669	3850	17.4743	SPT5
ENSG00000070718	3850	3.14283	SPT5
ENSG00000070731	3850	5.25934	SPT5
ENSG00000070759	3850	13.9635	SPT5
ENSG00000070761	3850	6.78429	SPT5
ENSG00000070785	3850	12.1917	SPT5
ENSG00000070814	3850	1.10485	SPT5
ENSG00000070831	3850	Inf	SPT5
ENSG00000070961	3850	6.18906	SPT5
ENSG00000071127	3850	2.88292	SPT5
ENSG00000071189	3850	7.05445	SPT5
ENSG00000071243	3850	1.90074	SPT5
ENSG00000071537	3850	4.30504	SPT5
ENSG00000071539	3850	0.293578	SPT5
ENSG00000071553	3850	4.50379	SPT5
ENSG00000071626	3850	6.42065	SPT5
ENSG00000071655	3850	8.83014	SPT5
ENSG00000071794	3850	8.14502	SPT5
ENSG00000071859	3850	4.04056	SPT5
ENSG00000071889	3850	10.4196	SPT5
ENSG00000071894	3850	2.82277	SPT5
ENSG00000071994	3850	1.83881	SPT5
ENSG00000072042	3850	11.0685	SPT5
ENSG00000072110	3850	4.80014	SPT5
ENSG00000072121	3850	1.44128	SPT5
ENSG00000072135	3850	3.46048	SPT5
ENSG00000072274	3850	8.16115	SPT5
ENSG00000072364	3850	1.68896	SPT5
ENSG00000072401	3850	11.7939	SPT5
ENSG00000072415	3850	2.661	SPT5
ENSG00000072501	3850	5.08549	SPT5
ENSG00000072506	3850	4.47917	SPT5
ENSG00000072518	3850	4.99849	SPT5
ENSG00000072682	3850	10.5523	SPT5
ENSG00000072756	3850	9.90738	SPT5
ENSG00000072786	3850	0	SPT5
ENSG00000072803	3850	3.37002	SPT5
ENSG00000072818	3850	3.58561	SPT5
ENSG00000072849	3850	11.2197	SPT5
ENSG00000072864	3850	15.5939	SPT5
ENSG00000073008	3850	2.81375	SPT5
ENSG00000073050	3850	8.89285	SPT5
ENSG00000073067	3850	6.46704	SPT5
ENSG00000073111	3850	2.20808	SPT5
ENSG00000073169	3850	5.06762	SPT5
ENSG00000073350	3850	1.51142	SPT5
ENSG00000073417	3850	19.637	SPT5
ENSG00000073536	3850	1.09364	SPT5
ENSG00000073578	3850	2.74247	SPT5
ENSG00000073584	3850	0	SPT5
ENSG00000073614	3850	7.79657	SPT5
ENSG00000073756	3850	7.96566	SPT5
ENSG00000073792	3850	1.57234	SPT5
ENSG00000073803	3850	3.22509	SPT5
ENSG00000073849	3850	3.34396	SPT5
ENSG00000074054	3850	6.70896	SPT5
ENSG00000074266	3850	4.99538	SPT5
ENSG00000074317	3850	4.9101	SPT5
ENSG00000074356	3850	9.38009	SPT5
ENSG00000074370	3850	3.55116	SPT5
ENSG00000074410	3850	8.26901	SPT5
ENSG00000074416	3850	12.0672	SPT5
ENSG00000074603	3850	12.8989	SPT5
ENSG00000074621	3850	0	SPT5
ENSG00000074660	3850	2.50034	SPT5
ENSG00000074696	3850	9.1265	SPT5
ENSG00000074755	3850	6.46519	SPT5
ENSG00000074842	3850	6.90274	SPT5
ENSG00000074935	3850	5.63848	SPT5
ENSG00000075151	3850	15.3527	SPT5
ENSG00000075188	3850	12.4241	SPT5
ENSG00000075218	3850	1.13446	SPT5
ENSG00000075239	3850	12.8838	SPT5
ENSG00000075292	3850	1.98363	SPT5
ENSG00000075303	3850	9.09935	SPT5
ENSG00000075336	3850	4.65661	SPT5
ENSG00000075399	3850	4.58112	SPT5
ENSG00000075413	3850	10.455	SPT5
ENSG00000075420	3850	6.53617	SPT5
ENSG00000075426	3850	8.69913	SPT5
ENSG00000075618	3850	13.9284	SPT5
ENSG00000075702	3850	5.72959	SPT5
ENSG00000075785	3850	9.18746	SPT5
ENSG00000075826	3850	0	SPT5
ENSG00000075975	3850	14.8365	SPT5
ENSG00000076003	3850	7.32724	SPT5
ENSG00000076043	3850	5.58843	SPT5
ENSG00000076108	3850	4.27801	SPT5
ENSG00000076201	3850	5.33333	SPT5
ENSG00000076242	3850	1.9461	SPT5
ENSG00000076248	3850	4.36226	SPT5
ENSG00000076321	3850	5.76388	SPT5
ENSG00000076382	3850	Inf	SPT5
ENSG00000076513	3850	8.7455	SPT5
ENSG00000076604	3850	2.74336	SPT5
ENSG00000076685	3850	2.67329	SPT5
ENSG00000076864	3850	3.11926	SPT5
ENSG00000076924	3850	1.75947	SPT5
ENSG00000076928	3850	4.56907	SPT5
ENSG00000076944	3850	6.89697	SPT5
ENSG00000076984	3850	4.13166	SPT5
ENSG00000077044	3850	9.41707	SPT5
ENSG00000077097	3850	6.39375	SPT5
ENSG00000077152	3850	4.24523	SPT5
ENSG00000077157	3850	12.4098	SPT5
ENSG00000077232	3850	14.7108	SPT5
ENSG00000077235	3850	4.37967	SPT5
ENSG00000077254	3850	5.23993	SPT5
ENSG00000077312	3850	2.4479	SPT5
ENSG00000077348	3850	9.15215	SPT5
ENSG00000077454	3850	5.31096	SPT5
ENSG00000077458	3850	5.50691	SPT5
ENSG00000077549	3850	2.64948	SPT5
ENSG00000077684	3850	2.64374	SPT5
ENSG00000077721	3850	12.821	SPT5
ENSG00000077984	3850	0	SPT5
ENSG00000078061	3850	0.953599	SPT5
ENSG00000078124	3850	7.43384	SPT5
ENSG00000078140	3850	9.38875	SPT5
ENSG00000078142	3850	10.9785	SPT5
ENSG00000078246	3850	7.5808	SPT5
ENSG00000078269	3850	6.42088	SPT5
ENSG00000078369	3850	10.5703	SPT5
ENSG00000078487	3850	23.7368	SPT5
ENSG00000078589	3850	28.8582	SPT5
ENSG00000078618	3850	8.78044	SPT5
ENSG00000078668	3850	3.65882	SPT5
ENSG00000078674	3850	7.24236	SPT5
ENSG00000078699	3850	5.10537	SPT5
ENSG00000078747	3850	7.14705	SPT5
ENSG00000078804	3850	3.63593	SPT5
ENSG00000078808	3850	0.613444	SPT5
ENSG00000078902	3850	6.88457	SPT5
ENSG00000078967	3850	5.26327	SPT5
ENSG00000079134	3850	13.5333	SPT5
ENSG00000079156	3850	7.23302	SPT5
ENSG00000079257	3850	10.2798	SPT5
ENSG00000079313	3850	0.83377	SPT5
ENSG00000079332	3850	11.3556	SPT5
ENSG00000079387	3850	0	SPT5
ENSG00000079432	3850	0.627604	SPT5
ENSG00000079616	3850	3.86556	SPT5
ENSG00000079805	3850	8.32219	SPT5
ENSG00000079950	3850	5.79772	SPT5
ENSG00000080189	3850	5.8605	SPT5
ENSG00000080298	3850	7.62437	SPT5
ENSG00000080345	3850	2.53297	SPT5
ENSG00000080371	3850	5.82092	SPT5
ENSG00000080608	3850	2.84576	SPT5
ENSG00000080618	3850	11.058	SPT5
ENSG00000080802	3850	8.76898	SPT5
ENSG00000080815	3850	6.09746	SPT5
ENSG00000080819	3850	4.62801	SPT5
ENSG00000080822	3850	8.37187	SPT5
ENSG00000080823	3850	1.9228	SPT5
ENSG00000080839	3850	12.6036	SPT5
ENSG00000080986	3850	2.49012	SPT5
ENSG00000081014	3850	9.82714	SPT5
ENSG00000081019	3850	3.73318	SPT5
ENSG00000081154	3850	5.82056	SPT5
ENSG00000081177	3850	7.5893	SPT5
ENSG00000081386	3850	1.71563	SPT5
ENSG00000081665	3850	6.26774	SPT5
ENSG00000081692	3850	5.13455	SPT5
ENSG00000081721	3850	8.49747	SPT5
ENSG00000081760	3850	3.44046	SPT5
ENSG00000081913	3850	2.52589	SPT5
ENSG00000081923	3850	0	SPT5
ENSG00000082068	3850	10.0599	SPT5
ENSG00000082126	3850	0	SPT5
ENSG00000082212	3850	6.01553	SPT5
ENSG00000082213	3850	1.42115	SPT5
ENSG00000082397	3850	0	SPT5
ENSG00000082515	3850	8.80096	SPT5
ENSG00000082516	3850	8.61622	SPT5
ENSG00000082641	3850	1.6	SPT5
ENSG00000082701	3850	3.9582	SPT5
ENSG00000082996	3850	5.23894	SPT5
ENSG00000083093	3850	12.4201	SPT5
ENSG00000083097	3850	9.45216	SPT5
ENSG00000083099	3850	23.2631	SPT5
ENSG00000083123	3850	10.4528	SPT5
ENSG00000083223	3850	6.40744	SPT5
ENSG00000083290	3850	8.03645	SPT5
ENSG00000083520	3850	3.27463	SPT5
ENSG00000083535	3850	7.71702	SPT5
ENSG00000083544	3850	17.512	SPT5
ENSG00000083635	3850	9.08797	SPT5
ENSG00000083642	3850	1.84763	SPT5
ENSG00000083720	3850	15.5746	SPT5
ENSG00000083750	3850	7.18093	SPT5
ENSG00000083799	3850	7.5717	SPT5
ENSG00000083812	3850	1.21866	SPT5
ENSG00000083814	3850	2.15849	SPT5
ENSG00000083817	3850	1.82121	SPT5
ENSG00000083828	3850	6.18982	SPT5
ENSG00000083838	3850	1.08805	SPT5
ENSG00000083844	3850	4.34602	SPT5
ENSG00000083896	3850	1.83002	SPT5
ENSG00000083937	3850	5.81966	SPT5
ENSG00000084073	3850	12.5943	SPT5
ENSG00000084090	3850	20.5192	SPT5
ENSG00000084207	3850	1.40061	SPT5
ENSG00000084463	3850	5.80893	SPT5
ENSG00000084652	3850	2.2854	SPT5
ENSG00000084754	3850	3.94242	SPT5
ENSG00000084774	3850	5.86432	SPT5
ENSG00000085063	3850	16.934	SPT5
ENSG00000085224	3850	17.4963	SPT5
ENSG00000085265	3850	6.23857	SPT5
ENSG00000085274	3850	0.80154	SPT5
ENSG00000085365	3850	2.97318	SPT5
ENSG00000085377	3850	8.13092	SPT5
ENSG00000085382	3850	6.84828	SPT5
ENSG00000085449	3850	9.29164	SPT5
ENSG00000085511	3850	7.5101	SPT5
ENSG00000085514	3850	3.16135	SPT5
ENSG00000085719	3850	4.92515	SPT5
ENSG00000085721	3850	7.97267	SPT5
ENSG00000085733	3850	2.39629	SPT5
ENSG00000085760	3850	10.9489	SPT5
ENSG00000085831	3850	6.18052	SPT5
ENSG00000085832	3850	9.99483	SPT5
ENSG00000085840	3850	11.0589	SPT5
ENSG00000085871	3850	1.92248	SPT5
ENSG00000085872	3850	Inf	SPT5
ENSG00000085999	3850	13.4837	SPT5
ENSG00000086061	3850	5.9429	SPT5
ENSG00000086062	3850	6.21202	SPT5
ENSG00000086065	3850	6.64242	SPT5
ENSG00000086102	3850	7.9056	SPT5
ENSG00000086189	3850	5.85308	SPT5
ENSG00000086232	3850	12.0433	SPT5
ENSG00000086544	3850	1.20204	SPT5
ENSG00000086589	3850	4.674	SPT5
ENSG00000086598	3850	9.36998	SPT5
ENSG00000086666	3850	2.47739	SPT5
ENSG00000086712	3850	0	SPT5
ENSG00000086827	3850	9.43987	SPT5
ENSG00000086848	3850	268.594	SPT5
ENSG00000087008	3850	5.65332	SPT5
ENSG00000087074	3850	2.16667	SPT5
ENSG00000087077	3850	0.887719	SPT5
ENSG00000087086	3850	5.4298	SPT5
ENSG00000087087	3850	5.31465	SPT5
ENSG00000087088	3850	3.14798	SPT5
ENSG00000087095	3850	4.20131	SPT5
ENSG00000087152	3850	1.90859	SPT5
ENSG00000087206	3850	2.87948	SPT5
ENSG00000087253	3850	0	SPT5
ENSG00000087263	3850	6.38384	SPT5
ENSG00000087269	3850	4.73763	SPT5
ENSG00000087274	3850	3.9242	SPT5
ENSG00000087301	3850	1.63937	SPT5
ENSG00000087302	3850	6.41567	SPT5
ENSG00000087338	3850	3.55305	SPT5
ENSG00000087448	3850	2.14238	SPT5
ENSG00000087470	3850	13.7832	SPT5
ENSG00000087502	3850	10.5054	SPT5
ENSG00000087586	3850	6.50968	SPT5
ENSG00000087884	3850	7.02349	SPT5
ENSG00000087995	3850	7.49142	SPT5
ENSG00000088035	3850	10.5366	SPT5
ENSG00000088038	3850	2.84975	SPT5
ENSG00000088053	3850	2.12201	SPT5
ENSG00000088179	3850	2.32674	SPT5
ENSG00000088205	3850	5.21028	SPT5
ENSG00000088247	3850	5.57083	SPT5
ENSG00000088305	3850	1.66742	SPT5
ENSG00000088325	3850	14.4019	SPT5
ENSG00000088356	3850	7.95455	SPT5
ENSG00000088448	3850	2.73791	SPT5
ENSG00000088451	3850	0	SPT5
ENSG00000088682	3850	7.71885	SPT5
ENSG00000088766	3850	12.694	SPT5
ENSG00000088812	3850	15.9832	SPT5
ENSG00000088854	3850	4.54748	SPT5
ENSG00000088888	3850	0.931052	SPT5
ENSG00000088899	3850	0	SPT5
ENSG00000088930	3850	4.08249	SPT5
ENSG00000088970	3850	10.4547	SPT5
ENSG00000088992	3850	6.93231	SPT5
ENSG00000089009	3850	2.17138	SPT5
ENSG00000089022	3850	6.26157	SPT5
ENSG00000089048	3850	9.7642	SPT5
ENSG00000089053	3850	1.36365	SPT5
ENSG00000089063	3850	6.49029	SPT5
ENSG00000089123	3850	7.44013	SPT5
ENSG00000089154	3850	3.25624	SPT5
ENSG00000089157	3850	6.22084	SPT5
ENSG00000089195	3850	7.32692	SPT5
ENSG00000089220	3850	4.08	SPT5
ENSG00000089234	3850	1.34614	SPT5
ENSG00000089248	3850	7.10985	SPT5
ENSG00000089280	3850	8.70925	SPT5
ENSG00000089327	3850	2.42475	SPT5
ENSG00000089335	3850	10.7852	SPT5
ENSG00000089486	3850	6.03923	SPT5
ENSG00000089597	3850	8.90151	SPT5
ENSG00000089639	3850	6.51685	SPT5
ENSG00000089682	3850	5.94823	SPT5
ENSG00000089685	3850	2.94766	SPT5
ENSG00000089737	3850	4.5541	SPT5
ENSG00000089820	3850	6.64985	SPT5
ENSG00000089902	3850	12.9442	SPT5
ENSG00000089916	3850	4.57588	SPT5
ENSG00000090013	3850	7.78708	SPT5
ENSG00000090054	3850	2.9047	SPT5
ENSG00000090061	3850	4.41054	SPT5
ENSG00000090097	3850	12.4224	SPT5
ENSG00000090263	3850	10.2753	SPT5
ENSG00000090316	3850	3.14978	SPT5
ENSG00000090382	3850	3.89621	SPT5
ENSG00000090432	3850	9.93601	SPT5
ENSG00000090447	3850	2.69857	SPT5
ENSG00000090470	3850	6.2083	SPT5
ENSG00000090520	3850	4.7534	SPT5
ENSG00000090554	3850	Inf	SPT5
ENSG00000090565	3850	1.6928	SPT5
ENSG00000090581	3850	4.5614	SPT5
ENSG00000090612	3850	13.656	SPT5
ENSG00000090615	3850	3.51747	SPT5
ENSG00000090674	3850	3.33323	SPT5
ENSG00000090861	3850	10.315	SPT5
ENSG00000090863	3850	24.0859	SPT5
ENSG00000090889	3850	22.2971	SPT5
ENSG00000090971	3850	2.35584	SPT5
ENSG00000091039	3850	9.72239	SPT5
ENSG00000091127	3850	9.24404	SPT5
ENSG00000091140	3850	10.9317	SPT5
ENSG00000091483	3850	5.40606	SPT5
ENSG00000091490	3850	1.96771	SPT5
ENSG00000091527	3850	7.01378	SPT5
ENSG00000091536	3850	2.90043	SPT5
ENSG00000091542	3850	10.6347	SPT5
ENSG00000091640	3850	4.78545	SPT5
ENSG00000091651	3850	4.97343	SPT5
ENSG00000091732	3850	8.92975	SPT5
ENSG00000091947	3850	1.1738	SPT5
ENSG00000092020	3850	1.41026	SPT5
ENSG00000092036	3850	586.294	SPT5
ENSG00000092094	3850	3.76136	SPT5
ENSG00000092108	3850	10.3198	SPT5
ENSG00000092140	3850	4.82524	SPT5
ENSG00000092148	3850	3.09371	SPT5
ENSG00000092199	3850	5.72132	SPT5
ENSG00000092201	3850	4.38059	SPT5
ENSG00000092208	3850	14.2857	SPT5
ENSG00000092295	3850	0	SPT5
ENSG00000092330	3850	0.987446	SPT5
ENSG00000092439	3850	23.25	SPT5
ENSG00000092470	3850	6.49219	SPT5
ENSG00000092531	3850	5.39121	SPT5
ENSG00000092820	3850	5.60723	SPT5
ENSG00000092841	3850	6.94697	SPT5
ENSG00000092853	3850	13.2573	SPT5
ENSG00000092871	3850	57.7475	SPT5
ENSG00000092978	3850	16.9591	SPT5
ENSG00000093000	3850	6.24016	SPT5
ENSG00000093010	3850	1.23075	SPT5
ENSG00000093144	3850	5.18172	SPT5
ENSG00000093217	3850	3.82481	SPT5
ENSG00000094804	3850	6.57535	SPT5
ENSG00000094841	3850	6.22048	SPT5
ENSG00000094880	3850	13.3396	SPT5
ENSG00000094916	3850	12.2331	SPT5
ENSG00000094975	3850	3.43292	SPT5
ENSG00000095002	3850	5.94062	SPT5
ENSG00000095015	3850	6.16313	SPT5
ENSG00000095209	3850	7.88538	SPT5
ENSG00000095261	3850	9.00269	SPT5
ENSG00000095319	3850	3.11786	SPT5
ENSG00000095380	3850	4.38868	SPT5
ENSG00000095564	3850	12.2923	SPT5
ENSG00000095574	3850	5.97783	SPT5
ENSG00000095637	3850	0	SPT5
ENSG00000095752	3850	0	SPT5
ENSG00000095906	3850	1.15779	SPT5
ENSG00000096063	3850	6.27244	SPT5
ENSG00000096080	3850	5.41942	SPT5
ENSG00000096092	3850	9.91852	SPT5
ENSG00000096264	3850	5.48561	SPT5
ENSG00000096401	3850	4.37991	SPT5
ENSG00000096654	3850	4.57188	SPT5
ENSG00000096717	3850	9.32513	SPT5
ENSG00000097007	3850	7.40889	SPT5
ENSG00000097033	3850	3.93609	SPT5
ENSG00000097046	3850	6.31676	SPT5
ENSG00000099194	3850	2.61325	SPT5
ENSG00000099203	3850	0	SPT5
ENSG00000099219	3850	2.99871	SPT5
ENSG00000099246	3850	9.77145	SPT5
ENSG00000099290	3850	23.7239	SPT5
ENSG00000099308	3850	0	SPT5
ENSG00000099326	3850	2.15296	SPT5
ENSG00000099330	3850	5.14773	SPT5
ENSG00000099331	3850	3.57436	SPT5
ENSG00000099341	3850	1.72485	SPT5
ENSG00000099377	3850	1.61364	SPT5
ENSG00000099624	3850	9.6281	SPT5
ENSG00000099783	3850	3.19111	SPT5
ENSG00000099795	3850	6.16801	SPT5
ENSG00000099804	3850	5.83636	SPT5
ENSG00000099817	3850	3.85215	SPT5
ENSG00000099821	3850	1.97348	SPT5
ENSG00000099860	3850	8.93144	SPT5
ENSG00000099864	3850	5.75857	SPT5
ENSG00000099866	3850	2.12342	SPT5
ENSG00000099875	3850	6.07413	SPT5
ENSG00000099889	3850	0	SPT5
ENSG00000099917	3850	0	SPT5
ENSG00000099940	3850	3.53367	SPT5
ENSG00000099942	3850	11.2811	SPT5
ENSG00000099956	3850	10.8075	SPT5
ENSG00000099985	3850	1.91261	SPT5
ENSG00000099991	3850	2.98528	SPT5
ENSG00000099992	3850	8.48633	SPT5
ENSG00000099994	3850	4.30364	SPT5
ENSG00000099995	3850	9.56878	SPT5
ENSG00000099999	3850	1.14647	SPT5
ENSG00000100023	3850	1.1856	SPT5
ENSG00000100027	3850	11.0983	SPT5
ENSG00000100028	3850	4.40025	SPT5
ENSG00000100030	3850	7.37439	SPT5
ENSG00000100034	3850	1.20721	SPT5
ENSG00000100038	3850	2.08849	SPT5
ENSG00000100056	3850	3.65107	SPT5
ENSG00000100060	3850	4.95587	SPT5
ENSG00000100068	3850	3.5052	SPT5
ENSG00000100077	3850	2.88399	SPT5
ENSG00000100083	3850	2.73165	SPT5
ENSG00000100084	3850	15.2835	SPT5
ENSG00000100097	3850	1.74141	SPT5
ENSG00000100101	3850	35.7627	SPT5
ENSG00000100104	3850	9.35291	SPT5
ENSG00000100105	3850	3.08433	SPT5
ENSG00000100109	3850	2.10888	SPT5
ENSG00000100116	3850	9.46778	SPT5
ENSG00000100124	3850	1.38887	SPT5
ENSG00000100147	3850	7.6641	SPT5
ENSG00000100162	3850	2.365	SPT5
ENSG00000100206	3850	2.51302	SPT5
ENSG00000100209	3850	0	SPT5
ENSG00000100211	3850	5.75804	SPT5
ENSG00000100216	3850	3.53636	SPT5
ENSG00000100219	3850	2.78893	SPT5
ENSG00000100220	3850	6.90419	SPT5
ENSG00000100225	3850	3.14195	SPT5
ENSG00000100226	3850	4.53085	SPT5
ENSG00000100227	3850	3.7713	SPT5
ENSG00000100234	3850	13.5452	SPT5
ENSG00000100239	3850	4.63894	SPT5
ENSG00000100243	3850	7.14249	SPT5
ENSG00000100258	3850	4.83879	SPT5
ENSG00000100266	3850	3.31726	SPT5
ENSG00000100281	3850	1.9992	SPT5
ENSG00000100284	3850	2.76877	SPT5
ENSG00000100294	3850	3.51448	SPT5
ENSG00000100297	3850	8.88979	SPT5
ENSG00000100299	3850	1.57205	SPT5
ENSG00000100300	3850	4.29247	SPT5
ENSG00000100304	3850	4.3816	SPT5
ENSG00000100307	3850	1.39469	SPT5
ENSG00000100319	3850	2.9718	SPT5
ENSG00000100320	3850	11.3221	SPT5
ENSG00000100321	3850	2.27032	SPT5
ENSG00000100324	3850	3.69384	SPT5
ENSG00000100325	3850	5.5275	SPT5
ENSG00000100330	3850	9.85257	SPT5
ENSG00000100342	3850	4.17273	SPT5
ENSG00000100345	3850	5.99223	SPT5
ENSG00000100347	3850	8.85631	SPT5
ENSG00000100348	3850	3.65794	SPT5
ENSG00000100350	3850	6.55557	SPT5
ENSG00000100353	3850	2.25202	SPT5
ENSG00000100359	3850	Inf	SPT5
ENSG00000100365	3850	5.19203	SPT5
ENSG00000100368	3850	2.07903	SPT5
ENSG00000100372	3850	13.9655	SPT5
ENSG00000100387	3850	15.2414	SPT5
ENSG00000100395	3850	0.913276	SPT5
ENSG00000100401	3850	7.51578	SPT5
ENSG00000100403	3850	8.62519	SPT5
ENSG00000100410	3850	2.44139	SPT5
ENSG00000100412	3850	10.1877	SPT5
ENSG00000100413	3850	0.92717	SPT5
ENSG00000100416	3850	1.08228	SPT5
ENSG00000100417	3850	0.9051	SPT5
ENSG00000100418	3850	3.75724	SPT5
ENSG00000100427	3850	3.25265	SPT5
ENSG00000100429	3850	Inf	SPT5
ENSG00000100433	3850	7.54411	SPT5
ENSG00000100439	3850	1.19764	SPT5
ENSG00000100445	3850	3.6197	SPT5
ENSG00000100448	3850	0	SPT5
ENSG00000100450	3850	0	SPT5
ENSG00000100461	3850	10.7674	SPT5
ENSG00000100473	3850	8.18223	SPT5
ENSG00000100479	3850	1.38298	SPT5
ENSG00000100483	3850	11.5797	SPT5
ENSG00000100485	3850	12.7596	SPT5
ENSG00000100503	3850	8.27595	SPT5
ENSG00000100519	3850	3.29585	SPT5
ENSG00000100522	3850	5.95606	SPT5
ENSG00000100523	3850	2.33136	SPT5
ENSG00000100526	3850	8.98917	SPT5
ENSG00000100528	3850	4.41547	SPT5
ENSG00000100564	3850	7.01037	SPT5
ENSG00000100567	3850	8.6588	SPT5
ENSG00000100568	3850	4.19674	SPT5
ENSG00000100577	3850	2.9217	SPT5
ENSG00000100580	3850	5.07838	SPT5
ENSG00000100592	3850	2.28856	SPT5
ENSG00000100596	3850	9.69221	SPT5
ENSG00000100599	3850	5.49296	SPT5
ENSG00000100601	3850	8.25426	SPT5
ENSG00000100603	3850	4.05852	SPT5
ENSG00000100644	3850	26.2606	SPT5
ENSG00000100647	3850	7.87192	SPT5
ENSG00000100711	3850	6.77103	SPT5
ENSG00000100722	3850	11.2086	SPT5
ENSG00000100726	3850	3.30566	SPT5
ENSG00000100731	3850	3.69389	SPT5
ENSG00000100749	3850	10.2806	SPT5
ENSG00000100764	3850	2.34481	SPT5
ENSG00000100784	3850	11.3716	SPT5
ENSG00000100796	3850	10.2039	SPT5
ENSG00000100802	3850	1.48409	SPT5
ENSG00000100823	3850	5.08611	SPT5
ENSG00000100836	3850	20.9394	SPT5
ENSG00000100865	3850	4.25535	SPT5
ENSG00000100889	3850	13.1798	SPT5
ENSG00000100906	3850	1.13091	SPT5
ENSG00000100908	3850	11.3879	SPT5
ENSG00000100916	3850	2.98094	SPT5
ENSG00000100918	3850	2.67622	SPT5
ENSG00000100926	3850	Inf	SPT5
ENSG00000100941	3850	1.99781	SPT5
ENSG00000100949	3850	1.17987	SPT5
ENSG00000100979	3850	1.38355	SPT5
ENSG00000100982	3850	1.59659	SPT5
ENSG00000100983	3850	6.56012	SPT5
ENSG00000100994	3850	4.21913	SPT5
ENSG00000100997	3850	9.04261	SPT5
ENSG00000101003	3850	19.113	SPT5
ENSG00000101017	3850	0	SPT5
ENSG00000101019	3850	5.58937	SPT5
ENSG00000101040	3850	3.61973	SPT5
ENSG00000101052	3850	4.26659	SPT5
ENSG00000101057	3850	10.9376	SPT5
ENSG00000101084	3850	Inf	SPT5
ENSG00000101104	3850	12.5254	SPT5
ENSG00000101109	3850	10.0972	SPT5
ENSG00000101126	3850	4.36311	SPT5
ENSG00000101138	3850	3.14866	SPT5
ENSG00000101146	3850	4.72641	SPT5
ENSG00000101150	3850	8.82635	SPT5
ENSG00000101158	3850	3.42208	SPT5
ENSG00000101160	3850	2.14242	SPT5
ENSG00000101161	3850	13.2339	SPT5
ENSG00000101166	3850	2.54094	SPT5
ENSG00000101181	3850	5.16954	SPT5
ENSG00000101182	3850	3.79904	SPT5
ENSG00000101187	3850	6.29564	SPT5
ENSG00000101189	3850	11.2438	SPT5
ENSG00000101191	3850	5.48118	SPT5
ENSG00000101194	3850	2.28161	SPT5
ENSG00000101199	3850	1.17302	SPT5
ENSG00000101216	3850	4.98891	SPT5
ENSG00000101236	3850	2.33675	SPT5
ENSG00000101246	3850	2.13556	SPT5
ENSG00000101247	3850	1.67282	SPT5
ENSG00000101266	3850	5.29455	SPT5
ENSG00000101290	3850	4.09971	SPT5
ENSG00000101294	3850	10.5662	SPT5
ENSG00000101310	3850	4.83482	SPT5
ENSG00000101337	3850	1.05971	SPT5
ENSG00000101346	3850	4.29345	SPT5
ENSG00000101347	3850	5.90457	SPT5
ENSG00000101353	3850	11.0677	SPT5
ENSG00000101363	3850	6.36174	SPT5
ENSG00000101367	3850	4.50939	SPT5
ENSG00000101391	3850	10.2335	SPT5
ENSG00000101407	3850	5.07773	SPT5
ENSG00000101412	3850	3.35724	SPT5
ENSG00000101413	3850	3.54106	SPT5
ENSG00000101417	3850	2.61305	SPT5
ENSG00000101421	3850	6.74833	SPT5
ENSG00000101442	3850	3.4766	SPT5
ENSG00000101447	3850	11.3303	SPT5
ENSG00000101452	3850	3.74751	SPT5
ENSG00000101457	3850	2.70418	SPT5
ENSG00000101473	3850	5.17229	SPT5
ENSG00000101474	3850	5.27525	SPT5
ENSG00000101493	3850	3.52888	SPT5
ENSG00000101557	3850	4.49652	SPT5
ENSG00000101558	3850	6.939	SPT5
ENSG00000101574	3850	14.387	SPT5
ENSG00000101577	3850	8.5901	SPT5
ENSG00000101596	3850	12.5341	SPT5
ENSG00000101608	3850	3.46537	SPT5
ENSG00000101624	3850	4.59623	SPT5
ENSG00000101639	3850	7.25853	SPT5
ENSG00000101654	3850	3.60223	SPT5
ENSG00000101665	3850	0	SPT5
ENSG00000101745	3850	4.66704	SPT5
ENSG00000101811	3850	10.0116	SPT5
ENSG00000101843	3850	8.07394	SPT5
ENSG00000101844	3850	3.49343	SPT5
ENSG00000101856	3850	11.3197	SPT5
ENSG00000101868	3850	1.58497	SPT5
ENSG00000101871	3850	6.2809	SPT5
ENSG00000101882	3850	9.67533	SPT5
ENSG00000101911	3850	2.74153	SPT5
ENSG00000101928	3850	1.98751	SPT5
ENSG00000101986	3850	0	SPT5
ENSG00000102007	3850	6.79583	SPT5
ENSG00000102030	3850	5.28384	SPT5
ENSG00000102032	3850	1.75313	SPT5
ENSG00000102054	3850	3.71974	SPT5
ENSG00000102057	3850	3.17879	SPT5
ENSG00000102081	3850	0	SPT5
ENSG00000102096	3850	5.61102	SPT5
ENSG00000102098	3850	6.49465	SPT5
ENSG00000102100	3850	15.639	SPT5
ENSG00000102103	3850	4.28804	SPT5
ENSG00000102119	3850	2.38788	SPT5
ENSG00000102125	3850	3.90826	SPT5
ENSG00000102145	3850	5.41242	SPT5
ENSG00000102158	3850	35.0725	SPT5
ENSG00000102172	3850	2.28391	SPT5
ENSG00000102181	3850	7.19241	SPT5
ENSG00000102189	3850	13.3692	SPT5
ENSG00000102218	3850	8.20349	SPT5
ENSG00000102226	3850	0	SPT5
ENSG00000102265	3850	2.35227	SPT5
ENSG00000102317	3850	2.34364	SPT5
ENSG00000102362	3850	8.91567	SPT5
ENSG00000102384	3850	16.9469	SPT5
ENSG00000102390	3850	0	SPT5
ENSG00000102393	3850	6.3697	SPT5
ENSG00000102471	3850	9.27223	SPT5
ENSG00000102543	3850	6.17218	SPT5
ENSG00000102547	3850	9.64395	SPT5
ENSG00000102580	3850	14.2653	SPT5
ENSG00000102595	3850	11.1922	SPT5
ENSG00000102699	3850	4.20554	SPT5
ENSG00000102710	3850	20.4505	SPT5
ENSG00000102738	3850	10.975	SPT5
ENSG00000102743	3850	3.50444	SPT5
ENSG00000102753	3850	3.39043	SPT5
ENSG00000102760	3850	7.62	SPT5
ENSG00000102763	3850	9.52115	SPT5
ENSG00000102796	3850	Inf	SPT5
ENSG00000102804	3850	2.07172	SPT5
ENSG00000102858	3850	4.08708	SPT5
ENSG00000102870	3850	0	SPT5
ENSG00000102879	3850	1.66636	SPT5
ENSG00000102890	3850	2.25541	SPT5
ENSG00000102893	3850	3.50827	SPT5
ENSG00000102898	3850	3.1673	SPT5
ENSG00000102900	3850	22.4442	SPT5
ENSG00000102910	3850	9.98528	SPT5
ENSG00000102931	3850	1.74792	SPT5
ENSG00000102967	3850	1.85111	SPT5
ENSG00000102974	3850	9.26848	SPT5
ENSG00000102977	3850	2.57879	SPT5
ENSG00000102978	3850	8.55523	SPT5
ENSG00000102981	3850	4.91818	SPT5
ENSG00000102984	3850	21.636	SPT5
ENSG00000102996	3850	0	SPT5
ENSG00000103018	3850	11.7501	SPT5
ENSG00000103035	3850	3.85469	SPT5
ENSG00000103037	3850	5.25212	SPT5
ENSG00000103043	3850	5.1609	SPT5
ENSG00000103047	3850	4.96446	SPT5
ENSG00000103051	3850	8.53475	SPT5
ENSG00000103061	3850	1.0381	SPT5
ENSG00000103064	3850	4.26072	SPT5
ENSG00000103066	3850	0	SPT5
ENSG00000103111	3850	0.886159	SPT5
ENSG00000103126	3850	4.82477	SPT5
ENSG00000103145	3850	2.77576	SPT5
ENSG00000103150	3850	11.7532	SPT5
ENSG00000103160	3850	0	SPT5
ENSG00000103168	3850	3.66797	SPT5
ENSG00000103187	3850	0	SPT5
ENSG00000103194	3850	6.91306	SPT5
ENSG00000103202	3850	0.877903	SPT5
ENSG00000103222	3850	1.40743	SPT5
ENSG00000103248	3850	1.31542	SPT5
ENSG00000103253	3850	2.1595	SPT5
ENSG00000103257	3850	7.96277	SPT5
ENSG00000103260	3850	5.74242	SPT5
ENSG00000103264	3850	3.05817	SPT5
ENSG00000103266	3850	2.55354	SPT5
ENSG00000103274	3850	0	SPT5
ENSG00000103319	3850	5.32421	SPT5
ENSG00000103326	3850	3.70561	SPT5
ENSG00000103335	3850	8.05734	SPT5
ENSG00000103342	3850	13.1444	SPT5
ENSG00000103351	3850	4.99652	SPT5
ENSG00000103363	3850	6.66623	SPT5
ENSG00000103381	3850	8.60894	SPT5
ENSG00000103404	3850	9.83783	SPT5
ENSG00000103423	3850	11.9048	SPT5
ENSG00000103485	3850	16.3991	SPT5
ENSG00000103489	3850	0	SPT5
ENSG00000103494	3850	11.6447	SPT5
ENSG00000103544	3850	6.34693	SPT5
ENSG00000103550	3850	1.17811	SPT5
ENSG00000103642	3850	4.6677	SPT5
ENSG00000103653	3850	3.0389	SPT5
ENSG00000103657	3850	3.53215	SPT5
ENSG00000103671	3850	15.4239	SPT5
ENSG00000103707	3850	20.1117	SPT5
ENSG00000103740	3850	36.4672	SPT5
ENSG00000103852	3850	2.78959	SPT5
ENSG00000103932	3850	5.44277	SPT5
ENSG00000103942	3850	11.9013	SPT5
ENSG00000103966	3850	8.51728	SPT5
ENSG00000103978	3850	5.73563	SPT5
ENSG00000103995	3850	5.72398	SPT5
ENSG00000104047	3850	11.7621	SPT5
ENSG00000104129	3850	6.63046	SPT5
ENSG00000104131	3850	6.8445	SPT5
ENSG00000104133	3850	12.0423	SPT5
ENSG00000104142	3850	7.61472	SPT5
ENSG00000104147	3850	18.3764	SPT5
ENSG00000104164	3850	170.461	SPT5
ENSG00000104218	3850	0	SPT5
ENSG00000104221	3850	4.69378	SPT5
ENSG00000104228	3850	4.94122	SPT5
ENSG00000104267	3850	9.24171	SPT5
ENSG00000104290	3850	0.933369	SPT5
ENSG00000104299	3850	6.55358	SPT5
ENSG00000104312	3850	3.40293	SPT5
ENSG00000104325	3850	5.30962	SPT5
ENSG00000104331	3850	8.45623	SPT5
ENSG00000104356	3850	1.1946	SPT5
ENSG00000104365	3850	3.1662	SPT5
ENSG00000104388	3850	18.6787	SPT5
ENSG00000104412	3850	3.90882	SPT5
ENSG00000104432	3850	6.92035	SPT5
ENSG00000104442	3850	4.62161	SPT5
ENSG00000104450	3850	3.20963	SPT5
ENSG00000104472	3850	3.08424	SPT5
ENSG00000104517	3850	5.98829	SPT5
ENSG00000104524	3850	1.34651	SPT5
ENSG00000104549	3850	5.17082	SPT5
ENSG00000104643	3850	8.31335	SPT5
ENSG00000104660	3850	8.56871	SPT5
ENSG00000104671	3850	26.8616	SPT5
ENSG00000104687	3850	7.03087	SPT5
ENSG00000104689	3850	0	SPT5
ENSG00000104731	3850	3.89448	SPT5
ENSG00000104756	3850	6.79068	SPT5
ENSG00000104765	3850	11.6981	SPT5
ENSG00000104774	3850	10.9321	SPT5
ENSG00000104783	3850	2.01703	SPT5
ENSG00000104812	3850	10.3664	SPT5
ENSG00000104814	3850	3.93179	SPT5
ENSG00000104823	3850	19.1915	SPT5
ENSG00000104835	3850	157.818	SPT5
ENSG00000104852	3850	12.3081	SPT5
ENSG00000104863	3850	0.855051	SPT5
ENSG00000104866	3850	Inf	SPT5
ENSG00000104872	3850	8.04688	SPT5
ENSG00000104880	3850	Inf	SPT5
ENSG00000104885	3850	4.57785	SPT5
ENSG00000104889	3850	47.8485	SPT5
ENSG00000104901	3850	7.94381	SPT5
ENSG00000104915	3850	2.98128	SPT5
ENSG00000104941	3850	0	SPT5
ENSG00000104946	3850	7.53939	SPT5
ENSG00000104951	3850	31.9283	SPT5
ENSG00000104957	3850	4.78415	SPT5
ENSG00000104969	3850	6.1878	SPT5
ENSG00000104973	3850	2.23135	SPT5
ENSG00000104976	3850	5.79091	SPT5
ENSG00000104979	3850	6.9039	SPT5
ENSG00000104983	3850	8.09381	SPT5
ENSG00000104998	3850	2.24221	SPT5
ENSG00000105058	3850	2.10909	SPT5
ENSG00000105063	3850	4.14036	SPT5
ENSG00000105127	3850	7.8751	SPT5
ENSG00000105135	3850	2.17554	SPT5
ENSG00000105173	3850	4.96875	SPT5
ENSG00000105185	3850	5.39139	SPT5
ENSG00000105193	3850	3.01667	SPT5
ENSG00000105202	3850	4.14117	SPT5
ENSG00000105204	3850	6.81902	SPT5
ENSG00000105205	3850	3.55185	SPT5
ENSG00000105219	3850	0	SPT5
ENSG00000105221	3850	0	SPT5
ENSG00000105223	3850	2.62904	SPT5
ENSG00000105248	3850	1.69545	SPT5
ENSG00000105281	3850	13.3257	SPT5
ENSG00000105287	3850	3.16974	SPT5
ENSG00000105298	3850	4.17316	SPT5
ENSG00000105325	3850	1.97645	SPT5
ENSG00000105329	3850	5.54202	SPT5
ENSG00000105355	3850	1.88913	SPT5
ENSG00000105364	3850	2.63601	SPT5
ENSG00000105371	3850	2.43939	SPT5
ENSG00000105376	3850	1.30887	SPT5
ENSG00000105379	3850	44.3701	SPT5
ENSG00000105397	3850	3.14406	SPT5
ENSG00000105402	3850	4.06864	SPT5
ENSG00000105429	3850	7.78521	SPT5
ENSG00000105438	3850	5.3461	SPT5
ENSG00000105447	3850	12.3155	SPT5
ENSG00000105464	3850	13.3404	SPT5
ENSG00000105472	3850	0	SPT5
ENSG00000105479	3850	16.8924	SPT5
ENSG00000105483	3850	4.17654	SPT5
ENSG00000105486	3850	6.30087	SPT5
ENSG00000105497	3850	3.70149	SPT5
ENSG00000105509	3850	0	SPT5
ENSG00000105520	3850	3.95124	SPT5
ENSG00000105523	3850	3.22279	SPT5
ENSG00000105552	3850	1.39734	SPT5
ENSG00000105568	3850	6.08772	SPT5
ENSG00000105607	3850	5.91067	SPT5
ENSG00000105610	3850	2.77872	SPT5
ENSG00000105612	3850	6.67515	SPT5
ENSG00000105617	3850	8.42333	SPT5
ENSG00000105618	3850	2.77344	SPT5
ENSG00000105619	3850	3.78565	SPT5
ENSG00000105642	3850	2.74654	SPT5
ENSG00000105643	3850	22.4131	SPT5
ENSG00000105649	3850	2.83117	SPT5
ENSG00000105656	3850	13.9626	SPT5
ENSG00000105662	3850	3.15622	SPT5
ENSG00000105669	3850	15.6097	SPT5
ENSG00000105671	3850	4.2884	SPT5
ENSG00000105676	3850	13.5768	SPT5
ENSG00000105697	3850	7.42828	SPT5
ENSG00000105698	3850	0.899554	SPT5
ENSG00000105700	3850	5.20335	SPT5
ENSG00000105701	3850	2.63091	SPT5
ENSG00000105708	3850	0	SPT5
ENSG00000105723	3850	10.8988	SPT5
ENSG00000105726	3850	2.86025	SPT5
ENSG00000105750	3850	3.1148	SPT5
ENSG00000105771	3850	1.72912	SPT5
ENSG00000105778	3850	17.9961	SPT5
ENSG00000105819	3850	3.56125	SPT5
ENSG00000105821	3850	5.70869	SPT5
ENSG00000105829	3850	17.0826	SPT5
ENSG00000105849	3850	6.50253	SPT5
ENSG00000105856	3850	3.05995	SPT5
ENSG00000105866	3850	1.90308	SPT5
ENSG00000105875	3850	1.29606	SPT5
ENSG00000105887	3850	5.03454	SPT5
ENSG00000105939	3850	6.5179	SPT5
ENSG00000105953	3850	7.42928	SPT5
ENSG00000105968	3850	3.97331	SPT5
ENSG00000105983	3850	20.4645	SPT5
ENSG00000106009	3850	2.35537	SPT5
ENSG00000106012	3850	5.05161	SPT5
ENSG00000106028	3850	11.5852	SPT5
ENSG00000106034	3850	9.00371	SPT5
ENSG00000106049	3850	11.7771	SPT5
ENSG00000106069	3850	Inf	SPT5
ENSG00000106070	3850	1.97456	SPT5
ENSG00000106077	3850	4.4584	SPT5
ENSG00000106080	3850	5.58073	SPT5
ENSG00000106100	3850	3.9228	SPT5
ENSG00000106105	3850	8.09266	SPT5
ENSG00000106123	3850	1.654	SPT5
ENSG00000106125	3850	Inf	SPT5
ENSG00000106144	3850	5.58301	SPT5
ENSG00000106153	3850	7.98571	SPT5
ENSG00000106211	3850	0	SPT5
ENSG00000106244	3850	3.19597	SPT5
ENSG00000106261	3850	3.07479	SPT5
ENSG00000106266	3850	5.84794	SPT5
ENSG00000106268	3850	1.3389	SPT5
ENSG00000106290	3850	0.984521	SPT5
ENSG00000106299	3850	10.2781	SPT5
ENSG00000106344	3850	4.05285	SPT5
ENSG00000106346	3850	1.78405	SPT5
ENSG00000106351	3850	2.40085	SPT5
ENSG00000106366	3850	6.92546	SPT5
ENSG00000106400	3850	3.08663	SPT5
ENSG00000106404	3850	2.0128	SPT5
ENSG00000106415	3850	9.5687	SPT5
ENSG00000106443	3850	5.82843	SPT5
ENSG00000106459	3850	8.4007	SPT5
ENSG00000106462	3850	5.93673	SPT5
ENSG00000106484	3850	0	SPT5
ENSG00000106524	3850	6.0998	SPT5
ENSG00000106537	3850	4.91088	SPT5
ENSG00000106554	3850	10.209	SPT5
ENSG00000106591	3850	1.94036	SPT5
ENSG00000106603	3850	4.1855	SPT5
ENSG00000106605	3850	8.88905	SPT5
ENSG00000106608	3850	12.9265	SPT5
ENSG00000106609	3850	3.82194	SPT5
ENSG00000106636	3850	3.36257	SPT5
ENSG00000106638	3850	2.05435	SPT5
ENSG00000106665	3850	1.56545	SPT5
ENSG00000106682	3850	5.53619	SPT5
ENSG00000106692	3850	2.80007	SPT5
ENSG00000106723	3850	6.89715	SPT5
ENSG00000106733	3850	4.88982	SPT5
ENSG00000106771	3850	5.93627	SPT5
ENSG00000106785	3850	3.31226	SPT5
ENSG00000106803	3850	4.1112	SPT5
ENSG00000106829	3850	12.574	SPT5
ENSG00000106852	3850	11.3849	SPT5
ENSG00000106868	3850	5.30295	SPT5
ENSG00000106991	3850	5.25172	SPT5
ENSG00000106992	3850	7.96439	SPT5
ENSG00000106993	3850	7.40158	SPT5
ENSG00000107020	3850	11.4221	SPT5
ENSG00000107021	3850	2.89852	SPT5
ENSG00000107036	3850	10.1419	SPT5
ENSG00000107130	3850	3.26375	SPT5
ENSG00000107175	3850	4.45341	SPT5
ENSG00000107187	3850	5.27792	SPT5
ENSG00000107223	3850	5.64793	SPT5
ENSG00000107242	3850	2.1733	SPT5
ENSG00000107262	3850	2.17508	SPT5
ENSG00000107263	3850	3.76021	SPT5
ENSG00000107281	3850	0	SPT5
ENSG00000107290	3850	7.53048	SPT5
ENSG00000107362	3850	4.07418	SPT5
ENSG00000107372	3850	8.02211	SPT5
ENSG00000107404	3850	3.51093	SPT5
ENSG00000107438	3850	14.1509	SPT5
ENSG00000107521	3850	5.16512	SPT5
ENSG00000107537	3850	2.19155	SPT5
ENSG00000107560	3850	3.93814	SPT5
ENSG00000107625	3850	5.54348	SPT5
ENSG00000107643	3850	10.3537	SPT5
ENSG00000107651	3850	3.16617	SPT5
ENSG00000107672	3850	6.86917	SPT5
ENSG00000107738	3850	1.33913	SPT5
ENSG00000107745	3850	2.53127	SPT5
ENSG00000107758	3850	1.83836	SPT5
ENSG00000107771	3850	14.6082	SPT5
ENSG00000107789	3850	6.82521	SPT5
ENSG00000107796	3850	6.82003	SPT5
ENSG00000107807	3850	4.95	SPT5
ENSG00000107815	3850	2.8211	SPT5
ENSG00000107816	3850	2.2658	SPT5
ENSG00000107821	3850	4.41786	SPT5
ENSG00000107829	3850	1.77752	SPT5
ENSG00000107833	3850	0.368595	SPT5
ENSG00000107854	3850	0	SPT5
ENSG00000107862	3850	8.22499	SPT5
ENSG00000107863	3850	0	SPT5
ENSG00000107864	3850	9.97727	SPT5
ENSG00000107874	3850	2.81364	SPT5
ENSG00000107902	3850	4.65959	SPT5
ENSG00000107929	3850	5.99356	SPT5
ENSG00000107938	3850	1.16635	SPT5
ENSG00000107949	3850	10.1401	SPT5
ENSG00000107959	3850	8.8246	SPT5
ENSG00000107960	3850	17.6328	SPT5
ENSG00000108010	3850	3.8111	SPT5
ENSG00000108021	3850	4.06914	SPT5
ENSG00000108039	3850	6.76422	SPT5
ENSG00000108055	3850	0	SPT5
ENSG00000108061	3850	1.95131	SPT5
ENSG00000108064	3850	3.94399	SPT5
ENSG00000108091	3850	5.46121	SPT5
ENSG00000108094	3850	6.27995	SPT5
ENSG00000108179	3850	0.756831	SPT5
ENSG00000108187	3850	2.27911	SPT5
ENSG00000108256	3850	15.709	SPT5
ENSG00000108312	3850	2.41772	SPT5
ENSG00000108344	3850	6.00267	SPT5
ENSG00000108349	3850	1.4286	SPT5
ENSG00000108352	3850	3.09887	SPT5
ENSG00000108384	3850	18.9845	SPT5
ENSG00000108389	3850	2.67176	SPT5
ENSG00000108395	3850	13.102	SPT5
ENSG00000108405	3850	3.11007	SPT5
ENSG00000108406	3850	18.8866	SPT5
ENSG00000108423	3850	5.40711	SPT5
ENSG00000108439	3850	3.56162	SPT5
ENSG00000108443	3850	11.4683	SPT5
ENSG00000108448	3850	0	SPT5
ENSG00000108469	3850	5.78226	SPT5
ENSG00000108474	3850	3.5119	SPT5
ENSG00000108506	3850	24.2741	SPT5
ENSG00000108510	3850	6.30505	SPT5
ENSG00000108515	3850	4.18636	SPT5
ENSG00000108523	3850	2.25454	SPT5
ENSG00000108551	3850	4.39273	SPT5
ENSG00000108556	3850	2.09289	SPT5
ENSG00000108559	3850	3.85026	SPT5
ENSG00000108582	3850	16.7169	SPT5
ENSG00000108587	3850	13.0382	SPT5
ENSG00000108590	3850	3.66982	SPT5
ENSG00000108591	3850	4.23549	SPT5
ENSG00000108622	3850	3.61338	SPT5
ENSG00000108639	3850	3.72891	SPT5
ENSG00000108641	3850	2.91267	SPT5
ENSG00000108651	3850	11.2791	SPT5
ENSG00000108666	3850	2.33977	SPT5
ENSG00000108771	3850	16.0288	SPT5
ENSG00000108773	3850	3.1348	SPT5
ENSG00000108788	3850	4.10682	SPT5
ENSG00000108799	3850	0	SPT5
ENSG00000108819	3850	1.06357	SPT5
ENSG00000108823	3850	1.32933	SPT5
ENSG00000108826	3850	2.11524	SPT5
ENSG00000108829	3850	8.48101	SPT5
ENSG00000108840	3850	1.70754	SPT5
ENSG00000108848	3850	8.32348	SPT5
ENSG00000108861	3850	5.50773	SPT5
ENSG00000108883	3850	4.4164	SPT5
ENSG00000108953	3850	15.9311	SPT5
ENSG00000108960	3850	7.47884	SPT5
ENSG00000108961	3850	2.56061	SPT5
ENSG00000108963	3850	2.28545	SPT5
ENSG00000109046	3850	7.35586	SPT5
ENSG00000109061	3850	18.3882	SPT5
ENSG00000109062	3850	9.80393	SPT5
ENSG00000109065	3850	2.45818	SPT5
ENSG00000109066	3850	8.34423	SPT5
ENSG00000109079	3850	1.04174	SPT5
ENSG00000109103	3850	Inf	SPT5
ENSG00000109111	3850	2.00115	SPT5
ENSG00000109118	3850	4.33437	SPT5
ENSG00000109133	3850	8.02013	SPT5
ENSG00000109171	3850	6.21877	SPT5
ENSG00000109184	3850	1.02063	SPT5
ENSG00000109189	3850	4.50303	SPT5
ENSG00000109220	3850	16.4094	SPT5
ENSG00000109265	3850	5.0742	SPT5
ENSG00000109270	3850	6.02307	SPT5
ENSG00000109320	3850	3.85813	SPT5
ENSG00000109323	3850	9.25343	SPT5
ENSG00000109381	3850	4.86892	SPT5
ENSG00000109445	3850	7.53824	SPT5
ENSG00000109458	3850	5.25723	SPT5
ENSG00000109475	3850	5.01157	SPT5
ENSG00000109519	3850	11.9454	SPT5
ENSG00000109534	3850	7.13805	SPT5
ENSG00000109536	3850	4.23578	SPT5
ENSG00000109606	3850	6.11041	SPT5
ENSG00000109618	3850	6.08792	SPT5
ENSG00000109670	3850	5.8632	SPT5
ENSG00000109674	3850	12.0882	SPT5
ENSG00000109689	3850	172.909	SPT5
ENSG00000109756	3850	4.55275	SPT5
ENSG00000109771	3850	10.9336	SPT5
ENSG00000109775	3850	5.02346	SPT5
ENSG00000109787	3850	3.37859	SPT5
ENSG00000109805	3850	5.76562	SPT5
ENSG00000109851	3850	8.42727	SPT5
ENSG00000109861	3850	12.3423	SPT5
ENSG00000109906	3850	0	SPT5
ENSG00000109911	3850	36.8746	SPT5
ENSG00000109917	3850	1.6044	SPT5
ENSG00000109919	3850	8.11835	SPT5
ENSG00000109920	3850	5.18347	SPT5
ENSG00000110002	3850	4.45511	SPT5
ENSG00000110011	3850	9.87273	SPT5
ENSG00000110031	3850	2.12959	SPT5
ENSG00000110046	3850	4.43475	SPT5
ENSG00000110066	3850	2.69327	SPT5
ENSG00000110074	3850	5.04606	SPT5
ENSG00000110075	3850	1.87237	SPT5
ENSG00000110080	3850	4.2401	SPT5
ENSG00000110092	3850	3.70587	SPT5
ENSG00000110104	3850	10.0121	SPT5
ENSG00000110107	3850	3.9082	SPT5
ENSG00000110171	3850	0	SPT5
ENSG00000110200	3850	3.95245	SPT5
ENSG00000110218	3850	4.95208	SPT5
ENSG00000110315	3850	5.81859	SPT5
ENSG00000110330	3850	4.43131	SPT5
ENSG00000110344	3850	1.2805	SPT5
ENSG00000110367	3850	9.78719	SPT5
ENSG00000110400	3850	5.29929	SPT5
ENSG00000110429	3850	5.33344	SPT5
ENSG00000110435	3850	12.409	SPT5
ENSG00000110442	3850	7.84444	SPT5
ENSG00000110484	3850	Inf	SPT5
ENSG00000110492	3850	1.17727	SPT5
ENSG00000110497	3850	10.3415	SPT5
ENSG00000110583	3850	2.42686	SPT5
ENSG00000110697	3850	0	SPT5
ENSG00000110711	3850	5.53939	SPT5
ENSG00000110719	3850	2.40887	SPT5
ENSG00000110721	3850	10.2142	SPT5
ENSG00000110723	3850	10.9037	SPT5
ENSG00000110756	3850	3.92837	SPT5
ENSG00000110768	3850	5.07925	SPT5
ENSG00000110848	3850	4.09893	SPT5
ENSG00000110851	3850	2.99307	SPT5
ENSG00000110876	3850	2.54825	SPT5
ENSG00000110880	3850	13.3547	SPT5
ENSG00000110888	3850	4.18454	SPT5
ENSG00000110906	3850	2.84222	SPT5
ENSG00000110921	3850	4.05926	SPT5
ENSG00000110925	3850	6.57848	SPT5
ENSG00000110944	3850	16.6242	SPT5
ENSG00000110958	3850	5.73128	SPT5
ENSG00000111011	3850	10.1218	SPT5
ENSG00000111012	3850	1.5552	SPT5
ENSG00000111145	3850	4.43868	SPT5
ENSG00000111186	3850	0	SPT5
ENSG00000111196	3850	3.18935	SPT5
ENSG00000111203	3850	4.78448	SPT5
ENSG00000111206	3850	1.49314	SPT5
ENSG00000111224	3850	6.87298	SPT5
ENSG00000111229	3850	6.74864	SPT5
ENSG00000111231	3850	6.47838	SPT5
ENSG00000111247	3850	2.27273	SPT5
ENSG00000111252	3850	5.88244	SPT5
ENSG00000111271	3850	15.3384	SPT5
ENSG00000111300	3850	3.56569	SPT5
ENSG00000111339	3850	6.52046	SPT5
ENSG00000111348	3850	3.83051	SPT5
ENSG00000111358	3850	8.96874	SPT5
ENSG00000111361	3850	4.24579	SPT5
ENSG00000111450	3850	7.29002	SPT5
ENSG00000111530	3850	4.32208	SPT5
ENSG00000111540	3850	0	SPT5
ENSG00000111554	3850	13.1881	SPT5
ENSG00000111581	3850	8.15734	SPT5
ENSG00000111596	3850	2.83293	SPT5
ENSG00000111602	3850	5.55785	SPT5
ENSG00000111605	3850	9.14833	SPT5
ENSG00000111615	3850	6.47273	SPT5
ENSG00000111639	3850	0.456439	SPT5
ENSG00000111644	3850	2.01282	SPT5
ENSG00000111647	3850	7.37942	SPT5
ENSG00000111653	3850	1.9327	SPT5
ENSG00000111667	3850	2.93513	SPT5
ENSG00000111684	3850	8.34317	SPT5
ENSG00000111696	3850	3.78755	SPT5
ENSG00000111707	3850	3.06031	SPT5
ENSG00000111711	3850	6.41495	SPT5
ENSG00000111726	3850	5.60179	SPT5
ENSG00000111731	3850	3.10241	SPT5
ENSG00000111785	3850	7.61838	SPT5
ENSG00000111786	3850	2.62923	SPT5
ENSG00000111790	3850	17.9598	SPT5
ENSG00000111802	3850	7.26649	SPT5
ENSG00000111817	3850	7.57325	SPT5
ENSG00000111832	3850	9.68106	SPT5
ENSG00000111843	3850	5.56185	SPT5
ENSG00000111845	3850	3.7453	SPT5
ENSG00000111850	3850	14.4727	SPT5
ENSG00000111875	3850	6.27393	SPT5
ENSG00000111877	3850	15.1949	SPT5
ENSG00000111885	3850	7.2057	SPT5
ENSG00000111897	3850	8.72664	SPT5
ENSG00000111906	3850	14.2248	SPT5
ENSG00000111911	3850	3.82374	SPT5
ENSG00000111912	3850	10.5792	SPT5
ENSG00000112031	3850	6.09112	SPT5
ENSG00000112033	3850	4.05073	SPT5
ENSG00000112039	3850	7.71185	SPT5
ENSG00000112041	3850	2.40976	SPT5
ENSG00000112062	3850	9.29394	SPT5
ENSG00000112077	3850	8.8	SPT5
ENSG00000112078	3850	4.15313	SPT5
ENSG00000112079	3850	4.64014	SPT5
ENSG00000112081	3850	14.5094	SPT5
ENSG00000112110	3850	6.81732	SPT5
ENSG00000112118	3850	4.54478	SPT5
ENSG00000112130	3850	8.76583	SPT5
ENSG00000112159	3850	7.33678	SPT5
ENSG00000112167	3850	4.49134	SPT5
ENSG00000112186	3850	0	SPT5
ENSG00000112208	3850	12.9648	SPT5
ENSG00000112210	3850	5.23818	SPT5
ENSG00000112234	3850	5.81803	SPT5
ENSG00000112237	3850	5.69543	SPT5
ENSG00000112238	3850	2.04495	SPT5
ENSG00000112242	3850	9.07685	SPT5
ENSG00000112249	3850	31.9133	SPT5
ENSG00000112282	3850	10.9733	SPT5
ENSG00000112293	3850	6.61837	SPT5
ENSG00000112294	3850	1.96993	SPT5
ENSG00000112299	3850	0	SPT5
ENSG00000112304	3850	7.9277	SPT5
ENSG00000112305	3850	30.7125	SPT5
ENSG00000112308	3850	15.7283	SPT5
ENSG00000112312	3850	11.3174	SPT5
ENSG00000112320	3850	0	SPT5
ENSG00000112335	3850	1.79949	SPT5
ENSG00000112343	3850	8.98507	SPT5
ENSG00000112357	3850	4.993	SPT5
ENSG00000112365	3850	6.85021	SPT5
ENSG00000112394	3850	0	SPT5
ENSG00000112511	3850	2.47273	SPT5
ENSG00000112531	3850	10.5001	SPT5
ENSG00000112592	3850	5.68357	SPT5
ENSG00000112599	3850	1.64394	SPT5
ENSG00000112624	3850	4.9267	SPT5
ENSG00000112640	3850	4.24655	SPT5
ENSG00000112658	3850	2.45662	SPT5
ENSG00000112659	3850	4.1168	SPT5
ENSG00000112667	3850	6.84298	SPT5
ENSG00000112685	3850	1.89146	SPT5
ENSG00000112699	3850	7.58964	SPT5
ENSG00000112715	3850	3.557	SPT5
ENSG00000112739	3850	3.6456	SPT5
ENSG00000112763	3850	1.4715	SPT5
ENSG00000112773	3850	11.9043	SPT5
ENSG00000112851	3850	6.69212	SPT5
ENSG00000112855	3850	2.95124	SPT5
ENSG00000112874	3850	8.56364	SPT5
ENSG00000112877	3850	2.98325	SPT5
ENSG00000112893	3850	5.81783	SPT5
ENSG00000112972	3850	5.61977	SPT5
ENSG00000112977	3850	0	SPT5
ENSG00000112996	3850	3.34204	SPT5
ENSG00000113068	3850	1.99693	SPT5
ENSG00000113108	3850	2.61955	SPT5
ENSG00000113119	3850	2.34837	SPT5
ENSG00000113141	3850	0.871717	SPT5
ENSG00000113194	3850	3.59534	SPT5
ENSG00000113269	3850	11.223	SPT5
ENSG00000113282	3850	3.16904	SPT5
ENSG00000113296	3850	0	SPT5
ENSG00000113300	3850	8.87317	SPT5
ENSG00000113312	3850	9.16996	SPT5
ENSG00000113318	3850	16.4533	SPT5
ENSG00000113328	3850	3.84865	SPT5
ENSG00000113360	3850	6.22455	SPT5
ENSG00000113369	3850	11.6877	SPT5
ENSG00000113384	3850	7.88137	SPT5
ENSG00000113391	3850	17.2668	SPT5
ENSG00000113407	3850	1.00746	SPT5
ENSG00000113441	3850	5.4369	SPT5
ENSG00000113494	3850	0	SPT5
ENSG00000113504	3850	2.70106	SPT5
ENSG00000113552	3850	0	SPT5
ENSG00000113558	3850	27.6293	SPT5
ENSG00000113569	3850	3.74064	SPT5
ENSG00000113583	3850	0.92646	SPT5
ENSG00000113593	3850	8.04541	SPT5
ENSG00000113600	3850	7.18315	SPT5
ENSG00000113638	3850	18.5868	SPT5
ENSG00000113643	3850	8.96045	SPT5
ENSG00000113649	3850	2.15951	SPT5
ENSG00000113658	3850	8.79617	SPT5
ENSG00000113712	3850	8.57927	SPT5
ENSG00000113719	3850	3.76633	SPT5
ENSG00000113734	3850	4.01149	SPT5
ENSG00000113742	3850	5.91039	SPT5
ENSG00000113761	3850	4.23336	SPT5
ENSG00000113790	3850	2.64033	SPT5
ENSG00000113811	3850	9.80096	SPT5
ENSG00000113812	3850	6.01296	SPT5
ENSG00000113838	3850	2.87515	SPT5
ENSG00000113845	3850	8.09028	SPT5
ENSG00000113851	3850	7.5115	SPT5
ENSG00000114021	3850	1.98364	SPT5
ENSG00000114023	3850	10.9282	SPT5
ENSG00000114026	3850	3.39439	SPT5
ENSG00000114030	3850	18.33	SPT5
ENSG00000114054	3850	11.6586	SPT5
ENSG00000114062	3850	4.83821	SPT5
ENSG00000114098	3850	9.39252	SPT5
ENSG00000114120	3850	8.16183	SPT5
ENSG00000114125	3850	26.0788	SPT5
ENSG00000114126	3850	2.08515	SPT5
ENSG00000114166	3850	20.8689	SPT5
ENSG00000114209	3850	7.10201	SPT5
ENSG00000114302	3850	8.81143	SPT5
ENSG00000114315	3850	3.71111	SPT5
ENSG00000114331	3850	10.5803	SPT5
ENSG00000114346	3850	9.34427	SPT5
ENSG00000114354	3850	2.12312	SPT5
ENSG00000114383	3850	6.89302	SPT5
ENSG00000114391	3850	6.68014	SPT5
ENSG00000114439	3850	5.58737	SPT5
ENSG00000114450	3850	11.8509	SPT5
ENSG00000114473	3850	0	SPT5
ENSG00000114491	3850	13.7553	SPT5
ENSG00000114503	3850	9.30014	SPT5
ENSG00000114520	3850	4.12365	SPT5
ENSG00000114554	3850	2.40661	SPT5
ENSG00000114573	3850	6.13572	SPT5
ENSG00000114626	3850	0.953228	SPT5
ENSG00000114646	3850	0	SPT5
ENSG00000114648	3850	3.06996	SPT5
ENSG00000114698	3850	5.86768	SPT5
ENSG00000114737	3850	2.34164	SPT5
ENSG00000114738	3850	3.5905	SPT5
ENSG00000114742	3850	10.0453	SPT5
ENSG00000114744	3850	8.47145	SPT5
ENSG00000114767	3850	4.89962	SPT5
ENSG00000114770	3850	6.59424	SPT5
ENSG00000114779	3850	1.42919	SPT5
ENSG00000114784	3850	4.0202	SPT5
ENSG00000114850	3850	5.50034	SPT5
ENSG00000114857	3850	4.87848	SPT5
ENSG00000114859	3850	1.85808	SPT5
ENSG00000114904	3850	2.15082	SPT5
ENSG00000114933	3850	1.96663	SPT5
ENSG00000114956	3850	6.0706	SPT5
ENSG00000114978	3850	3.10546	SPT5
ENSG00000114988	3850	0	SPT5
ENSG00000114999	3850	3.07393	SPT5
ENSG00000115020	3850	7.86741	SPT5
ENSG00000115042	3850	3.31944	SPT5
ENSG00000115073	3850	3.73434	SPT5
ENSG00000115084	3850	3.09467	SPT5
ENSG00000115091	3850	14.1299	SPT5
ENSG00000115107	3850	6.80627	SPT5
ENSG00000115128	3850	7.02078	SPT5
ENSG00000115170	3850	0	SPT5
ENSG00000115183	3850	8.84358	SPT5
ENSG00000115207	3850	6.2527	SPT5
ENSG00000115211	3850	2.03939	SPT5
ENSG00000115234	3850	4.14163	SPT5
ENSG00000115241	3850	12.4969	SPT5
ENSG00000115268	3850	1.4875	SPT5
ENSG00000115271	3850	16.8847	SPT5
ENSG00000115275	3850	2.09965	SPT5
ENSG00000115282	3850	4.78918	SPT5
ENSG00000115286	3850	29.3174	SPT5
ENSG00000115325	3850	0	SPT5
ENSG00000115350	3850	1.64939	SPT5
ENSG00000115355	3850	6.70597	SPT5
ENSG00000115364	3850	7.57308	SPT5
ENSG00000115368	3850	5.95045	SPT5
ENSG00000115392	3850	4.74237	SPT5
ENSG00000115419	3850	33.2546	SPT5
ENSG00000115421	3850	13.6682	SPT5
ENSG00000115446	3850	1.50467	SPT5
ENSG00000115484	3850	4.32143	SPT5
ENSG00000115520	3850	6.86201	SPT5
ENSG00000115524	3850	2.09335	SPT5
ENSG00000115526	3850	4.89658	SPT5
ENSG00000115541	3850	6.57697	SPT5
ENSG00000115568	3850	0	SPT5
ENSG00000115649	3850	1.50386	SPT5
ENSG00000115652	3850	6.57074	SPT5
ENSG00000115657	3850	Inf	SPT5
ENSG00000115661	3850	2.20963	SPT5
ENSG00000115750	3850	6.36448	SPT5
ENSG00000115760	3850	8.06053	SPT5
ENSG00000115761	3850	21.0295	SPT5
ENSG00000115816	3850	10.3959	SPT5
ENSG00000115827	3850	20.3874	SPT5
ENSG00000115875	3850	4.8431	SPT5
ENSG00000115904	3850	2.3807	SPT5
ENSG00000115942	3850	7.786	SPT5
ENSG00000115946	3850	2.89009	SPT5
ENSG00000115956	3850	9.01372	SPT5
ENSG00000115966	3850	10.8195	SPT5
ENSG00000115970	3850	11.9121	SPT5
ENSG00000115993	3850	10.5325	SPT5
ENSG00000116030	3850	2.08683	SPT5
ENSG00000116095	3850	2.73846	SPT5
ENSG00000116120	3850	9.54557	SPT5
ENSG00000116127	3850	4.48615	SPT5
ENSG00000116133	3850	6.38857	SPT5
ENSG00000116138	3850	1.46303	SPT5
ENSG00000116151	3850	1.38055	SPT5
ENSG00000116161	3850	4.87686	SPT5
ENSG00000116191	3850	16.3123	SPT5
ENSG00000116198	3850	4.63772	SPT5
ENSG00000116199	3850	5.71847	SPT5
ENSG00000116205	3850	3.833	SPT5
ENSG00000116209	3850	2.39421	SPT5
ENSG00000116237	3850	3.20846	SPT5
ENSG00000116260	3850	7.82966	SPT5
ENSG00000116266	3850	6.96992	SPT5
ENSG00000116273	3850	1.61583	SPT5
ENSG00000116288	3850	2.495	SPT5
ENSG00000116350	3850	5.74511	SPT5
ENSG00000116353	3850	7.68558	SPT5
ENSG00000116406	3850	6.51204	SPT5
ENSG00000116455	3850	0.661818	SPT5
ENSG00000116478	3850	2.6305	SPT5
ENSG00000116514	3850	6.66424	SPT5
ENSG00000116521	3850	5.75859	SPT5
ENSG00000116560	3850	3.98508	SPT5
ENSG00000116586	3850	2.48595	SPT5
ENSG00000116604	3850	2.53229	SPT5
ENSG00000116641	3850	5.48086	SPT5
ENSG00000116649	3850	2.66477	SPT5
ENSG00000116661	3850	5.11847	SPT5
ENSG00000116667	3850	6.58509	SPT5
ENSG00000116679	3850	3.92211	SPT5
ENSG00000116685	3850	2.30568	SPT5
ENSG00000116688	3850	6.17102	SPT5
ENSG00000116691	3850	0	SPT5
ENSG00000116698	3850	3.34481	SPT5
ENSG00000116704	3850	8.73002	SPT5
ENSG00000116717	3850	6.38131	SPT5
ENSG00000116741	3850	10.5806	SPT5
ENSG00000116747	3850	3.15734	SPT5
ENSG00000116752	3850	5.77143	SPT5
ENSG00000116754	3850	2.00387	SPT5
ENSG00000116761	3850	8.44939	SPT5
ENSG00000116774	3850	5.01411	SPT5
ENSG00000116786	3850	3.96228	SPT5
ENSG00000116793	3850	9.2642	SPT5
ENSG00000116809	3850	3.50188	SPT5
ENSG00000116815	3850	6.22863	SPT5
ENSG00000116830	3850	4.59497	SPT5
ENSG00000116857	3850	5.12102	SPT5
ENSG00000116863	3850	4.56803	SPT5
ENSG00000116874	3850	0	SPT5
ENSG00000116898	3850	9.3478	SPT5
ENSG00000116903	3850	4.39293	SPT5
ENSG00000116906	3850	6.23654	SPT5
ENSG00000116918	3850	8.65291	SPT5
ENSG00000116922	3850	2.14913	SPT5
ENSG00000116954	3850	7.9072	SPT5
ENSG00000116983	3850	0	SPT5
ENSG00000116984	3850	9.58987	SPT5
ENSG00000117010	3850	2.40273	SPT5
ENSG00000117036	3850	2.505	SPT5
ENSG00000117118	3850	1.42088	SPT5
ENSG00000117133	3850	4.89835	SPT5
ENSG00000117143	3850	6.447	SPT5
ENSG00000117151	3850	13.4664	SPT5
ENSG00000117174	3850	3.181	SPT5
ENSG00000117222	3850	4.31487	SPT5
ENSG00000117262	3850	27.2873	SPT5
ENSG00000117280	3850	2.03758	SPT5
ENSG00000117298	3850	2.50221	SPT5
ENSG00000117305	3850	0	SPT5
ENSG00000117308	3850	0	SPT5
ENSG00000117335	3850	8.24281	SPT5
ENSG00000117360	3850	2.63118	SPT5
ENSG00000117385	3850	3.63618	SPT5
ENSG00000117399	3850	3.975	SPT5
ENSG00000117408	3850	7.70189	SPT5
ENSG00000117411	3850	2.8199	SPT5
ENSG00000117419	3850	3.67603	SPT5
ENSG00000117461	3850	0	SPT5
ENSG00000117475	3850	3.306	SPT5
ENSG00000117479	3850	15.2185	SPT5
ENSG00000117481	3850	4.02242	SPT5
ENSG00000117500	3850	4.43343	SPT5
ENSG00000117505	3850	9.66596	SPT5
ENSG00000117523	3850	6.16301	SPT5
ENSG00000117528	3850	0	SPT5
ENSG00000117533	3850	2.02038	SPT5
ENSG00000117569	3850	4.48233	SPT5
ENSG00000117592	3850	7.49375	SPT5
ENSG00000117593	3850	6.21336	SPT5
ENSG00000117597	3850	1.55887	SPT5
ENSG00000117614	3850	2.61847	SPT5
ENSG00000117650	3850	6.55475	SPT5
ENSG00000117682	3850	6.58781	SPT5
ENSG00000117691	3850	2.86016	SPT5
ENSG00000117697	3850	10.1691	SPT5
ENSG00000117724	3850	5.38905	SPT5
ENSG00000117748	3850	3.14294	SPT5
ENSG00000117758	3850	6.37866	SPT5
ENSG00000117862	3850	8.91162	SPT5
ENSG00000117899	3850	29.672	SPT5
ENSG00000118058	3850	4.38016	SPT5
ENSG00000118162	3850	1.58598	SPT5
ENSG00000118193	3850	4.10963	SPT5
ENSG00000118197	3850	11.9428	SPT5
ENSG00000118217	3850	10.2939	SPT5
ENSG00000118246	3850	1.8825	SPT5
ENSG00000118260	3850	4.51107	SPT5
ENSG00000118363	3850	6.02615	SPT5
ENSG00000118369	3850	5.08061	SPT5
ENSG00000118412	3850	7.125	SPT5
ENSG00000118418	3850	2.20492	SPT5
ENSG00000118420	3850	8.00988	SPT5
ENSG00000118454	3850	22.7425	SPT5
ENSG00000118482	3850	15.1798	SPT5
ENSG00000118496	3850	6.31772	SPT5
ENSG00000118507	3850	10.4488	SPT5
ENSG00000118508	3850	0	SPT5
ENSG00000118518	3850	1.64779	SPT5
ENSG00000118526	3850	17.1667	SPT5
ENSG00000118564	3850	14.9784	SPT5
ENSG00000118579	3850	3.91306	SPT5
ENSG00000118596	3850	0	SPT5
ENSG00000118600	3850	5.49337	SPT5
ENSG00000118620	3850	2.82439	SPT5
ENSG00000118640	3850	7.28714	SPT5
ENSG00000118655	3850	4.38235	SPT5
ENSG00000118689	3850	8.056	SPT5
ENSG00000118762	3850	6.27399	SPT5
ENSG00000118816	3850	7.64099	SPT5
ENSG00000118855	3850	3.5981	SPT5
ENSG00000118900	3850	2.44371	SPT5
ENSG00000118960	3850	7.31267	SPT5
ENSG00000118961	3850	17.1139	SPT5
ENSG00000119004	3850	27.2401	SPT5
ENSG00000119041	3850	9.90165	SPT5
ENSG00000119048	3850	0	SPT5
ENSG00000119139	3850	80.4221	SPT5
ENSG00000119185	3850	6.50572	SPT5
ENSG00000119203	3850	5.01109	SPT5
ENSG00000119227	3850	5.12051	SPT5
ENSG00000119231	3850	12.141	SPT5
ENSG00000119285	3850	1.46173	SPT5
ENSG00000119314	3850	2.88507	SPT5
ENSG00000119318	3850	3.62938	SPT5
ENSG00000119321	3850	6.56804	SPT5
ENSG00000119328	3850	1.84301	SPT5
ENSG00000119333	3850	12.5567	SPT5
ENSG00000119383	3850	13.727	SPT5
ENSG00000119392	3850	13.0235	SPT5
ENSG00000119397	3850	1.56102	SPT5
ENSG00000119402	3850	10.628	SPT5
ENSG00000119414	3850	6.22358	SPT5
ENSG00000119421	3850	8.08673	SPT5
ENSG00000119431	3850	1.22511	SPT5
ENSG00000119446	3850	12.5799	SPT5
ENSG00000119471	3850	1.85299	SPT5
ENSG00000119487	3850	9.14156	SPT5
ENSG00000119522	3850	3.5749	SPT5
ENSG00000119523	3850	8.91375	SPT5
ENSG00000119537	3850	3.21863	SPT5
ENSG00000119541	3850	6.36227	SPT5
ENSG00000119559	3850	2.27763	SPT5
ENSG00000119596	3850	7.5614	SPT5
ENSG00000119616	3850	10.7039	SPT5
ENSG00000119630	3850	2.42424	SPT5
ENSG00000119638	3850	4.29464	SPT5
ENSG00000119640	3850	2.474	SPT5
ENSG00000119650	3850	3.00876	SPT5
ENSG00000119669	3850	3.09636	SPT5
ENSG00000119682	3850	4.44203	SPT5
ENSG00000119684	3850	7.12227	SPT5
ENSG00000119688	3850	0	SPT5
ENSG00000119689	3850	2.84229	SPT5
ENSG00000119703	3850	6.84864	SPT5
ENSG00000119705	3850	11.7358	SPT5
ENSG00000119707	3850	6.82076	SPT5
ENSG00000119711	3850	16.8608	SPT5
ENSG00000119718	3850	0	SPT5
ENSG00000119720	3850	1.88743	SPT5
ENSG00000119725	3850	Inf	SPT5
ENSG00000119760	3850	2.23236	SPT5
ENSG00000119777	3850	1.18773	SPT5
ENSG00000119778	3850	13.3666	SPT5
ENSG00000119787	3850	7.897	SPT5
ENSG00000119801	3850	1.94576	SPT5
ENSG00000119812	3850	4.25398	SPT5
ENSG00000119820	3850	10.819	SPT5
ENSG00000119899	3850	0	SPT5
ENSG00000119900	3850	16.4581	SPT5
ENSG00000119912	3850	8.9469	SPT5
ENSG00000119917	3850	0	SPT5
ENSG00000119943	3850	5.9392	SPT5
ENSG00000119950	3850	10.1883	SPT5
ENSG00000119953	3850	1.4579	SPT5
ENSG00000119965	3850	2.70351	SPT5
ENSG00000119977	3850	1.39846	SPT5
ENSG00000119979	3850	5.28676	SPT5
ENSG00000119986	3850	2.21794	SPT5
ENSG00000120008	3850	8.72712	SPT5
ENSG00000120029	3850	3.96194	SPT5
ENSG00000120049	3850	3.85993	SPT5
ENSG00000120063	3850	1.41749	SPT5
ENSG00000120129	3850	2.28902	SPT5
ENSG00000120137	3850	2.99951	SPT5
ENSG00000120158	3850	3.22543	SPT5
ENSG00000120159	3850	8.74515	SPT5
ENSG00000120162	3850	0	SPT5
ENSG00000120217	3850	5.1639	SPT5
ENSG00000120253	3850	5.88517	SPT5
ENSG00000120256	3850	Inf	SPT5
ENSG00000120265	3850	6.56766	SPT5
ENSG00000120278	3850	7.19668	SPT5
ENSG00000120314	3850	4.94205	SPT5
ENSG00000120333	3850	10.0851	SPT5
ENSG00000120334	3850	7.21951	SPT5
ENSG00000120370	3850	0	SPT5
ENSG00000120437	3850	0.767264	SPT5
ENSG00000120451	3850	5.55413	SPT5
ENSG00000120519	3850	9.25503	SPT5
ENSG00000120533	3850	7.60769	SPT5
ENSG00000120616	3850	3.88643	SPT5
ENSG00000120656	3850	60.5017	SPT5
ENSG00000120662	3850	7.31334	SPT5
ENSG00000120685	3850	2.37749	SPT5
ENSG00000120686	3850	3.09447	SPT5
ENSG00000120688	3850	1.25683	SPT5
ENSG00000120690	3850	8.1015	SPT5
ENSG00000120696	3850	9.05227	SPT5
ENSG00000120705	3850	0.767151	SPT5
ENSG00000120727	3850	5.92706	SPT5
ENSG00000120733	3850	5.79616	SPT5
ENSG00000120738	3850	7.24747	SPT5
ENSG00000120742	3850	3.42589	SPT5
ENSG00000120756	3850	10.3098	SPT5
ENSG00000120798	3850	11.0186	SPT5
ENSG00000120800	3850	5.57349	SPT5
ENSG00000120802	3850	5.22732	SPT5
ENSG00000120832	3850	0.790043	SPT5
ENSG00000120837	3850	10.7837	SPT5
ENSG00000120868	3850	20.4784	SPT5
ENSG00000120889	3850	6.25434	SPT5
ENSG00000120899	3850	4.84713	SPT5
ENSG00000120910	3850	7.49656	SPT5
ENSG00000120942	3850	6.86651	SPT5
ENSG00000120992	3850	17.8247	SPT5
ENSG00000121039	3850	12.2047	SPT5
ENSG00000121053	3850	8.43218	SPT5
ENSG00000121057	3850	1.08684	SPT5
ENSG00000121058	3850	9.77393	SPT5
ENSG00000121060	3850	5.92781	SPT5
ENSG00000121067	3850	12.4423	SPT5
ENSG00000121073	3850	3.70202	SPT5
ENSG00000121104	3850	0.783644	SPT5
ENSG00000121152	3850	3.32513	SPT5
ENSG00000121210	3850	9.62969	SPT5
ENSG00000121211	3850	8.28509	SPT5
ENSG00000121274	3850	8.04553	SPT5
ENSG00000121289	3850	4.37631	SPT5
ENSG00000121297	3850	0	SPT5
ENSG00000121350	3850	5.43587	SPT5
ENSG00000121390	3850	6.20589	SPT5
ENSG00000121406	3850	7.14351	SPT5
ENSG00000121410	3850	0	SPT5
ENSG00000121481	3850	5.08497	SPT5
ENSG00000121486	3850	52.2372	SPT5
ENSG00000121542	3850	5.5519	SPT5
ENSG00000121579	3850	5.11848	SPT5
ENSG00000121621	3850	14.2834	SPT5
ENSG00000121644	3850	6.09895	SPT5
ENSG00000121653	3850	0	SPT5
ENSG00000121691	3850	14.0874	SPT5
ENSG00000121741	3850	1.34644	SPT5
ENSG00000121749	3850	5.71746	SPT5
ENSG00000121766	3850	0	SPT5
ENSG00000121774	3850	8.38894	SPT5
ENSG00000121851	3850	0	SPT5
ENSG00000121864	3850	1.28502	SPT5
ENSG00000121879	3850	7.37204	SPT5
ENSG00000121892	3850	8.73051	SPT5
ENSG00000121903	3850	3.18347	SPT5
ENSG00000121931	3850	13.8256	SPT5
ENSG00000121964	3850	2.3816	SPT5
ENSG00000121966	3850	2.5014	SPT5
ENSG00000121988	3850	8.42853	SPT5
ENSG00000122008	3850	5.83913	SPT5
ENSG00000122033	3850	1.59349	SPT5
ENSG00000122034	3850	4.69207	SPT5
ENSG00000122085	3850	4.74097	SPT5
ENSG00000122203	3850	3.40225	SPT5
ENSG00000122218	3850	4.91811	SPT5
ENSG00000122223	3850	0	SPT5
ENSG00000122299	3850	7.32552	SPT5
ENSG00000122359	3850	3.67266	SPT5
ENSG00000122375	3850	4.03531	SPT5
ENSG00000122386	3850	2.72992	SPT5
ENSG00000122417	3850	16.1216	SPT5
ENSG00000122432	3850	0	SPT5
ENSG00000122435	3850	13.2852	SPT5
ENSG00000122482	3850	2.40217	SPT5
ENSG00000122483	3850	0	SPT5
ENSG00000122484	3850	5.04267	SPT5
ENSG00000122490	3850	5.12026	SPT5
ENSG00000122512	3850	13.6503	SPT5
ENSG00000122515	3850	5.41502	SPT5
ENSG00000122545	3850	8.9737	SPT5
ENSG00000122550	3850	1.66448	SPT5
ENSG00000122591	3850	13.0481	SPT5
ENSG00000122642	3850	0	SPT5
ENSG00000122643	3850	4.23072	SPT5
ENSG00000122644	3850	3.10303	SPT5
ENSG00000122687	3850	3.28045	SPT5
ENSG00000122692	3850	4.03129	SPT5
ENSG00000122694	3850	10.086	SPT5
ENSG00000122696	3850	8.62852	SPT5
ENSG00000122729	3850	6.24807	SPT5
ENSG00000122779	3850	10.5577	SPT5
ENSG00000122783	3850	2.33069	SPT5
ENSG00000122862	3850	10.0031	SPT5
ENSG00000122873	3850	5.44848	SPT5
ENSG00000122884	3850	12.487	SPT5
ENSG00000122912	3850	8.20286	SPT5
ENSG00000122952	3850	2.7426	SPT5
ENSG00000122958	3850	5.02056	SPT5
ENSG00000122965	3850	4.29677	SPT5
ENSG00000122966	3850	1.25115	SPT5
ENSG00000122971	3850	7.12675	SPT5
ENSG00000123064	3850	5.51415	SPT5
ENSG00000123066	3850	4.45712	SPT5
ENSG00000123080	3850	1.99061	SPT5
ENSG00000123091	3850	4.24639	SPT5
ENSG00000123094	3850	0	SPT5
ENSG00000123104	3850	4.37504	SPT5
ENSG00000123124	3850	2.41944	SPT5
ENSG00000123136	3850	4.41674	SPT5
ENSG00000123144	3850	3.73003	SPT5
ENSG00000123178	3850	1.93889	SPT5
ENSG00000123179	3850	11.9233	SPT5
ENSG00000123191	3850	2.53509	SPT5
ENSG00000123200	3850	13.1698	SPT5
ENSG00000123213	3850	13.106	SPT5
ENSG00000123219	3850	8.45739	SPT5
ENSG00000123297	3850	7.6475	SPT5
ENSG00000123338	3850	6.15671	SPT5
ENSG00000123349	3850	2.70556	SPT5
ENSG00000123353	3850	2.43182	SPT5
ENSG00000123360	3850	4.30732	SPT5
ENSG00000123374	3850	7.50802	SPT5
ENSG00000123405	3850	3.03398	SPT5
ENSG00000123411	3850	0	SPT5
ENSG00000123415	3850	6.70984	SPT5
ENSG00000123416	3850	3.06417	SPT5
ENSG00000123472	3850	2.68931	SPT5
ENSG00000123473	3850	7.82412	SPT5
ENSG00000123485	3850	6.80296	SPT5
ENSG00000123505	3850	14.9676	SPT5
ENSG00000123545	3850	11.1487	SPT5
ENSG00000123552	3850	5.26435	SPT5
ENSG00000123575	3850	0	SPT5
ENSG00000123595	3850	11.164	SPT5
ENSG00000123600	3850	6.75431	SPT5
ENSG00000123607	3850	4.59923	SPT5
ENSG00000123636	3850	2.44535	SPT5
ENSG00000123684	3850	7.79163	SPT5
ENSG00000123737	3850	4.62399	SPT5
ENSG00000123739	3850	31.9636	SPT5
ENSG00000123908	3850	4.41884	SPT5
ENSG00000123933	3850	0	SPT5
ENSG00000123975	3850	8.64546	SPT5
ENSG00000123983	3850	3.37421	SPT5
ENSG00000123989	3850	7.08225	SPT5
ENSG00000124019	3850	3.34619	SPT5
ENSG00000124098	3850	5.92754	SPT5
ENSG00000124103	3850	7.45909	SPT5
ENSG00000124120	3850	4.29833	SPT5
ENSG00000124126	3850	5.78173	SPT5
ENSG00000124145	3850	9.22048	SPT5
ENSG00000124151	3850	12.631	SPT5
ENSG00000124155	3850	10.2526	SPT5
ENSG00000124160	3850	3.71766	SPT5
ENSG00000124164	3850	10.0293	SPT5
ENSG00000124171	3850	4.2426	SPT5
ENSG00000124172	3850	4.23454	SPT5
ENSG00000124177	3850	1.86438	SPT5
ENSG00000124181	3850	5.59574	SPT5
ENSG00000124193	3850	4.33948	SPT5
ENSG00000124198	3850	3.81193	SPT5
ENSG00000124201	3850	1.32301	SPT5
ENSG00000124207	3850	7.92702	SPT5
ENSG00000124209	3850	11.5275	SPT5
ENSG00000124214	3850	4.4793	SPT5
ENSG00000124216	3850	5.18889	SPT5
ENSG00000124217	3850	7.03838	SPT5
ENSG00000124222	3850	2085.08	SPT5
ENSG00000124226	3850	9.47484	SPT5
ENSG00000124228	3850	1.91643	SPT5
ENSG00000124257	3850	0.965657	SPT5
ENSG00000124279	3850	3.7719	SPT5
ENSG00000124299	3850	7.52492	SPT5
ENSG00000124333	3850	9.84466	SPT5
ENSG00000124334	3850	3.91411	SPT5
ENSG00000124356	3850	2.63984	SPT5
ENSG00000124370	3850	4.61655	SPT5
ENSG00000124383	3850	3.46127	SPT5
ENSG00000124459	3850	4.28133	SPT5
ENSG00000124486	3850	6.3655	SPT5
ENSG00000124523	3850	6.44509	SPT5
ENSG00000124532	3850	3.17632	SPT5
ENSG00000124535	3850	8.99913	SPT5
ENSG00000124541	3850	5.62727	SPT5
ENSG00000124562	3850	8.61598	SPT5
ENSG00000124571	3850	9.24264	SPT5
ENSG00000124587	3850	4.53768	SPT5
ENSG00000124608	3850	3.50665	SPT5
ENSG00000124635	3850	105.524	SPT5
ENSG00000124641	3850	9.11212	SPT5
ENSG00000124659	3850	10.4848	SPT5
ENSG00000124664	3850	0	SPT5
ENSG00000124688	3850	0	SPT5
ENSG00000124702	3850	4.65007	SPT5
ENSG00000124767	3850	11.6958	SPT5
ENSG00000124782	3850	2.59078	SPT5
ENSG00000124783	3850	1.50345	SPT5
ENSG00000124786	3850	4.57439	SPT5
ENSG00000124787	3850	1.85736	SPT5
ENSG00000124788	3850	0	SPT5
ENSG00000124789	3850	11.9096	SPT5
ENSG00000125037	3850	0	SPT5
ENSG00000125046	3850	0	SPT5
ENSG00000125122	3850	3.6286	SPT5
ENSG00000125124	3850	4.91347	SPT5
ENSG00000125149	3850	5.52479	SPT5
ENSG00000125166	3850	3.12586	SPT5
ENSG00000125246	3850	14.314	SPT5
ENSG00000125249	3850	7.96177	SPT5
ENSG00000125257	3850	9.27458	SPT5
ENSG00000125319	3850	1.33468	SPT5
ENSG00000125347	3850	0.774931	SPT5
ENSG00000125351	3850	8.36667	SPT5
ENSG00000125354	3850	0	SPT5
ENSG00000125375	3850	8.88617	SPT5
ENSG00000125386	3850	4.33309	SPT5
ENSG00000125388	3850	2.54376	SPT5
ENSG00000125430	3850	10.2967	SPT5
ENSG00000125434	3850	9.40771	SPT5
ENSG00000125445	3850	7.07121	SPT5
ENSG00000125449	3850	5.64589	SPT5
ENSG00000125450	3850	9.39978	SPT5
ENSG00000125454	3850	8.80805	SPT5
ENSG00000125457	3850	2.4142	SPT5
ENSG00000125484	3850	3.60209	SPT5
ENSG00000125503	3850	3.41186	SPT5
ENSG00000125505	3850	4.76364	SPT5
ENSG00000125538	3850	2.15556	SPT5
ENSG00000125633	3850	3.37138	SPT5
ENSG00000125656	3850	6.77576	SPT5
ENSG00000125657	3850	7.33158	SPT5
ENSG00000125676	3850	7.95273	SPT5
ENSG00000125686	3850	6.87032	SPT5
ENSG00000125695	3850	44.7317	SPT5
ENSG00000125703	3850	9.58146	SPT5
ENSG00000125730	3850	6.48917	SPT5
ENSG00000125740	3850	4.33266	SPT5
ENSG00000125744	3850	0	SPT5
ENSG00000125755	3850	6.40851	SPT5
ENSG00000125772	3850	2.64387	SPT5
ENSG00000125787	3850	4.16667	SPT5
ENSG00000125812	3850	0	SPT5
ENSG00000125814	3850	3.8931	SPT5
ENSG00000125817	3850	0.84404	SPT5
ENSG00000125821	3850	20.746	SPT5
ENSG00000125827	3850	24.589	SPT5
ENSG00000125834	3850	0	SPT5
ENSG00000125843	3850	6.74064	SPT5
ENSG00000125844	3850	5.27327	SPT5
ENSG00000125863	3850	18.9178	SPT5
ENSG00000125868	3850	2.4308	SPT5
ENSG00000125870	3850	3.78054	SPT5
ENSG00000125871	3850	7.60059	SPT5
ENSG00000125875	3850	6.64722	SPT5
ENSG00000125878	3850	4.09161	SPT5
ENSG00000125885	3850	4.76584	SPT5
ENSG00000125898	3850	5.68905	SPT5
ENSG00000125901	3850	3.54318	SPT5
ENSG00000125910	3850	0	SPT5
ENSG00000125912	3850	3.03187	SPT5
ENSG00000125944	3850	4.13662	SPT5
ENSG00000125952	3850	9.42257	SPT5
ENSG00000125965	3850	2.50291	SPT5
ENSG00000125967	3850	3.47461	SPT5
ENSG00000125970	3850	11.0904	SPT5
ENSG00000125971	3850	2.36453	SPT5
ENSG00000125975	3850	1.3324	SPT5
ENSG00000125977	3850	3.59988	SPT5
ENSG00000125991	3850	8.27254	SPT5
ENSG00000125995	3850	4.85859	SPT5
ENSG00000126001	3850	3.21818	SPT5
ENSG00000126003	3850	3.38881	SPT5
ENSG00000126005	3850	11.6051	SPT5
ENSG00000126012	3850	2.80732	SPT5
ENSG00000126062	3850	0.996606	SPT5
ENSG00000126070	3850	8.17932	SPT5
ENSG00000126106	3850	1.64028	SPT5
ENSG00000126107	3850	2.63358	SPT5
ENSG00000126215	3850	3.9965	SPT5
ENSG00000126216	3850	5.64463	SPT5
ENSG00000126226	3850	5.1632	SPT5
ENSG00000126254	3850	3.59364	SPT5
ENSG00000126261	3850	8.40291	SPT5
ENSG00000126267	3850	3.94258	SPT5
ENSG00000126368	3850	3.96033	SPT5
ENSG00000126391	3850	3.5517	SPT5
ENSG00000126432	3850	6.43506	SPT5
ENSG00000126456	3850	2.40519	SPT5
ENSG00000126464	3850	3.32805	SPT5
ENSG00000126522	3850	0	SPT5
ENSG00000126524	3850	3.95262	SPT5
ENSG00000126561	3850	5.79027	SPT5
ENSG00000126562	3850	4.27218	SPT5
ENSG00000126581	3850	4.39218	SPT5
ENSG00000126602	3850	6.61423	SPT5
ENSG00000126698	3850	3.10786	SPT5
ENSG00000126705	3850	2.74089	SPT5
ENSG00000126746	3850	3.5638	SPT5
ENSG00000126749	3850	11.9191	SPT5
ENSG00000126756	3850	8.25151	SPT5
ENSG00000126767	3850	5.42917	SPT5
ENSG00000126773	3850	3.03581	SPT5
ENSG00000126775	3850	11.2919	SPT5
ENSG00000126787	3850	13.9726	SPT5
ENSG00000126790	3850	8.1528	SPT5
ENSG00000126804	3850	11.247	SPT5
ENSG00000126821	3850	5.38269	SPT5
ENSG00000126858	3850	2.13095	SPT5
ENSG00000126870	3850	1.94368	SPT5
ENSG00000126882	3850	2.82632	SPT5
ENSG00000126903	3850	3.99091	SPT5
ENSG00000126934	3850	7.65675	SPT5
ENSG00000126945	3850	9.63636	SPT5
ENSG00000126970	3850	0	SPT5
ENSG00000127022	3850	1.07726	SPT5
ENSG00000127054	3850	3.67083	SPT5
ENSG00000127080	3850	1.64928	SPT5
ENSG00000127311	3850	7.6072	SPT5
ENSG00000127314	3850	3.26364	SPT5
ENSG00000127328	3850	14.3693	SPT5
ENSG00000127337	3850	10.9091	SPT5
ENSG00000127415	3850	1.78192	SPT5
ENSG00000127419	3850	8.22663	SPT5
ENSG00000127423	3850	6.08977	SPT5
ENSG00000127445	3850	8.05766	SPT5
ENSG00000127452	3850	3.91585	SPT5
ENSG00000127463	3850	6.65492	SPT5
ENSG00000127481	3850	5.78492	SPT5
ENSG00000127483	3850	3.84308	SPT5
ENSG00000127511	3850	6.79153	SPT5
ENSG00000127526	3850	Inf	SPT5
ENSG00000127527	3850	5.44591	SPT5
ENSG00000127528	3850	0	SPT5
ENSG00000127533	3850	0	SPT5
ENSG00000127554	3850	6.58047	SPT5
ENSG00000127564	3850	1.98064	SPT5
ENSG00000127580	3850	2.92756	SPT5
ENSG00000127616	3850	1.87467	SPT5
ENSG00000127663	3850	7.85755	SPT5
ENSG00000127666	3850	1.5697	SPT5
ENSG00000127804	3850	8.64693	SPT5
ENSG00000127837	3850	5.43838	SPT5
ENSG00000127838	3850	0	SPT5
ENSG00000127870	3850	7.14737	SPT5
ENSG00000127903	3850	4.98733	SPT5
ENSG00000127914	3850	12.8609	SPT5
ENSG00000127922	3850	33.4679	SPT5
ENSG00000127947	3850	7.66687	SPT5
ENSG00000127952	3850	8.03599	SPT5
ENSG00000127980	3850	5.61446	SPT5
ENSG00000127989	3850	6.15764	SPT5
ENSG00000127993	3850	9.79163	SPT5
ENSG00000127995	3850	3.16835	SPT5
ENSG00000128016	3850	3.92212	SPT5
ENSG00000128039	3850	5.679	SPT5
ENSG00000128050	3850	1.50646	SPT5
ENSG00000128059	3850	16.894	SPT5
ENSG00000128159	3850	7.39895	SPT5
ENSG00000128165	3850	2.27769	SPT5
ENSG00000128185	3850	3.40337	SPT5
ENSG00000128191	3850	2.96687	SPT5
ENSG00000128228	3850	0	SPT5
ENSG00000128245	3850	6.12253	SPT5
ENSG00000128298	3850	0	SPT5
ENSG00000128309	3850	3.43164	SPT5
ENSG00000128322	3850	3.89879	SPT5
ENSG00000128340	3850	6.73129	SPT5
ENSG00000128342	3850	3.72464	SPT5
ENSG00000128408	3850	4.00333	SPT5
ENSG00000128463	3850	4.76948	SPT5
ENSG00000128513	3850	4.37539	SPT5
ENSG00000128524	3850	3.92727	SPT5
ENSG00000128534	3850	4.06162	SPT5
ENSG00000128563	3850	15.288	SPT5
ENSG00000128564	3850	2.82909	SPT5
ENSG00000128594	3850	0	SPT5
ENSG00000128595	3850	8.21711	SPT5
ENSG00000128607	3850	2.83092	SPT5
ENSG00000128654	3850	9.49371	SPT5
ENSG00000128656	3850	6.83503	SPT5
ENSG00000128694	3850	2.08393	SPT5
ENSG00000128699	3850	6.1056	SPT5
ENSG00000128708	3850	9.0885	SPT5
ENSG00000128791	3850	4.09568	SPT5
ENSG00000128829	3850	6.70629	SPT5
ENSG00000128881	3850	5.31745	SPT5
ENSG00000128891	3850	3.02668	SPT5
ENSG00000128908	3850	3.18704	SPT5
ENSG00000128915	3850	11.3493	SPT5
ENSG00000128923	3850	11.1265	SPT5
ENSG00000128928	3850	6.7243	SPT5
ENSG00000128944	3850	2.72096	SPT5
ENSG00000129003	3850	6.24124	SPT5
ENSG00000129007	3850	Inf	SPT5
ENSG00000129071	3850	2.23584	SPT5
ENSG00000129083	3850	6.38502	SPT5
ENSG00000129103	3850	8.70934	SPT5
ENSG00000129128	3850	8.73561	SPT5
ENSG00000129158	3850	2.10493	SPT5
ENSG00000129173	3850	3.98585	SPT5
ENSG00000129187	3850	2.02963	SPT5
ENSG00000129226	3850	5.17091	SPT5
ENSG00000129250	3850	7.7594	SPT5
ENSG00000129255	3850	2.39887	SPT5
ENSG00000129292	3850	4.8153	SPT5
ENSG00000129295	3850	11.9946	SPT5
ENSG00000129315	3850	3.11897	SPT5
ENSG00000129317	3850	1.87946	SPT5
ENSG00000129347	3850	5.84163	SPT5
ENSG00000129351	3850	2.57617	SPT5
ENSG00000129353	3850	5.56929	SPT5
ENSG00000129437	3850	15.1515	SPT5
ENSG00000129460	3850	80.1129	SPT5
ENSG00000129472	3850	4.88722	SPT5
ENSG00000129484	3850	22.5553	SPT5
ENSG00000129493	3850	26.7588	SPT5
ENSG00000129515	3850	10.3977	SPT5
ENSG00000129518	3850	15.5098	SPT5
ENSG00000129562	3850	11.2986	SPT5
ENSG00000129646	3850	2.28643	SPT5
ENSG00000129657	3850	5.26085	SPT5
ENSG00000129757	3850	1.82828	SPT5
ENSG00000129810	3850	5.60022	SPT5
ENSG00000129824	3850	22.2555	SPT5
ENSG00000129911	3850	3.50808	SPT5
ENSG00000129925	3850	0.858953	SPT5
ENSG00000129932	3850	4.54206	SPT5
ENSG00000129933	3850	3.30228	SPT5
ENSG00000129991	3850	3.18546	SPT5
ENSG00000129993	3850	3.8872	SPT5
ENSG00000130021	3850	4.14647	SPT5
ENSG00000130023	3850	8.51165	SPT5
ENSG00000130024	3850	3.45636	SPT5
ENSG00000130066	3850	5.48333	SPT5
ENSG00000130119	3850	8.44837	SPT5
ENSG00000130150	3850	0	SPT5
ENSG00000130159	3850	4.01212	SPT5
ENSG00000130164	3850	5.37813	SPT5
ENSG00000130165	3850	3.03265	SPT5
ENSG00000130177	3850	3.74606	SPT5
ENSG00000130182	3850	1.62912	SPT5
ENSG00000130193	3850	1.94242	SPT5
ENSG00000130203	3850	3.50182	SPT5
ENSG00000130222	3850	Inf	SPT5
ENSG00000130227	3850	0	SPT5
ENSG00000130270	3850	2.07548	SPT5
ENSG00000130303	3850	0	SPT5
ENSG00000130305	3850	5.65657	SPT5
ENSG00000130307	3850	6.49407	SPT5
ENSG00000130309	3850	2.32191	SPT5
ENSG00000130311	3850	3.94939	SPT5
ENSG00000130312	3850	3.14312	SPT5
ENSG00000130313	3850	2.38209	SPT5
ENSG00000130332	3850	7.21932	SPT5
ENSG00000130347	3850	2.60634	SPT5
ENSG00000130348	3850	3.55142	SPT5
ENSG00000130349	3850	9.24752	SPT5
ENSG00000130382	3850	2.85675	SPT5
ENSG00000130402	3850	7.09296	SPT5
ENSG00000130414	3850	1.97346	SPT5
ENSG00000130449	3850	25.2305	SPT5
ENSG00000130479	3850	7.33535	SPT5
ENSG00000130489	3850	Inf	SPT5
ENSG00000130508	3850	8.64522	SPT5
ENSG00000130511	3850	2.1233	SPT5
ENSG00000130517	3850	8.81757	SPT5
ENSG00000130520	3850	5.57468	SPT5
ENSG00000130544	3850	6.87582	SPT5
ENSG00000130559	3850	1.34363	SPT5
ENSG00000130560	3850	3.79438	SPT5
ENSG00000130589	3850	0.818873	SPT5
ENSG00000130590	3850	1.73232	SPT5
ENSG00000130638	3850	3.19215	SPT5
ENSG00000130669	3850	1.56508	SPT5
ENSG00000130684	3850	3.61587	SPT5
ENSG00000130695	3850	6.85951	SPT5
ENSG00000130699	3850	8.384	SPT5
ENSG00000130713	3850	6.72018	SPT5
ENSG00000130714	3850	5.2348	SPT5
ENSG00000130717	3850	2.54432	SPT5
ENSG00000130724	3850	12.7636	SPT5
ENSG00000130725	3850	3.02788	SPT5
ENSG00000130731	3850	9.90833	SPT5
ENSG00000130733	3850	2.17652	SPT5
ENSG00000130734	3850	3.70951	SPT5
ENSG00000130741	3850	5.03092	SPT5
ENSG00000130748	3850	4.78303	SPT5
ENSG00000130749	3850	0.812771	SPT5
ENSG00000130764	3850	6.04163	SPT5
ENSG00000130766	3850	17.4091	SPT5
ENSG00000130768	3850	0	SPT5
ENSG00000130770	3850	14.9647	SPT5
ENSG00000130772	3850	4.18518	SPT5
ENSG00000130775	3850	4.2969	SPT5
ENSG00000130779	3850	0	SPT5
ENSG00000130783	3850	4.96695	SPT5
ENSG00000130803	3850	2.37044	SPT5
ENSG00000130811	3850	2.24621	SPT5
ENSG00000130818	3850	1.48192	SPT5
ENSG00000130827	3850	3.15623	SPT5
ENSG00000130856	3850	0	SPT5
ENSG00000130921	3850	17.3814	SPT5
ENSG00000130958	3850	7.80202	SPT5
ENSG00000130985	3850	0.838396	SPT5
ENSG00000131013	3850	10.7532	SPT5
ENSG00000131023	3850	6.42349	SPT5
ENSG00000131043	3850	5.19399	SPT5
ENSG00000131051	3850	8.70454	SPT5
ENSG00000131067	3850	2.24324	SPT5
ENSG00000131100	3850	2.72212	SPT5
ENSG00000131115	3850	4.62057	SPT5
ENSG00000131127	3850	9.90374	SPT5
ENSG00000131165	3850	4.79697	SPT5
ENSG00000131171	3850	2.4409	SPT5
ENSG00000131174	3850	9.97917	SPT5
ENSG00000131188	3850	1.05956	SPT5
ENSG00000131196	3850	1.34959	SPT5
ENSG00000131263	3850	6.2013	SPT5
ENSG00000131351	3850	3.56075	SPT5
ENSG00000131355	3850	9.66391	SPT5
ENSG00000131368	3850	9.65909	SPT5
ENSG00000131375	3850	1.32802	SPT5
ENSG00000131381	3850	4.22355	SPT5
ENSG00000131389	3850	1.43228	SPT5
ENSG00000131462	3850	6.13461	SPT5
ENSG00000131470	3850	4.01178	SPT5
ENSG00000131473	3850	3.32852	SPT5
ENSG00000131475	3850	3.95935	SPT5
ENSG00000131480	3850	1.01458	SPT5
ENSG00000131495	3850	11.1717	SPT5
ENSG00000131504	3850	9.63068	SPT5
ENSG00000131507	3850	5.80929	SPT5
ENSG00000131558	3850	22.3226	SPT5
ENSG00000131626	3850	14.3765	SPT5
ENSG00000131652	3850	6.01616	SPT5
ENSG00000131653	3850	1.8507	SPT5
ENSG00000131669	3850	4.97893	SPT5
ENSG00000131697	3850	1.69109	SPT5
ENSG00000131725	3850	18.1709	SPT5
ENSG00000131732	3850	6.3852	SPT5
ENSG00000131747	3850	6.62509	SPT5
ENSG00000131748	3850	5.63658	SPT5
ENSG00000131759	3850	2.51389	SPT5
ENSG00000131778	3850	8.92756	SPT5
ENSG00000131779	3850	10.2076	SPT5
ENSG00000131781	3850	5.33884	SPT5
ENSG00000131791	3850	0	SPT5
ENSG00000131828	3850	3.3143	SPT5
ENSG00000131844	3850	4.93409	SPT5
ENSG00000131845	3850	3.39437	SPT5
ENSG00000131871	3850	4.2303	SPT5
ENSG00000131873	3850	6.9292	SPT5
ENSG00000131876	3850	2.07687	SPT5
ENSG00000131931	3850	7.94747	SPT5
ENSG00000131943	3850	0	SPT5
ENSG00000131944	3850	3.98712	SPT5
ENSG00000131966	3850	7.15069	SPT5
ENSG00000131979	3850	6.27942	SPT5
ENSG00000132003	3850	0	SPT5
ENSG00000132004	3850	11.18	SPT5
ENSG00000132005	3850	0	SPT5
ENSG00000132016	3850	0	SPT5
ENSG00000132024	3850	3.53703	SPT5
ENSG00000132109	3850	1.35505	SPT5
ENSG00000132153	3850	2.82036	SPT5
ENSG00000132155	3850	7.97952	SPT5
ENSG00000132182	3850	5.05005	SPT5
ENSG00000132199	3850	2.99141	SPT5
ENSG00000132205	3850	4.30638	SPT5
ENSG00000132254	3850	2.09385	SPT5
ENSG00000132274	3850	0	SPT5
ENSG00000132275	3850	1.54051	SPT5
ENSG00000132294	3850	23.1006	SPT5
ENSG00000132313	3850	6.69062	SPT5
ENSG00000132323	3850	0.591145	SPT5
ENSG00000132330	3850	Inf	SPT5
ENSG00000132341	3850	6.48305	SPT5
ENSG00000132376	3850	0.982775	SPT5
ENSG00000132388	3850	3.44453	SPT5
ENSG00000132394	3850	4.26773	SPT5
ENSG00000132406	3850	5.16017	SPT5
ENSG00000132423	3850	12.1485	SPT5
ENSG00000132424	3850	5.06419	SPT5
ENSG00000132463	3850	8.08274	SPT5
ENSG00000132466	3850	10.7388	SPT5
ENSG00000132467	3850	4.00606	SPT5
ENSG00000132478	3850	5.49795	SPT5
ENSG00000132485	3850	2.33144	SPT5
ENSG00000132522	3850	26.4394	SPT5
ENSG00000132535	3850	0	SPT5
ENSG00000132541	3850	12.2485	SPT5
ENSG00000132549	3850	8.52398	SPT5
ENSG00000132570	3850	9.78976	SPT5
ENSG00000132581	3850	4.24773	SPT5
ENSG00000132589	3850	6.32553	SPT5
ENSG00000132591	3850	1.43823	SPT5
ENSG00000132600	3850	3.87099	SPT5
ENSG00000132612	3850	16.8557	SPT5
ENSG00000132613	3850	3.47937	SPT5
ENSG00000132640	3850	6.14266	SPT5
ENSG00000132661	3850	6.64848	SPT5
ENSG00000132664	3850	5.86224	SPT5
ENSG00000132670	3850	6.69674	SPT5
ENSG00000132698	3850	0	SPT5
ENSG00000132716	3850	93.0626	SPT5
ENSG00000132740	3850	1.89776	SPT5
ENSG00000132749	3850	3.3275	SPT5
ENSG00000132763	3850	9.07576	SPT5
ENSG00000132768	3850	2.97614	SPT5
ENSG00000132780	3850	2.49015	SPT5
ENSG00000132781	3850	5.33182	SPT5
ENSG00000132792	3850	5.54277	SPT5
ENSG00000132801	3850	8.73527	SPT5
ENSG00000132819	3850	9.42257	SPT5
ENSG00000132824	3850	7.03161	SPT5
ENSG00000132825	3850	0.96936	SPT5
ENSG00000132837	3850	20.3296	SPT5
ENSG00000132842	3850	17.8376	SPT5
ENSG00000132881	3850	1.42788	SPT5
ENSG00000132912	3850	4.12554	SPT5
ENSG00000132950	3850	1.65842	SPT5
ENSG00000132952	3850	5.99363	SPT5
ENSG00000132953	3850	0	SPT5
ENSG00000132963	3850	21.3575	SPT5
ENSG00000132964	3850	8.37701	SPT5
ENSG00000133026	3850	5.11804	SPT5
ENSG00000133027	3850	4.06449	SPT5
ENSG00000133059	3850	4.98803	SPT5
ENSG00000133103	3850	10.1644	SPT5
ENSG00000133106	3850	5.58921	SPT5
ENSG00000133111	3850	2.59375	SPT5
ENSG00000133114	3850	5.38523	SPT5
ENSG00000133119	3850	9.91861	SPT5
ENSG00000133195	3850	1.94189	SPT5
ENSG00000133247	3850	2.0708	SPT5
ENSG00000133250	3850	2.42597	SPT5
ENSG00000133265	3850	3.36557	SPT5
ENSG00000133275	3850	2.67564	SPT5
ENSG00000133302	3850	1.67277	SPT5
ENSG00000133315	3850	6.43064	SPT5
ENSG00000133318	3850	13.08	SPT5
ENSG00000133422	3850	2.6503	SPT5
ENSG00000133454	3850	0	SPT5
ENSG00000133466	3850	4.22367	SPT5
ENSG00000133477	3850	1.04273	SPT5
ENSG00000133488	3850	6.07879	SPT5
ENSG00000133606	3850	2.64807	SPT5
ENSG00000133612	3850	4.17424	SPT5
ENSG00000133627	3850	13.53	SPT5
ENSG00000133639	3850	14.7546	SPT5
ENSG00000133678	3850	7.97636	SPT5
ENSG00000133703	3850	8.46564	SPT5
ENSG00000133704	3850	9.65151	SPT5
ENSG00000133706	3850	8.95721	SPT5
ENSG00000133739	3850	12.2706	SPT5
ENSG00000133773	3850	7.6111	SPT5
ENSG00000133789	3850	4.34412	SPT5
ENSG00000133835	3850	20.823	SPT5
ENSG00000133872	3850	4.62175	SPT5
ENSG00000133884	3850	3.72479	SPT5
ENSG00000133958	3850	3.84085	SPT5
ENSG00000133961	3850	0	SPT5
ENSG00000133983	3850	51.3636	SPT5
ENSG00000133997	3850	8.08788	SPT5
ENSG00000134056	3850	12.2466	SPT5
ENSG00000134057	3850	3.79376	SPT5
ENSG00000134058	3850	3.21327	SPT5
ENSG00000134077	3850	1.406	SPT5
ENSG00000134108	3850	8.83431	SPT5
ENSG00000134109	3850	4.34725	SPT5
ENSG00000134146	3850	7.15278	SPT5
ENSG00000134152	3850	4.65889	SPT5
ENSG00000134153	3850	20.247	SPT5
ENSG00000134183	3850	4.01818	SPT5
ENSG00000134186	3850	3.48086	SPT5
ENSG00000134215	3850	2.89228	SPT5
ENSG00000134243	3850	2.39238	SPT5
ENSG00000134248	3850	0.947847	SPT5
ENSG00000134265	3850	5.51924	SPT5
ENSG00000134291	3850	3.45379	SPT5
ENSG00000134294	3850	7.48334	SPT5
ENSG00000134308	3850	6.32837	SPT5
ENSG00000134313	3850	8.18781	SPT5
ENSG00000134330	3850	6.23961	SPT5
ENSG00000134333	3850	5.44103	SPT5
ENSG00000134352	3850	18.1505	SPT5
ENSG00000134375	3850	14.5657	SPT5
ENSG00000134419	3850	13.7162	SPT5
ENSG00000134444	3850	11.4707	SPT5
ENSG00000134452	3850	4.49707	SPT5
ENSG00000134453	3850	6.24793	SPT5
ENSG00000134461	3850	12.3125	SPT5
ENSG00000134480	3850	8.20393	SPT5
ENSG00000134490	3850	7.63087	SPT5
ENSG00000134508	3850	5.34157	SPT5
ENSG00000134574	3850	2.82182	SPT5
ENSG00000134575	3850	1.78869	SPT5
ENSG00000134602	3850	10.6323	SPT5
ENSG00000134690	3850	5.49639	SPT5
ENSG00000134697	3850	8.8931	SPT5
ENSG00000134717	3850	4.80696	SPT5
ENSG00000134748	3850	7.69835	SPT5
ENSG00000134758	3850	12.4262	SPT5
ENSG00000134779	3850	2.26466	SPT5
ENSG00000134815	3850	0	SPT5
ENSG00000134824	3850	4.96704	SPT5
ENSG00000134825	3850	6.86218	SPT5
ENSG00000134830	3850	2.30144	SPT5
ENSG00000134851	3850	11.7319	SPT5
ENSG00000134882	3850	5.14067	SPT5
ENSG00000134884	3850	9.56641	SPT5
ENSG00000134899	3850	Inf	SPT5
ENSG00000134900	3850	6.681	SPT5
ENSG00000134905	3850	1.09337	SPT5
ENSG00000134996	3850	6.88913	SPT5
ENSG00000135002	3850	3.84615	SPT5
ENSG00000135018	3850	3.55331	SPT5
ENSG00000135040	3850	6.96121	SPT5
ENSG00000135045	3850	8.41667	SPT5
ENSG00000135049	3850	5.10928	SPT5
ENSG00000135069	3850	3.56984	SPT5
ENSG00000135070	3850	3.67893	SPT5
ENSG00000135077	3850	22.2478	SPT5
ENSG00000135090	3850	9.71068	SPT5
ENSG00000135108	3850	3.08143	SPT5
ENSG00000135144	3850	2.23521	SPT5
ENSG00000135148	3850	6.37716	SPT5
ENSG00000135164	3850	5.06583	SPT5
ENSG00000135211	3850	2.86853	SPT5
ENSG00000135245	3850	7.3495	SPT5
ENSG00000135249	3850	11.5706	SPT5
ENSG00000135250	3850	6.7619	SPT5
ENSG00000135298	3850	0	SPT5
ENSG00000135317	3850	6.19521	SPT5
ENSG00000135334	3850	15.3116	SPT5
ENSG00000135336	3850	12.2226	SPT5
ENSG00000135338	3850	8.54826	SPT5
ENSG00000135341	3850	10.4229	SPT5
ENSG00000135365	3850	6.18263	SPT5
ENSG00000135372	3850	8.94329	SPT5
ENSG00000135387	3850	12.0254	SPT5
ENSG00000135390	3850	1.26788	SPT5
ENSG00000135414	3850	0	SPT5
ENSG00000135424	3850	2.32765	SPT5
ENSG00000135426	3850	2.42276	SPT5
ENSG00000135451	3850	2.55105	SPT5
ENSG00000135457	3850	5.54764	SPT5
ENSG00000135469	3850	6.78384	SPT5
ENSG00000135473	3850	2.58788	SPT5
ENSG00000135476	3850	4.87106	SPT5
ENSG00000135482	3850	Inf	SPT5
ENSG00000135506	3850	9.99277	SPT5
ENSG00000135521	3850	7.46894	SPT5
ENSG00000135541	3850	2.95412	SPT5
ENSG00000135549	3850	18.6377	SPT5
ENSG00000135577	3850	0	SPT5
ENSG00000135596	3850	0	SPT5
ENSG00000135597	3850	4.99216	SPT5
ENSG00000135604	3850	2.74161	SPT5
ENSG00000135605	3850	5.56009	SPT5
ENSG00000135632	3850	2.32292	SPT5
ENSG00000135636	3850	7.23213	SPT5
ENSG00000135655	3850	9.3373	SPT5
ENSG00000135677	3850	7.79132	SPT5
ENSG00000135679	3850	4.67862	SPT5
ENSG00000135698	3850	4.60989	SPT5
ENSG00000135720	3850	1.6922	SPT5
ENSG00000135722	3850	0.906527	SPT5
ENSG00000135723	3850	7.76985	SPT5
ENSG00000135763	3850	3.27322	SPT5
ENSG00000135773	3850	0	SPT5
ENSG00000135775	3850	17.2595	SPT5
ENSG00000135801	3850	1.28333	SPT5
ENSG00000135823	3850	9.90012	SPT5
ENSG00000135828	3850	6.14546	SPT5
ENSG00000135829	3850	3.63118	SPT5
ENSG00000135837	3850	4.60006	SPT5
ENSG00000135845	3850	7.15024	SPT5
ENSG00000135870	3850	4.77447	SPT5
ENSG00000135900	3850	6.09888	SPT5
ENSG00000135912	3850	8.47602	SPT5
ENSG00000135913	3850	4.8059	SPT5
ENSG00000135919	3850	0	SPT5
ENSG00000135924	3850	5.21439	SPT5
ENSG00000135926	3850	5.25902	SPT5
ENSG00000135940	3850	1.28727	SPT5
ENSG00000135945	3850	4.17242	SPT5
ENSG00000135951	3850	17.2324	SPT5
ENSG00000135953	3850	7.38109	SPT5
ENSG00000135956	3850	2.89662	SPT5
ENSG00000135972	3850	10.4039	SPT5
ENSG00000135974	3850	8.12059	SPT5
ENSG00000135976	3850	16.5739	SPT5
ENSG00000136003	3850	3.05657	SPT5
ENSG00000136021	3850	3.63804	SPT5
ENSG00000136044	3850	3.80728	SPT5
ENSG00000136045	3850	8.66396	SPT5
ENSG00000136068	3850	2.0256	SPT5
ENSG00000136100	3850	11.2958	SPT5
ENSG00000136104	3850	13.5106	SPT5
ENSG00000136108	3850	6.97125	SPT5
ENSG00000136111	3850	10.0348	SPT5
ENSG00000136114	3850	0	SPT5
ENSG00000136141	3850	10.2488	SPT5
ENSG00000136143	3850	17.0957	SPT5
ENSG00000136144	3850	9.5395	SPT5
ENSG00000136146	3850	7.84619	SPT5
ENSG00000136147	3850	3.24163	SPT5
ENSG00000136152	3850	12.4436	SPT5
ENSG00000136158	3850	2.56061	SPT5
ENSG00000136159	3850	18.6818	SPT5
ENSG00000136167	3850	6.14726	SPT5
ENSG00000136169	3850	21.5926	SPT5
ENSG00000136197	3850	Inf	SPT5
ENSG00000136213	3850	1.73841	SPT5
ENSG00000136238	3850	9.96667	SPT5
ENSG00000136243	3850	4.85744	SPT5
ENSG00000136247	3850	8.47727	SPT5
ENSG00000136261	3850	14.0224	SPT5
ENSG00000136273	3850	3.18747	SPT5
ENSG00000136286	3850	2.3187	SPT5
ENSG00000136295	3850	1.23134	SPT5
ENSG00000136367	3850	0	SPT5
ENSG00000136436	3850	1.88225	SPT5
ENSG00000136444	3850	2.2465	SPT5
ENSG00000136449	3850	12.823	SPT5
ENSG00000136450	3850	14.7091	SPT5
ENSG00000136451	3850	3.22465	SPT5
ENSG00000136463	3850	5.37719	SPT5
ENSG00000136478	3850	12.1765	SPT5
ENSG00000136485	3850	4.4605	SPT5
ENSG00000136490	3850	Inf	SPT5
ENSG00000136492	3850	16.0823	SPT5
ENSG00000136504	3850	5.84292	SPT5
ENSG00000136518	3850	4.9236	SPT5
ENSG00000136521	3850	9.61342	SPT5
ENSG00000136522	3850	7.88838	SPT5
ENSG00000136527	3850	5.8982	SPT5
ENSG00000136536	3850	10.5897	SPT5
ENSG00000136542	3850	6.0029	SPT5
ENSG00000136628	3850	3.97057	SPT5
ENSG00000136636	3850	9.16176	SPT5
ENSG00000136643	3850	11.104	SPT5
ENSG00000136682	3850	8.13925	SPT5
ENSG00000136696	3850	0	SPT5
ENSG00000136709	3850	7.63462	SPT5
ENSG00000136710	3850	1.13064	SPT5
ENSG00000136715	3850	2.69144	SPT5
ENSG00000136731	3850	9.87008	SPT5
ENSG00000136738	3850	10.501	SPT5
ENSG00000136758	3850	6.90039	SPT5
ENSG00000136770	3850	2.91764	SPT5
ENSG00000136783	3850	4.29164	SPT5
ENSG00000136802	3850	1.07674	SPT5
ENSG00000136810	3850	13.5785	SPT5
ENSG00000136824	3850	5.79906	SPT5
ENSG00000136827	3850	4.08211	SPT5
ENSG00000136840	3850	2.21397	SPT5
ENSG00000136861	3850	7.32245	SPT5
ENSG00000136868	3850	5.2528	SPT5
ENSG00000136870	3850	5.76646	SPT5
ENSG00000136872	3850	12.88	SPT5
ENSG00000136874	3850	6.57868	SPT5
ENSG00000136877	3850	3.02711	SPT5
ENSG00000136888	3850	5.56843	SPT5
ENSG00000136891	3850	4.93836	SPT5
ENSG00000136897	3850	19.9305	SPT5
ENSG00000136925	3850	2.28109	SPT5
ENSG00000136930	3850	1.03653	SPT5
ENSG00000136932	3850	4.63396	SPT5
ENSG00000136933	3850	1.84433	SPT5
ENSG00000136936	3850	1052.02	SPT5
ENSG00000136937	3850	6.00837	SPT5
ENSG00000136938	3850	4.75815	SPT5
ENSG00000136940	3850	11.1712	SPT5
ENSG00000136942	3850	1.67498	SPT5
ENSG00000136950	3850	2.70054	SPT5
ENSG00000136982	3850	8.32219	SPT5
ENSG00000136986	3850	10.7989	SPT5
ENSG00000137040	3850	7.18846	SPT5
ENSG00000137054	3850	5.83602	SPT5
ENSG00000137055	3850	1.29182	SPT5
ENSG00000137070	3850	0	SPT5
ENSG00000137074	3850	8.72256	SPT5
ENSG00000137075	3850	1.90696	SPT5
ENSG00000137076	3850	2.07791	SPT5
ENSG00000137100	3850	2.26473	SPT5
ENSG00000137103	3850	5.71784	SPT5
ENSG00000137106	3850	0.806536	SPT5
ENSG00000137124	3850	7.06667	SPT5
ENSG00000137133	3850	Inf	SPT5
ENSG00000137145	3850	6.79361	SPT5
ENSG00000137154	3850	1.48588	SPT5
ENSG00000137161	3850	3.14647	SPT5
ENSG00000137166	3850	1.14587	SPT5
ENSG00000137168	3850	1.20266	SPT5
ENSG00000137177	3850	7.11309	SPT5
ENSG00000137193	3850	2.95861	SPT5
ENSG00000137198	3850	2.87663	SPT5
ENSG00000137200	3850	3.58196	SPT5
ENSG00000137207	3850	1.67159	SPT5
ENSG00000137218	3850	3.64009	SPT5
ENSG00000137221	3850	4.12048	SPT5
ENSG00000137266	3850	5.03792	SPT5
ENSG00000137267	3850	3.53068	SPT5
ENSG00000137274	3850	1.58191	SPT5
ENSG00000137275	3850	10.7484	SPT5
ENSG00000137288	3850	3.09536	SPT5
ENSG00000137309	3850	1.84128	SPT5
ENSG00000137310	3850	8.93977	SPT5
ENSG00000137312	3850	3.08961	SPT5
ENSG00000137338	3850	9.08058	SPT5
ENSG00000137343	3850	4.06575	SPT5
ENSG00000137364	3850	3.75368	SPT5
ENSG00000137393	3850	0	SPT5
ENSG00000137409	3850	3.68871	SPT5
ENSG00000137413	3850	9.88206	SPT5
ENSG00000137414	3850	16.0818	SPT5
ENSG00000137434	3850	3.18943	SPT5
ENSG00000137449	3850	10.8326	SPT5
ENSG00000137460	3850	1.68722	SPT5
ENSG00000137486	3850	5.8433	SPT5
ENSG00000137491	3850	0	SPT5
ENSG00000137492	3850	3.90264	SPT5
ENSG00000137494	3850	9.55339	SPT5
ENSG00000137500	3850	7.3168	SPT5
ENSG00000137513	3850	22.1522	SPT5
ENSG00000137547	3850	4.82465	SPT5
ENSG00000137601	3850	14.9483	SPT5
ENSG00000137628	3850	9.34472	SPT5
ENSG00000137642	3850	3.14768	SPT5
ENSG00000137656	3850	9.31064	SPT5
ENSG00000137692	3850	7.67738	SPT5
ENSG00000137709	3850	30.6323	SPT5
ENSG00000137710	3850	8.47223	SPT5
ENSG00000137713	3850	7.12011	SPT5
ENSG00000137714	3850	8.64849	SPT5
ENSG00000137720	3850	6.35353	SPT5
ENSG00000137760	3850	3.49439	SPT5
ENSG00000137764	3850	7.35259	SPT5
ENSG00000137770	3850	5.70604	SPT5
ENSG00000137776	3850	20.5173	SPT5
ENSG00000137802	3850	4.69438	SPT5
ENSG00000137804	3850	1154.09	SPT5
ENSG00000137806	3850	14.5657	SPT5
ENSG00000137807	3850	4.29263	SPT5
ENSG00000137812	3850	0.904825	SPT5
ENSG00000137814	3850	4.691	SPT5
ENSG00000137817	3850	7.84546	SPT5
ENSG00000137818	3850	9.22881	SPT5
ENSG00000137843	3850	345.255	SPT5
ENSG00000137845	3850	0	SPT5
ENSG00000137876	3850	7.31158	SPT5
ENSG00000137880	3850	5.34546	SPT5
ENSG00000137942	3850	0	SPT5
ENSG00000137960	3850	19.3252	SPT5
ENSG00000137992	3850	3.16603	SPT5
ENSG00000138035	3850	5.31863	SPT5
ENSG00000138050	3850	5.22998	SPT5
ENSG00000138069	3850	3.10329	SPT5
ENSG00000138071	3850	4.22431	SPT5
ENSG00000138073	3850	2.48968	SPT5
ENSG00000138081	3850	3.11723	SPT5
ENSG00000138085	3850	0.889091	SPT5
ENSG00000138095	3850	12.6745	SPT5
ENSG00000138101	3850	9.30164	SPT5
ENSG00000138107	3850	3.91789	SPT5
ENSG00000138160	3850	3.62214	SPT5
ENSG00000138180	3850	3.20303	SPT5
ENSG00000138182	3850	7.94951	SPT5
ENSG00000138231	3850	16.6502	SPT5
ENSG00000138246	3850	2.06739	SPT5
ENSG00000138279	3850	8.77525	SPT5
ENSG00000138326	3850	4.22936	SPT5
ENSG00000138346	3850	6.43176	SPT5
ENSG00000138363	3850	3.01997	SPT5
ENSG00000138376	3850	9.09801	SPT5
ENSG00000138380	3850	10.5667	SPT5
ENSG00000138381	3850	9.08673	SPT5
ENSG00000138382	3850	4.42006	SPT5
ENSG00000138398	3850	5.88464	SPT5
ENSG00000138399	3850	14.4442	SPT5
ENSG00000138413	3850	3.94803	SPT5
ENSG00000138430	3850	4.26595	SPT5
ENSG00000138433	3850	7.11258	SPT5
ENSG00000138434	3850	4.17908	SPT5
ENSG00000138439	3850	8.87983	SPT5
ENSG00000138443	3850	12.0759	SPT5
ENSG00000138448	3850	6.91109	SPT5
ENSG00000138468	3850	16.2438	SPT5
ENSG00000138472	3850	0	SPT5
ENSG00000138495	3850	7.47172	SPT5
ENSG00000138496	3850	4.94532	SPT5
ENSG00000138587	3850	21.6379	SPT5
ENSG00000138592	3850	10.948	SPT5
ENSG00000138593	3850	12.2646	SPT5
ENSG00000138600	3850	14.1697	SPT5
ENSG00000138604	3850	16.6961	SPT5
ENSG00000138614	3850	1.63256	SPT5
ENSG00000138621	3850	3.28249	SPT5
ENSG00000138623	3850	5.76014	SPT5
ENSG00000138629	3850	4.61085	SPT5
ENSG00000138641	3850	22.1268	SPT5
ENSG00000138646	3850	2.66094	SPT5
ENSG00000138658	3850	2.92212	SPT5
ENSG00000138660	3850	4.29503	SPT5
ENSG00000138686	3850	12.4813	SPT5
ENSG00000138688	3850	0	SPT5
ENSG00000138698	3850	13.2696	SPT5
ENSG00000138709	3850	17.2607	SPT5
ENSG00000138744	3850	0	SPT5
ENSG00000138750	3850	3.93417	SPT5
ENSG00000138756	3850	9.61961	SPT5
ENSG00000138757	3850	1.87354	SPT5
ENSG00000138758	3850	3.76753	SPT5
ENSG00000138764	3850	8.72623	SPT5
ENSG00000138768	3850	18.7495	SPT5
ENSG00000138777	3850	5.03059	SPT5
ENSG00000138778	3850	12.8107	SPT5
ENSG00000138780	3850	16.1962	SPT5
ENSG00000138796	3850	12.3171	SPT5
ENSG00000138802	3850	1.66158	SPT5
ENSG00000138823	3850	18.0267	SPT5
ENSG00000138834	3850	2.83851	SPT5
ENSG00000138835	3850	0	SPT5
ENSG00000138942	3850	11.6379	SPT5
ENSG00000138964	3850	3.56076	SPT5
ENSG00000139083	3850	5.41469	SPT5
ENSG00000139116	3850	17.2247	SPT5
ENSG00000139131	3850	18.4004	SPT5
ENSG00000139133	3850	7.43876	SPT5
ENSG00000139163	3850	8.49664	SPT5
ENSG00000139173	3850	3.31204	SPT5
ENSG00000139187	3850	12.7519	SPT5
ENSG00000139192	3850	7.61742	SPT5
ENSG00000139218	3850	1.18971	SPT5
ENSG00000139233	3850	8.49937	SPT5
ENSG00000139323	3850	0	SPT5
ENSG00000139324	3850	12.1585	SPT5
ENSG00000139343	3850	7.64502	SPT5
ENSG00000139350	3850	8.95484	SPT5
ENSG00000139354	3850	5.13987	SPT5
ENSG00000139370	3850	5.05758	SPT5
ENSG00000139372	3850	4.50909	SPT5
ENSG00000139433	3850	2.18144	SPT5
ENSG00000139436	3850	3.50064	SPT5
ENSG00000139437	3850	0	SPT5
ENSG00000139496	3850	8.29424	SPT5
ENSG00000139514	3850	1.40856	SPT5
ENSG00000139517	3850	1.4417	SPT5
ENSG00000139531	3850	2.933	SPT5
ENSG00000139540	3850	0	SPT5
ENSG00000139546	3850	3.32867	SPT5
ENSG00000139579	3850	5.37045	SPT5
ENSG00000139613	3850	9.06456	SPT5
ENSG00000139618	3850	18.1909	SPT5
ENSG00000139624	3850	4.86714	SPT5
ENSG00000139625	3850	5.58068	SPT5
ENSG00000139636	3850	1.11376	SPT5
ENSG00000139637	3850	22.697	SPT5
ENSG00000139645	3850	0.801374	SPT5
ENSG00000139668	3850	9.17903	SPT5
ENSG00000139684	3850	9.72904	SPT5
ENSG00000139687	3850	9.13925	SPT5
ENSG00000139697	3850	2.46983	SPT5
ENSG00000139725	3850	2.24113	SPT5
ENSG00000139726	3850	8.26801	SPT5
ENSG00000139734	3850	10.5017	SPT5
ENSG00000139746	3850	3.92489	SPT5
ENSG00000139826	3850	8.22704	SPT5
ENSG00000139835	3850	5.94454	SPT5
ENSG00000139880	3850	2.26713	SPT5
ENSG00000139899	3850	3.70909	SPT5
ENSG00000139974	3850	7.13743	SPT5
ENSG00000139977	3850	0	SPT5
ENSG00000139990	3850	7.11291	SPT5
ENSG00000140006	3850	7.25823	SPT5
ENSG00000140022	3850	1.3887	SPT5
ENSG00000140025	3850	17.6672	SPT5
ENSG00000140157	3850	12.8126	SPT5
ENSG00000140199	3850	3.61327	SPT5
ENSG00000140259	3850	5.02311	SPT5
ENSG00000140262	3850	5.11661	SPT5
ENSG00000140263	3850	4.6174	SPT5
ENSG00000140264	3850	3.57172	SPT5
ENSG00000140265	3850	1.83379	SPT5
ENSG00000140284	3850	5.52159	SPT5
ENSG00000140287	3850	0	SPT5
ENSG00000140307	3850	7.88258	SPT5
ENSG00000140319	3850	7.54965	SPT5
ENSG00000140326	3850	4.32121	SPT5
ENSG00000140332	3850	2.73477	SPT5
ENSG00000140350	3850	9.22661	SPT5
ENSG00000140365	3850	0.906749	SPT5
ENSG00000140367	3850	3.92858	SPT5
ENSG00000140374	3850	13.9425	SPT5
ENSG00000140395	3850	7.86976	SPT5
ENSG00000140396	3850	2.14678	SPT5
ENSG00000140400	3850	2.43057	SPT5
ENSG00000140443	3850	6.80396	SPT5
ENSG00000140451	3850	2.67994	SPT5
ENSG00000140455	3850	5.95265	SPT5
ENSG00000140463	3850	15.4003	SPT5
ENSG00000140464	3850	0.653311	SPT5
ENSG00000140470	3850	59.2549	SPT5
ENSG00000140474	3850	2.80519	SPT5
ENSG00000140497	3850	9.72559	SPT5
ENSG00000140521	3850	2.35209	SPT5
ENSG00000140525	3850	6.26007	SPT5
ENSG00000140534	3850	1.98962	SPT5
ENSG00000140545	3850	3.97102	SPT5
ENSG00000140553	3850	4.87437	SPT5
ENSG00000140563	3850	9.30022	SPT5
ENSG00000140575	3850	3.44983	SPT5
ENSG00000140577	3850	6.65043	SPT5
ENSG00000140612	3850	4.01974	SPT5
ENSG00000140632	3850	5.2213	SPT5
ENSG00000140691	3850	2.44457	SPT5
ENSG00000140694	3850	18.4586	SPT5
ENSG00000140853	3850	2.00507	SPT5
ENSG00000140854	3850	3.63112	SPT5
ENSG00000140876	3850	4.4331	SPT5
ENSG00000140941	3850	5.05909	SPT5
ENSG00000140943	3850	9.95136	SPT5
ENSG00000140987	3850	6.3148	SPT5
ENSG00000140990	3850	5.20303	SPT5
ENSG00000140992	3850	7.23614	SPT5
ENSG00000140993	3850	3.10454	SPT5
ENSG00000141002	3850	5.5401	SPT5
ENSG00000141012	3850	4.4395	SPT5
ENSG00000141026	3850	7.22145	SPT5
ENSG00000141030	3850	7.78597	SPT5
ENSG00000141084	3850	6.68109	SPT5
ENSG00000141086	3850	6.77441	SPT5
ENSG00000141098	3850	3.38627	SPT5
ENSG00000141101	3850	10.5026	SPT5
ENSG00000141179	3850	2.81698	SPT5
ENSG00000141258	3850	5.7023	SPT5
ENSG00000141295	3850	3.50424	SPT5
ENSG00000141367	3850	2.22097	SPT5
ENSG00000141371	3850	20.6017	SPT5
ENSG00000141378	3850	4.54404	SPT5
ENSG00000141385	3850	11.1616	SPT5
ENSG00000141424	3850	2.34301	SPT5
ENSG00000141425	3850	7.61632	SPT5
ENSG00000141446	3850	8.10211	SPT5
ENSG00000141447	3850	11.0325	SPT5
ENSG00000141456	3850	2.69641	SPT5
ENSG00000141469	3850	10.6052	SPT5
ENSG00000141480	3850	1.41322	SPT5
ENSG00000141503	3850	3.14969	SPT5
ENSG00000141510	3850	4.52664	SPT5
ENSG00000141524	3850	3.86984	SPT5
ENSG00000141540	3850	1.87942	SPT5
ENSG00000141543	3850	3.57863	SPT5
ENSG00000141551	3850	1.65973	SPT5
ENSG00000141556	3850	2.61239	SPT5
ENSG00000141560	3850	4.88447	SPT5
ENSG00000141562	3850	2.33607	SPT5
ENSG00000141564	3850	19.394	SPT5
ENSG00000141568	3850	7.18245	SPT5
ENSG00000141569	3850	7.78006	SPT5
ENSG00000141577	3850	4.3025	SPT5
ENSG00000141580	3850	5.72331	SPT5
ENSG00000141582	3850	3.58636	SPT5
ENSG00000141664	3850	6.51408	SPT5
ENSG00000141682	3850	4.27826	SPT5
ENSG00000141736	3850	3.77766	SPT5
ENSG00000141741	3850	1.27355	SPT5
ENSG00000141753	3850	9.31129	SPT5
ENSG00000141759	3850	4.3628	SPT5
ENSG00000141867	3850	2.01667	SPT5
ENSG00000141933	3850	10.1667	SPT5
ENSG00000141959	3850	3.68439	SPT5
ENSG00000141965	3850	3.94028	SPT5
ENSG00000141968	3850	0	SPT5
ENSG00000141971	3850	18.3515	SPT5
ENSG00000141979	3850	20.9143	SPT5
ENSG00000141985	3850	3.57712	SPT5
ENSG00000141994	3850	3.74924	SPT5
ENSG00000142002	3850	2821.92	SPT5
ENSG00000142039	3850	3.33589	SPT5
ENSG00000142102	3850	1.25697	SPT5
ENSG00000142186	3850	2.16784	SPT5
ENSG00000142188	3850	6.37058	SPT5
ENSG00000142197	3850	3.90915	SPT5
ENSG00000142208	3850	6.66286	SPT5
ENSG00000142230	3850	3.92094	SPT5
ENSG00000142303	3850	1.91767	SPT5
ENSG00000142327	3850	2.36332	SPT5
ENSG00000142330	3850	6.10889	SPT5
ENSG00000142396	3850	72.6818	SPT5
ENSG00000142409	3850	0.873887	SPT5
ENSG00000142444	3850	4.91151	SPT5
ENSG00000142459	3850	4.61235	SPT5
ENSG00000142539	3850	0	SPT5
ENSG00000142544	3850	3.91554	SPT5
ENSG00000142546	3850	3.61508	SPT5
ENSG00000142611	3850	1.92303	SPT5
ENSG00000142632	3850	7.07323	SPT5
ENSG00000142634	3850	5.73951	SPT5
ENSG00000142751	3850	5.80693	SPT5
ENSG00000142765	3850	0	SPT5
ENSG00000142794	3850	7.98318	SPT5
ENSG00000142864	3850	5.51894	SPT5
ENSG00000142871	3850	3.71364	SPT5
ENSG00000142892	3850	16.5126	SPT5
ENSG00000142945	3850	1.38756	SPT5
ENSG00000143013	3850	3.22768	SPT5
ENSG00000143033	3850	11.1924	SPT5
ENSG00000143106	3850	14.3093	SPT5
ENSG00000143110	3850	2.40606	SPT5
ENSG00000143127	3850	3.68303	SPT5
ENSG00000143155	3850	3.48578	SPT5
ENSG00000143156	3850	0	SPT5
ENSG00000143157	3850	0	SPT5
ENSG00000143162	3850	8.46293	SPT5
ENSG00000143179	3850	2.0284	SPT5
ENSG00000143190	3850	1.68522	SPT5
ENSG00000143199	3850	8.1565	SPT5
ENSG00000143224	3850	3.93225	SPT5
ENSG00000143248	3850	8.55768	SPT5
ENSG00000143252	3850	4.81124	SPT5
ENSG00000143256	3850	6.7899	SPT5
ENSG00000143258	3850	5.02091	SPT5
ENSG00000143314	3850	1.26096	SPT5
ENSG00000143315	3850	Inf	SPT5
ENSG00000143319	3850	5.02401	SPT5
ENSG00000143322	3850	0	SPT5
ENSG00000143333	3850	4.64361	SPT5
ENSG00000143337	3850	8.67139	SPT5
ENSG00000143353	3850	3.1344	SPT5
ENSG00000143367	3850	8.59151	SPT5
ENSG00000143373	3850	2.08655	SPT5
ENSG00000143374	3850	11.0767	SPT5
ENSG00000143379	3850	6.28222	SPT5
ENSG00000143384	3850	3.12685	SPT5
ENSG00000143387	3850	2.29596	SPT5
ENSG00000143390	3850	3.09974	SPT5
ENSG00000143393	3850	1.21102	SPT5
ENSG00000143401	3850	10.0452	SPT5
ENSG00000143436	3850	5.49091	SPT5
ENSG00000143442	3850	6.52576	SPT5
ENSG00000143457	3850	2.49225	SPT5
ENSG00000143458	3850	2.52746	SPT5
ENSG00000143476	3850	1.92362	SPT5
ENSG00000143479	3850	9.47127	SPT5
ENSG00000143486	3850	13.7799	SPT5
ENSG00000143493	3850	17.2486	SPT5
ENSG00000143498	3850	3.94962	SPT5
ENSG00000143499	3850	6.88406	SPT5
ENSG00000143507	3850	10.775	SPT5
ENSG00000143514	3850	7.11192	SPT5
ENSG00000143543	3850	64.703	SPT5
ENSG00000143553	3850	0.816835	SPT5
ENSG00000143575	3850	1.9803	SPT5
ENSG00000143612	3850	5.21383	SPT5
ENSG00000143621	3850	2.17926	SPT5
ENSG00000143622	3850	16.3904	SPT5
ENSG00000143624	3850	2.38234	SPT5
ENSG00000143627	3850	2.91805	SPT5
ENSG00000143630	3850	4.18727	SPT5
ENSG00000143633	3850	5.46241	SPT5
ENSG00000143643	3850	8.03039	SPT5
ENSG00000143653	3850	4.8642	SPT5
ENSG00000143702	3850	3.13059	SPT5
ENSG00000143742	3850	5.26016	SPT5
ENSG00000143748	3850	6.66686	SPT5
ENSG00000143751	3850	9.21412	SPT5
ENSG00000143756	3850	6.22003	SPT5
ENSG00000143761	3850	2.2534	SPT5
ENSG00000143771	3850	0	SPT5
ENSG00000143772	3850	2.95788	SPT5
ENSG00000143776	3850	17.6268	SPT5
ENSG00000143793	3850	3.57727	SPT5
ENSG00000143797	3850	5.1855	SPT5
ENSG00000143799	3850	4.63368	SPT5
ENSG00000143819	3850	4.78251	SPT5
ENSG00000143862	3850	0	SPT5
ENSG00000143878	3850	6.5495	SPT5
ENSG00000143919	3850	7.30645	SPT5
ENSG00000143924	3850	10.9393	SPT5
ENSG00000143942	3850	13.4424	SPT5
ENSG00000143952	3850	0	SPT5
ENSG00000143970	3850	12.0553	SPT5
ENSG00000143971	3850	2.49911	SPT5
ENSG00000143977	3850	9.93665	SPT5
ENSG00000144021	3850	5.59913	SPT5
ENSG00000144026	3850	3.50162	SPT5
ENSG00000144028	3850	2.0799	SPT5
ENSG00000144034	3850	5.08148	SPT5
ENSG00000144043	3850	Inf	SPT5
ENSG00000144045	3850	4.51818	SPT5
ENSG00000144048	3850	10.9876	SPT5
ENSG00000144120	3850	4.43771	SPT5
ENSG00000144136	3850	3.94889	SPT5
ENSG00000144161	3850	4.14516	SPT5
ENSG00000144224	3850	4.34795	SPT5
ENSG00000144228	3850	2.1953	SPT5
ENSG00000144231	3850	9.99711	SPT5
ENSG00000144283	3850	4.55638	SPT5
ENSG00000144306	3850	4.26757	SPT5
ENSG00000144354	3850	10.172	SPT5
ENSG00000144357	3850	5.56596	SPT5
ENSG00000144362	3850	0	SPT5
ENSG00000144395	3850	8.74901	SPT5
ENSG00000144406	3850	12.7926	SPT5
ENSG00000144407	3850	8.19574	SPT5
ENSG00000144426	3850	9.97865	SPT5
ENSG00000144445	3850	34.0662	SPT5
ENSG00000144451	3850	4.91386	SPT5
ENSG00000144455	3850	27.3304	SPT5
ENSG00000144468	3850	4.65649	SPT5
ENSG00000144524	3850	2.75634	SPT5
ENSG00000144559	3850	12.5089	SPT5
ENSG00000144566	3850	2.90179	SPT5
ENSG00000144580	3850	2.96791	SPT5
ENSG00000144635	3850	4.83603	SPT5
ENSG00000144648	3850	249.915	SPT5
ENSG00000144659	3850	0.90412	SPT5
ENSG00000144674	3850	7.04468	SPT5
ENSG00000144681	3850	8.24669	SPT5
ENSG00000144712	3850	0	SPT5
ENSG00000144744	3850	10.5404	SPT5
ENSG00000144746	3850	5.36812	SPT5
ENSG00000144747	3850	11.82	SPT5
ENSG00000144785	3850	14.0636	SPT5
ENSG00000144815	3850	8.29371	SPT5
ENSG00000144827	3850	6.34173	SPT5
ENSG00000144848	3850	7.63292	SPT5
ENSG00000144893	3850	0	SPT5
ENSG00000144895	3850	3.67772	SPT5
ENSG00000144909	3850	2.71822	SPT5
ENSG00000144959	3850	13.2375	SPT5
ENSG00000145014	3850	1.61376	SPT5
ENSG00000145020	3850	Inf	SPT5
ENSG00000145022	3850	2.66591	SPT5
ENSG00000145041	3850	6.42642	SPT5
ENSG00000145050	3850	1.72249	SPT5
ENSG00000145075	3850	17.6429	SPT5
ENSG00000145088	3850	25.552	SPT5
ENSG00000145113	3850	0	SPT5
ENSG00000145214	3850	1.10133	SPT5
ENSG00000145216	3850	2499.03	SPT5
ENSG00000145220	3850	3.18446	SPT5
ENSG00000145241	3850	10.5902	SPT5
ENSG00000145246	3850	7.00215	SPT5
ENSG00000145248	3850	6.18546	SPT5
ENSG00000145293	3850	2.92442	SPT5
ENSG00000145337	3850	5.24747	SPT5
ENSG00000145354	3850	8.74356	SPT5
ENSG00000145365	3850	8.03864	SPT5
ENSG00000145375	3850	6.55118	SPT5
ENSG00000145386	3850	7.59859	SPT5
ENSG00000145388	3850	3.78014	SPT5
ENSG00000145414	3850	0	SPT5
ENSG00000145431	3850	9.50656	SPT5
ENSG00000145439	3850	6.72612	SPT5
ENSG00000145491	3850	2.19919	SPT5
ENSG00000145494	3850	3.1011	SPT5
ENSG00000145495	3850	5.49676	SPT5
ENSG00000145545	3850	1.76957	SPT5
ENSG00000145632	3850	4.92692	SPT5
ENSG00000145675	3850	1.75945	SPT5
ENSG00000145700	3850	8.84601	SPT5
ENSG00000145703	3850	4.60808	SPT5
ENSG00000145715	3850	5.04885	SPT5
ENSG00000145725	3850	8.11909	SPT5
ENSG00000145734	3850	7.47218	SPT5
ENSG00000145741	3850	6.74688	SPT5
ENSG00000145743	3850	27.9517	SPT5
ENSG00000145779	3850	3.24844	SPT5
ENSG00000145780	3850	2.70816	SPT5
ENSG00000145781	3850	10.3226	SPT5
ENSG00000145782	3850	3.06786	SPT5
ENSG00000145817	3850	7.15454	SPT5
ENSG00000145819	3850	6.51421	SPT5
ENSG00000145832	3850	0	SPT5
ENSG00000145833	3850	9.27147	SPT5
ENSG00000145868	3850	5.73057	SPT5
ENSG00000145882	3850	3.66869	SPT5
ENSG00000145912	3850	2.16854	SPT5
ENSG00000145916	3850	2.65243	SPT5
ENSG00000145979	3850	4.12734	SPT5
ENSG00000145982	3850	2.10709	SPT5
ENSG00000145990	3850	4.82911	SPT5
ENSG00000145996	3850	11.8029	SPT5
ENSG00000146007	3850	2.7447	SPT5
ENSG00000146013	3850	8.90165	SPT5
ENSG00000146067	3850	2.81017	SPT5
ENSG00000146072	3850	8.11108	SPT5
ENSG00000146083	3850	2.00341	SPT5
ENSG00000146085	3850	14.4022	SPT5
ENSG00000146109	3850	1.22909	SPT5
ENSG00000146151	3850	26.0688	SPT5
ENSG00000146205	3850	49.9239	SPT5
ENSG00000146221	3850	0	SPT5
ENSG00000146232	3850	1.89311	SPT5
ENSG00000146243	3850	10.7738	SPT5
ENSG00000146247	3850	4.02956	SPT5
ENSG00000146263	3850	11.2215	SPT5
ENSG00000146278	3850	4.43515	SPT5
ENSG00000146281	3850	4.54909	SPT5
ENSG00000146282	3850	8.56203	SPT5
ENSG00000146350	3850	12.5197	SPT5
ENSG00000146376	3850	2.33566	SPT5
ENSG00000146386	3850	7.41711	SPT5
ENSG00000146409	3850	3.11825	SPT5
ENSG00000146410	3850	6.69589	SPT5
ENSG00000146414	3850	3.17155	SPT5
ENSG00000146425	3850	7.28727	SPT5
ENSG00000146426	3850	11.3526	SPT5
ENSG00000146535	3850	4.30186	SPT5
ENSG00000146540	3850	2.35917	SPT5
ENSG00000146576	3850	8.59282	SPT5
ENSG00000146587	3850	Inf	SPT5
ENSG00000146670	3850	7.54336	SPT5
ENSG00000146701	3850	5.51132	SPT5
ENSG00000146733	3850	9.04614	SPT5
ENSG00000146757	3850	4.6479	SPT5
ENSG00000146776	3850	1.67121	SPT5
ENSG00000146802	3850	7.37323	SPT5
ENSG00000146830	3850	2.10897	SPT5
ENSG00000146833	3850	10.7581	SPT5
ENSG00000146834	3850	5.42321	SPT5
ENSG00000146858	3850	2.14882	SPT5
ENSG00000146859	3850	2.774	SPT5
ENSG00000146909	3850	3.09282	SPT5
ENSG00000146918	3850	3.56811	SPT5
ENSG00000146963	3850	268.735	SPT5
ENSG00000147050	3850	6.20822	SPT5
ENSG00000147065	3850	3.83737	SPT5
ENSG00000147118	3850	19.1091	SPT5
ENSG00000147133	3850	15.6615	SPT5
ENSG00000147162	3850	12.4634	SPT5
ENSG00000147166	3850	4.37424	SPT5
ENSG00000147174	3850	0	SPT5
ENSG00000147224	3850	20.6932	SPT5
ENSG00000147251	3850	4.31795	SPT5
ENSG00000147316	3850	4.89371	SPT5
ENSG00000147324	3850	5.44168	SPT5
ENSG00000147383	3850	5.23581	SPT5
ENSG00000147394	3850	12.323	SPT5
ENSG00000147408	3850	2.59722	SPT5
ENSG00000147416	3850	1.61066	SPT5
ENSG00000147419	3850	6.87914	SPT5
ENSG00000147421	3850	4.22587	SPT5
ENSG00000147437	3850	1.56364	SPT5
ENSG00000147439	3850	5.59208	SPT5
ENSG00000147443	3850	0	SPT5
ENSG00000147454	3850	6.2312	SPT5
ENSG00000147459	3850	12.9505	SPT5
ENSG00000147465	3850	2.31178	SPT5
ENSG00000147471	3850	19.2657	SPT5
ENSG00000147475	3850	4.88216	SPT5
ENSG00000147488	3850	3.55267	SPT5
ENSG00000147533	3850	3.33906	SPT5
ENSG00000147535	3850	0	SPT5
ENSG00000147536	3850	2.5404	SPT5
ENSG00000147548	3850	3.28994	SPT5
ENSG00000147586	3850	Inf	SPT5
ENSG00000147592	3850	0	SPT5
ENSG00000147601	3850	19.0949	SPT5
ENSG00000147649	3850	4.40573	SPT5
ENSG00000147654	3850	1.93447	SPT5
ENSG00000147669	3850	3.46494	SPT5
ENSG00000147679	3850	7.70478	SPT5
ENSG00000147684	3850	15.1618	SPT5
ENSG00000147789	3850	4.56794	SPT5
ENSG00000147854	3850	10.9036	SPT5
ENSG00000147889	3850	3.5307	SPT5
ENSG00000147905	3850	11.393	SPT5
ENSG00000147955	3850	2.60909	SPT5
ENSG00000148019	3850	7.11963	SPT5
ENSG00000148057	3850	2.28182	SPT5
ENSG00000148082	3850	5.89783	SPT5
ENSG00000148090	3850	11.1627	SPT5
ENSG00000148110	3850	11.8101	SPT5
ENSG00000148120	3850	8.6524	SPT5
ENSG00000148153	3850	12.2036	SPT5
ENSG00000148154	3850	2.90395	SPT5
ENSG00000148158	3850	0	SPT5
ENSG00000148175	3850	7.77266	SPT5
ENSG00000148180	3850	7.06244	SPT5
ENSG00000148187	3850	1.9997	SPT5
ENSG00000148200	3850	11.9553	SPT5
ENSG00000148204	3850	1.6886	SPT5
ENSG00000148218	3850	6.3574	SPT5
ENSG00000148225	3850	11.8186	SPT5
ENSG00000148248	3850	0.668277	SPT5
ENSG00000148296	3850	3.57091	SPT5
ENSG00000148300	3850	7.25519	SPT5
ENSG00000148308	3850	3.28218	SPT5
ENSG00000148331	3850	3.44192	SPT5
ENSG00000148339	3850	0	SPT5
ENSG00000148341	3850	2.30269	SPT5
ENSG00000148343	3850	3.24645	SPT5
ENSG00000148356	3850	3.30529	SPT5
ENSG00000148362	3850	4.45091	SPT5
ENSG00000148384	3850	1.66731	SPT5
ENSG00000148396	3850	6.92518	SPT5
ENSG00000148399	3850	7.55877	SPT5
ENSG00000148400	3850	3.65101	SPT5
ENSG00000148411	3850	4.9154	SPT5
ENSG00000148426	3850	3.65061	SPT5
ENSG00000148429	3850	3.85892	SPT5
ENSG00000148450	3850	6.69013	SPT5
ENSG00000148459	3850	2.57252	SPT5
ENSG00000148481	3850	6.8146	SPT5
ENSG00000148483	3850	2.50084	SPT5
ENSG00000148484	3850	17.8271	SPT5
ENSG00000148488	3850	9.00413	SPT5
ENSG00000148572	3850	11.8036	SPT5
ENSG00000148606	3850	5.72814	SPT5
ENSG00000148634	3850	6.7387	SPT5
ENSG00000148655	3850	9.3305	SPT5
ENSG00000148660	3850	0	SPT5
ENSG00000148672	3850	11.4967	SPT5
ENSG00000148677	3850	15.3273	SPT5
ENSG00000148688	3850	9.11288	SPT5
ENSG00000148690	3850	16.2388	SPT5
ENSG00000148730	3850	8.59054	SPT5
ENSG00000148773	3850	2.37742	SPT5
ENSG00000148803	3850	2.58303	SPT5
ENSG00000148824	3850	68.7351	SPT5
ENSG00000148835	3850	15.4152	SPT5
ENSG00000148840	3850	3.04628	SPT5
ENSG00000148841	3850	2.7972	SPT5
ENSG00000148842	3850	7.05743	SPT5
ENSG00000148843	3850	3.51534	SPT5
ENSG00000148908	3850	7.58416	SPT5
ENSG00000148925	3850	9.03588	SPT5
ENSG00000148943	3850	3.75004	SPT5
ENSG00000148950	3850	8.08605	SPT5
ENSG00000148985	3850	3.45046	SPT5
ENSG00000149016	3850	Inf	SPT5
ENSG00000149084	3850	3.57737	SPT5
ENSG00000149089	3850	6.60395	SPT5
ENSG00000149100	3850	8.02439	SPT5
ENSG00000149136	3850	3.87842	SPT5
ENSG00000149150	3850	2.2544	SPT5
ENSG00000149179	3850	0	SPT5
ENSG00000149182	3850	3.00772	SPT5
ENSG00000149187	3850	1.1844	SPT5
ENSG00000149196	3850	5.83039	SPT5
ENSG00000149218	3850	4.55465	SPT5
ENSG00000149231	3850	3.02507	SPT5
ENSG00000149257	3850	1.27747	SPT5
ENSG00000149262	3850	8.89465	SPT5
ENSG00000149292	3850	6.02515	SPT5
ENSG00000149308	3850	7.90286	SPT5
ENSG00000149346	3850	4.49013	SPT5
ENSG00000149357	3850	6.85586	SPT5
ENSG00000149428	3850	2.68631	SPT5
ENSG00000149474	3850	0	SPT5
ENSG00000149476	3850	9.76515	SPT5
ENSG00000149480	3850	3.27582	SPT5
ENSG00000149483	3850	2.19416	SPT5
ENSG00000149499	3850	1.41371	SPT5
ENSG00000149503	3850	5.58012	SPT5
ENSG00000149532	3850	2.42182	SPT5
ENSG00000149541	3850	7.42909	SPT5
ENSG00000149548	3850	2.45307	SPT5
ENSG00000149557	3850	16.7157	SPT5
ENSG00000149577	3850	0.922547	SPT5
ENSG00000149591	3850	0	SPT5
ENSG00000149636	3850	3.39346	SPT5
ENSG00000149646	3850	3.26346	SPT5
ENSG00000149658	3850	0.980205	SPT5
ENSG00000149679	3850	2.62507	SPT5
ENSG00000149716	3850	6.79732	SPT5
ENSG00000149743	3850	2.58333	SPT5
ENSG00000149781	3850	8.96588	SPT5
ENSG00000149782	3850	0	SPT5
ENSG00000149792	3850	5.04318	SPT5
ENSG00000149809	3850	2.7016	SPT5
ENSG00000149823	3850	3.88342	SPT5
ENSG00000149922	3850	0	SPT5
ENSG00000149923	3850	4.36818	SPT5
ENSG00000149925	3850	Inf	SPT5
ENSG00000149926	3850	7.65868	SPT5
ENSG00000149930	3850	0.685462	SPT5
ENSG00000150316	3850	8.27475	SPT5
ENSG00000150403	3850	3.83435	SPT5
ENSG00000150456	3850	21.4421	SPT5
ENSG00000150459	3850	11.8485	SPT5
ENSG00000150477	3850	11.8363	SPT5
ENSG00000150593	3850	3.41046	SPT5
ENSG00000150676	3850	7.29204	SPT5
ENSG00000150756	3850	0	SPT5
ENSG00000150760	3850	3.08886	SPT5
ENSG00000150776	3850	2.15549	SPT5
ENSG00000150779	3850	3.2	SPT5
ENSG00000150782	3850	12.1915	SPT5
ENSG00000150787	3850	13.5631	SPT5
ENSG00000150867	3850	10.4689	SPT5
ENSG00000150938	3850	3.52856	SPT5
ENSG00000150977	3850	0	SPT5
ENSG00000150990	3850	1.20767	SPT5
ENSG00000150995	3850	14.8883	SPT5
ENSG00000151012	3850	17.2687	SPT5
ENSG00000151014	3850	11.684	SPT5
ENSG00000151065	3850	3.39694	SPT5
ENSG00000151090	3850	22.7015	SPT5
ENSG00000151116	3850	9.31228	SPT5
ENSG00000151131	3850	20.3117	SPT5
ENSG00000151135	3850	16.9008	SPT5
ENSG00000151148	3850	8.29128	SPT5
ENSG00000151151	3850	9.05108	SPT5
ENSG00000151233	3850	1.98673	SPT5
ENSG00000151287	3850	12.2442	SPT5
ENSG00000151292	3850	2.46676	SPT5
ENSG00000151304	3850	1.76287	SPT5
ENSG00000151332	3850	1.90446	SPT5
ENSG00000151338	3850	3.50265	SPT5
ENSG00000151348	3850	6.5812	SPT5
ENSG00000151353	3850	2.74311	SPT5
ENSG00000151414	3850	9.98224	SPT5
ENSG00000151458	3850	7.26212	SPT5
ENSG00000151461	3850	3.53241	SPT5
ENSG00000151465	3850	8.98649	SPT5
ENSG00000151466	3850	17.7613	SPT5
ENSG00000151498	3850	2.26979	SPT5
ENSG00000151500	3850	1.87922	SPT5
ENSG00000151502	3850	4.07218	SPT5
ENSG00000151532	3850	0	SPT5
ENSG00000151552	3850	3.33809	SPT5
ENSG00000151553	3850	10.0799	SPT5
ENSG00000151575	3850	10.4539	SPT5
ENSG00000151612	3850	0	SPT5
ENSG00000151651	3850	1.88912	SPT5
ENSG00000151657	3850	1.61627	SPT5
ENSG00000151665	3850	20.648	SPT5
ENSG00000151690	3850	8.1982	SPT5
ENSG00000151692	3850	7.125	SPT5
ENSG00000151718	3850	5.32981	SPT5
ENSG00000151725	3850	6.22356	SPT5
ENSG00000151729	3850	3.41765	SPT5
ENSG00000151746	3850	0	SPT5
ENSG00000151748	3850	10.7645	SPT5
ENSG00000151773	3850	0	SPT5
ENSG00000151779	3850	12.7758	SPT5
ENSG00000151806	3850	3.76606	SPT5
ENSG00000151849	3850	7.02167	SPT5
ENSG00000151876	3850	6.15406	SPT5
ENSG00000151881	3850	12.1318	SPT5
ENSG00000151892	3850	0	SPT5
ENSG00000151914	3850	3.64733	SPT5
ENSG00000151923	3850	6.18106	SPT5
ENSG00000151929	3850	5.43319	SPT5
ENSG00000152061	3850	12.5729	SPT5
ENSG00000152078	3850	1032.71	SPT5
ENSG00000152082	3850	1.78398	SPT5
ENSG00000152102	3850	7.42988	SPT5
ENSG00000152133	3850	11.0327	SPT5
ENSG00000152147	3850	7.2541	SPT5
ENSG00000152193	3850	6.29419	SPT5
ENSG00000152219	3850	4.65055	SPT5
ENSG00000152223	3850	10.429	SPT5
ENSG00000152229	3850	1.01378	SPT5
ENSG00000152240	3850	3.80852	SPT5
ENSG00000152242	3850	1.58685	SPT5
ENSG00000152270	3850	10.8886	SPT5
ENSG00000152292	3850	1.08584	SPT5
ENSG00000152348	3850	37.2018	SPT5
ENSG00000152382	3850	9.83469	SPT5
ENSG00000152404	3850	6.95104	SPT5
ENSG00000152409	3850	1.86098	SPT5
ENSG00000152422	3850	9.70891	SPT5
ENSG00000152439	3850	24.1896	SPT5
ENSG00000152443	3850	8.04015	SPT5
ENSG00000152454	3850	0.738424	SPT5
ENSG00000152455	3850	9.37311	SPT5
ENSG00000152464	3850	3.96667	SPT5
ENSG00000152465	3850	7.9223	SPT5
ENSG00000152475	3850	5.69787	SPT5
ENSG00000152484	3850	7.72941	SPT5
ENSG00000152492	3850	9.5915	SPT5
ENSG00000152503	3850	13.166	SPT5
ENSG00000152582	3850	7.15652	SPT5
ENSG00000152620	3850	6.05281	SPT5
ENSG00000152683	3850	22.4507	SPT5
ENSG00000152749	3850	13.8493	SPT5
ENSG00000152778	3850	3.43333	SPT5
ENSG00000152804	3850	3.74621	SPT5
ENSG00000152904	3850	24.897	SPT5
ENSG00000152939	3850	2.46883	SPT5
ENSG00000152944	3850	7.24697	SPT5
ENSG00000152990	3850	6.7876	SPT5
ENSG00000153006	3850	2.01176	SPT5
ENSG00000153015	3850	16.7114	SPT5
ENSG00000153037	3850	8.83224	SPT5
ENSG00000153044	3850	8.34302	SPT5
ENSG00000153048	3850	7.22155	SPT5
ENSG00000153066	3850	10.5306	SPT5
ENSG00000153140	3850	9.24242	SPT5
ENSG00000153147	3850	4.2644	SPT5
ENSG00000153187	3850	8.40449	SPT5
ENSG00000153201	3850	8.79324	SPT5
ENSG00000153207	3850	10.1049	SPT5
ENSG00000153214	3850	5.33207	SPT5
ENSG00000153234	3850	2.16742	SPT5
ENSG00000153443	3850	4.08636	SPT5
ENSG00000153487	3850	7.10895	SPT5
ENSG00000153531	3850	4.95702	SPT5
ENSG00000153551	3850	0	SPT5
ENSG00000153561	3850	10.6514	SPT5
ENSG00000153574	3850	6.63166	SPT5
ENSG00000153721	3850	4.71514	SPT5
ENSG00000153767	3850	11.6908	SPT5
ENSG00000153786	3850	1.26047	SPT5
ENSG00000153815	3850	4.15248	SPT5
ENSG00000153885	3850	4.03383	SPT5
ENSG00000153896	3850	6.54682	SPT5
ENSG00000153922	3850	5.23058	SPT5
ENSG00000153933	3850	16.3654	SPT5
ENSG00000153936	3850	4.33601	SPT5
ENSG00000153975	3850	17.4686	SPT5
ENSG00000153982	3850	4.80896	SPT5
ENSG00000154001	3850	14.1359	SPT5
ENSG00000154059	3850	7.67419	SPT5
ENSG00000154079	3850	13.2739	SPT5
ENSG00000154122	3850	9.29986	SPT5
ENSG00000154124	3850	5.83878	SPT5
ENSG00000154127	3850	2.06437	SPT5
ENSG00000154143	3850	10.5403	SPT5
ENSG00000154144	3850	2.10553	SPT5
ENSG00000154174	3850	2.30161	SPT5
ENSG00000154222	3850	2.8456	SPT5
ENSG00000154265	3850	11.1928	SPT5
ENSG00000154305	3850	1.41922	SPT5
ENSG00000154310	3850	2.70029	SPT5
ENSG00000154370	3850	1.85052	SPT5
ENSG00000154429	3850	1.4834	SPT5
ENSG00000154447	3850	0	SPT5
ENSG00000154473	3850	2.8941	SPT5
ENSG00000154582	3850	6.64982	SPT5
ENSG00000154640	3850	6.16763	SPT5
ENSG00000154642	3850	3.66963	SPT5
ENSG00000154719	3850	4.46321	SPT5
ENSG00000154760	3850	4.8345	SPT5
ENSG00000154767	3850	2.79928	SPT5
ENSG00000154781	3850	9.1	SPT5
ENSG00000154813	3850	1.18258	SPT5
ENSG00000154814	3850	9.13301	SPT5
ENSG00000154839	3850	3.13721	SPT5
ENSG00000154917	3850	8.17859	SPT5
ENSG00000154920	3850	6.69608	SPT5
ENSG00000154945	3850	3.53131	SPT5
ENSG00000154957	3850	20.1891	SPT5
ENSG00000155008	3850	4.63636	SPT5
ENSG00000155034	3850	13.9783	SPT5
ENSG00000155090	3850	5.51775	SPT5
ENSG00000155097	3850	5.49617	SPT5
ENSG00000155099	3850	7.32279	SPT5
ENSG00000155100	3850	6.383	SPT5
ENSG00000155115	3850	8.21053	SPT5
ENSG00000155158	3850	2.86952	SPT5
ENSG00000155189	3850	2.61896	SPT5
ENSG00000155252	3850	15.1507	SPT5
ENSG00000155256	3850	8.60623	SPT5
ENSG00000155287	3850	3.14377	SPT5
ENSG00000155313	3850	3.38881	SPT5
ENSG00000155329	3850	6.10338	SPT5
ENSG00000155330	3850	2.34532	SPT5
ENSG00000155363	3850	0	SPT5
ENSG00000155368	3850	0.779745	SPT5
ENSG00000155393	3850	16.193	SPT5
ENSG00000155438	3850	2.46738	SPT5
ENSG00000155463	3850	2.09782	SPT5
ENSG00000155508	3850	0	SPT5
ENSG00000155561	3850	6.82485	SPT5
ENSG00000155592	3850	2.13939	SPT5
ENSG00000155621	3850	7.13675	SPT5
ENSG00000155629	3850	4.18785	SPT5
ENSG00000155636	3850	6.1811	SPT5
ENSG00000155660	3850	10.2599	SPT5
ENSG00000155666	3850	3.42581	SPT5
ENSG00000155719	3850	7.27377	SPT5
ENSG00000155744	3850	1.84097	SPT5
ENSG00000155827	3850	4.355	SPT5
ENSG00000155846	3850	6.24051	SPT5
ENSG00000155850	3850	5.16655	SPT5
ENSG00000155875	3850	25.1499	SPT5
ENSG00000155876	3850	1.69293	SPT5
ENSG00000155903	3850	10.6768	SPT5
ENSG00000155906	3850	5.23782	SPT5
ENSG00000155962	3850	9.8964	SPT5
ENSG00000156017	3850	6.14664	SPT5
ENSG00000156026	3850	2.38041	SPT5
ENSG00000156042	3850	9.48636	SPT5
ENSG00000156050	3850	8.15398	SPT5
ENSG00000156052	3850	1.53156	SPT5
ENSG00000156097	3850	14.1527	SPT5
ENSG00000156110	3850	8.71739	SPT5
ENSG00000156136	3850	10.3653	SPT5
ENSG00000156140	3850	8.3418	SPT5
ENSG00000156162	3850	0	SPT5
ENSG00000156171	3850	4.79069	SPT5
ENSG00000156232	3850	6.72153	SPT5
ENSG00000156239	3850	17.4881	SPT5
ENSG00000156253	3850	15.4156	SPT5
ENSG00000156256	3850	10.2911	SPT5
ENSG00000156261	3850	12.1508	SPT5
ENSG00000156265	3850	11.9581	SPT5
ENSG00000156304	3850	1.96455	SPT5
ENSG00000156381	3850	7.02796	SPT5
ENSG00000156384	3850	2.70985	SPT5
ENSG00000156398	3850	3.71594	SPT5
ENSG00000156467	3850	4.17902	SPT5
ENSG00000156469	3850	8.30251	SPT5
ENSG00000156471	3850	0	SPT5
ENSG00000156502	3850	4.05729	SPT5
ENSG00000156504	3850	6.04175	SPT5
ENSG00000156521	3850	3.61136	SPT5
ENSG00000156531	3850	4.54861	SPT5
ENSG00000156675	3850	13.6802	SPT5
ENSG00000156697	3850	3.22622	SPT5
ENSG00000156709	3850	0	SPT5
ENSG00000156787	3850	3.29425	SPT5
ENSG00000156795	3850	1.75002	SPT5
ENSG00000156831	3850	1.41564	SPT5
ENSG00000156860	3850	3.20468	SPT5
ENSG00000156869	3850	4.54141	SPT5
ENSG00000156873	3850	0.400395	SPT5
ENSG00000156875	3850	17.7193	SPT5
ENSG00000156876	3850	5.45926	SPT5
ENSG00000156931	3850	7.05269	SPT5
ENSG00000156958	3850	6.26186	SPT5
ENSG00000156970	3850	12.5503	SPT5
ENSG00000156983	3850	1.51896	SPT5
ENSG00000157020	3850	4.5119	SPT5
ENSG00000157045	3850	1.47104	SPT5
ENSG00000157077	3850	19.5064	SPT5
ENSG00000157106	3850	5.38552	SPT5
ENSG00000157107	3850	5.19779	SPT5
ENSG00000157181	3850	7.23879	SPT5
ENSG00000157191	3850	5.87359	SPT5
ENSG00000157193	3850	2.53222	SPT5
ENSG00000157212	3850	6.68114	SPT5
ENSG00000157227	3850	1.54414	SPT5
ENSG00000157259	3850	1.54738	SPT5
ENSG00000157350	3850	4.09243	SPT5
ENSG00000157404	3850	2.52841	SPT5
ENSG00000157426	3850	16.5242	SPT5
ENSG00000157456	3850	6.47037	SPT5
ENSG00000157538	3850	4.1429	SPT5
ENSG00000157578	3850	10.8019	SPT5
ENSG00000157600	3850	2.78002	SPT5
ENSG00000157613	3850	5.01294	SPT5
ENSG00000157637	3850	5.31338	SPT5
ENSG00000157734	3850	3.37778	SPT5
ENSG00000157764	3850	19.2783	SPT5
ENSG00000157837	3850	6.0913	SPT5
ENSG00000157869	3850	9.37944	SPT5
ENSG00000157873	3850	1.87942	SPT5
ENSG00000157895	3850	5.25689	SPT5
ENSG00000157916	3850	4.96248	SPT5
ENSG00000157933	3850	2.74682	SPT5
ENSG00000157954	3850	8.12273	SPT5
ENSG00000157992	3850	0.886693	SPT5
ENSG00000158023	3850	7.75591	SPT5
ENSG00000158042	3850	3.53977	SPT5
ENSG00000158050	3850	10.3909	SPT5
ENSG00000158077	3850	10.5945	SPT5
ENSG00000158092	3850	1.89372	SPT5
ENSG00000158158	3850	12.6866	SPT5
ENSG00000158161	3850	5.93949	SPT5
ENSG00000158195	3850	4.27835	SPT5
ENSG00000158201	3850	16.1085	SPT5
ENSG00000158246	3850	2.67652	SPT5
ENSG00000158296	3850	4.38502	SPT5
ENSG00000158373	3850	83.3481	SPT5
ENSG00000158406	3850	53.7054	SPT5
ENSG00000158411	3850	6.86582	SPT5
ENSG00000158417	3850	9.46098	SPT5
ENSG00000158428	3850	1.87041	SPT5
ENSG00000158435	3850	3.71707	SPT5
ENSG00000158457	3850	4.09516	SPT5
ENSG00000158467	3850	11.0627	SPT5
ENSG00000158470	3850	7.14644	SPT5
ENSG00000158480	3850	7.17614	SPT5
ENSG00000158526	3850	4.3798	SPT5
ENSG00000158545	3850	1.0185	SPT5
ENSG00000158555	3850	9.84601	SPT5
ENSG00000158578	3850	4.21216	SPT5
ENSG00000158604	3850	1.50537	SPT5
ENSG00000158615	3850	7.53803	SPT5
ENSG00000158623	3850	9.90266	SPT5
ENSG00000158636	3850	0	SPT5
ENSG00000158691	3850	3.79337	SPT5
ENSG00000158710	3850	5.28169	SPT5
ENSG00000158711	3850	2.9349	SPT5
ENSG00000158715	3850	0	SPT5
ENSG00000158716	3850	0	SPT5
ENSG00000158717	3850	4.3447	SPT5
ENSG00000158769	3850	19.2326	SPT5
ENSG00000158773	3850	0.53262	SPT5
ENSG00000158792	3850	0	SPT5
ENSG00000158793	3850	1.82066	SPT5
ENSG00000158796	3850	3.16421	SPT5
ENSG00000158805	3850	1.30125	SPT5
ENSG00000158869	3850	14.2879	SPT5
ENSG00000158882	3850	0	SPT5
ENSG00000158941	3850	1.95539	SPT5
ENSG00000158955	3850	4.77422	SPT5
ENSG00000158987	3850	1185	SPT5
ENSG00000159023	3850	8.5365	SPT5
ENSG00000159055	3850	5.10101	SPT5
ENSG00000159082	3850	0	SPT5
ENSG00000159086	3850	5.19264	SPT5
ENSG00000159111	3850	1.19809	SPT5
ENSG00000159147	3850	16.489	SPT5
ENSG00000159199	3850	3.84429	SPT5
ENSG00000159202	3850	5.14171	SPT5
ENSG00000159210	3850	4.27585	SPT5
ENSG00000159214	3850	5.02159	SPT5
ENSG00000159228	3850	3.75	SPT5
ENSG00000159256	3850	9.52304	SPT5
ENSG00000159259	3850	16.923	SPT5
ENSG00000159263	3850	8.1224	SPT5
ENSG00000159267	3850	12.3594	SPT5
ENSG00000159339	3850	6.58601	SPT5
ENSG00000159346	3850	3.96247	SPT5
ENSG00000159348	3850	1.76553	SPT5
ENSG00000159352	3850	3.23933	SPT5
ENSG00000159388	3850	3.59465	SPT5
ENSG00000159445	3850	7.67835	SPT5
ENSG00000159459	3850	15.7964	SPT5
ENSG00000159461	3850	9.51705	SPT5
ENSG00000159479	3850	5.99184	SPT5
ENSG00000159496	3850	5.19697	SPT5
ENSG00000159579	3850	18.8823	SPT5
ENSG00000159592	3850	4.7395	SPT5
ENSG00000159596	3850	2.80476	SPT5
ENSG00000159640	3850	0	SPT5
ENSG00000159658	3850	3.92318	SPT5
ENSG00000159720	3850	9.032	SPT5
ENSG00000159788	3850	9.58514	SPT5
ENSG00000159792	3850	6.54839	SPT5
ENSG00000159873	3850	3.60841	SPT5
ENSG00000159882	3850	1.82317	SPT5
ENSG00000159884	3850	6.41818	SPT5
ENSG00000159905	3850	0	SPT5
ENSG00000160007	3850	4.42412	SPT5
ENSG00000160014	3850	1.45601	SPT5
ENSG00000160049	3850	12.9428	SPT5
ENSG00000160050	3850	0	SPT5
ENSG00000160051	3850	10.3454	SPT5
ENSG00000160055	3850	10.8136	SPT5
ENSG00000160058	3850	2.30287	SPT5
ENSG00000160062	3850	0	SPT5
ENSG00000160072	3850	6.39621	SPT5
ENSG00000160075	3850	5.83261	SPT5
ENSG00000160087	3850	2.64821	SPT5
ENSG00000160094	3850	1.89335	SPT5
ENSG00000160113	3850	7.11604	SPT5
ENSG00000160117	3850	11.1385	SPT5
ENSG00000160124	3850	8.67046	SPT5
ENSG00000160193	3850	2.53722	SPT5
ENSG00000160194	3850	3.08435	SPT5
ENSG00000160199	3850	4.33636	SPT5
ENSG00000160207	3850	0	SPT5
ENSG00000160208	3850	2.78019	SPT5
ENSG00000160209	3850	8.79834	SPT5
ENSG00000160211	3850	0	SPT5
ENSG00000160213	3850	3.85939	SPT5
ENSG00000160214	3850	1.84022	SPT5
ENSG00000160216	3850	5.74614	SPT5
ENSG00000160218	3850	12.7188	SPT5
ENSG00000160219	3850	3.00056	SPT5
ENSG00000160226	3850	2.1013	SPT5
ENSG00000160229	3850	8.53221	SPT5
ENSG00000160256	3850	2.55314	SPT5
ENSG00000160271	3850	269.733	SPT5
ENSG00000160282	3850	0	SPT5
ENSG00000160284	3850	2.28061	SPT5
ENSG00000160285	3850	4.95359	SPT5
ENSG00000160293	3850	0	SPT5
ENSG00000160294	3850	9.19043	SPT5
ENSG00000160298	3850	9.20214	SPT5
ENSG00000160299	3850	7.84245	SPT5
ENSG00000160336	3850	9.3326	SPT5
ENSG00000160352	3850	5.66324	SPT5
ENSG00000160404	3850	3.07374	SPT5
ENSG00000160408	3850	Inf	SPT5
ENSG00000160410	3850	3.63584	SPT5
ENSG00000160446	3850	4.56	SPT5
ENSG00000160447	3850	4.53133	SPT5
ENSG00000160460	3850	8.7299	SPT5
ENSG00000160551	3850	15.6516	SPT5
ENSG00000160563	3850	2.9968	SPT5
ENSG00000160570	3850	5.72782	SPT5
ENSG00000160584	3850	0	SPT5
ENSG00000160602	3850	9.55	SPT5
ENSG00000160613	3850	2.51956	SPT5
ENSG00000160633	3850	6.52691	SPT5
ENSG00000160679	3850	3.94076	SPT5
ENSG00000160688	3850	0.701088	SPT5
ENSG00000160691	3850	2.14905	SPT5
ENSG00000160695	3850	3.61925	SPT5
ENSG00000160710	3850	1.86378	SPT5
ENSG00000160741	3850	6.62727	SPT5
ENSG00000160752	3850	3.07658	SPT5
ENSG00000160753	3850	2.86909	SPT5
ENSG00000160767	3850	1.34189	SPT5
ENSG00000160785	3850	5.08249	SPT5
ENSG00000160818	3850	5.79537	SPT5
ENSG00000160908	3850	1.06921	SPT5
ENSG00000160917	3850	4.70468	SPT5
ENSG00000160948	3850	2.25241	SPT5
ENSG00000160949	3850	2.91672	SPT5
ENSG00000160951	3850	3.90182	SPT5
ENSG00000160957	3850	4.92715	SPT5
ENSG00000160961	3850	7.55157	SPT5
ENSG00000160972	3850	1.33802	SPT5
ENSG00000160991	3850	1.51285	SPT5
ENSG00000160993	3850	6.82944	SPT5
ENSG00000161011	3850	3.79243	SPT5
ENSG00000161016	3850	2.13746	SPT5
ENSG00000161021	3850	0	SPT5
ENSG00000161036	3850	0.840516	SPT5
ENSG00000161048	3850	4.4026	SPT5
ENSG00000161179	3850	3.03719	SPT5
ENSG00000161203	3850	3.44976	SPT5
ENSG00000161204	3850	6.74965	SPT5
ENSG00000161217	3850	5.26587	SPT5
ENSG00000161281	3850	5.44091	SPT5
ENSG00000161328	3850	1.44061	SPT5
ENSG00000161381	3850	69.3527	SPT5
ENSG00000161513	3850	3.35643	SPT5
ENSG00000161526	3850	1.80453	SPT5
ENSG00000161533	3850	0	SPT5
ENSG00000161542	3850	3.91489	SPT5
ENSG00000161547	3850	2.66431	SPT5
ENSG00000161551	3850	2.6402	SPT5
ENSG00000161618	3850	4.51357	SPT5
ENSG00000161642	3850	1.80261	SPT5
ENSG00000161671	3850	0	SPT5
ENSG00000161677	3850	5.98052	SPT5
ENSG00000161682	3850	4.09504	SPT5
ENSG00000161692	3850	5.09875	SPT5
ENSG00000161847	3850	4.51245	SPT5
ENSG00000161850	3850	0	SPT5
ENSG00000161860	3850	5.98182	SPT5
ENSG00000161888	3850	3.30219	SPT5
ENSG00000161914	3850	197.691	SPT5
ENSG00000161920	3850	1.85974	SPT5
ENSG00000161955	3850	Inf	SPT5
ENSG00000161956	3850	3.23602	SPT5
ENSG00000161980	3850	10.4582	SPT5
ENSG00000161996	3850	1.52418	SPT5
ENSG00000161999	3850	2.39432	SPT5
ENSG00000162006	3850	1.33252	SPT5
ENSG00000162062	3850	1.25242	SPT5
ENSG00000162063	3850	2.15702	SPT5
ENSG00000162065	3850	3.93461	SPT5
ENSG00000162066	3850	6.46708	SPT5
ENSG00000162076	3850	5.20067	SPT5
ENSG00000162086	3850	3.84727	SPT5
ENSG00000162144	3850	4.61905	SPT5
ENSG00000162191	3850	2.26546	SPT5
ENSG00000162194	3850	7.89818	SPT5
ENSG00000162227	3850	3.75651	SPT5
ENSG00000162244	3850	2.34957	SPT5
ENSG00000162298	3850	2.7979	SPT5
ENSG00000162300	3850	2.7798	SPT5
ENSG00000162302	3850	1.33301	SPT5
ENSG00000162337	3850	4.7341	SPT5
ENSG00000162341	3850	5.04497	SPT5
ENSG00000162368	3850	3.39793	SPT5
ENSG00000162377	3850	9.97349	SPT5
ENSG00000162384	3850	7.64697	SPT5
ENSG00000162385	3850	6.39161	SPT5
ENSG00000162391	3850	2.75232	SPT5
ENSG00000162396	3850	5.94459	SPT5
ENSG00000162402	3850	4.44056	SPT5
ENSG00000162408	3850	5.06685	SPT5
ENSG00000162419	3850	4.25702	SPT5
ENSG00000162430	3850	1.63807	SPT5
ENSG00000162434	3850	12.6628	SPT5
ENSG00000162437	3850	3.1154	SPT5
ENSG00000162444	3850	5.21328	SPT5
ENSG00000162461	3850	0	SPT5
ENSG00000162511	3850	9.22981	SPT5
ENSG00000162517	3850	3.93499	SPT5
ENSG00000162521	3850	8.3756	SPT5
ENSG00000162526	3850	7.29758	SPT5
ENSG00000162601	3850	0.895103	SPT5
ENSG00000162604	3850	3.622	SPT5
ENSG00000162613	3850	4.68264	SPT5
ENSG00000162616	3850	288.174	SPT5
ENSG00000162623	3850	14.1887	SPT5
ENSG00000162636	3850	2.426	SPT5
ENSG00000162641	3850	5.47826	SPT5
ENSG00000162642	3850	9.45349	SPT5
ENSG00000162664	3850	7.83972	SPT5
ENSG00000162676	3850	1.81244	SPT5
ENSG00000162688	3850	5.68679	SPT5
ENSG00000162695	3850	11.3123	SPT5
ENSG00000162702	3850	4.63061	SPT5
ENSG00000162704	3850	6.31061	SPT5
ENSG00000162722	3850	7.53812	SPT5
ENSG00000162734	3850	1.08263	SPT5
ENSG00000162735	3850	0	SPT5
ENSG00000162736	3850	0.56553	SPT5
ENSG00000162757	3850	2.78849	SPT5
ENSG00000162769	3850	3.30532	SPT5
ENSG00000162771	3850	7.06364	SPT5
ENSG00000162777	3850	1.79773	SPT5
ENSG00000162783	3850	8.89098	SPT5
ENSG00000162819	3850	5.68649	SPT5
ENSG00000162849	3850	9.03698	SPT5
ENSG00000162851	3850	10.8286	SPT5
ENSG00000162852	3850	4.06944	SPT5
ENSG00000162869	3850	5.06104	SPT5
ENSG00000162881	3850	4.68182	SPT5
ENSG00000162885	3850	4.48774	SPT5
ENSG00000162910	3850	2.53603	SPT5
ENSG00000162929	3850	2.54592	SPT5
ENSG00000162959	3850	661	SPT5
ENSG00000162961	3850	33.8445	SPT5
ENSG00000162971	3850	5.68432	SPT5
ENSG00000162976	3850	8.33673	SPT5
ENSG00000162980	3850	11.1856	SPT5
ENSG00000162994	3850	2.03287	SPT5
ENSG00000162999	3850	6.96835	SPT5
ENSG00000163001	3850	9.37557	SPT5
ENSG00000163006	3850	17.2104	SPT5
ENSG00000163013	3850	0	SPT5
ENSG00000163104	3850	6.91668	SPT5
ENSG00000163110	3850	3.20291	SPT5
ENSG00000163116	3850	0	SPT5
ENSG00000163155	3850	12.3864	SPT5
ENSG00000163157	3850	Inf	SPT5
ENSG00000163161	3850	4.80276	SPT5
ENSG00000163170	3850	7.61451	SPT5
ENSG00000163191	3850	0	SPT5
ENSG00000163249	3850	10.0099	SPT5
ENSG00000163251	3850	2.57314	SPT5
ENSG00000163257	3850	5.56726	SPT5
ENSG00000163263	3850	0	SPT5
ENSG00000163281	3850	5.43524	SPT5
ENSG00000163291	3850	11.4886	SPT5
ENSG00000163312	3850	19.1161	SPT5
ENSG00000163319	3850	11.1247	SPT5
ENSG00000163320	3850	5.73737	SPT5
ENSG00000163328	3850	2.38818	SPT5
ENSG00000163346	3850	1.2679	SPT5
ENSG00000163347	3850	14.5673	SPT5
ENSG00000163348	3850	0.635005	SPT5
ENSG00000163349	3850	4.10264	SPT5
ENSG00000163376	3850	1.93828	SPT5
ENSG00000163378	3850	3.77516	SPT5
ENSG00000163382	3850	1.54719	SPT5
ENSG00000163389	3850	8.81607	SPT5
ENSG00000163428	3850	7.76273	SPT5
ENSG00000163444	3850	2.61944	SPT5
ENSG00000163453	3850	2.43853	SPT5
ENSG00000163463	3850	Inf	SPT5
ENSG00000163466	3850	3.7719	SPT5
ENSG00000163472	3850	1.43939	SPT5
ENSG00000163479	3850	0.593355	SPT5
ENSG00000163482	3850	5.49862	SPT5
ENSG00000163507	3850	3.23993	SPT5
ENSG00000163510	3850	3.67745	SPT5
ENSG00000163512	3850	0	SPT5
ENSG00000163513	3850	2.26011	SPT5
ENSG00000163516	3850	1.86727	SPT5
ENSG00000163521	3850	9.84485	SPT5
ENSG00000163527	3850	2.69966	SPT5
ENSG00000163528	3850	5.36676	SPT5
ENSG00000163539	3850	8.51798	SPT5
ENSG00000163554	3850	3.43719	SPT5
ENSG00000163558	3850	8.75962	SPT5
ENSG00000163576	3850	9.48906	SPT5
ENSG00000163596	3850	9.90758	SPT5
ENSG00000163602	3850	6.74833	SPT5
ENSG00000163607	3850	6.85982	SPT5
ENSG00000163608	3850	5.05182	SPT5
ENSG00000163626	3850	12.2263	SPT5
ENSG00000163630	3850	0	SPT5
ENSG00000163634	3850	0	SPT5
ENSG00000163635	3850	Inf	SPT5
ENSG00000163655	3850	3.32298	SPT5
ENSG00000163682	3850	4.00689	SPT5
ENSG00000163689	3850	8.41813	SPT5
ENSG00000163703	3850	12.7756	SPT5
ENSG00000163710	3850	9.03288	SPT5
ENSG00000163719	3850	4.79431	SPT5
ENSG00000163728	3850	3.68696	SPT5
ENSG00000163751	3850	7.87626	SPT5
ENSG00000163754	3850	1.79682	SPT5
ENSG00000163755	3850	4.61435	SPT5
ENSG00000163785	3850	7.83851	SPT5
ENSG00000163788	3850	9.0581	SPT5
ENSG00000163795	3850	4.25606	SPT5
ENSG00000163807	3850	14.0915	SPT5
ENSG00000163808	3850	13.1799	SPT5
ENSG00000163812	3850	2.03751	SPT5
ENSG00000163815	3850	Inf	SPT5
ENSG00000163818	3850	7.08598	SPT5
ENSG00000163820	3850	1.03939	SPT5
ENSG00000163832	3850	6.92624	SPT5
ENSG00000163840	3850	4.69008	SPT5
ENSG00000163848	3850	6.84311	SPT5
ENSG00000163864	3850	4.61791	SPT5
ENSG00000163866	3850	9.38458	SPT5
ENSG00000163870	3850	5.2594	SPT5
ENSG00000163872	3850	12.4071	SPT5
ENSG00000163874	3850	1.89697	SPT5
ENSG00000163875	3850	3.89982	SPT5
ENSG00000163877	3850	3.51607	SPT5
ENSG00000163900	3850	7.08149	SPT5
ENSG00000163902	3850	3.69483	SPT5
ENSG00000163913	3850	3.40252	SPT5
ENSG00000163931	3850	12.199	SPT5
ENSG00000163933	3850	18.1067	SPT5
ENSG00000163935	3850	17.264	SPT5
ENSG00000163945	3850	8.00267	SPT5
ENSG00000163946	3850	11.2807	SPT5
ENSG00000163950	3850	4.79924	SPT5
ENSG00000163956	3850	6.64929	SPT5
ENSG00000163961	3850	3.84231	SPT5
ENSG00000164002	3850	14.2727	SPT5
ENSG00000164010	3850	2.09206	SPT5
ENSG00000164024	3850	6.41218	SPT5
ENSG00000164031	3850	9.27329	SPT5
ENSG00000164032	3850	3.70542	SPT5
ENSG00000164035	3850	19.2996	SPT5
ENSG00000164037	3850	17.4573	SPT5
ENSG00000164045	3850	8.85087	SPT5
ENSG00000164048	3850	8.02839	SPT5
ENSG00000164051	3850	3.26493	SPT5
ENSG00000164053	3850	6.7963	SPT5
ENSG00000164068	3850	3.31137	SPT5
ENSG00000164074	3850	5.8396	SPT5
ENSG00000164080	3850	5.15652	SPT5
ENSG00000164087	3850	0	SPT5
ENSG00000164091	3850	1.43571	SPT5
ENSG00000164105	3850	2.58068	SPT5
ENSG00000164114	3850	16.9505	SPT5
ENSG00000164118	3850	12.1096	SPT5
ENSG00000164144	3850	6.05077	SPT5
ENSG00000164164	3850	6.49366	SPT5
ENSG00000164167	3850	2.91466	SPT5
ENSG00000164168	3850	8.03443	SPT5
ENSG00000164169	3850	5.25834	SPT5
ENSG00000164176	3850	0	SPT5
ENSG00000164182	3850	4.86629	SPT5
ENSG00000164187	3850	4.26659	SPT5
ENSG00000164190	3850	10.982	SPT5
ENSG00000164211	3850	5.86531	SPT5
ENSG00000164219	3850	12.4509	SPT5
ENSG00000164221	3850	2.96795	SPT5
ENSG00000164236	3850	6.91028	SPT5
ENSG00000164237	3850	2.88347	SPT5
ENSG00000164241	3850	6.30805	SPT5
ENSG00000164244	3850	15.1777	SPT5
ENSG00000164258	3850	17.1322	SPT5
ENSG00000164265	3850	58.6855	SPT5
ENSG00000164284	3850	6.173	SPT5
ENSG00000164294	3850	9.39849	SPT5
ENSG00000164300	3850	8.44242	SPT5
ENSG00000164304	3850	53.9714	SPT5
ENSG00000164306	3850	12.4482	SPT5
ENSG00000164307	3850	5.47691	SPT5
ENSG00000164327	3850	5.83447	SPT5
ENSG00000164331	3850	9.09163	SPT5
ENSG00000164332	3850	1.46304	SPT5
ENSG00000164344	3850	12.3086	SPT5
ENSG00000164366	3850	12.0012	SPT5
ENSG00000164406	3850	2.56364	SPT5
ENSG00000164430	3850	2.87962	SPT5
ENSG00000164442	3850	5.00121	SPT5
ENSG00000164463	3850	5.85968	SPT5
ENSG00000164494	3850	18.6142	SPT5
ENSG00000164506	3850	6.89826	SPT5
ENSG00000164548	3850	9.34144	SPT5
ENSG00000164574	3850	11.1176	SPT5
ENSG00000164576	3850	1.61021	SPT5
ENSG00000164587	3850	4.66008	SPT5
ENSG00000164603	3850	7.27388	SPT5
ENSG00000164610	3850	1.16616	SPT5
ENSG00000164611	3850	3.22466	SPT5
ENSG00000164626	3850	9.26037	SPT5
ENSG00000164631	3850	9.17812	SPT5
ENSG00000164649	3850	3.02581	SPT5
ENSG00000164654	3850	4.67935	SPT5
ENSG00000164683	3850	0	SPT5
ENSG00000164687	3850	3.70101	SPT5
ENSG00000164691	3850	0	SPT5
ENSG00000164694	3850	9.55595	SPT5
ENSG00000164713	3850	4.69386	SPT5
ENSG00000164715	3850	4.75515	SPT5
ENSG00000164754	3850	1.76683	SPT5
ENSG00000164815	3850	7.73535	SPT5
ENSG00000164818	3850	5.62455	SPT5
ENSG00000164828	3850	3.59409	SPT5
ENSG00000164841	3850	23.5129	SPT5
ENSG00000164849	3850	3.24825	SPT5
ENSG00000164855	3850	0	SPT5
ENSG00000164877	3850	15.6024	SPT5
ENSG00000164880	3850	1.29526	SPT5
ENSG00000164896	3850	1.21315	SPT5
ENSG00000164897	3850	6.93333	SPT5
ENSG00000164916	3850	4.99063	SPT5
ENSG00000164924	3850	2.66911	SPT5
ENSG00000164938	3850	3.32683	SPT5
ENSG00000164944	3850	0	SPT5
ENSG00000164953	3850	8.20632	SPT5
ENSG00000164961	3850	11.2508	SPT5
ENSG00000164967	3850	3.00606	SPT5
ENSG00000164970	3850	5.31515	SPT5
ENSG00000164975	3850	10.845	SPT5
ENSG00000164978	3850	7.03083	SPT5
ENSG00000164983	3850	9.96258	SPT5
ENSG00000164985	3850	13.8748	SPT5
ENSG00000164989	3850	3.44266	SPT5
ENSG00000165006	3850	9.28459	SPT5
ENSG00000165025	3850	3.17973	SPT5
ENSG00000165028	3850	10.3719	SPT5
ENSG00000165046	3850	7.59933	SPT5
ENSG00000165055	3850	7.60789	SPT5
ENSG00000165066	3850	1.30606	SPT5
ENSG00000165097	3850	15.4032	SPT5
ENSG00000165102	3850	11.6761	SPT5
ENSG00000165115	3850	4.3152	SPT5
ENSG00000165118	3850	6.51818	SPT5
ENSG00000165195	3850	4.43838	SPT5
ENSG00000165209	3850	6.51869	SPT5
ENSG00000165219	3850	6.04115	SPT5
ENSG00000165244	3850	3.22261	SPT5
ENSG00000165264	3850	10.3931	SPT5
ENSG00000165271	3850	1.4822	SPT5
ENSG00000165272	3850	21.0807	SPT5
ENSG00000165282	3850	1.37816	SPT5
ENSG00000165283	3850	3.67631	SPT5
ENSG00000165304	3850	12.1295	SPT5
ENSG00000165322	3850	6.44887	SPT5
ENSG00000165355	3850	10.1251	SPT5
ENSG00000165359	3850	6.66198	SPT5
ENSG00000165389	3850	Inf	SPT5
ENSG00000165392	3850	6.35989	SPT5
ENSG00000165406	3850	3.79321	SPT5
ENSG00000165410	3850	11.8044	SPT5
ENSG00000165416	3850	10.2706	SPT5
ENSG00000165424	3850	0	SPT5
ENSG00000165434	3850	8.28071	SPT5
ENSG00000165458	3850	2.77538	SPT5
ENSG00000165475	3850	8.17892	SPT5
ENSG00000165476	3850	12.8988	SPT5
ENSG00000165480	3850	17.2201	SPT5
ENSG00000165494	3850	5.00219	SPT5
ENSG00000165501	3850	5.76705	SPT5
ENSG00000165502	3850	4.0385	SPT5
ENSG00000165516	3850	1.43756	SPT5
ENSG00000165526	3850	0.609366	SPT5
ENSG00000165527	3850	2.5614	SPT5
ENSG00000165572	3850	3.8329	SPT5
ENSG00000165609	3850	0	SPT5
ENSG00000165629	3850	3.07403	SPT5
ENSG00000165630	3850	8.53577	SPT5
ENSG00000165632	3850	9.77288	SPT5
ENSG00000165650	3850	4.61378	SPT5
ENSG00000165660	3850	6.17549	SPT5
ENSG00000165661	3850	4.69794	SPT5
ENSG00000165669	3850	2.81418	SPT5
ENSG00000165672	3850	7.67184	SPT5
ENSG00000165675	3850	7.45423	SPT5
ENSG00000165678	3850	11.0402	SPT5
ENSG00000165684	3850	3.90516	SPT5
ENSG00000165688	3850	7.40536	SPT5
ENSG00000165689	3850	2.79669	SPT5
ENSG00000165704	3850	8.60173	SPT5
ENSG00000165714	3850	14.1244	SPT5
ENSG00000165716	3850	0	SPT5
ENSG00000165724	3850	2.83112	SPT5
ENSG00000165732	3850	2.08389	SPT5
ENSG00000165733	3850	7.4863	SPT5
ENSG00000165752	3850	11.5249	SPT5
ENSG00000165792	3850	3.46358	SPT5
ENSG00000165802	3850	0.96715	SPT5
ENSG00000165813	3850	14.9489	SPT5
ENSG00000165819	3850	1.89273	SPT5
ENSG00000165832	3850	7.49188	SPT5
ENSG00000165861	3850	5.03186	SPT5
ENSG00000165879	3850	1.1503	SPT5
ENSG00000165891	3850	5.12892	SPT5
ENSG00000165895	3850	10.9787	SPT5
ENSG00000165898	3850	3.36332	SPT5
ENSG00000165914	3850	5.57254	SPT5
ENSG00000165916	3850	3.32727	SPT5
ENSG00000165923	3850	15.8869	SPT5
ENSG00000165934	3850	7.1368	SPT5
ENSG00000165943	3850	4.80485	SPT5
ENSG00000165948	3850	1.69495	SPT5
ENSG00000165973	3850	0	SPT5
ENSG00000165996	3850	1.90048	SPT5
ENSG00000165997	3850	3.61684	SPT5
ENSG00000166024	3850	2.0743	SPT5
ENSG00000166037	3850	5.19208	SPT5
ENSG00000166068	3850	4.97127	SPT5
ENSG00000166069	3850	4.40225	SPT5
ENSG00000166128	3850	3.17621	SPT5
ENSG00000166133	3850	2.47121	SPT5
ENSG00000166140	3850	1.51473	SPT5
ENSG00000166147	3850	3.2765	SPT5
ENSG00000166153	3850	5.42511	SPT5
ENSG00000166164	3850	1.36982	SPT5
ENSG00000166166	3850	2.98391	SPT5
ENSG00000166167	3850	3.43838	SPT5
ENSG00000166170	3850	2.54224	SPT5
ENSG00000166181	3850	8.33191	SPT5
ENSG00000166189	3850	0.821645	SPT5
ENSG00000166197	3850	4.08205	SPT5
ENSG00000166199	3850	3.35108	SPT5
ENSG00000166200	3850	10.1203	SPT5
ENSG00000166225	3850	6.6093	SPT5
ENSG00000166226	3850	5.09288	SPT5
ENSG00000166233	3850	0	SPT5
ENSG00000166260	3850	4.31364	SPT5
ENSG00000166262	3850	9.60586	SPT5
ENSG00000166263	3850	6.44429	SPT5
ENSG00000166266	3850	11.53	SPT5
ENSG00000166275	3850	2.01778	SPT5
ENSG00000166278	3850	14.0039	SPT5
ENSG00000166295	3850	5.03557	SPT5
ENSG00000166323	3850	20.5535	SPT5
ENSG00000166326	3850	9.65023	SPT5
ENSG00000166333	3850	1.44018	SPT5
ENSG00000166337	3850	2.66146	SPT5
ENSG00000166343	3850	0	SPT5
ENSG00000166347	3850	7.29058	SPT5
ENSG00000166352	3850	6.93149	SPT5
ENSG00000166377	3850	5.19906	SPT5
ENSG00000166396	3850	0	SPT5
ENSG00000166411	3850	3.25151	SPT5
ENSG00000166432	3850	13.4967	SPT5
ENSG00000166435	3850	2.31738	SPT5
ENSG00000166436	3850	19.8599	SPT5
ENSG00000166439	3850	3.87858	SPT5
ENSG00000166451	3850	2.23948	SPT5
ENSG00000166454	3850	9.31688	SPT5
ENSG00000166471	3850	6.97513	SPT5
ENSG00000166477	3850	9.76526	SPT5
ENSG00000166479	3850	0.819988	SPT5
ENSG00000166482	3850	0	SPT5
ENSG00000166484	3850	0	SPT5
ENSG00000166501	3850	9.62796	SPT5
ENSG00000166507	3850	Inf	SPT5
ENSG00000166526	3850	2.21233	SPT5
ENSG00000166529	3850	5.49773	SPT5
ENSG00000166548	3850	5.20392	SPT5
ENSG00000166557	3850	11.1227	SPT5
ENSG00000166575	3850	5.68509	SPT5
ENSG00000166582	3850	8.98009	SPT5
ENSG00000166595	3850	22.0636	SPT5
ENSG00000166619	3850	2.23785	SPT5
ENSG00000166710	3850	4.19192	SPT5
ENSG00000166716	3850	8.16707	SPT5
ENSG00000166783	3850	1.5994	SPT5
ENSG00000166788	3850	12.1461	SPT5
ENSG00000166793	3850	2.5928	SPT5
ENSG00000166794	3850	3.57151	SPT5
ENSG00000166796	3850	11.5302	SPT5
ENSG00000166797	3850	8.55744	SPT5
ENSG00000166803	3850	5.71364	SPT5
ENSG00000166845	3850	7.0992	SPT5
ENSG00000166847	3850	30.0147	SPT5
ENSG00000166848	3850	23.7768	SPT5
ENSG00000166855	3850	5.9579	SPT5
ENSG00000166863	3850	4.22681	SPT5
ENSG00000166887	3850	3.96631	SPT5
ENSG00000166889	3850	7.34592	SPT5
ENSG00000166902	3850	6.71212	SPT5
ENSG00000166908	3850	4.64404	SPT5
ENSG00000166913	3850	10.4203	SPT5
ENSG00000166922	3850	8.28364	SPT5
ENSG00000166925	3850	10.2155	SPT5
ENSG00000166946	3850	3.31613	SPT5
ENSG00000166947	3850	4.67636	SPT5
ENSG00000166963	3850	2.32075	SPT5
ENSG00000166965	3850	4.13499	SPT5
ENSG00000166979	3850	9.42525	SPT5
ENSG00000166986	3850	2.3508	SPT5
ENSG00000166987	3850	1.88052	SPT5
ENSG00000167004	3850	12.7453	SPT5
ENSG00000167065	3850	5.71553	SPT5
ENSG00000167081	3850	5.3588	SPT5
ENSG00000167088	3850	11.4725	SPT5
ENSG00000167103	3850	1.38909	SPT5
ENSG00000167106	3850	3.25313	SPT5
ENSG00000167112	3850	2.42872	SPT5
ENSG00000167113	3850	0.838073	SPT5
ENSG00000167118	3850	5.10807	SPT5
ENSG00000167130	3850	3.52871	SPT5
ENSG00000167136	3850	4.40574	SPT5
ENSG00000167182	3850	0	SPT5
ENSG00000167183	3850	7.8197	SPT5
ENSG00000167186	3850	2.22462	SPT5
ENSG00000167194	3850	14.7556	SPT5
ENSG00000167196	3850	8.47265	SPT5
ENSG00000167202	3850	8.8563	SPT5
ENSG00000167216	3850	20.6511	SPT5
ENSG00000167220	3850	770.309	SPT5
ENSG00000167232	3850	2.06196	SPT5
ENSG00000167257	3850	2.72573	SPT5
ENSG00000167258	3850	7.44135	SPT5
ENSG00000167272	3850	2.85454	SPT5
ENSG00000167280	3850	2.60808	SPT5
ENSG00000167283	3850	Inf	SPT5
ENSG00000167302	3850	3.93509	SPT5
ENSG00000167315	3850	16.36	SPT5
ENSG00000167325	3850	12.1308	SPT5
ENSG00000167333	3850	4.46313	SPT5
ENSG00000167363	3850	5.79429	SPT5
ENSG00000167371	3850	68.3636	SPT5
ENSG00000167380	3850	3.93668	SPT5
ENSG00000167384	3850	10.7171	SPT5
ENSG00000167393	3850	10.4151	SPT5
ENSG00000167394	3850	6.42778	SPT5
ENSG00000167395	3850	2.37787	SPT5
ENSG00000167461	3850	1.06818	SPT5
ENSG00000167468	3850	0.73951	SPT5
ENSG00000167470	3850	3.1378	SPT5
ENSG00000167476	3850	0	SPT5
ENSG00000167483	3850	0	SPT5
ENSG00000167491	3850	4.50331	SPT5
ENSG00000167508	3850	1.54856	SPT5
ENSG00000167522	3850	11.3161	SPT5
ENSG00000167523	3850	1.13369	SPT5
ENSG00000167536	3850	2.86616	SPT5
ENSG00000167548	3850	2.24742	SPT5
ENSG00000167550	3850	6.32231	SPT5
ENSG00000167552	3850	6.86909	SPT5
ENSG00000167553	3850	1.42503	SPT5
ENSG00000167554	3850	14.7287	SPT5
ENSG00000167555	3850	7.74702	SPT5
ENSG00000167562	3850	2.68113	SPT5
ENSG00000167565	3850	0	SPT5
ENSG00000167595	3850	6.34012	SPT5
ENSG00000167600	3850	3.2028	SPT5
ENSG00000167601	3850	2.11177	SPT5
ENSG00000167608	3850	0	SPT5
ENSG00000167625	3850	3.10823	SPT5
ENSG00000167645	3850	2.09715	SPT5
ENSG00000167657	3850	0	SPT5
ENSG00000167670	3850	2.8873	SPT5
ENSG00000167671	3850	0.571638	SPT5
ENSG00000167674	3850	6.67216	SPT5
ENSG00000167695	3850	1.56459	SPT5
ENSG00000167700	3850	3.06116	SPT5
ENSG00000167702	3850	2.42719	SPT5
ENSG00000167705	3850	2.14276	SPT5
ENSG00000167740	3850	4.64086	SPT5
ENSG00000167741	3850	4.75909	SPT5
ENSG00000167766	3850	4.97781	SPT5
ENSG00000167771	3850	7.38333	SPT5
ENSG00000167775	3850	3.49538	SPT5
ENSG00000167778	3850	6.21385	SPT5
ENSG00000167785	3850	3.42195	SPT5
ENSG00000167797	3850	0.708081	SPT5
ENSG00000167799	3850	1.25455	SPT5
ENSG00000167815	3850	Inf	SPT5
ENSG00000167862	3850	1.82774	SPT5
ENSG00000167863	3850	1.94256	SPT5
ENSG00000167881	3850	2.64179	SPT5
ENSG00000167895	3850	3.15372	SPT5
ENSG00000167900	3850	1.504	SPT5
ENSG00000167904	3850	4.27795	SPT5
ENSG00000167925	3850	3.23571	SPT5
ENSG00000167930	3850	27.8306	SPT5
ENSG00000167967	3850	0.93579	SPT5
ENSG00000167968	3850	0	SPT5
ENSG00000167969	3850	1.67424	SPT5
ENSG00000167977	3850	2.74375	SPT5
ENSG00000167985	3850	Inf	SPT5
ENSG00000167987	3850	1.40546	SPT5
ENSG00000167992	3850	5.06973	SPT5
ENSG00000167994	3850	2.72948	SPT5
ENSG00000167995	3850	7.54748	SPT5
ENSG00000167996	3850	14.3319	SPT5
ENSG00000168000	3850	Inf	SPT5
ENSG00000168002	3850	4.77922	SPT5
ENSG00000168003	3850	5.85162	SPT5
ENSG00000168004	3850	0	SPT5
ENSG00000168005	3850	0	SPT5
ENSG00000168010	3850	0	SPT5
ENSG00000168016	3850	12.3757	SPT5
ENSG00000168040	3850	3.16091	SPT5
ENSG00000168061	3850	4.37603	SPT5
ENSG00000168067	3850	0	SPT5
ENSG00000168078	3850	3.90768	SPT5
ENSG00000168092	3850	13.2325	SPT5
ENSG00000168096	3850	3.12441	SPT5
ENSG00000168101	3850	7.71818	SPT5
ENSG00000168116	3850	3.32581	SPT5
ENSG00000168118	3850	6.45492	SPT5
ENSG00000168137	3850	5.46637	SPT5
ENSG00000168140	3850	4.01469	SPT5
ENSG00000168152	3850	10.5312	SPT5
ENSG00000168172	3850	12.7519	SPT5
ENSG00000168175	3850	13.8579	SPT5
ENSG00000168209	3850	4.34987	SPT5
ENSG00000168228	3850	10.2337	SPT5
ENSG00000168275	3850	1.8642	SPT5
ENSG00000168282	3850	1.83333	SPT5
ENSG00000168283	3850	5.24683	SPT5
ENSG00000168288	3850	6.95056	SPT5
ENSG00000168291	3850	4.52645	SPT5
ENSG00000168297	3850	6.27517	SPT5
ENSG00000168300	3850	0	SPT5
ENSG00000168303	3850	8.30461	SPT5
ENSG00000168310	3850	4.47361	SPT5
ENSG00000168386	3850	11.1137	SPT5
ENSG00000168389	3850	1.70982	SPT5
ENSG00000168393	3850	2.57961	SPT5
ENSG00000168394	3850	0.9	SPT5
ENSG00000168395	3850	3.94347	SPT5
ENSG00000168411	3850	5.44992	SPT5
ENSG00000168434	3850	4.80368	SPT5
ENSG00000168476	3850	3.57015	SPT5
ENSG00000168477	3850	2.43189	SPT5
ENSG00000168488	3850	2.4216	SPT5
ENSG00000168495	3850	1.10429	SPT5
ENSG00000168496	3850	17.5318	SPT5
ENSG00000168497	3850	2.64134	SPT5
ENSG00000168509	3850	1.70138	SPT5
ENSG00000168556	3850	4.05455	SPT5
ENSG00000168564	3850	5.56558	SPT5
ENSG00000168566	3850	6.36909	SPT5
ENSG00000168569	3850	4.7617	SPT5
ENSG00000168575	3850	1.55507	SPT5
ENSG00000168589	3850	8.43273	SPT5
ENSG00000168610	3850	4.28619	SPT5
ENSG00000168612	3850	4.5303	SPT5
ENSG00000168615	3850	9.65432	SPT5
ENSG00000168653	3850	4.58667	SPT5
ENSG00000168701	3850	2.59091	SPT5
ENSG00000168710	3850	2.14955	SPT5
ENSG00000168724	3850	3.33974	SPT5
ENSG00000168734	3850	5.67174	SPT5
ENSG00000168763	3850	3.07564	SPT5
ENSG00000168778	3850	2.25974	SPT5
ENSG00000168785	3850	5.44618	SPT5
ENSG00000168795	3850	2.77273	SPT5
ENSG00000168802	3850	7.15211	SPT5
ENSG00000168803	3850	10.3155	SPT5
ENSG00000168806	3850	2.21248	SPT5
ENSG00000168807	3850	22.3897	SPT5
ENSG00000168813	3850	4.00708	SPT5
ENSG00000168826	3850	7.77399	SPT5
ENSG00000168827	3850	3.43052	SPT5
ENSG00000168872	3850	44.6823	SPT5
ENSG00000168884	3850	4.23576	SPT5
ENSG00000168887	3850	2.5686	SPT5
ENSG00000168890	3850	0	SPT5
ENSG00000168894	3850	10.3454	SPT5
ENSG00000168899	3850	5.88521	SPT5
ENSG00000168904	3850	2.93742	SPT5
ENSG00000168906	3850	4.83333	SPT5
ENSG00000168918	3850	0	SPT5
ENSG00000168924	3850	2.96418	SPT5
ENSG00000168936	3850	3.25594	SPT5
ENSG00000168938	3850	9.08449	SPT5
ENSG00000168944	3850	3.74973	SPT5
ENSG00000168958	3850	3.72203	SPT5
ENSG00000169018	3850	3.0412	SPT5
ENSG00000169019	3850	12.296	SPT5
ENSG00000169020	3850	2.03636	SPT5
ENSG00000169032	3850	1.46949	SPT5
ENSG00000169062	3850	0	SPT5
ENSG00000169087	3850	2.29745	SPT5
ENSG00000169105	3850	0.855455	SPT5
ENSG00000169118	3850	112.644	SPT5
ENSG00000169139	3850	5.95956	SPT5
ENSG00000169155	3850	2.98016	SPT5
ENSG00000169169	3850	3.2643	SPT5
ENSG00000169174	3850	0	SPT5
ENSG00000169180	3850	4.68583	SPT5
ENSG00000169188	3850	6.377	SPT5
ENSG00000169189	3850	6.13947	SPT5
ENSG00000169220	3850	3.14568	SPT5
ENSG00000169221	3850	3.76121	SPT5
ENSG00000169223	3850	5.63925	SPT5
ENSG00000169228	3850	Inf	SPT5
ENSG00000169230	3850	2.95152	SPT5
ENSG00000169249	3850	10.4957	SPT5
ENSG00000169299	3850	3.16881	SPT5
ENSG00000169372	3850	11.762	SPT5
ENSG00000169379	3850	8.6325	SPT5
ENSG00000169403	3850	4.1016	SPT5
ENSG00000169410	3850	2.19722	SPT5
ENSG00000169446	3850	0	SPT5
ENSG00000169495	3850	0	SPT5
ENSG00000169499	3850	2.42168	SPT5
ENSG00000169504	3850	9.92091	SPT5
ENSG00000169519	3850	4.71805	SPT5
ENSG00000169564	3850	1.2974	SPT5
ENSG00000169583	3850	0	SPT5
ENSG00000169598	3850	4.08525	SPT5
ENSG00000169599	3850	6.23151	SPT5
ENSG00000169607	3850	3.59947	SPT5
ENSG00000169609	3850	11.9053	SPT5
ENSG00000169621	3850	10.5901	SPT5
ENSG00000169660	3850	4.68495	SPT5
ENSG00000169679	3850	2.2871	SPT5
ENSG00000169692	3850	1.41379	SPT5
ENSG00000169714	3850	9.52891	SPT5
ENSG00000169718	3850	2.89053	SPT5
ENSG00000169738	3850	2.63244	SPT5
ENSG00000169756	3850	1.4872	SPT5
ENSG00000169764	3850	3.08423	SPT5
ENSG00000169813	3850	8.95584	SPT5
ENSG00000169826	3850	3.82499	SPT5
ENSG00000169857	3850	5.35195	SPT5
ENSG00000169860	3850	2.69181	SPT5
ENSG00000169871	3850	4.07896	SPT5
ENSG00000169895	3850	2.9614	SPT5
ENSG00000169905	3850	14.0477	SPT5
ENSG00000169914	3850	5.4184	SPT5
ENSG00000169919	3850	4.81423	SPT5
ENSG00000169926	3850	7.74386	SPT5
ENSG00000169957	3850	0.784091	SPT5
ENSG00000169962	3850	1.51142	SPT5
ENSG00000169964	3850	Inf	SPT5
ENSG00000169972	3850	3.06494	SPT5
ENSG00000169981	3850	9.14263	SPT5
ENSG00000169991	3850	2.89871	SPT5
ENSG00000170027	3850	7.53277	SPT5
ENSG00000170037	3850	1.69568	SPT5
ENSG00000170043	3850	0	SPT5
ENSG00000170049	3850	4.36	SPT5
ENSG00000170100	3850	4.70151	SPT5
ENSG00000170142	3850	5.96638	SPT5
ENSG00000170145	3850	8.10484	SPT5
ENSG00000170185	3850	4.88643	SPT5
ENSG00000170191	3850	4.36304	SPT5
ENSG00000170222	3850	4.8822	SPT5
ENSG00000170234	3850	3.05025	SPT5
ENSG00000170248	3850	5.12466	SPT5
ENSG00000170265	3850	6.20103	SPT5
ENSG00000170266	3850	8.6883	SPT5
ENSG00000170270	3850	5.22727	SPT5
ENSG00000170275	3850	7.94709	SPT5
ENSG00000170279	3850	0	SPT5
ENSG00000170296	3850	3.03939	SPT5
ENSG00000170312	3850	4.46965	SPT5
ENSG00000170322	3850	3.99539	SPT5
ENSG00000170325	3850	8.91493	SPT5
ENSG00000170340	3850	8.96798	SPT5
ENSG00000170345	3850	5.21818	SPT5
ENSG00000170348	3850	11.333	SPT5
ENSG00000170364	3850	5.38796	SPT5
ENSG00000170385	3850	2.62051	SPT5
ENSG00000170425	3850	5.46891	SPT5
ENSG00000170430	3850	16.1553	SPT5
ENSG00000170448	3850	5.69219	SPT5
ENSG00000170468	3850	1.45281	SPT5
ENSG00000170471	3850	5.29586	SPT5
ENSG00000170502	3850	8.75685	SPT5
ENSG00000170515	3850	19.4777	SPT5
ENSG00000170525	3850	8.28908	SPT5
ENSG00000170540	3850	84.1909	SPT5
ENSG00000170584	3850	18.5628	SPT5
ENSG00000170606	3850	3.36909	SPT5
ENSG00000170631	3850	7.73412	SPT5
ENSG00000170632	3850	4.13945	SPT5
ENSG00000170633	3850	10.0444	SPT5
ENSG00000170634	3850	3.04593	SPT5
ENSG00000170638	3850	0.890702	SPT5
ENSG00000170653	3850	Inf	SPT5
ENSG00000170677	3850	4.46821	SPT5
ENSG00000170734	3850	37.1692	SPT5
ENSG00000170759	3850	10.879	SPT5
ENSG00000170775	3850	13.2028	SPT5
ENSG00000170776	3850	9.04268	SPT5
ENSG00000170779	3850	6.33041	SPT5
ENSG00000170791	3850	7.10271	SPT5
ENSG00000170801	3850	1.78866	SPT5
ENSG00000170802	3850	7.7463	SPT5
ENSG00000170836	3850	4.99213	SPT5
ENSG00000170854	3850	6.96713	SPT5
ENSG00000170855	3850	3.43636	SPT5
ENSG00000170873	3850	7.09299	SPT5
ENSG00000170876	3850	1.87973	SPT5
ENSG00000170881	3850	3.42314	SPT5
ENSG00000170889	3850	18.7791	SPT5
ENSG00000170903	3850	5.77162	SPT5
ENSG00000170906	3850	1.75121	SPT5
ENSG00000170917	3850	6.77192	SPT5
ENSG00000170946	3850	10.9196	SPT5
ENSG00000170948	3850	9.50303	SPT5
ENSG00000170949	3850	4.55556	SPT5
ENSG00000170954	3850	4.93899	SPT5
ENSG00000171033	3850	2.78971	SPT5
ENSG00000171044	3850	0	SPT5
ENSG00000171067	3850	3.66445	SPT5
ENSG00000171100	3850	12.9901	SPT5
ENSG00000171103	3850	9.56606	SPT5
ENSG00000171105	3850	7.48054	SPT5
ENSG00000171109	3850	5.12275	SPT5
ENSG00000171135	3850	7.33818	SPT5
ENSG00000171155	3850	2.18606	SPT5
ENSG00000171159	3850	3.92997	SPT5
ENSG00000171161	3850	5.11855	SPT5
ENSG00000171202	3850	3.38961	SPT5
ENSG00000171204	3850	9.20702	SPT5
ENSG00000171206	3850	5.93266	SPT5
ENSG00000171217	3850	13.392	SPT5
ENSG00000171223	3850	2.59151	SPT5
ENSG00000171241	3850	5.75002	SPT5
ENSG00000171262	3850	6.21837	SPT5
ENSG00000171291	3850	2.03648	SPT5
ENSG00000171295	3850	13.7995	SPT5
ENSG00000171298	3850	1.23841	SPT5
ENSG00000171302	3850	3.1016	SPT5
ENSG00000171307	3850	0.993277	SPT5
ENSG00000171311	3850	5.41008	SPT5
ENSG00000171314	3850	0	SPT5
ENSG00000171421	3850	1.03963	SPT5
ENSG00000171425	3850	Inf	SPT5
ENSG00000171446	3850	0	SPT5
ENSG00000171448	3850	2.62926	SPT5
ENSG00000171456	3850	1.15785	SPT5
ENSG00000171466	3850	2.52743	SPT5
ENSG00000171467	3850	12.936	SPT5
ENSG00000171469	3850	1.72825	SPT5
ENSG00000171490	3850	14.5831	SPT5
ENSG00000171497	3850	4.81711	SPT5
ENSG00000171532	3850	8.3197	SPT5
ENSG00000171574	3850	4.71349	SPT5
ENSG00000171606	3850	2.00559	SPT5
ENSG00000171608	3850	2.27665	SPT5
ENSG00000171612	3850	16.7921	SPT5
ENSG00000171634	3850	11.4854	SPT5
ENSG00000171681	3850	14.1067	SPT5
ENSG00000171700	3850	5.64755	SPT5
ENSG00000171703	3850	8.2428	SPT5
ENSG00000171720	3850	5.13266	SPT5
ENSG00000171757	3850	5.89593	SPT5
ENSG00000171763	3850	1.18233	SPT5
ENSG00000171766	3850	5.44822	SPT5
ENSG00000171786	3850	0	SPT5
ENSG00000171791	3850	0	SPT5
ENSG00000171806	3850	3.83409	SPT5
ENSG00000171824	3850	10.3107	SPT5
ENSG00000171848	3850	2.48831	SPT5
ENSG00000171853	3850	6.00717	SPT5
ENSG00000171861	3850	3.38182	SPT5
ENSG00000171863	3850	1.70971	SPT5
ENSG00000171865	3850	3.86489	SPT5
ENSG00000171867	3850	3.16104	SPT5
ENSG00000171914	3850	5.43005	SPT5
ENSG00000171928	3850	3.78318	SPT5
ENSG00000171940	3850	4.90583	SPT5
ENSG00000171953	3850	10.5285	SPT5
ENSG00000171960	3850	5.81256	SPT5
ENSG00000171970	3850	2.21713	SPT5
ENSG00000171984	3850	6.32823	SPT5
ENSG00000171988	3850	5.18884	SPT5
ENSG00000172006	3850	1.58297	SPT5
ENSG00000172007	3850	8.57083	SPT5
ENSG00000172009	3850	3.94232	SPT5
ENSG00000172046	3850	5.46937	SPT5
ENSG00000172059	3850	4.25644	SPT5
ENSG00000172071	3850	2.38628	SPT5
ENSG00000172086	3850	4.37214	SPT5
ENSG00000172115	3850	8.50157	SPT5
ENSG00000172167	3850	6.7121	SPT5
ENSG00000172172	3850	5.37803	SPT5
ENSG00000172175	3850	5.67087	SPT5
ENSG00000172183	3850	3.59596	SPT5
ENSG00000172197	3850	7.50747	SPT5
ENSG00000172244	3850	11.2971	SPT5
ENSG00000172262	3850	6.34201	SPT5
ENSG00000172273	3850	5.03471	SPT5
ENSG00000172292	3850	5.6667	SPT5
ENSG00000172301	3850	13.5818	SPT5
ENSG00000172331	3850	4.58168	SPT5
ENSG00000172339	3850	2.49015	SPT5
ENSG00000172340	3850	8.68265	SPT5
ENSG00000172345	3850	1.85429	SPT5
ENSG00000172361	3850	4.77168	SPT5
ENSG00000172409	3850	5.01074	SPT5
ENSG00000172425	3850	2.25379	SPT5
ENSG00000172432	3850	0.897281	SPT5
ENSG00000172469	3850	4.19717	SPT5
ENSG00000172493	3850	7.06963	SPT5
ENSG00000172500	3850	9.2	SPT5
ENSG00000172531	3850	0	SPT5
ENSG00000172534	3850	5.53198	SPT5
ENSG00000172543	3850	4.13247	SPT5
ENSG00000172578	3850	3.80031	SPT5
ENSG00000172586	3850	0.863636	SPT5
ENSG00000172590	3850	6.32727	SPT5
ENSG00000172602	3850	9.70061	SPT5
ENSG00000172638	3850	1.61641	SPT5
ENSG00000172661	3850	14.7752	SPT5
ENSG00000172663	3850	6.19273	SPT5
ENSG00000172671	3850	8.8987	SPT5
ENSG00000172687	3850	7.92808	SPT5
ENSG00000172716	3850	9.50182	SPT5
ENSG00000172728	3850	9.95582	SPT5
ENSG00000172731	3850	4.71193	SPT5
ENSG00000172765	3850	16.1439	SPT5
ENSG00000172766	3850	10.5372	SPT5
ENSG00000172771	3850	3.8355	SPT5
ENSG00000172775	3850	0	SPT5
ENSG00000172795	3850	13.1873	SPT5
ENSG00000172809	3850	6.82952	SPT5
ENSG00000172831	3850	2.41984	SPT5
ENSG00000172888	3850	3.67056	SPT5
ENSG00000172890	3850	5.23458	SPT5
ENSG00000172915	3850	5.26685	SPT5
ENSG00000172922	3850	6.05279	SPT5
ENSG00000172932	3850	4.13417	SPT5
ENSG00000172936	3850	2.65315	SPT5
ENSG00000172954	3850	6.14353	SPT5
ENSG00000172977	3850	2.86646	SPT5
ENSG00000172992	3850	5.78241	SPT5
ENSG00000173020	3850	3.49856	SPT5
ENSG00000173039	3850	3.42053	SPT5
ENSG00000173041	3850	8.5802	SPT5
ENSG00000173064	3850	11.4412	SPT5
ENSG00000173065	3850	13.9648	SPT5
ENSG00000173085	3850	4.89783	SPT5
ENSG00000173120	3850	3.14577	SPT5
ENSG00000173141	3850	16.6341	SPT5
ENSG00000173145	3850	4.23264	SPT5
ENSG00000173153	3850	3.15788	SPT5
ENSG00000173171	3850	4.41919	SPT5
ENSG00000173200	3850	4.75666	SPT5
ENSG00000173207	3850	13.9855	SPT5
ENSG00000173214	3850	3.83342	SPT5
ENSG00000173218	3850	5.29907	SPT5
ENSG00000173221	3850	5.55925	SPT5
ENSG00000173226	3850	6.65492	SPT5
ENSG00000173230	3850	12.3835	SPT5
ENSG00000173264	3850	8.09004	SPT5
ENSG00000173272	3850	6.65676	SPT5
ENSG00000173273	3850	14.0387	SPT5
ENSG00000173349	3850	7.10476	SPT5
ENSG00000173366	3850	22.6885	SPT5
ENSG00000173409	3850	10.9955	SPT5
ENSG00000173418	3850	9.11342	SPT5
ENSG00000173442	3850	2.18485	SPT5
ENSG00000173456	3850	1.02828	SPT5
ENSG00000173465	3850	9.29966	SPT5
ENSG00000173473	3850	11.0805	SPT5
ENSG00000173511	3850	3.03463	SPT5
ENSG00000173517	3850	21.3775	SPT5
ENSG00000173530	3850	0	SPT5
ENSG00000173531	3850	1.61751	SPT5
ENSG00000173540	3850	4.0555	SPT5
ENSG00000173542	3850	1.60772	SPT5
ENSG00000173545	3850	6.8298	SPT5
ENSG00000173559	3850	7.09031	SPT5
ENSG00000173575	3850	20.3481	SPT5
ENSG00000173581	3850	6.55065	SPT5
ENSG00000173588	3850	27.1212	SPT5
ENSG00000173598	3850	2.10431	SPT5
ENSG00000173599	3850	0	SPT5
ENSG00000173611	3850	5.25116	SPT5
ENSG00000173614	3850	14.6091	SPT5
ENSG00000173621	3850	1.86546	SPT5
ENSG00000173660	3850	3.13005	SPT5
ENSG00000173744	3850	3.36619	SPT5
ENSG00000173757	3850	4.10636	SPT5
ENSG00000173786	3850	1.07001	SPT5
ENSG00000173801	3850	3.90563	SPT5
ENSG00000173812	3850	5.47544	SPT5
ENSG00000173818	3850	1.59964	SPT5
ENSG00000173821	3850	9.44697	SPT5
ENSG00000173825	3850	2.72208	SPT5
ENSG00000173846	3850	0.723665	SPT5
ENSG00000173848	3850	3.60143	SPT5
ENSG00000173867	3850	0	SPT5
ENSG00000173868	3850	5.04091	SPT5
ENSG00000173875	3850	3.44553	SPT5
ENSG00000173889	3850	7.28718	SPT5
ENSG00000173905	3850	2.46646	SPT5
ENSG00000173914	3850	7.02626	SPT5
ENSG00000173926	3850	6.02882	SPT5
ENSG00000173928	3850	0	SPT5
ENSG00000173933	3850	11.7915	SPT5
ENSG00000173950	3850	9.77457	SPT5
ENSG00000173960	3850	6.35322	SPT5
ENSG00000174004	3850	0	SPT5
ENSG00000174013	3850	4.26364	SPT5
ENSG00000174106	3850	8.0402	SPT5
ENSG00000174137	3850	6.97895	SPT5
ENSG00000174151	3850	1.36869	SPT5
ENSG00000174165	3850	2.21488	SPT5
ENSG00000174173	3850	4.64727	SPT5
ENSG00000174177	3850	2.75185	SPT5
ENSG00000174206	3850	18.2269	SPT5
ENSG00000174227	3850	5.123	SPT5
ENSG00000174231	3850	4.94313	SPT5
ENSG00000174238	3850	4.44257	SPT5
ENSG00000174282	3850	1.87622	SPT5
ENSG00000174306	3850	14.3987	SPT5
ENSG00000174307	3850	4.14546	SPT5
ENSG00000174358	3850	0	SPT5
ENSG00000174373	3850	2.24481	SPT5
ENSG00000174405	3850	6.49378	SPT5
ENSG00000174428	3850	34.2388	SPT5
ENSG00000174446	3850	17.6791	SPT5
ENSG00000174448	3850	16.5939	SPT5
ENSG00000174483	3850	Inf	SPT5
ENSG00000174501	3850	9.88693	SPT5
ENSG00000174574	3850	13.7693	SPT5
ENSG00000174586	3850	3.9096	SPT5
ENSG00000174606	3850	3.46879	SPT5
ENSG00000174652	3850	2.795	SPT5
ENSG00000174720	3850	2.93836	SPT5
ENSG00000174744	3850	3.55657	SPT5
ENSG00000174749	3850	15.1337	SPT5
ENSG00000174791	3850	3.54424	SPT5
ENSG00000174799	3850	1.68055	SPT5
ENSG00000174807	3850	4.10682	SPT5
ENSG00000174839	3850	7.5064	SPT5
ENSG00000174840	3850	2.20382	SPT5
ENSG00000174842	3850	38.4675	SPT5
ENSG00000174851	3850	5.81818	SPT5
ENSG00000174903	3850	2.57335	SPT5
ENSG00000174915	3850	9.77164	SPT5
ENSG00000174928	3850	Inf	SPT5
ENSG00000174953	3850	7.05248	SPT5
ENSG00000174989	3850	2.12909	SPT5
ENSG00000175048	3850	6.45102	SPT5
ENSG00000175054	3850	17.5868	SPT5
ENSG00000175063	3850	3.92965	SPT5
ENSG00000175066	3850	7.65114	SPT5
ENSG00000175073	3850	4.93247	SPT5
ENSG00000175104	3850	6.31173	SPT5
ENSG00000175105	3850	14.6564	SPT5
ENSG00000175115	3850	0	SPT5
ENSG00000175130	3850	2.26894	SPT5
ENSG00000175164	3850	2.2101	SPT5
ENSG00000175182	3850	2.63636	SPT5
ENSG00000175198	3850	3.38068	SPT5
ENSG00000175202	3850	13.5998	SPT5
ENSG00000175203	3850	2.85351	SPT5
ENSG00000175215	3850	0	SPT5
ENSG00000175220	3850	2.76182	SPT5
ENSG00000175221	3850	5.28187	SPT5
ENSG00000175224	3850	7.64895	SPT5
ENSG00000175283	3850	1.62303	SPT5
ENSG00000175309	3850	2.14036	SPT5
ENSG00000175315	3850	5.53939	SPT5
ENSG00000175322	3850	5.7718	SPT5
ENSG00000175334	3850	5.6	SPT5
ENSG00000175376	3850	7.39546	SPT5
ENSG00000175387	3850	6.21092	SPT5
ENSG00000175395	3850	7.97303	SPT5
ENSG00000175416	3850	7.08	SPT5
ENSG00000175449	3850	6.60798	SPT5
ENSG00000175455	3850	2.76228	SPT5
ENSG00000175467	3850	4.58208	SPT5
ENSG00000175470	3850	4.26725	SPT5
ENSG00000175536	3850	0.770303	SPT5
ENSG00000175544	3850	0	SPT5
ENSG00000175548	3850	0	SPT5
ENSG00000175550	3850	2.01818	SPT5
ENSG00000175582	3850	14.6752	SPT5
ENSG00000175592	3850	4.71152	SPT5
ENSG00000175595	3850	12.8244	SPT5
ENSG00000175634	3850	4.84692	SPT5
ENSG00000175662	3850	1.85821	SPT5
ENSG00000175699	3850	7.3035	SPT5
ENSG00000175711	3850	4.25826	SPT5
ENSG00000175727	3850	6.5743	SPT5
ENSG00000175756	3850	7.68939	SPT5
ENSG00000175766	3850	5.78523	SPT5
ENSG00000175768	3850	168.109	SPT5
ENSG00000175782	3850	9.20978	SPT5
ENSG00000175787	3850	2.72681	SPT5
ENSG00000175806	3850	8.01614	SPT5
ENSG00000175826	3850	0	SPT5
ENSG00000175866	3850	8.52247	SPT5
ENSG00000175893	3850	11.8954	SPT5
ENSG00000175895	3850	0.745118	SPT5
ENSG00000175906	3850	0.721212	SPT5
ENSG00000175931	3850	2.78722	SPT5
ENSG00000175938	3850	1.54895	SPT5
ENSG00000175970	3850	4.04383	SPT5
ENSG00000176018	3850	3.6427	SPT5
ENSG00000176020	3850	Inf	SPT5
ENSG00000176022	3850	3.12879	SPT5
ENSG00000176049	3850	0	SPT5
ENSG00000176055	3850	29.9526	SPT5
ENSG00000176095	3850	1.54015	SPT5
ENSG00000176101	3850	2.21136	SPT5
ENSG00000176148	3850	8.08059	SPT5
ENSG00000176171	3850	3.45175	SPT5
ENSG00000176182	3850	1.63003	SPT5
ENSG00000176209	3850	1.75073	SPT5
ENSG00000176225	3850	10.4187	SPT5
ENSG00000176248	3850	4.12053	SPT5
ENSG00000176261	3850	3.69409	SPT5
ENSG00000176273	3850	10.4425	SPT5
ENSG00000176371	3850	1.71673	SPT5
ENSG00000176386	3850	3.97158	SPT5
ENSG00000176390	3850	0	SPT5
ENSG00000176393	3850	2.08277	SPT5
ENSG00000176396	3850	5.32121	SPT5
ENSG00000176401	3850	3.37576	SPT5
ENSG00000176407	3850	6.3603	SPT5
ENSG00000176410	3850	2.62727	SPT5
ENSG00000176422	3850	1.6571	SPT5
ENSG00000176438	3850	6.30415	SPT5
ENSG00000176454	3850	3.99495	SPT5
ENSG00000176476	3850	17.0454	SPT5
ENSG00000176597	3850	5.05795	SPT5
ENSG00000176619	3850	4.81616	SPT5
ENSG00000176623	3850	5.23521	SPT5
ENSG00000176658	3850	5.54856	SPT5
ENSG00000176720	3850	0	SPT5
ENSG00000176723	3850	6.99964	SPT5
ENSG00000176731	3850	9.04242	SPT5
ENSG00000176749	3850	2.35576	SPT5
ENSG00000176783	3850	1.27095	SPT5
ENSG00000176809	3850	41.096	SPT5
ENSG00000176834	3850	7.32206	SPT5
ENSG00000176853	3850	8.94507	SPT5
ENSG00000176890	3850	7.59156	SPT5
ENSG00000176894	3850	7.2013	SPT5
ENSG00000176903	3850	3.71515	SPT5
ENSG00000176915	3850	5.14214	SPT5
ENSG00000176945	3850	0	SPT5
ENSG00000176946	3850	3.40788	SPT5
ENSG00000176953	3850	1.81119	SPT5
ENSG00000176973	3850	Inf	SPT5
ENSG00000176974	3850	2.27781	SPT5
ENSG00000176986	3850	3.99512	SPT5
ENSG00000176994	3850	1.21162	SPT5
ENSG00000177034	3850	3.97807	SPT5
ENSG00000177045	3850	2.48552	SPT5
ENSG00000177051	3850	5.63492	SPT5
ENSG00000177054	3850	8.8747	SPT5
ENSG00000177076	3850	6.61614	SPT5
ENSG00000177082	3850	6.67226	SPT5
ENSG00000177084	3850	3.67507	SPT5
ENSG00000177105	3850	2.07759	SPT5
ENSG00000177119	3850	5.27454	SPT5
ENSG00000177150	3850	7.48397	SPT5
ENSG00000177156	3850	7.66395	SPT5
ENSG00000177169	3850	1.34623	SPT5
ENSG00000177192	3850	5.59509	SPT5
ENSG00000177200	3850	6.39679	SPT5
ENSG00000177225	3850	3.73883	SPT5
ENSG00000177302	3850	8.04867	SPT5
ENSG00000177352	3850	2.62857	SPT5
ENSG00000177370	3850	4.39697	SPT5
ENSG00000177383	3850	Inf	SPT5
ENSG00000177432	3850	2.82182	SPT5
ENSG00000177453	3850	9.75931	SPT5
ENSG00000177463	3850	3.28853	SPT5
ENSG00000177469	3850	0	SPT5
ENSG00000177479	3850	10.8266	SPT5
ENSG00000177485	3850	9.49862	SPT5
ENSG00000177576	3850	9.75178	SPT5
ENSG00000177595	3850	3.2476	SPT5
ENSG00000177602	3850	0.62	SPT5
ENSG00000177613	3850	1.19572	SPT5
ENSG00000177628	3850	5.48167	SPT5
ENSG00000177646	3850	2.08164	SPT5
ENSG00000177663	3850	6.56955	SPT5
ENSG00000177674	3850	4.39101	SPT5
ENSG00000177697	3850	2.18112	SPT5
ENSG00000177700	3850	7.24312	SPT5
ENSG00000177721	3850	0	SPT5
ENSG00000177731	3850	6.87556	SPT5
ENSG00000177732	3850	1.60289	SPT5
ENSG00000177733	3850	5	SPT5
ENSG00000177752	3850	3.83891	SPT5
ENSG00000177854	3850	20.4404	SPT5
ENSG00000177868	3850	1.19318	SPT5
ENSG00000177885	3850	6.95899	SPT5
ENSG00000177917	3850	0	SPT5
ENSG00000177943	3850	4.71116	SPT5
ENSG00000177946	3850	0.999567	SPT5
ENSG00000177951	3850	31.6211	SPT5
ENSG00000178035	3850	4.86308	SPT5
ENSG00000178074	3850	8.01917	SPT5
ENSG00000178078	3850	12.8292	SPT5
ENSG00000178093	3850	1.27121	SPT5
ENSG00000178096	3850	41.1768	SPT5
ENSG00000178105	3850	5.1789	SPT5
ENSG00000178125	3850	0	SPT5
ENSG00000178127	3850	7.73883	SPT5
ENSG00000178163	3850	4.12432	SPT5
ENSG00000178172	3850	7.02606	SPT5
ENSG00000178177	3850	9.5655	SPT5
ENSG00000178188	3850	2.75932	SPT5
ENSG00000178229	3850	7.44242	SPT5
ENSG00000178234	3850	10.6345	SPT5
ENSG00000178252	3850	3.08371	SPT5
ENSG00000178295	3850	1.67806	SPT5
ENSG00000178397	3850	4.56291	SPT5
ENSG00000178425	3850	12.0477	SPT5
ENSG00000178449	3850	11.7091	SPT5
ENSG00000178467	3850	2.00218	SPT5
ENSG00000178502	3850	0	SPT5
ENSG00000178531	3850	2.82121	SPT5
ENSG00000178537	3850	3.52642	SPT5
ENSG00000178538	3850	8.003	SPT5
ENSG00000178567	3850	6.62177	SPT5
ENSG00000178585	3850	3.87058	SPT5
ENSG00000178605	3850	4.73427	SPT5
ENSG00000178691	3850	11.1853	SPT5
ENSG00000178694	3850	0	SPT5
ENSG00000178695	3850	5.52929	SPT5
ENSG00000178719	3850	7.9	SPT5
ENSG00000178726	3850	3.05273	SPT5
ENSG00000178732	3850	0	SPT5
ENSG00000178741	3850	12.0615	SPT5
ENSG00000178761	3850	3.02273	SPT5
ENSG00000178802	3850	5.48517	SPT5
ENSG00000178821	3850	0.706818	SPT5
ENSG00000178878	3850	18.1106	SPT5
ENSG00000178882	3850	7.27343	SPT5
ENSG00000178896	3850	0.385151	SPT5
ENSG00000178913	3850	13.6501	SPT5
ENSG00000178917	3850	0	SPT5
ENSG00000178922	3850	2.25859	SPT5
ENSG00000178927	3850	2.31602	SPT5
ENSG00000178935	3850	7.21818	SPT5
ENSG00000178950	3850	7.67804	SPT5
ENSG00000178951	3850	2.26816	SPT5
ENSG00000178966	3850	6.0109	SPT5
ENSG00000178974	3850	6.10579	SPT5
ENSG00000178980	3850	7.58545	SPT5
ENSG00000178982	3850	16.4723	SPT5
ENSG00000178988	3850	0.481145	SPT5
ENSG00000178999	3850	2.81928	SPT5
ENSG00000179021	3850	5.92078	SPT5
ENSG00000179041	3850	4.6303	SPT5
ENSG00000179051	3850	2.83774	SPT5
ENSG00000179091	3850	1.48977	SPT5
ENSG00000179094	3850	2.72442	SPT5
ENSG00000179119	3850	6.1286	SPT5
ENSG00000179151	3850	2.98366	SPT5
ENSG00000179152	3850	12.0498	SPT5
ENSG00000179165	3850	16.5802	SPT5
ENSG00000179218	3850	1.08345	SPT5
ENSG00000179262	3850	4.20873	SPT5
ENSG00000179271	3850	7.65227	SPT5
ENSG00000179292	3850	1.53182	SPT5
ENSG00000179335	3850	4.82382	SPT5
ENSG00000179348	3850	3.07954	SPT5
ENSG00000179361	3850	3.91529	SPT5
ENSG00000179387	3850	9.9012	SPT5
ENSG00000179476	3850	9.30505	SPT5
ENSG00000179580	3850	2.12424	SPT5
ENSG00000179583	3850	0	SPT5
ENSG00000179588	3850	3.69648	SPT5
ENSG00000179598	3850	34.6212	SPT5
ENSG00000179604	3850	2.90502	SPT5
ENSG00000179632	3850	1.71782	SPT5
ENSG00000179698	3850	3.31279	SPT5
ENSG00000179750	3850	Inf	SPT5
ENSG00000179832	3850	3.2202	SPT5
ENSG00000179902	3850	0	SPT5
ENSG00000179912	3850	2.37701	SPT5
ENSG00000179930	3850	2.15219	SPT5
ENSG00000179941	3850	0	SPT5
ENSG00000179943	3850	1.10539	SPT5
ENSG00000179981	3850	5.28249	SPT5
ENSG00000179988	3850	6.42152	SPT5
ENSG00000180008	3850	5.81926	SPT5
ENSG00000180011	3850	0.929063	SPT5
ENSG00000180035	3850	1.65128	SPT5
ENSG00000180098	3850	17.9058	SPT5
ENSG00000180104	3850	1.33758	SPT5
ENSG00000180182	3850	9.39416	SPT5
ENSG00000180185	3850	6.1173	SPT5
ENSG00000180263	3850	6.28431	SPT5
ENSG00000180304	3850	11.8245	SPT5
ENSG00000180329	3850	8.63636	SPT5
ENSG00000180346	3850	5.01705	SPT5
ENSG00000180370	3850	8.77073	SPT5
ENSG00000180376	3850	16.5519	SPT5
ENSG00000180425	3850	10.6131	SPT5
ENSG00000180448	3850	6.71885	SPT5
ENSG00000180483	3850	11.8312	SPT5
ENSG00000180488	3850	7.45041	SPT5
ENSG00000180530	3850	12.6001	SPT5
ENSG00000180573	3850	27.8124	SPT5
ENSG00000180596	3850	145.372	SPT5
ENSG00000180626	3850	6.69379	SPT5
ENSG00000180776	3850	6.06392	SPT5
ENSG00000180818	3850	135.273	SPT5
ENSG00000180881	3850	13.9821	SPT5
ENSG00000180900	3850	2.56591	SPT5
ENSG00000180902	3850	5.79861	SPT5
ENSG00000180992	3850	5.98137	SPT5
ENSG00000180998	3850	6.95849	SPT5
ENSG00000181004	3850	4.35265	SPT5
ENSG00000181035	3850	2.55922	SPT5
ENSG00000181036	3850	0	SPT5
ENSG00000181038	3850	5.50303	SPT5
ENSG00000181090	3850	4.0274	SPT5
ENSG00000181104	3850	5.95235	SPT5
ENSG00000181135	3850	0	SPT5
ENSG00000181192	3850	2.19095	SPT5
ENSG00000181220	3850	3.40853	SPT5
ENSG00000181222	3850	24.4769	SPT5
ENSG00000181274	3850	3.69192	SPT5
ENSG00000181284	3850	4.50303	SPT5
ENSG00000181315	3850	9.32538	SPT5
ENSG00000181396	3850	3.47442	SPT5
ENSG00000181444	3850	2.59	SPT5
ENSG00000181450	3850	7.03341	SPT5
ENSG00000181467	3850	1.39578	SPT5
ENSG00000181472	3850	9.62518	SPT5
ENSG00000181513	3850	1.8234	SPT5
ENSG00000181544	3850	10.329	SPT5
ENSG00000181555	3850	12.6687	SPT5
ENSG00000181610	3850	7.33586	SPT5
ENSG00000181619	3850	0	SPT5
ENSG00000181690	3850	2.64062	SPT5
ENSG00000181722	3850	2.9732	SPT5
ENSG00000181744	3850	4.57072	SPT5
ENSG00000181751	3850	6.58936	SPT5
ENSG00000181789	3850	4.00394	SPT5
ENSG00000181817	3850	7.15636	SPT5
ENSG00000181826	3850	6.92413	SPT5
ENSG00000181827	3850	7.00018	SPT5
ENSG00000181852	3850	0	SPT5
ENSG00000181856	3850	3.53939	SPT5
ENSG00000181873	3850	3.06784	SPT5
ENSG00000181894	3850	1.77449	SPT5
ENSG00000181896	3850	4.37712	SPT5
ENSG00000181904	3850	16.1297	SPT5
ENSG00000181915	3850	1.74303	SPT5
ENSG00000181924	3850	6.76326	SPT5
ENSG00000181929	3850	2.87291	SPT5
ENSG00000181965	3850	2.77879	SPT5
ENSG00000181991	3850	4.35325	SPT5
ENSG00000182004	3850	7.21144	SPT5
ENSG00000182054	3850	10.5289	SPT5
ENSG00000182087	3850	1.1463	SPT5
ENSG00000182108	3850	4.31616	SPT5
ENSG00000182118	3850	1.49967	SPT5
ENSG00000182141	3850	7.38194	SPT5
ENSG00000182150	3850	5.78634	SPT5
ENSG00000182158	3850	7.15593	SPT5
ENSG00000182162	3850	0	SPT5
ENSG00000182179	3850	6.05227	SPT5
ENSG00000182180	3850	4.42068	SPT5
ENSG00000182197	3850	14.3915	SPT5
ENSG00000182223	3850	2.36853	SPT5
ENSG00000182224	3850	6.88364	SPT5
ENSG00000182287	3850	0	SPT5
ENSG00000182307	3850	4.48165	SPT5
ENSG00000182318	3850	2.5959	SPT5
ENSG00000182372	3850	51.3443	SPT5
ENSG00000182400	3850	6.44311	SPT5
ENSG00000182405	3850	7.10424	SPT5
ENSG00000182481	3850	4.09014	SPT5
ENSG00000182511	3850	1.49289	SPT5
ENSG00000182541	3850	4.7557	SPT5
ENSG00000182551	3850	5.34941	SPT5
ENSG00000182600	3850	0	SPT5
ENSG00000182670	3850	12.1744	SPT5
ENSG00000182732	3850	1.74951	SPT5
ENSG00000182742	3850	Inf	SPT5
ENSG00000182768	3850	Inf	SPT5
ENSG00000182774	3850	120.703	SPT5
ENSG00000182810	3850	1.01105	SPT5
ENSG00000182827	3850	6.15514	SPT5
ENSG00000182831	3850	11.4585	SPT5
ENSG00000182858	3850	2.20694	SPT5
ENSG00000182871	3850	3.8293	SPT5
ENSG00000182899	3850	2.7908	SPT5
ENSG00000182903	3850	5.61632	SPT5
ENSG00000182944	3850	2.42674	SPT5
ENSG00000182952	3850	2.39024	SPT5
ENSG00000182973	3850	12.6204	SPT5
ENSG00000182979	3850	6.44055	SPT5
ENSG00000182986	3850	Inf	SPT5
ENSG00000183011	3850	1.56021	SPT5
ENSG00000183032	3850	0.855355	SPT5
ENSG00000183048	3850	73	SPT5
ENSG00000183060	3850	5.76229	SPT5
ENSG00000183066	3850	9.24467	SPT5
ENSG00000183077	3850	8.98067	SPT5
ENSG00000183137	3850	5.07243	SPT5
ENSG00000183150	3850	9.52231	SPT5
ENSG00000183155	3850	10.5257	SPT5
ENSG00000183161	3850	4.44646	SPT5
ENSG00000183172	3850	3.32727	SPT5
ENSG00000183255	3850	1.41422	SPT5
ENSG00000183291	3850	6.3363	SPT5
ENSG00000183309	3850	2.29079	SPT5
ENSG00000183323	3850	8.42273	SPT5
ENSG00000183340	3850	19.2416	SPT5
ENSG00000183354	3850	8.60791	SPT5
ENSG00000183386	3850	2.4503	SPT5
ENSG00000183397	3850	3.12576	SPT5
ENSG00000183475	3850	3.33478	SPT5
ENSG00000183479	3850	91.3345	SPT5
ENSG00000183496	3850	2.98595	SPT5
ENSG00000183508	3850	4.55494	SPT5
ENSG00000183513	3850	2.9115	SPT5
ENSG00000183527	3850	5.35574	SPT5
ENSG00000183530	3850	6.33195	SPT5
ENSG00000183576	3850	5.22881	SPT5
ENSG00000183579	3850	0	SPT5
ENSG00000183605	3850	4.87879	SPT5
ENSG00000183617	3850	10.4263	SPT5
ENSG00000183621	3850	9.44828	SPT5
ENSG00000183624	3850	1.58099	SPT5
ENSG00000183647	3850	6.31505	SPT5
ENSG00000183648	3850	5.09596	SPT5
ENSG00000183665	3850	4.74972	SPT5
ENSG00000183684	3850	1.76296	SPT5
ENSG00000183718	3850	9.04848	SPT5
ENSG00000183735	3850	6.24722	SPT5
ENSG00000183741	3850	3.64863	SPT5
ENSG00000183751	3850	4.01028	SPT5
ENSG00000183763	3850	6.06618	SPT5
ENSG00000183808	3850	2.79411	SPT5
ENSG00000183826	3850	6.35685	SPT5
ENSG00000183828	3850	4.62727	SPT5
ENSG00000183864	3850	2.58202	SPT5
ENSG00000183873	3850	7.39487	SPT5
ENSG00000183891	3850	2.91311	SPT5
ENSG00000183971	3850	9.29552	SPT5
ENSG00000183978	3850	2.31983	SPT5
ENSG00000183979	3850	3.20454	SPT5
ENSG00000184060	3850	2.22911	SPT5
ENSG00000184076	3850	12.5127	SPT5
ENSG00000184083	3850	4.55371	SPT5
ENSG00000184117	3850	3.90591	SPT5
ENSG00000184164	3850	0.967789	SPT5
ENSG00000184185	3850	0	SPT5
ENSG00000184205	3850	16.4333	SPT5
ENSG00000184208	3850	5.68821	SPT5
ENSG00000184216	3850	0	SPT5
ENSG00000184220	3850	6.58951	SPT5
ENSG00000184271	3850	5.68598	SPT5
ENSG00000184281	3850	4	SPT5
ENSG00000184305	3850	7.76616	SPT5
ENSG00000184389	3850	4.84207	SPT5
ENSG00000184432	3850	6.02128	SPT5
ENSG00000184436	3850	2.7296	SPT5
ENSG00000184445	3850	7.29816	SPT5
ENSG00000184470	3850	3.41429	SPT5
ENSG00000184481	3850	16.6364	SPT5
ENSG00000184489	3850	4.51261	SPT5
ENSG00000184502	3850	6.575	SPT5
ENSG00000184557	3850	3.56503	SPT5
ENSG00000184575	3850	6.10206	SPT5
ENSG00000184619	3850	46.2036	SPT5
ENSG00000184634	3850	0	SPT5
ENSG00000184640	3850	0	SPT5
ENSG00000184647	3850	7.91761	SPT5
ENSG00000184661	3850	4.01776	SPT5
ENSG00000184675	3850	9.51053	SPT5
ENSG00000184678	3850	14.8673	SPT5
ENSG00000184743	3850	1.92809	SPT5
ENSG00000184752	3850	12.1631	SPT5
ENSG00000184785	3850	14.2727	SPT5
ENSG00000184786	3850	4.87409	SPT5
ENSG00000184787	3850	6.88636	SPT5
ENSG00000184831	3850	3.66771	SPT5
ENSG00000184840	3850	4.61627	SPT5
ENSG00000184857	3850	2.0017	SPT5
ENSG00000184863	3850	7.40406	SPT5
ENSG00000184887	3850	2.80758	SPT5
ENSG00000184897	3850	4.37355	SPT5
ENSG00000184898	3850	4.99583	SPT5
ENSG00000184903	3850	2.72066	SPT5
ENSG00000184924	3850	43.9091	SPT5
ENSG00000184967	3850	0	SPT5
ENSG00000184983	3850	24.8182	SPT5
ENSG00000184988	3850	2.51044	SPT5
ENSG00000184990	3850	2.61034	SPT5
ENSG00000184992	3850	3.81052	SPT5
ENSG00000185000	3850	2.92323	SPT5
ENSG00000185009	3850	6.50606	SPT5
ENSG00000185043	3850	4.47407	SPT5
ENSG00000185052	3850	5.0625	SPT5
ENSG00000185085	3850	11.5232	SPT5
ENSG00000185100	3850	4.9643	SPT5
ENSG00000185101	3850	1.86029	SPT5
ENSG00000185104	3850	21.2912	SPT5
ENSG00000185105	3850	0	SPT5
ENSG00000185122	3850	3.79419	SPT5
ENSG00000185127	3850	4.83838	SPT5
ENSG00000185129	3850	7.76909	SPT5
ENSG00000185158	3850	9.71472	SPT5
ENSG00000185163	3850	2.82465	SPT5
ENSG00000185189	3850	0	SPT5
ENSG00000185198	3850	3.98355	SPT5
ENSG00000185219	3850	2.73939	SPT5
ENSG00000185220	3850	3.28283	SPT5
ENSG00000185238	3850	10.6073	SPT5
ENSG00000185250	3850	0	SPT5
ENSG00000185252	3850	2.84138	SPT5
ENSG00000185262	3850	1.80034	SPT5
ENSG00000185271	3850	0	SPT5
ENSG00000185338	3850	2.375	SPT5
ENSG00000185340	3850	3.14748	SPT5
ENSG00000185344	3850	10.2932	SPT5
ENSG00000185345	3850	0	SPT5
ENSG00000185404	3850	12.1806	SPT5
ENSG00000185414	3850	Inf	SPT5
ENSG00000185418	3850	1.86752	SPT5
ENSG00000185437	3850	Inf	SPT5
ENSG00000185453	3850	0	SPT5
ENSG00000185475	3850	3.70248	SPT5
ENSG00000185480	3850	18.2848	SPT5
ENSG00000185499	3850	5.91329	SPT5
ENSG00000185515	3850	9.0738	SPT5
ENSG00000185519	3850	5.72462	SPT5
ENSG00000185522	3850	1.30657	SPT5
ENSG00000185591	3850	3.66942	SPT5
ENSG00000185608	3850	4.6101	SPT5
ENSG00000185614	3850	12.4364	SPT5
ENSG00000185615	3850	0	SPT5
ENSG00000185624	3850	3.00807	SPT5
ENSG00000185670	3850	7.75606	SPT5
ENSG00000185674	3850	3.10252	SPT5
ENSG00000185721	3850	19.3373	SPT5
ENSG00000185722	3850	3.7317	SPT5
ENSG00000185728	3850	23.9576	SPT5
ENSG00000185730	3850	0	SPT5
ENSG00000185745	3850	1.6654	SPT5
ENSG00000185753	3850	9.5134	SPT5
ENSG00000185798	3850	3.20443	SPT5
ENSG00000185800	3850	4.79842	SPT5
ENSG00000185803	3850	2.42462	SPT5
ENSG00000185808	3850	8.30721	SPT5
ENSG00000185811	3850	2.13255	SPT5
ENSG00000185813	3850	7.57498	SPT5
ENSG00000185818	3850	0	SPT5
ENSG00000185863	3850	1.21364	SPT5
ENSG00000185875	3850	10.1995	SPT5
ENSG00000185880	3850	6.78984	SPT5
ENSG00000185896	3850	7.31652	SPT5
ENSG00000185900	3850	7.36818	SPT5
ENSG00000185946	3850	8.18125	SPT5
ENSG00000185947	3850	3.81898	SPT5
ENSG00000185950	3850	8.65204	SPT5
ENSG00000185963	3850	1.38864	SPT5
ENSG00000185989	3850	11.9719	SPT5
ENSG00000186001	3850	11.7706	SPT5
ENSG00000186017	3850	4.3043	SPT5
ENSG00000186020	3850	5.87138	SPT5
ENSG00000186026	3850	50.6636	SPT5
ENSG00000186063	3850	3.49839	SPT5
ENSG00000186073	3850	6.51053	SPT5
ENSG00000186104	3850	11.3632	SPT5
ENSG00000186105	3850	2.37939	SPT5
ENSG00000186106	3850	11.4877	SPT5
ENSG00000186111	3850	3.16911	SPT5
ENSG00000186130	3850	1.14242	SPT5
ENSG00000186132	3850	3.12087	SPT5
ENSG00000186141	3850	5.73604	SPT5
ENSG00000186153	3850	12.4675	SPT5
ENSG00000186166	3850	3.15133	SPT5
ENSG00000186184	3850	2.08963	SPT5
ENSG00000186185	3850	2.36598	SPT5
ENSG00000186187	3850	5.87812	SPT5
ENSG00000186193	3850	2.6972	SPT5
ENSG00000186222	3850	1.31212	SPT5
ENSG00000186230	3850	3.8004	SPT5
ENSG00000186272	3850	Inf	SPT5
ENSG00000186283	3850	2.369	SPT5
ENSG00000186298	3850	5.93123	SPT5
ENSG00000186300	3850	7.92164	SPT5
ENSG00000186314	3850	8.65712	SPT5
ENSG00000186329	3850	11.0275	SPT5
ENSG00000186352	3850	4.67515	SPT5
ENSG00000186364	3850	5.57143	SPT5
ENSG00000186416	3850	6.57424	SPT5
ENSG00000186446	3850	0	SPT5
ENSG00000186452	3850	14.3552	SPT5
ENSG00000186468	3850	4.38924	SPT5
ENSG00000186480	3850	2.49872	SPT5
ENSG00000186566	3850	7.97653	SPT5
ENSG00000186575	3850	10.2571	SPT5
ENSG00000186591	3850	2.61051	SPT5
ENSG00000186603	3850	3.10404	SPT5
ENSG00000186625	3850	4.99991	SPT5
ENSG00000186652	3850	Inf	SPT5
ENSG00000186666	3850	3.20202	SPT5
ENSG00000186687	3850	4.56108	SPT5
ENSG00000186767	3850	1.7	SPT5
ENSG00000186787	3850	9.07071	SPT5
ENSG00000186806	3850	0	SPT5
ENSG00000186812	3850	6.9843	SPT5
ENSG00000186814	3850	5.54647	SPT5
ENSG00000186815	3850	4.41801	SPT5
ENSG00000186834	3850	5.27593	SPT5
ENSG00000186862	3850	0	SPT5
ENSG00000186891	3850	2.45758	SPT5
ENSG00000186951	3850	2.86953	SPT5
ENSG00000186998	3850	2.26189	SPT5
ENSG00000187010	3850	6.80951	SPT5
ENSG00000187017	3850	4.21783	SPT5
ENSG00000187097	3850	14.135	SPT5
ENSG00000187098	3850	12.1293	SPT5
ENSG00000187118	3850	6.75157	SPT5
ENSG00000187189	3850	3.46364	SPT5
ENSG00000187193	3850	4.33576	SPT5
ENSG00000187231	3850	14.3013	SPT5
ENSG00000187239	3850	0	SPT5
ENSG00000187244	3850	2.93232	SPT5
ENSG00000187257	3850	6.5845	SPT5
ENSG00000187266	3850	3.70013	SPT5
ENSG00000187325	3850	12.8783	SPT5
ENSG00000187531	3850	2.12138	SPT5
ENSG00000187535	3850	4.65773	SPT5
ENSG00000187566	3850	4.53636	SPT5
ENSG00000187605	3850	3.76137	SPT5
ENSG00000187609	3850	9.26856	SPT5
ENSG00000187626	3850	7.78523	SPT5
ENSG00000187676	3850	10.0527	SPT5
ENSG00000187688	3850	1.28083	SPT5
ENSG00000187699	3850	6.68373	SPT5
ENSG00000187713	3850	2.44242	SPT5
ENSG00000187735	3850	4.36577	SPT5
ENSG00000187741	3850	4.52283	SPT5
ENSG00000187742	3850	7.86327	SPT5
ENSG00000187753	3850	5.85485	SPT5
ENSG00000187764	3850	4.59909	SPT5
ENSG00000187778	3850	4.44677	SPT5
ENSG00000187783	3850	0	SPT5
ENSG00000187790	3850	3.81462	SPT5
ENSG00000187792	3850	3.31364	SPT5
ENSG00000187796	3850	5.5697	SPT5
ENSG00000187840	3850	5.29606	SPT5
ENSG00000187866	3850	Inf	SPT5
ENSG00000187902	3850	2.45601	SPT5
ENSG00000187997	3850	0	SPT5
ENSG00000188021	3850	3.01212	SPT5
ENSG00000188092	3850	21.6761	SPT5
ENSG00000188157	3850	5.67096	SPT5
ENSG00000188167	3850	Inf	SPT5
ENSG00000188171	3850	7.06234	SPT5
ENSG00000188177	3850	11.3581	SPT5
ENSG00000188186	3850	9.52576	SPT5
ENSG00000188211	3850	4.61317	SPT5
ENSG00000188229	3850	1.83821	SPT5
ENSG00000188266	3850	8.52141	SPT5
ENSG00000188283	3850	4.04875	SPT5
ENSG00000188295	3850	7.39394	SPT5
ENSG00000188312	3850	3.54834	SPT5
ENSG00000188313	3850	3.34014	SPT5
ENSG00000188342	3850	4.90981	SPT5
ENSG00000188372	3850	12.0669	SPT5
ENSG00000188419	3850	9.37535	SPT5
ENSG00000188483	3850	5.93939	SPT5
ENSG00000188486	3850	2.17002	SPT5
ENSG00000188517	3850	0	SPT5
ENSG00000188554	3850	2.85116	SPT5
ENSG00000188559	3850	2.49062	SPT5
ENSG00000188566	3850	5.47066	SPT5
ENSG00000188612	3850	9.29258	SPT5
ENSG00000188613	3850	11.5465	SPT5
ENSG00000188636	3850	2.66096	SPT5
ENSG00000188647	3850	11.651	SPT5
ENSG00000188672	3850	6.46397	SPT5
ENSG00000188690	3850	2.32251	SPT5
ENSG00000188710	3850	5.09091	SPT5
ENSG00000188725	3850	2.7037	SPT5
ENSG00000188735	3850	11.7002	SPT5
ENSG00000188739	3850	268.4	SPT5
ENSG00000188747	3850	4.9311	SPT5
ENSG00000188763	3850	0	SPT5
ENSG00000188786	3850	0	SPT5
ENSG00000188807	3850	3.39407	SPT5
ENSG00000188811	3850	4.36878	SPT5
ENSG00000188827	3850	1.64954	SPT5
ENSG00000188846	3850	3.77645	SPT5
ENSG00000188868	3850	11.7371	SPT5
ENSG00000188878	3850	42.0218	SPT5
ENSG00000188916	3850	0	SPT5
ENSG00000188917	3850	0	SPT5
ENSG00000188921	3850	5.48444	SPT5
ENSG00000188976	3850	2.00769	SPT5
ENSG00000188981	3850	1.6462	SPT5
ENSG00000188986	3850	3.95578	SPT5
ENSG00000189007	3850	15.3129	SPT5
ENSG00000189042	3850	6.3862	SPT5
ENSG00000189043	3850	6.16375	SPT5
ENSG00000189045	3850	14.7525	SPT5
ENSG00000189046	3850	9.48081	SPT5
ENSG00000189050	3850	3.7547	SPT5
ENSG00000189056	3850	7.89225	SPT5
ENSG00000189060	3850	3.05727	SPT5
ENSG00000189068	3850	7.82448	SPT5
ENSG00000189077	3850	1.94821	SPT5
ENSG00000189079	3850	16.1331	SPT5
ENSG00000189114	3850	Inf	SPT5
ENSG00000189157	3850	13.6344	SPT5
ENSG00000189164	3850	4.15543	SPT5
ENSG00000189171	3850	6.32246	SPT5
ENSG00000189180	3850	6.85014	SPT5
ENSG00000189190	3850	1.73713	SPT5
ENSG00000189195	3850	11.9298	SPT5
ENSG00000189227	3850	3.88112	SPT5
ENSG00000189241	3850	5.20202	SPT5
ENSG00000189298	3850	1.65	SPT5
ENSG00000189306	3850	2.29394	SPT5
ENSG00000189308	3850	4.81408	SPT5
ENSG00000189319	3850	Inf	SPT5
ENSG00000189325	3850	6.61623	SPT5
ENSG00000189362	3850	5.28164	SPT5
ENSG00000189369	3850	0	SPT5
ENSG00000189376	3850	23.5125	SPT5
ENSG00000189403	3850	16.7339	SPT5
ENSG00000196072	3850	7.68606	SPT5
ENSG00000196081	3850	135.956	SPT5
ENSG00000196110	3850	2.64046	SPT5
ENSG00000196123	3850	1.37041	SPT5
ENSG00000196151	3850	11.3408	SPT5
ENSG00000196152	3850	12.9174	SPT5
ENSG00000196159	3850	5.27402	SPT5
ENSG00000196177	3850	26.5475	SPT5
ENSG00000196187	3850	1.10447	SPT5
ENSG00000196199	3850	3.07186	SPT5
ENSG00000196214	3850	7.57891	SPT5
ENSG00000196220	3850	20.293	SPT5
ENSG00000196230	3850	5.42424	SPT5
ENSG00000196233	3850	12.692	SPT5
ENSG00000196235	3850	0.245912	SPT5
ENSG00000196247	3850	3.08189	SPT5
ENSG00000196262	3850	23.2085	SPT5
ENSG00000196268	3850	24.5488	SPT5
ENSG00000196284	3850	8.02269	SPT5
ENSG00000196312	3850	11.7096	SPT5
ENSG00000196313	3850	19.4877	SPT5
ENSG00000196323	3850	10.4642	SPT5
ENSG00000196338	3850	5.54545	SPT5
ENSG00000196352	3850	1.35168	SPT5
ENSG00000196363	3850	4.96052	SPT5
ENSG00000196372	3850	6.28858	SPT5
ENSG00000196378	3850	20.4258	SPT5
ENSG00000196396	3850	6.00956	SPT5
ENSG00000196405	3850	0	SPT5
ENSG00000196411	3850	2.1896	SPT5
ENSG00000196419	3850	6.62745	SPT5
ENSG00000196428	3850	10.3628	SPT5
ENSG00000196433	3850	7.7642	SPT5
ENSG00000196449	3850	3.40227	SPT5
ENSG00000196455	3850	11.5794	SPT5
ENSG00000196458	3850	3.82619	SPT5
ENSG00000196460	3850	0	SPT5
ENSG00000196497	3850	Inf	SPT5
ENSG00000196498	3850	2.3774	SPT5
ENSG00000196502	3850	1.98418	SPT5
ENSG00000196503	3850	2.57207	SPT5
ENSG00000196505	3850	0	SPT5
ENSG00000196510	3850	1.73622	SPT5
ENSG00000196517	3850	3.30109	SPT5
ENSG00000196535	3850	6.11913	SPT5
ENSG00000196547	3850	4.37997	SPT5
ENSG00000196576	3850	1.26354	SPT5
ENSG00000196581	3850	7.83602	SPT5
ENSG00000196584	3850	2.67797	SPT5
ENSG00000196588	3850	5.02832	SPT5
ENSG00000196597	3850	2.49257	SPT5
ENSG00000196605	3850	1.91463	SPT5
ENSG00000196642	3850	3.78718	SPT5
ENSG00000196646	3850	9.47891	SPT5
ENSG00000196655	3850	4.75152	SPT5
ENSG00000196659	3850	9.89697	SPT5
ENSG00000196670	3850	6.18373	SPT5
ENSG00000196683	3850	20.0964	SPT5
ENSG00000196705	3850	4.89247	SPT5
ENSG00000196712	3850	16.8135	SPT5
ENSG00000196715	3850	6.48841	SPT5
ENSG00000196724	3850	2.86397	SPT5
ENSG00000196781	3850	2.0636	SPT5
ENSG00000196782	3850	8.55566	SPT5
ENSG00000196787	3850	8.53089	SPT5
ENSG00000196792	3850	12.9235	SPT5
ENSG00000196812	3850	0.850624	SPT5
ENSG00000196821	3850	5.58916	SPT5
ENSG00000196843	3850	1.91225	SPT5
ENSG00000196850	3850	10.5508	SPT5
ENSG00000196865	3850	6.41169	SPT5
ENSG00000196890	3850	8.14646	SPT5
ENSG00000196911	3850	7.36228	SPT5
ENSG00000196912	3850	20.8987	SPT5
ENSG00000196914	3850	4.21397	SPT5
ENSG00000196923	3850	2.91385	SPT5
ENSG00000196937	3850	8.46006	SPT5
ENSG00000196943	3850	5.57707	SPT5
ENSG00000196961	3850	3.97929	SPT5
ENSG00000196967	3850	Inf	SPT5
ENSG00000196968	3850	8.04944	SPT5
ENSG00000196975	3850	2.35593	SPT5
ENSG00000196981	3850	5.62311	SPT5
ENSG00000196998	3850	3.6553	SPT5
ENSG00000197008	3850	6.77084	SPT5
ENSG00000197019	3850	1.8601	SPT5
ENSG00000197020	3850	7.78676	SPT5
ENSG00000197024	3850	11.7283	SPT5
ENSG00000197037	3850	5.86563	SPT5
ENSG00000197044	3850	1.90303	SPT5
ENSG00000197045	3850	4.53312	SPT5
ENSG00000197063	3850	2.45074	SPT5
ENSG00000197070	3850	5.08864	SPT5
ENSG00000197079	3850	16.8227	SPT5
ENSG00000197081	3850	10.4898	SPT5
ENSG00000197102	3850	3.62207	SPT5
ENSG00000197111	3850	7.03179	SPT5
ENSG00000197119	3850	0.967457	SPT5
ENSG00000197136	3850	0.581485	SPT5
ENSG00000197147	3850	4.13253	SPT5
ENSG00000197150	3850	6.67823	SPT5
ENSG00000197153	3850	4.23242	SPT5
ENSG00000197157	3850	16.8982	SPT5
ENSG00000197162	3850	12.4308	SPT5
ENSG00000197170	3850	7.91872	SPT5
ENSG00000197208	3850	14.9458	SPT5
ENSG00000197217	3850	0	SPT5
ENSG00000197226	3850	4.47521	SPT5
ENSG00000197256	3850	5.36839	SPT5
ENSG00000197265	3850	8.82164	SPT5
ENSG00000197275	3850	12.7521	SPT5
ENSG00000197283	3850	1.731	SPT5
ENSG00000197299	3850	11.3233	SPT5
ENSG00000197302	3850	11.7847	SPT5
ENSG00000197312	3850	8.26423	SPT5
ENSG00000197323	3850	0	SPT5
ENSG00000197324	3850	1.47002	SPT5
ENSG00000197329	3850	3.36311	SPT5
ENSG00000197345	3850	9.84083	SPT5
ENSG00000197362	3850	3.86155	SPT5
ENSG00000197363	3850	8.7447	SPT5
ENSG00000197364	3850	4.86591	SPT5
ENSG00000197372	3850	10.4815	SPT5
ENSG00000197375	3850	6.23746	SPT5
ENSG00000197381	3850	34.4982	SPT5
ENSG00000197406	3850	0	SPT5
ENSG00000197429	3850	17.273	SPT5
ENSG00000197442	3850	10.2835	SPT5
ENSG00000197451	3850	12.0751	SPT5
ENSG00000197465	3850	3.48701	SPT5
ENSG00000197483	3850	2.80492	SPT5
ENSG00000197498	3850	6.95157	SPT5
ENSG00000197520	3850	0	SPT5
ENSG00000197530	3850	2.9845	SPT5
ENSG00000197548	3850	6.07354	SPT5
ENSG00000197562	3850	4.94508	SPT5
ENSG00000197563	3850	8.63369	SPT5
ENSG00000197566	3850	7.74378	SPT5
ENSG00000197568	3850	3.11223	SPT5
ENSG00000197579	3850	3.7085	SPT5
ENSG00000197580	3850	0	SPT5
ENSG00000197586	3850	5.09865	SPT5
ENSG00000197601	3850	3.92356	SPT5
ENSG00000197647	3850	35.0805	SPT5
ENSG00000197694	3850	0	SPT5
ENSG00000197712	3850	7.24574	SPT5
ENSG00000197713	3850	4.36785	SPT5
ENSG00000197714	3850	4.11605	SPT5
ENSG00000197721	3850	5.55373	SPT5
ENSG00000197724	3850	0.918325	SPT5
ENSG00000197771	3850	4.57493	SPT5
ENSG00000197776	3850	3.15242	SPT5
ENSG00000197779	3850	52.6026	SPT5
ENSG00000197780	3850	9.94753	SPT5
ENSG00000197782	3850	5.54308	SPT5
ENSG00000197785	3850	1.73732	SPT5
ENSG00000197808	3850	1.90454	SPT5
ENSG00000197816	3850	4.78087	SPT5
ENSG00000197818	3850	9.00846	SPT5
ENSG00000197837	3850	3.88671	SPT5
ENSG00000197838	3850	21.1303	SPT5
ENSG00000197841	3850	1.44256	SPT5
ENSG00000197852	3850	9.77172	SPT5
ENSG00000197889	3850	0	SPT5
ENSG00000197892	3850	7.48351	SPT5
ENSG00000197894	3850	1.91616	SPT5
ENSG00000197928	3850	3.79131	SPT5
ENSG00000197930	3850	2.69961	SPT5
ENSG00000197937	3850	6.48731	SPT5
ENSG00000197948	3850	0	SPT5
ENSG00000197961	3850	3.57554	SPT5
ENSG00000197969	3850	4.60098	SPT5
ENSG00000197976	3850	3.00695	SPT5
ENSG00000198000	3850	0.719122	SPT5
ENSG00000198001	3850	10.3797	SPT5
ENSG00000198015	3850	3.23064	SPT5
ENSG00000198026	3850	2.75988	SPT5
ENSG00000198034	3850	13.4565	SPT5
ENSG00000198040	3850	3.28078	SPT5
ENSG00000198056	3850	18.7843	SPT5
ENSG00000198060	3850	2.11273	SPT5
ENSG00000198087	3850	7.93449	SPT5
ENSG00000198088	3850	7.55335	SPT5
ENSG00000198093	3850	3.51189	SPT5
ENSG00000198105	3850	11.3049	SPT5
ENSG00000198113	3850	0.78447	SPT5
ENSG00000198146	3850	4.51892	SPT5
ENSG00000198160	3850	0	SPT5
ENSG00000198162	3850	7.16012	SPT5
ENSG00000198171	3850	7.38889	SPT5
ENSG00000198176	3850	5.28642	SPT5
ENSG00000198182	3850	Inf	SPT5
ENSG00000198189	3850	0	SPT5
ENSG00000198198	3850	4.12348	SPT5
ENSG00000198218	3850	4.93387	SPT5
ENSG00000198231	3850	1.90566	SPT5
ENSG00000198246	3850	9.3053	SPT5
ENSG00000198252	3850	7.9725	SPT5
ENSG00000198258	3850	2.23182	SPT5
ENSG00000198270	3850	40.4676	SPT5
ENSG00000198276	3850	6.10755	SPT5
ENSG00000198301	3850	4.18539	SPT5
ENSG00000198315	3850	2.35133	SPT5
ENSG00000198346	3850	5.87104	SPT5
ENSG00000198355	3850	2.03247	SPT5
ENSG00000198363	3850	13.9325	SPT5
ENSG00000198369	3850	12.1105	SPT5
ENSG00000198373	3850	4.96761	SPT5
ENSG00000198380	3850	5.66992	SPT5
ENSG00000198382	3850	3.87403	SPT5
ENSG00000198393	3850	7.98276	SPT5
ENSG00000198399	3850	4.21293	SPT5
ENSG00000198408	3850	7.14503	SPT5
ENSG00000198429	3850	2.5215	SPT5
ENSG00000198435	3850	18.5273	SPT5
ENSG00000198440	3850	6.92375	SPT5
ENSG00000198453	3850	11.504	SPT5
ENSG00000198464	3850	5.41489	SPT5
ENSG00000198466	3850	9.92522	SPT5
ENSG00000198471	3850	4.60779	SPT5
ENSG00000198482	3850	6.82992	SPT5
ENSG00000198498	3850	4.95542	SPT5
ENSG00000198517	3850	4.01004	SPT5
ENSG00000198520	3850	6.70441	SPT5
ENSG00000198521	3850	0	SPT5
ENSG00000198538	3850	6.79714	SPT5
ENSG00000198551	3850	25.035	SPT5
ENSG00000198554	3850	11.9788	SPT5
ENSG00000198556	3850	5.23494	SPT5
ENSG00000198585	3850	2.77446	SPT5
ENSG00000198589	3850	9.50172	SPT5
ENSG00000198624	3850	5.70276	SPT5
ENSG00000198625	3850	3.61091	SPT5
ENSG00000198642	3850	3.00545	SPT5
ENSG00000198646	3850	6.88738	SPT5
ENSG00000198677	3850	5.55068	SPT5
ENSG00000198690	3850	5.4272	SPT5
ENSG00000198692	3850	24.5054	SPT5
ENSG00000198700	3850	4.08063	SPT5
ENSG00000198707	3850	10.0056	SPT5
ENSG00000198718	3850	14.2731	SPT5
ENSG00000198721	3850	5.529	SPT5
ENSG00000198730	3850	0	SPT5
ENSG00000198736	3850	2.40551	SPT5
ENSG00000198740	3850	3.82171	SPT5
ENSG00000198743	3850	Inf	SPT5
ENSG00000198746	3850	4.99351	SPT5
ENSG00000198755	3850	2.81732	SPT5
ENSG00000198771	3850	0	SPT5
ENSG00000198783	3850	9.06061	SPT5
ENSG00000198786	3850	23.3684	SPT5
ENSG00000198791	3850	5.8303	SPT5
ENSG00000198792	3850	2.41481	SPT5
ENSG00000198793	3850	2.65746	SPT5
ENSG00000198795	3850	3.96975	SPT5
ENSG00000198799	3850	11.778	SPT5
ENSG00000198818	3850	10.0014	SPT5
ENSG00000198824	3850	3.15259	SPT5
ENSG00000198825	3850	2.56664	SPT5
ENSG00000198830	3850	2.4	SPT5
ENSG00000198833	3850	5.41691	SPT5
ENSG00000198836	3850	2.60278	SPT5
ENSG00000198837	3850	1.82317	SPT5
ENSG00000198838	3850	4.04351	SPT5
ENSG00000198841	3850	Inf	SPT5
ENSG00000198855	3850	3.15853	SPT5
ENSG00000198858	3850	7.81623	SPT5
ENSG00000198860	3850	13.4165	SPT5
ENSG00000198862	3850	4.91461	SPT5
ENSG00000198863	3850	7.5	SPT5
ENSG00000198887	3850	20.799	SPT5
ENSG00000198890	3850	13.532	SPT5
ENSG00000198900	3850	7.4228	SPT5
ENSG00000198908	3850	22.4489	SPT5
ENSG00000198909	3850	4.40325	SPT5
ENSG00000198911	3850	4.04843	SPT5
ENSG00000198912	3850	2.25498	SPT5
ENSG00000198917	3850	2.92774	SPT5
ENSG00000198920	3850	14.9708	SPT5
ENSG00000198924	3850	5.87661	SPT5
ENSG00000198925	3850	2.64105	SPT5
ENSG00000198931	3850	3.84609	SPT5
ENSG00000198937	3850	3.60355	SPT5
ENSG00000198951	3850	3.64817	SPT5
ENSG00000198952	3850	11.9938	SPT5
ENSG00000198954	3850	10.2411	SPT5
ENSG00000198960	3850	1.29273	SPT5
ENSG00000198961	3850	3.67258	SPT5
ENSG00000203326	3850	7.61981	SPT5
ENSG00000203485	3850	0.942146	SPT5
ENSG00000203499	3850	2.11189	SPT5
ENSG00000203668	3850	Inf	SPT5
ENSG00000203705	3850	9.58852	SPT5
ENSG00000203740	3850	0	SPT5
ENSG00000203760	3850	13.5528	SPT5
ENSG00000203791	3850	Inf	SPT5
ENSG00000203814	3850	244.77	SPT5
ENSG00000203867	3850	8.83282	SPT5
ENSG00000203880	3850	1.48561	SPT5
ENSG00000203943	3850	3.05862	SPT5
ENSG00000203965	3850	6.84581	SPT5
ENSG00000204001	3850	3.44141	SPT5
ENSG00000204007	3850	9.82727	SPT5
ENSG00000204010	3850	1.76281	SPT5
ENSG00000204033	3850	0	SPT5
ENSG00000204052	3850	4.49545	SPT5
ENSG00000204103	3850	3.20242	SPT5
ENSG00000204130	3850	13.52	SPT5
ENSG00000204178	3850	1.97983	SPT5
ENSG00000204209	3850	0.488538	SPT5
ENSG00000204227	3850	3.16091	SPT5
ENSG00000204228	3850	1.74424	SPT5
ENSG00000204231	3850	2.02552	SPT5
ENSG00000204257	3850	2.39164	SPT5
ENSG00000204264	3850	5.60346	SPT5
ENSG00000204305	3850	1.31616	SPT5
ENSG00000204308	3850	0.85303	SPT5
ENSG00000204311	3850	5.13113	SPT5
ENSG00000204315	3850	1.51636	SPT5
ENSG00000204344	3850	3.32727	SPT5
ENSG00000204345	3850	0	SPT5
ENSG00000204348	3850	0.656061	SPT5
ENSG00000204351	3850	4.7488	SPT5
ENSG00000204356	3850	1.05606	SPT5
ENSG00000204371	3850	2.81376	SPT5
ENSG00000204385	3850	0	SPT5
ENSG00000204386	3850	3.55494	SPT5
ENSG00000204388	3850	20.7841	SPT5
ENSG00000204389	3850	9.18485	SPT5
ENSG00000204392	3850	13.3909	SPT5
ENSG00000204394	3850	1.84796	SPT5
ENSG00000204396	3850	7.37643	SPT5
ENSG00000204406	3850	11.3341	SPT5
ENSG00000204427	3850	Inf	SPT5
ENSG00000204435	3850	7.54459	SPT5
ENSG00000204439	3850	5.22424	SPT5
ENSG00000204444	3850	9.55303	SPT5
ENSG00000204463	3850	5.98472	SPT5
ENSG00000204514	3850	7.86746	SPT5
ENSG00000204524	3850	3.19347	SPT5
ENSG00000204525	3850	3.18909	SPT5
ENSG00000204536	3850	6.38442	SPT5
ENSG00000204560	3850	2.64022	SPT5
ENSG00000204564	3850	0.68447	SPT5
ENSG00000204568	3850	5.22793	SPT5
ENSG00000204574	3850	4.29726	SPT5
ENSG00000204576	3850	5.67552	SPT5
ENSG00000204590	3850	1.42491	SPT5
ENSG00000204592	3850	3.45281	SPT5
ENSG00000204604	3850	26.0692	SPT5
ENSG00000204611	3850	6.97353	SPT5
ENSG00000204613	3850	4.99333	SPT5
ENSG00000204619	3850	1.74182	SPT5
ENSG00000204634	3850	8.41939	SPT5
ENSG00000204655	3850	8.31875	SPT5
ENSG00000204671	3850	Inf	SPT5
ENSG00000204711	3850	13.0491	SPT5
ENSG00000204713	3850	6.45518	SPT5
ENSG00000204764	3850	2.60401	SPT5
ENSG00000204839	3850	2.15116	SPT5
ENSG00000204852	3850	0	SPT5
ENSG00000204856	3850	6.0429	SPT5
ENSG00000204859	3850	7.38442	SPT5
ENSG00000204882	3850	4.33636	SPT5
ENSG00000204899	3850	9.38384	SPT5
ENSG00000204946	3850	4.73567	SPT5
ENSG00000204947	3850	12.8013	SPT5
ENSG00000204954	3850	4.47152	SPT5
ENSG00000205060	3850	4.80731	SPT5
ENSG00000205078	3850	7.92	SPT5
ENSG00000205084	3850	0	SPT5
ENSG00000205090	3850	0	SPT5
ENSG00000205155	3850	5.01515	SPT5
ENSG00000205250	3850	1.41653	SPT5
ENSG00000205277	3850	3.13191	SPT5
ENSG00000205302	3850	15.1479	SPT5
ENSG00000205309	3850	11.4278	SPT5
ENSG00000205323	3850	30.09	SPT5
ENSG00000205352	3850	3.25	SPT5
ENSG00000205464	3850	3.40558	SPT5
ENSG00000205542	3850	4.42505	SPT5
ENSG00000205560	3850	Inf	SPT5
ENSG00000205629	3850	5.10894	SPT5
ENSG00000205659	3850	3.52334	SPT5
ENSG00000205693	3850	8.85	SPT5
ENSG00000205707	3850	6.37716	SPT5
ENSG00000205765	3850	3.795	SPT5
ENSG00000205784	3850	0	SPT5
ENSG00000205808	3850	5.53788	SPT5
ENSG00000205838	3850	12.9595	SPT5
ENSG00000205903	3850	3.09091	SPT5
ENSG00000205922	3850	5.89112	SPT5
ENSG00000205937	3850	3.21408	SPT5
ENSG00000205981	3850	4.5097	SPT5
ENSG00000206053	3850	13.7988	SPT5
ENSG00000206077	3850	5.05129	SPT5
ENSG00000206418	3850	6.31926	SPT5
ENSG00000206527	3850	2.23372	SPT5
ENSG00000206530	3850	22.9379	SPT5
ENSG00000206535	3850	2.32078	SPT5
ENSG00000206560	3850	6.89812	SPT5
ENSG00000211450	3850	Inf	SPT5
ENSG00000212122	3850	Inf	SPT5
ENSG00000213015	3850	81.6985	SPT5
ENSG00000213020	3850	9.28325	SPT5
ENSG00000213047	3850	3.34197	SPT5
ENSG00000213064	3850	4.20048	SPT5
ENSG00000213066	3850	11.3279	SPT5
ENSG00000213079	3850	2.86361	SPT5
ENSG00000213096	3850	4.89305	SPT5
ENSG00000213145	3850	8.54546	SPT5
ENSG00000213185	3850	6.10422	SPT5
ENSG00000213213	3850	16.1227	SPT5
ENSG00000213221	3850	4.79327	SPT5
ENSG00000213246	3850	Inf	SPT5
ENSG00000213281	3850	6.43251	SPT5
ENSG00000213316	3850	5.80909	SPT5
ENSG00000213339	3850	8.52803	SPT5
ENSG00000213341	3850	4.9177	SPT5
ENSG00000213380	3850	6.15135	SPT5
ENSG00000213398	3850	4.5846	SPT5
ENSG00000213420	3850	0	SPT5
ENSG00000213445	3850	4.06835	SPT5
ENSG00000213523	3850	2.65639	SPT5
ENSG00000213551	3850	2.12121	SPT5
ENSG00000213563	3850	5.35152	SPT5
ENSG00000213588	3850	Inf	SPT5
ENSG00000213626	3850	15.0429	SPT5
ENSG00000213639	3850	16.7107	SPT5
ENSG00000213654	3850	1.34916	SPT5
ENSG00000213658	3850	2.15165	SPT5
ENSG00000213676	3850	2.39277	SPT5
ENSG00000213722	3850	3.21477	SPT5
ENSG00000213741	3850	1.5182	SPT5
ENSG00000213762	3850	2.33014	SPT5
ENSG00000213782	3850	Inf	SPT5
ENSG00000213793	3850	Inf	SPT5
ENSG00000213799	3850	0	SPT5
ENSG00000213903	3850	2.12218	SPT5
ENSG00000213906	3850	3.06832	SPT5
ENSG00000213918	3850	1.21329	SPT5
ENSG00000213920	3850	Inf	SPT5
ENSG00000213928	3850	Inf	SPT5
ENSG00000213965	3850	4.69808	SPT5
ENSG00000213977	3850	Inf	SPT5
ENSG00000213995	3850	1.89657	SPT5
ENSG00000214013	3850	2.793	SPT5
ENSG00000214021	3850	10.0221	SPT5
ENSG00000214029	3850	5.62801	SPT5
ENSG00000214087	3850	7.27273	SPT5
ENSG00000214113	3850	5.50188	SPT5
ENSG00000214193	3850	7.4186	SPT5
ENSG00000214194	3850	0	SPT5
ENSG00000214357	3850	8.82781	SPT5
ENSG00000214413	3850	0	SPT5
ENSG00000214491	3850	0	SPT5
ENSG00000214517	3850	8.36909	SPT5
ENSG00000214655	3850	1.04141	SPT5
ENSG00000214717	3850	Inf	SPT5
ENSG00000214736	3850	Inf	SPT5
ENSG00000214753	3850	170.812	SPT5
ENSG00000214941	3850	1.6561	SPT5
ENSG00000215041	3850	4.04507	SPT5
ENSG00000215114	3850	3.7393	SPT5
ENSG00000215193	3850	5.2998	SPT5
ENSG00000215251	3850	Inf	SPT5
ENSG00000215271	3850	3.61915	SPT5
ENSG00000215305	3850	7.6603	SPT5
ENSG00000215421	3850	4.07869	SPT5
ENSG00000215695	3850	Inf	SPT5
ENSG00000215712	3850	7.24351	SPT5
ENSG00000215790	3850	0	SPT5
ENSG00000215912	3850	5.61767	SPT5
ENSG00000216937	3850	27.6891	SPT5
ENSG00000217930	3850	7.56753	SPT5
ENSG00000218739	3850	5.38494	SPT5
ENSG00000219435	3850	6.59818	SPT5
ENSG00000219481	3850	3.89006	SPT5
ENSG00000219626	3850	0	SPT5
ENSG00000221829	3850	3.06836	SPT5
ENSG00000221838	3850	2.32208	SPT5
ENSG00000221886	3850	0	SPT5
ENSG00000221914	3850	3.11176	SPT5
ENSG00000221926	3850	4.10946	SPT5
ENSG00000221944	3850	5.67273	SPT5
ENSG00000221978	3850	2.02175	SPT5
ENSG00000221983	3850	2.32241	SPT5
ENSG00000221994	3850	0	SPT5
ENSG00000222009	3850	3.50027	SPT5
ENSG00000222011	3850	16.3923	SPT5
ENSG00000222028	3850	5.49091	SPT5
ENSG00000222046	3850	3.8497	SPT5
ENSG00000223496	3850	11.672	SPT5
ENSG00000223547	3850	10.2813	SPT5
ENSG00000223609	3850	2.25118	SPT5
ENSG00000224051	3850	1.86832	SPT5
ENSG00000224531	3850	4.84298	SPT5
ENSG00000225528	3850	Inf	SPT5
ENSG00000225663	3850	4.87608	SPT5
ENSG00000225697	3850	2.10256	SPT5
ENSG00000225921	3850	16.8303	SPT5
ENSG00000226124	3850	9.8148	SPT5
ENSG00000226174	3850	10.258	SPT5
ENSG00000226479	3850	1.39394	SPT5
ENSG00000226742	3850	2.38571	SPT5
ENSG00000227124	3850	9.82401	SPT5
ENSG00000228300	3850	2.52975	SPT5
ENSG00000228486	3850	8.88042	SPT5
ENSG00000228716	3850	0	SPT5
ENSG00000228727	3850	Inf	SPT5
ENSG00000229474	3850	11.1666	SPT5
ENSG00000229676	3850	0	SPT5
ENSG00000230124	3850	3.84033	SPT5
ENSG00000230453	3850	15.0047	SPT5
ENSG00000230989	3850	9.80411	SPT5
ENSG00000231500	3850	4.40977	SPT5
ENSG00000231925	3850	2.18542	SPT5
ENSG00000232112	3850	11.3167	SPT5
ENSG00000232593	3850	5.68792	SPT5
ENSG00000232838	3850	Inf	SPT5
ENSG00000233954	3850	12.9909	SPT5
ENSG00000234127	3850	7.43663	SPT5
ENSG00000234511	3850	16.0149	SPT5
ENSG00000234545	3850	10.2188	SPT5
ENSG00000234616	3850	2.80496	SPT5
ENSG00000234719	3850	11.6077	SPT5
ENSG00000234745	3850	0	SPT5
ENSG00000235173	3850	1.00606	SPT5
ENSG00000235453	3850	6.08254	SPT5
ENSG00000235750	3850	1.72346	SPT5
ENSG00000235863	3850	22.9752	SPT5
ENSG00000236320	3850	3.72647	SPT5
ENSG00000236543	3850	12.5973	SPT5
ENSG00000237190	3850	12.6727	SPT5
ENSG00000237412	3850	4.54849	SPT5
ENSG00000237440	3850	0	SPT5
ENSG00000237441	3850	2.46702	SPT5
ENSG00000237489	3850	2.52643	SPT5
ENSG00000237765	3850	4.25216	SPT5
ENSG00000238227	3850	3.05801	SPT5
ENSG00000239264	3850	Inf	SPT5
ENSG00000239305	3850	9.29704	SPT5
ENSG00000239605	3850	23.6125	SPT5
ENSG00000239779	3850	Inf	SPT5
ENSG00000239857	3850	Inf	SPT5
ENSG00000239887	3850	0	SPT5
ENSG00000239920	3850	40.0845	SPT5
ENSG00000240038	3850	4.4508	SPT5
ENSG00000240053	3850	Inf	SPT5
ENSG00000240230	3850	14.4074	SPT5
ENSG00000240303	3850	Inf	SPT5
ENSG00000240682	3850	Inf	SPT5
ENSG00000240849	3850	Inf	SPT5
ENSG00000240857	3850	0.830462	SPT5
ENSG00000240891	3850	0	SPT5
ENSG00000241058	3850	9.5096	SPT5
ENSG00000241106	3850	63.2091	SPT5
ENSG00000241127	3850	19.4944	SPT5
ENSG00000241258	3850	71.2982	SPT5
ENSG00000241360	3850	Inf	SPT5
ENSG00000241370	3850	Inf	SPT5
ENSG00000241399	3850	87.5	SPT5
ENSG00000241404	3850	Inf	SPT5
ENSG00000241553	3850	0	SPT5
ENSG00000241837	3850	Inf	SPT5
ENSG00000241852	3850	4.60485	SPT5
ENSG00000241878	3850	2.07749	SPT5
ENSG00000241945	3850	Inf	SPT5
ENSG00000242028	3850	Inf	SPT5
ENSG00000242110	3850	128.364	SPT5
ENSG00000242114	3850	3.36121	SPT5
ENSG00000242372	3850	0.768254	SPT5
ENSG00000242485	3850	12.6468	SPT5
ENSG00000242612	3850	22.525	SPT5
ENSG00000242689	3850	1.16667	SPT5
ENSG00000242802	3850	6.82955	SPT5
ENSG00000243056	3850	Inf	SPT5
ENSG00000243147	3850	10.8899	SPT5
ENSG00000243244	3850	0	SPT5
ENSG00000243279	3850	0	SPT5
ENSG00000243317	3850	9.55242	SPT5
ENSG00000243414	3850	Inf	SPT5
ENSG00000243449	3850	3.71818	SPT5
ENSG00000243509	3850	Inf	SPT5
ENSG00000243646	3850	26.1085	SPT5
ENSG00000243696	3850	10.9581	SPT5
ENSG00000243725	3850	184.439	SPT5
ENSG00000243943	3850	2.49343	SPT5
ENSG00000243989	3850	Inf	SPT5
ENSG00000244005	3850	7.40703	SPT5
ENSG00000244038	3850	3.15629	SPT5
ENSG00000244045	3850	12.1636	SPT5
ENSG00000244242	3850	52.8212	SPT5
ENSG00000244462	3850	3.60826	SPT5
ENSG00000244476	3850	0	SPT5
ENSG00000244509	3850	50.1727	SPT5
ENSG00000244687	3850	Inf	SPT5
ENSG00000244694	3850	0	SPT5
ENSG00000244734	3850	2.83082	SPT5
ENSG00000244754	3850	10.3341	SPT5
ENSG00000245680	3850	12.0619	SPT5
ENSG00000245848	3850	0	SPT5
ENSG00000246705	3850	6.08576	SPT5
ENSG00000247077	3850	8.45833	SPT5
ENSG00000247595	3850	8.37333	SPT5
ENSG00000247596	3850	4.13793	SPT5
ENSG00000247626	3850	2.64336	SPT5
ENSG00000248405	3850	64.5345	SPT5
ENSG00000248710	3850	44.3503	SPT5
ENSG00000248993	3850	15.1596	SPT5
ENSG00000249115	3850	1.33053	SPT5
ENSG00000249319	3850	0	SPT5
ENSG00000249471	3850	8.30152	SPT5
ENSG00000249693	3850	25.8904	SPT5
ENSG00000249915	3850	49.3849	SPT5
ENSG00000250067	3850	12.0758	SPT5
ENSG00000250151	3850	71.981	SPT5
ENSG00000250312	3850	11.3534	SPT5
ENSG00000250366	3850	9.36731	SPT5
ENSG00000250423	3850	0	SPT5
ENSG00000250565	3850	0	SPT5
ENSG00000250571	3850	31.8109	SPT5
ENSG00000250644	3850	76.4525	SPT5
ENSG00000250722	3850	10.6587	SPT5
ENSG00000251192	3850	0	SPT5
ENSG00000251247	3850	7.81793	SPT5
ENSG00000251369	3850	3.21293	SPT5
ENSG00000253250	3850	13.5162	SPT5
ENSG00000253251	3850	Inf	SPT5
ENSG00000253710	3850	12.265	SPT5
ENSG00000253719	3850	3.03902	SPT5
ENSG00000253729	3850	5.60264	SPT5
ENSG00000253797	3850	14.1281	SPT5
ENSG00000254004	3850	4.96825	SPT5
ENSG00000254087	3850	3.44565	SPT5
ENSG00000254402	3850	2.53571	SPT5
ENSG00000254413	3850	53.9232	SPT5
ENSG00000254469	3850	0	SPT5
ENSG00000254692	3850	14.2824	SPT5
ENSG00000254732	3850	Inf	SPT5
ENSG00000254772	3850	Inf	SPT5
ENSG00000254806	3850	0	SPT5
ENSG00000254827	3850	7.37455	SPT5
ENSG00000254901	3850	67.9	SPT5
ENSG00000254979	3850	16.7571	SPT5
ENSG00000254995	3850	10.6441	SPT5
ENSG00000254996	3850	44.5185	SPT5
ENSG00000254999	3850	15.7217	SPT5
ENSG00000255112	3850	Inf	SPT5
ENSG00000255152	3850	510.809	SPT5
ENSG00000255302	3850	3.90657	SPT5
ENSG00000255346	3850	7.28758	SPT5
ENSG00000255432	3850	0	SPT5
ENSG00000255439	3850	228.391	SPT5
ENSG00000255508	3850	94.4788	SPT5
ENSG00000255529	3850	17.9667	SPT5
ENSG00000255587	3850	2.01766	SPT5
ENSG00000255663	3850	5.59947	SPT5
ENSG00000255835	3850	30.4397	SPT5
ENSG00000256043	3850	10.3561	SPT5
ENSG00000256188	3850	Inf	SPT5
ENSG00000256206	3850	15.0414	SPT5
ENSG00000256223	3850	85.2727	SPT5
ENSG00000256229	3850	3.07879	SPT5
ENSG00000256453	3850	4.64091	SPT5
ENSG00000256514	3850	14.3178	SPT5
ENSG00000256525	3850	10.7356	SPT5
ENSG00000256537	3850	12.2546	SPT5
ENSG00000256566	3850	17.7251	SPT5
ENSG00000256591	3850	2.22695	SPT5
ENSG00000256683	3850	2.19828	SPT5
ENSG00000256771	3850	10.2986	SPT5
ENSG00000256825	3850	19.4587	SPT5
ENSG00000256966	3850	53.3145	SPT5
ENSG00000257065	3850	0	SPT5
ENSG00000257103	3850	3.67959	SPT5
ENSG00000257218	3850	7.16926	SPT5
ENSG00000257365	3850	227.824	SPT5
ENSG00000257390	3850	32.4107	SPT5
ENSG00000257524	3850	5.15454	SPT5
ENSG00000257529	3850	13.5283	SPT5
ENSG00000257727	3850	0	SPT5
ENSG00000257923	3850	6.51068	SPT5
ENSG00000258052	3850	160.436	SPT5
ENSG00000258315	3850	Inf	SPT5
ENSG00000258388	3850	10.5351	SPT5
ENSG00000258429	3850	Inf	SPT5
ENSG00000258465	3850	13.6525	SPT5
ENSG00000258466	3850	25.7983	SPT5
ENSG00000258484	3850	11.5068	SPT5
ENSG00000258529	3850	25.4515	SPT5
ENSG00000258643	3850	1.85831	SPT5
ENSG00000258674	3850	405.13	SPT5
ENSG00000258728	3850	39.2647	SPT5
ENSG00000258790	3850	Inf	SPT5
ENSG00000258818	3850	2231.59	SPT5
ENSG00000258830	3850	13.9773	SPT5
ENSG00000258839	3850	0	SPT5
ENSG00000258890	3850	1.13227	SPT5
ENSG00000259112	3850	84.4171	SPT5
ENSG00000259288	3850	32.822	SPT5
ENSG00000259305	3850	0	SPT5
ENSG00000259316	3850	160.035	SPT5
ENSG00000259330	3850	2.61477	SPT5
ENSG00000259371	3850	0	SPT5
ENSG00000259399	3850	0	SPT5
ENSG00000259494	3850	Inf	SPT5
ENSG00000259522	3850	8.42818	SPT5
ENSG00000259529	3850	0	SPT5
ENSG00000260007	3850	52.9549	SPT5
ENSG00000260170	3850	0	SPT5
ENSG00000260272	3850	14.2036	SPT5
ENSG00000260342	3850	4.52977	SPT5
ENSG00000260456	3850	4.67807	SPT5
ENSG00000260537	3850	118.523	SPT5
ENSG00000260729	3850	95.3929	SPT5
ENSG00000260851	3850	8.01887	SPT5
ENSG00000260869	3850	8.55904	SPT5
ENSG00000260916	3850	8.73346	SPT5
ENSG00000261221	3850	2.59068	SPT5
ENSG00000261236	3850	4.32091	SPT5
ENSG00000261341	3850	8.20758	SPT5
ENSG00000261582	3850	2.88081	SPT5
ENSG00000261609	3850	6.15782	SPT5
ENSG00000261717	3850	11.5089	SPT5
ENSG00000261732	3850	44.3851	SPT5
ENSG00000261796	3850	0	SPT5
ENSG00000261832	3850	52.9954	SPT5
ENSG00000261884	3850	2.14129	SPT5
ENSG00000262246	3850	32.8266	SPT5
ENSG00000262481	3850	13.7505	SPT5
ENSG00000262730	3850	23.8849	SPT5
ENSG00000263001	3850	7.1247	SPT5
ENSG00000263002	3850	4.3067	SPT5
ENSG00000263020	3850	16.904	SPT5
ENSG00000263465	3850	2.12792	SPT5
ENSG00000263620	3850	19.7558	SPT5
ENSG00000264364	3850	10.6023	SPT5
ENSG00000264522	3850	0	SPT5
ENSG00000265241	3850	3.77314	SPT5
ENSG00000265303	3850	10.2485	SPT5
ENSG00000265491	3850	5.01836	SPT5
ENSG00000265590	3850	99.1182	SPT5
ENSG00000265808	3850	38.8927	SPT5
ENSG00000266086	3850	4.70249	SPT5
ENSG00000266094	3850	2.17667	SPT5
ENSG00000266173	3850	19.1234	SPT5
ENSG00000266202	3850	10.9335	SPT5
ENSG00000266412	3850	4.84103	SPT5
ENSG00000266472	3850	11.2072	SPT5
ENSG00000266714	3850	3.89391	SPT5
ENSG00000266728	3850	5.04939	SPT5
ENSG00000266953	3850	0	SPT5
ENSG00000266967	3850	Inf	SPT5
ENSG00000267041	3850	5.06737	SPT5
ENSG00000267110	3850	23.4727	SPT5
ENSG00000267157	3850	5.23636	SPT5
ENSG00000267261	3850	11.0022	SPT5
ENSG00000267303	3850	1.22782	SPT5
ENSG00000267318	3850	6.80584	SPT5
ENSG00000267360	3850	26.2049	SPT5
ENSG00000267385	3850	0	SPT5
ENSG00000267426	3850	8.46667	SPT5
ENSG00000267477	3850	26.066	SPT5
ENSG00000267545	3850	Inf	SPT5
ENSG00000267680	3850	2.98929	SPT5
ENSG00000267740	3850	3.01933	SPT5
ENSG00000267796	3850	Inf	SPT5
ENSG00000268083	3850	8.67866	SPT5
ENSG00000268193	3850	0	SPT5
ENSG00000268279	3850	8.27273	SPT5
ENSG00000268350	3850	39.4343	SPT5
ENSG00000268465	3850	0	SPT5
ENSG00000268533	3850	0	SPT5
ENSG00000268790	3850	412.742	SPT5
ENSG00000268797	3850	29.8249	SPT5
ENSG00000269058	3850	Inf	SPT5
ENSG00000269067	3850	20.4227	SPT5
ENSG00000269590	3850	5.78636	SPT5
ENSG00000269720	3850	4.39242	SPT5
ENSG00000269743	3850	8.43503	SPT5
ENSG00000269858	3850	Inf	SPT5
ENSG00000269881	3850	0	SPT5
ENSG00000269897	3850	21.4788	SPT5
ENSG00000269955	3850	Inf	SPT5
ENSG00000270149	3850	4.69172	SPT5
ENSG00000270617	3850	13.7346	SPT5
ENSG00000270757	3850	35.7597	SPT5
ENSG00000271092	3850	59.931	SPT5
ENSG00000271303	3850	Inf	SPT5
ENSG00000271601	3850	5.3486	SPT5
ENSG00000271793	3850	19.6494	SPT5
ENSG00000271810	3850	24.4515	SPT5
ENSG00000272031	3850	3.32576	SPT5
ENSG00000272047	3850	7.85558	SPT5
ENSG00000272104	3850	0	SPT5
ENSG00000272305	3850	22.4388	SPT5
ENSG00000272325	3850	185.529	SPT5
ENSG00000272333	3850	2.05403	SPT5
ENSG00000272391	3850	5.48118	SPT5
ENSG00000272410	3850	27.0258	SPT5
ENSG00000272514	3850	0	SPT5
ENSG00000272573	3850	Inf	SPT5
ENSG00000272602	3850	0	SPT5
ENSG00000272617	3850	Inf	SPT5
ENSG00000272647	3850	17.2424	SPT5
ENSG00000272741	3850	57.2248	SPT5
ENSG00000272772	3850	13.053	SPT5
ENSG00000272822	3850	8.94141	SPT5
ENSG00000272899	3850	3.23766	SPT5
ENSG00000272921	3850	41.4175	SPT5
ENSG00000273047	3850	1.19307	SPT5
ENSG00000273088	3850	5.18576	SPT5
ENSG00000273154	3850	178.721	SPT5
ENSG00000273173	3850	Inf	SPT5
ENSG00000273217	3850	93.5207	SPT5
ENSG00000273269	3850	38.3986	SPT5
ENSG00000273294	3850	6.36848	SPT5
ENSG00000273559	3850	1.5339	SPT5
ENSG00000273611	3850	5.83138	SPT5
ENSG00000273802	3850	14.027	SPT5
ENSG00000274180	3850	1.8711	SPT5
ENSG00000274290	3850	1.28861	SPT5
ENSG00000274874	3850	Inf	SPT5
ENSG00000274897	3850	2.81515	SPT5
ENSG00000275066	3850	12.8572	SPT5
ENSG00000275074	3850	2.4202	SPT5
ENSG00000275152	3850	0	SPT5
ENSG00000275183	3850	0.392256	SPT5
ENSG00000275342	3850	11.1404	SPT5
ENSG00000275674	3850	0	SPT5
ENSG00000275700	3850	7.64677	SPT5
ENSG00000275713	3850	27.965	SPT5
ENSG00000275835	3850	8.94738	SPT5
ENSG00000276023	3850	4.84567	SPT5
ENSG00000276045	3850	2.45247	SPT5
ENSG00000276231	3850	0	SPT5
ENSG00000276234	3850	12.5371	SPT5
ENSG00000276293	3850	4.69342	SPT5
ENSG00000276302	3850	0	SPT5
ENSG00000276644	3850	5.01317	SPT5
ENSG00000277149	3850	17.4733	SPT5
ENSG00000277161	3850	3.57576	SPT5
ENSG00000277258	3850	2.29848	SPT5
ENSG00000277669	3850	7.25291	SPT5
ENSG00000277726	3850	25.9333	SPT5
ENSG00000277791	3850	4.28429	SPT5
ENSG00000277972	3850	8.2	SPT5
ENSG00000278053	3850	6.48859	SPT5
ENSG00000278195	3850	0	SPT5
ENSG00000278311	3850	1.17517	SPT5
ENSG00000278535	3850	2.27493	SPT5
ENSG00000278540	3850	8.44592	SPT5
ENSG00000278619	3850	5.03712	SPT5
ENSG00000278845	3850	0	SPT5
ENSG00000279765	3850	7.65719	SPT5
ENSG00000280148	3850	243.645	SPT5
ENSG00000280670	3850	2.06932	SPT5
ENSG00000280789	3850	Inf	SPT5
ENSG00000281348	3850	38.297	SPT5
ENSG00000281593	3850	4.93027	SPT5
ENSG00000281938	3850	0	SPT5
ENSG00000281991	3850	1.36364	SPT5
ENSG00000282246	3850	3.41909	SPT5
ENSG00000283149	3850	7.67807	SPT5
ENSG00000283201	3850	0	SPT5
ENSG00000283208	3850	34.8991	SPT5
ENSG00000283239	3850	80.1607	SPT5
ENSG00000283297	3850	1.57879	SPT5
ENSG00000283473	3850	15.1796	SPT5
ENSG00000283496	3850	36.6831	SPT5
ENSG00000283515	3850	92.553	SPT5
ENSG00000283567	3850	1.44697	SPT5
ENSG00000283703	3850	10.7645	SPT5
ENSG00000284041	3850	11.312	SPT5
ENSG00000284194	3850	0.85697	SPT5
ENSG00000284461	3850	0	SPT5
ENSG00000284554	3850	36.6929	SPT5
ENSG00000284681	3850	77.3227	SPT5
ENSG00000284762	3850	0	SPT5
ENSG00000284770	3850	153.333	SPT5
ENSG00000284844	3850	Inf	SPT5
ENSG00000284969	3850	23.6929	SPT5
ENSG00000284976	3850	0.87803	SPT5
ENSG00000284987	3850	0	SPT5
ENSG00000285000	3850	39.1243	SPT5
ENSG00000285053	3850	21.3248	SPT5
ENSG00000285130	3850	828.36	SPT5
ENSG00000285133	3850	Inf	SPT5
ENSG00000285238	3850	27.4	SPT5
ENSG00000285385	3850	31.6381	SPT5
ENSG00000285396	3850	Inf	SPT5
ENSG00000285542	3850	44.1962	SPT5
ENSG00000285558	3850	6.50521	SPT5
ENSG00000285602	3850	31.3529	SPT5
ENSG00000285625	3850	52.8747	SPT5
ENSG00000285629	3850	69.587	SPT5
ENSG00000285635	3850	6.08756	SPT5
ENSG00000285713	3850	51.9235	SPT5
ENSG00000285721	3850	30.1199	SPT5
ENSG00000285779	3850	5.69911	SPT5
ENSG00000285816	3850	48.3826	SPT5
ENSG00000285827	3850	109.616	SPT5
ENSG00000285839	3850	Inf	SPT5
ENSG00000285854	3850	177.867	SPT5
ENSG00000285920	3850	30.9779	SPT5
ENSG00000285953	3850	11.8495	SPT5
