## Supplemental Table 5 for "RNA Polymerase II pausing temporally coordinates cell cycle progression and erythroid differentiation"

### Sheet: Table_S5_Pause_index_SPIs
ensembl_gene_ID	donor	PauseIndex	treatment
ENSG00000000419	R003722	59.1232	DMSO
ENSG00000001036	R003722	11.7491	DMSO
ENSG00000001167	R003722	52.7667	DMSO
ENSG00000001561	R003722	12.7507	DMSO
ENSG00000003393	R003722	11.8629	DMSO
ENSG00000003509	R003722	0.433535	DMSO
ENSG00000003756	R003722	1.9836	DMSO
ENSG00000004059	R003722	34.678	DMSO
ENSG00000004142	R003722	211.03	DMSO
ENSG00000004700	R003722	80.5137	DMSO
ENSG00000004766	R003722	4.88302	DMSO
ENSG00000004779	R003722	4.26566	DMSO
ENSG00000004864	R003722	19.4229	DMSO
ENSG00000004897	R003722	18.0621	DMSO
ENSG00000004939	R003722	3.72031	DMSO
ENSG00000004975	R003722	1.81652	DMSO
ENSG00000005007	R003722	14.0326	DMSO
ENSG00000005022	R003722	56.525	DMSO
ENSG00000005059	R003722	0.319324	DMSO
ENSG00000005075	R003722	0	DMSO
ENSG00000005194	R003722	4.01455	DMSO
ENSG00000005206	R003722	72.3258	DMSO
ENSG00000005249	R003722	0.0889562	DMSO
ENSG00000005339	R003722	0	DMSO
ENSG00000005379	R003722	4.55167	DMSO
ENSG00000005812	R003722	1.49038	DMSO
ENSG00000005961	R003722	3.42955	DMSO
ENSG00000006007	R003722	57.067	DMSO
ENSG00000006062	R003722	7.72899	DMSO
ENSG00000006451	R003722	4.45312	DMSO
ENSG00000006607	R003722	0.619405	DMSO
ENSG00000006625	R003722	Inf	DMSO
ENSG00000006712	R003722	134.053	DMSO
ENSG00000007080	R003722	1.25926	DMSO
ENSG00000007392	R003722	1.9798	DMSO
ENSG00000007516	R003722	0	DMSO
ENSG00000007545	R003722	46.3208	DMSO
ENSG00000007923	R003722	1.75771	DMSO
ENSG00000007944	R003722	20.5251	DMSO
ENSG00000007968	R003722	5.82359	DMSO
ENSG00000008018	R003722	357.948	DMSO
ENSG00000008256	R003722	2.62155	DMSO
ENSG00000008282	R003722	0.340958	DMSO
ENSG00000008294	R003722	1.62723	DMSO
ENSG00000008869	R003722	0	DMSO
ENSG00000009413	R003722	0.428669	DMSO
ENSG00000009780	R003722	0	DMSO
ENSG00000009954	R003722	11.7078	DMSO
ENSG00000010244	R003722	13.2387	DMSO
ENSG00000010318	R003722	5.65909	DMSO
ENSG00000011009	R003722	10.8646	DMSO
ENSG00000011243	R003722	25.4427	DMSO
ENSG00000011260	R003722	11.3517	DMSO
ENSG00000011275	R003722	0.243687	DMSO
ENSG00000011426	R003722	157.822	DMSO
ENSG00000011478	R003722	9.79913	DMSO
ENSG00000012061	R003722	20515.4	DMSO
ENSG00000012817	R003722	11.364	DMSO
ENSG00000013275	R003722	17.6945	DMSO
ENSG00000013288	R003722	17.5007	DMSO
ENSG00000013306	R003722	127.061	DMSO
ENSG00000013441	R003722	49.7578	DMSO
ENSG00000013583	R003722	3.15536	DMSO
ENSG00000014123	R003722	14.0775	DMSO
ENSG00000014824	R003722	5.6713	DMSO
ENSG00000015479	R003722	1.17854	DMSO
ENSG00000016864	R003722	53.8777	DMSO
ENSG00000017260	R003722	2.49799	DMSO
ENSG00000020922	R003722	74.2993	DMSO
ENSG00000021355	R003722	0.470202	DMSO
ENSG00000023041	R003722	119.91	DMSO
ENSG00000023191	R003722	33.511	DMSO
ENSG00000023228	R003722	0.75	DMSO
ENSG00000023318	R003722	13.1018	DMSO
ENSG00000023330	R003722	1.07197	DMSO
ENSG00000023734	R003722	6.23701	DMSO
ENSG00000024526	R003722	7.875	DMSO
ENSG00000025156	R003722	27.3403	DMSO
ENSG00000025770	R003722	135.145	DMSO
ENSG00000025800	R003722	3.98945	DMSO
ENSG00000026103	R003722	29.3518	DMSO
ENSG00000027847	R003722	67.1245	DMSO
ENSG00000027869	R003722	0	DMSO
ENSG00000028310	R003722	0.237037	DMSO
ENSG00000029363	R003722	3.55603	DMSO
ENSG00000030066	R003722	0	DMSO
ENSG00000031691	R003722	0.718038	DMSO
ENSG00000031698	R003722	27.1333	DMSO
ENSG00000032219	R003722	2.26871	DMSO
ENSG00000033100	R003722	0	DMSO
ENSG00000033627	R003722	10.659	DMSO
ENSG00000034152	R003722	2.57784	DMSO
ENSG00000034713	R003722	5.6404	DMSO
ENSG00000035681	R003722	11.1123	DMSO
ENSG00000035687	R003722	169.449	DMSO
ENSG00000036054	R003722	3.12997	DMSO
ENSG00000037474	R003722	4.40703	DMSO
ENSG00000037637	R003722	4.71083	DMSO
ENSG00000038532	R003722	2.20638	DMSO
ENSG00000040531	R003722	0	DMSO
ENSG00000042445	R003722	157.965	DMSO
ENSG00000044574	R003722	63.6049	DMSO
ENSG00000047621	R003722	2.63306	DMSO
ENSG00000047932	R003722	2.69415	DMSO
ENSG00000048140	R003722	4.27603	DMSO
ENSG00000048544	R003722	7.74258	DMSO
ENSG00000048828	R003722	12.4223	DMSO
ENSG00000050344	R003722	98.081	DMSO
ENSG00000050748	R003722	13.8131	DMSO
ENSG00000051108	R003722	7.7447	DMSO
ENSG00000053372	R003722	77.5525	DMSO
ENSG00000054118	R003722	0.370053	DMSO
ENSG00000054267	R003722	219.641	DMSO
ENSG00000054282	R003722	0.733395	DMSO
ENSG00000054965	R003722	0	DMSO
ENSG00000054967	R003722	3.18314	DMSO
ENSG00000055147	R003722	3.08217	DMSO
ENSG00000055211	R003722	3.60101	DMSO
ENSG00000055332	R003722	2.10327	DMSO
ENSG00000055609	R003722	1.13698	DMSO
ENSG00000056277	R003722	0	DMSO
ENSG00000057663	R003722	3.91591	DMSO
ENSG00000057757	R003722	25.3873	DMSO
ENSG00000060069	R003722	23.925	DMSO
ENSG00000060138	R003722	2.38838	DMSO
ENSG00000060688	R003722	8.97599	DMSO
ENSG00000060762	R003722	0	DMSO
ENSG00000061936	R003722	3.69455	DMSO
ENSG00000062282	R003722	0	DMSO
ENSG00000062370	R003722	0	DMSO
ENSG00000062485	R003722	1.83805	DMSO
ENSG00000062822	R003722	9.00949	DMSO
ENSG00000063244	R003722	8.19697	DMSO
ENSG00000063322	R003722	17.3616	DMSO
ENSG00000064012	R003722	58.6099	DMSO
ENSG00000064199	R003722	0	DMSO
ENSG00000064489	R003722	Inf	DMSO
ENSG00000064687	R003722	26.4674	DMSO
ENSG00000064726	R003722	13.8682	DMSO
ENSG00000064932	R003722	44.3894	DMSO
ENSG00000064933	R003722	33.4211	DMSO
ENSG00000064995	R003722	25.0636	DMSO
ENSG00000065154	R003722	49.3659	DMSO
ENSG00000065457	R003722	24.5889	DMSO
ENSG00000065518	R003722	124.797	DMSO
ENSG00000065526	R003722	3.06347	DMSO
ENSG00000065548	R003722	7.92018	DMSO
ENSG00000065559	R003722	17.7857	DMSO
ENSG00000065613	R003722	16.8704	DMSO
ENSG00000065615	R003722	0.593939	DMSO
ENSG00000065665	R003722	12.9571	DMSO
ENSG00000065802	R003722	17.5038	DMSO
ENSG00000065883	R003722	0.362253	DMSO
ENSG00000065911	R003722	26.6068	DMSO
ENSG00000065970	R003722	28.6536	DMSO
ENSG00000065978	R003722	4.1303	DMSO
ENSG00000066117	R003722	7.30559	DMSO
ENSG00000066279	R003722	1.95463	DMSO
ENSG00000066322	R003722	53.9873	DMSO
ENSG00000066583	R003722	13.0279	DMSO
ENSG00000066654	R003722	8.87362	DMSO
ENSG00000066926	R003722	0.841169	DMSO
ENSG00000067064	R003722	62.5598	DMSO
ENSG00000067066	R003722	1.36962	DMSO
ENSG00000067082	R003722	4.73212	DMSO
ENSG00000067113	R003722	0	DMSO
ENSG00000067167	R003722	23.4738	DMSO
ENSG00000067533	R003722	0	DMSO
ENSG00000067596	R003722	1.20216	DMSO
ENSG00000067829	R003722	12.6389	DMSO
ENSG00000067900	R003722	0.311785	DMSO
ENSG00000068079	R003722	0	DMSO
ENSG00000068305	R003722	0.968957	DMSO
ENSG00000068308	R003722	0.505974	DMSO
ENSG00000068489	R003722	2.17059	DMSO
ENSG00000069248	R003722	1.48631	DMSO
ENSG00000069345	R003722	11.3711	DMSO
ENSG00000070061	R003722	2.12066	DMSO
ENSG00000070182	R003722	1.25574	DMSO
ENSG00000070413	R003722	1.85508	DMSO
ENSG00000070476	R003722	6.12933	DMSO
ENSG00000070526	R003722	24.3339	DMSO
ENSG00000070540	R003722	4.72814	DMSO
ENSG00000070669	R003722	16.0194	DMSO
ENSG00000070761	R003722	2.26128	DMSO
ENSG00000070831	R003722	Inf	DMSO
ENSG00000071127	R003722	11.015	DMSO
ENSG00000071189	R003722	0.489506	DMSO
ENSG00000071243	R003722	4.06716	DMSO
ENSG00000071537	R003722	1.83683	DMSO
ENSG00000071626	R003722	3.02335	DMSO
ENSG00000071655	R003722	4.6039	DMSO
ENSG00000071794	R003722	8.76042	DMSO
ENSG00000071859	R003722	8.75358	DMSO
ENSG00000071889	R003722	181.532	DMSO
ENSG00000071967	R003722	5.2	DMSO
ENSG00000071994	R003722	4.22584	DMSO
ENSG00000072042	R003722	0	DMSO
ENSG00000072274	R003722	2.49334	DMSO
ENSG00000072364	R003722	1.34385	DMSO
ENSG00000072501	R003722	2.63242	DMSO
ENSG00000072506	R003722	0	DMSO
ENSG00000072864	R003722	7.03797	DMSO
ENSG00000073008	R003722	9.38909	DMSO
ENSG00000073169	R003722	148.746	DMSO
ENSG00000073464	R003722	0.632289	DMSO
ENSG00000073578	R003722	0.901612	DMSO
ENSG00000073614	R003722	1.95699	DMSO
ENSG00000073803	R003722	0.997862	DMSO
ENSG00000074657	R003722	16.7961	DMSO
ENSG00000074696	R003722	2.72208	DMSO
ENSG00000074755	R003722	1.60912	DMSO
ENSG00000074935	R003722	16.1855	DMSO
ENSG00000075218	R003722	0	DMSO
ENSG00000075239	R003722	3.9965	DMSO
ENSG00000075303	R003722	12.0992	DMSO
ENSG00000075399	R003722	1.34796	DMSO
ENSG00000075618	R003722	16.7342	DMSO
ENSG00000075702	R003722	2.7847	DMSO
ENSG00000075785	R003722	4.33265	DMSO
ENSG00000075975	R003722	6.07517	DMSO
ENSG00000076003	R003722	1.20782	DMSO
ENSG00000076043	R003722	7.54232	DMSO
ENSG00000076201	R003722	0.91442	DMSO
ENSG00000076242	R003722	0.530218	DMSO
ENSG00000076248	R003722	7.56317	DMSO
ENSG00000076321	R003722	11.2936	DMSO
ENSG00000076513	R003722	0	DMSO
ENSG00000076604	R003722	92.5727	DMSO
ENSG00000076662	R003722	0	DMSO
ENSG00000076685	R003722	9.69042	DMSO
ENSG00000076864	R003722	0	DMSO
ENSG00000077044	R003722	2.13981	DMSO
ENSG00000077152	R003722	10.4487	DMSO
ENSG00000077157	R003722	1.58532	DMSO
ENSG00000077232	R003722	0.837284	DMSO
ENSG00000077254	R003722	2.26508	DMSO
ENSG00000077312	R003722	6.26549	DMSO
ENSG00000077454	R003722	18.9835	DMSO
ENSG00000077458	R003722	1.18967	DMSO
ENSG00000077721	R003722	3.15981	DMSO
ENSG00000078140	R003722	0.240961	DMSO
ENSG00000078369	R003722	1.17875	DMSO
ENSG00000078618	R003722	6.29744	DMSO
ENSG00000078674	R003722	0.0410112	DMSO
ENSG00000078804	R003722	2.8692	DMSO
ENSG00000078808	R003722	5.68841	DMSO
ENSG00000079134	R003722	35.3744	DMSO
ENSG00000079257	R003722	3.55855	DMSO
ENSG00000079332	R003722	25.3385	DMSO
ENSG00000079616	R003722	4.72699	DMSO
ENSG00000079974	R003722	2.72475	DMSO
ENSG00000080819	R003722	1.90799	DMSO
ENSG00000080822	R003722	4.79829	DMSO
ENSG00000080839	R003722	11.8526	DMSO
ENSG00000080986	R003722	110.696	DMSO
ENSG00000081019	R003722	2.58053	DMSO
ENSG00000081154	R003722	2.06101	DMSO
ENSG00000081692	R003722	7.27424	DMSO
ENSG00000081870	R003722	1.92029	DMSO
ENSG00000082213	R003722	95.7869	DMSO
ENSG00000082258	R003722	0	DMSO
ENSG00000082556	R003722	0	DMSO
ENSG00000082996	R003722	0.0255784	DMSO
ENSG00000083099	R003722	0.494125	DMSO
ENSG00000083444	R003722	0	DMSO
ENSG00000083720	R003722	1.37543	DMSO
ENSG00000083817	R003722	29.1442	DMSO
ENSG00000083896	R003722	5.94366	DMSO
ENSG00000084073	R003722	8.61236	DMSO
ENSG00000084090	R003722	0.53127	DMSO
ENSG00000084092	R003722	5.89513	DMSO
ENSG00000084754	R003722	96.6769	DMSO
ENSG00000085433	R003722	6.11955	DMSO
ENSG00000085449	R003722	25.1091	DMSO
ENSG00000085719	R003722	0.672416	DMSO
ENSG00000085840	R003722	12.0915	DMSO
ENSG00000085999	R003722	20.9712	DMSO
ENSG00000086061	R003722	51.3389	DMSO
ENSG00000086062	R003722	1.60237	DMSO
ENSG00000086232	R003722	34.1727	DMSO
ENSG00000086475	R003722	3.68457	DMSO
ENSG00000086589	R003722	4.96074	DMSO
ENSG00000086598	R003722	20.13	DMSO
ENSG00000086619	R003722	2.89044	DMSO
ENSG00000086666	R003722	0.425641	DMSO
ENSG00000087008	R003722	0.946357	DMSO
ENSG00000087074	R003722	18.1663	DMSO
ENSG00000087086	R003722	3064.3	DMSO
ENSG00000087087	R003722	0.640762	DMSO
ENSG00000087088	R003722	101.459	DMSO
ENSG00000087253	R003722	0.0874656	DMSO
ENSG00000087266	R003722	1.17445	DMSO
ENSG00000087302	R003722	26.4818	DMSO
ENSG00000087448	R003722	23.1712	DMSO
ENSG00000087470	R003722	8.51149	DMSO
ENSG00000087502	R003722	12.8987	DMSO
ENSG00000087903	R003722	16.4258	DMSO
ENSG00000087995	R003722	2.53961	DMSO
ENSG00000088038	R003722	3.18545	DMSO
ENSG00000088247	R003722	1.78016	DMSO
ENSG00000088325	R003722	13.4293	DMSO
ENSG00000088356	R003722	8.27273	DMSO
ENSG00000088448	R003722	3.72727	DMSO
ENSG00000088451	R003722	10.1485	DMSO
ENSG00000088682	R003722	13.641	DMSO
ENSG00000088888	R003722	0	DMSO
ENSG00000088970	R003722	8.44084	DMSO
ENSG00000089157	R003722	509.153	DMSO
ENSG00000089220	R003722	0	DMSO
ENSG00000089234	R003722	10.6435	DMSO
ENSG00000089248	R003722	59.7141	DMSO
ENSG00000089280	R003722	16.8542	DMSO
ENSG00000089597	R003722	3.54754	DMSO
ENSG00000089685	R003722	144.671	DMSO
ENSG00000089737	R003722	7.2554	DMSO
ENSG00000089902	R003722	10.1938	DMSO
ENSG00000089916	R003722	0.296113	DMSO
ENSG00000090013	R003722	19.8706	DMSO
ENSG00000090061	R003722	18.4411	DMSO
ENSG00000090316	R003722	2.13432	DMSO
ENSG00000090470	R003722	0	DMSO
ENSG00000090615	R003722	0	DMSO
ENSG00000090674	R003722	4.69269	DMSO
ENSG00000090861	R003722	19.9984	DMSO
ENSG00000090863	R003722	29.8628	DMSO
ENSG00000091140	R003722	2.58285	DMSO
ENSG00000091527	R003722	49.4753	DMSO
ENSG00000091542	R003722	8.08322	DMSO
ENSG00000091651	R003722	21.0787	DMSO
ENSG00000092010	R003722	14.8008	DMSO
ENSG00000092036	R003722	Inf	DMSO
ENSG00000092108	R003722	1.77294	DMSO
ENSG00000092140	R003722	5.15069	DMSO
ENSG00000092148	R003722	1.06693	DMSO
ENSG00000092199	R003722	20.578	DMSO
ENSG00000092841	R003722	44.8362	DMSO
ENSG00000092853	R003722	191.93	DMSO
ENSG00000093000	R003722	0	DMSO
ENSG00000094880	R003722	11.8513	DMSO
ENSG00000095261	R003722	1.48909	DMSO
ENSG00000095464	R003722	0	DMSO
ENSG00000095564	R003722	0.788524	DMSO
ENSG00000095637	R003722	0	DMSO
ENSG00000095906	R003722	1.12884	DMSO
ENSG00000096080	R003722	17.0461	DMSO
ENSG00000096093	R003722	0	DMSO
ENSG00000096654	R003722	29.6987	DMSO
ENSG00000097046	R003722	9.34061	DMSO
ENSG00000099194	R003722	10.5662	DMSO
ENSG00000099377	R003722	42.947	DMSO
ENSG00000099624	R003722	69.4455	DMSO
ENSG00000099783	R003722	15.8947	DMSO
ENSG00000099795	R003722	7.00699	DMSO
ENSG00000099804	R003722	40.172	DMSO
ENSG00000099860	R003722	2174.22	DMSO
ENSG00000099875	R003722	21.014	DMSO
ENSG00000099949	R003722	0	DMSO
ENSG00000099956	R003722	8.23382	DMSO
ENSG00000099968	R003722	0	DMSO
ENSG00000099985	R003722	2.3303	DMSO
ENSG00000099995	R003722	74.7401	DMSO
ENSG00000100023	R003722	19.0611	DMSO
ENSG00000100030	R003722	4.46823	DMSO
ENSG00000100060	R003722	3.1135	DMSO
ENSG00000100068	R003722	1.07446	DMSO
ENSG00000100099	R003722	0	DMSO
ENSG00000100104	R003722	0	DMSO
ENSG00000100116	R003722	5.12193	DMSO
ENSG00000100124	R003722	0.88172	DMSO
ENSG00000100162	R003722	0	DMSO
ENSG00000100219	R003722	172.744	DMSO
ENSG00000100220	R003722	25.8975	DMSO
ENSG00000100225	R003722	22.7316	DMSO
ENSG00000100226	R003722	7.66573	DMSO
ENSG00000100227	R003722	23.6942	DMSO
ENSG00000100234	R003722	4.01921	DMSO
ENSG00000100239	R003722	0.245285	DMSO
ENSG00000100258	R003722	1.96061	DMSO
ENSG00000100297	R003722	65.0449	DMSO
ENSG00000100304	R003722	1.89426	DMSO
ENSG00000100325	R003722	3.19394	DMSO
ENSG00000100347	R003722	54.8601	DMSO
ENSG00000100359	R003722	340.727	DMSO
ENSG00000100372	R003722	164.593	DMSO
ENSG00000100410	R003722	0	DMSO
ENSG00000100412	R003722	7.98624	DMSO
ENSG00000100417	R003722	41.2182	DMSO
ENSG00000100418	R003722	14.9344	DMSO
ENSG00000100429	R003722	Inf	DMSO
ENSG00000100439	R003722	0	DMSO
ENSG00000100462	R003722	3.34626	DMSO
ENSG00000100479	R003722	0.637767	DMSO
ENSG00000100483	R003722	29.534	DMSO
ENSG00000100485	R003722	0.591193	DMSO
ENSG00000100519	R003722	9.41897	DMSO
ENSG00000100526	R003722	49.76	DMSO
ENSG00000100567	R003722	0.352855	DMSO
ENSG00000100568	R003722	19.7561	DMSO
ENSG00000100603	R003722	32.3909	DMSO
ENSG00000100644	R003722	5.60173	DMSO
ENSG00000100711	R003722	1.63589	DMSO
ENSG00000100726	R003722	14.0919	DMSO
ENSG00000100749	R003722	3.10366	DMSO
ENSG00000100796	R003722	7.14866	DMSO
ENSG00000100823	R003722	222.109	DMSO
ENSG00000100889	R003722	168.449	DMSO
ENSG00000100890	R003722	0.214617	DMSO
ENSG00000100906	R003722	61.8712	DMSO
ENSG00000100908	R003722	61.1909	DMSO
ENSG00000100918	R003722	0	DMSO
ENSG00000100941	R003722	1.78634	DMSO
ENSG00000100949	R003722	68.3421	DMSO
ENSG00000100982	R003722	27.3298	DMSO
ENSG00000100994	R003722	3.12634	DMSO
ENSG00000100997	R003722	0	DMSO
ENSG00000101057	R003722	24.8126	DMSO
ENSG00000101084	R003722	38.9697	DMSO
ENSG00000101126	R003722	3.30578	DMSO
ENSG00000101150	R003722	22.6661	DMSO
ENSG00000101162	R003722	0	DMSO
ENSG00000101166	R003722	3.20909	DMSO
ENSG00000101182	R003722	74.6834	DMSO
ENSG00000101193	R003722	3.00412	DMSO
ENSG00000101230	R003722	5.43021	DMSO
ENSG00000101247	R003722	1.31329	DMSO
ENSG00000101290	R003722	18.6305	DMSO
ENSG00000101294	R003722	17.6945	DMSO
ENSG00000101306	R003722	5.84909	DMSO
ENSG00000101310	R003722	16.4127	DMSO
ENSG00000101337	R003722	2.85165	DMSO
ENSG00000101363	R003722	1.56511	DMSO
ENSG00000101391	R003722	20.9468	DMSO
ENSG00000101445	R003722	0	DMSO
ENSG00000101447	R003722	13.3284	DMSO
ENSG00000101473	R003722	14.2367	DMSO
ENSG00000101558	R003722	1.42359	DMSO
ENSG00000101574	R003722	12.2769	DMSO
ENSG00000101577	R003722	32.7534	DMSO
ENSG00000101596	R003722	16.9708	DMSO
ENSG00000101624	R003722	101.507	DMSO
ENSG00000101639	R003722	25.2456	DMSO
ENSG00000101654	R003722	13.779	DMSO
ENSG00000101849	R003722	0.793126	DMSO
ENSG00000101856	R003722	3.82765	DMSO
ENSG00000101928	R003722	5.68364	DMSO
ENSG00000101986	R003722	0	DMSO
ENSG00000102145	R003722	16.712	DMSO
ENSG00000102218	R003722	4.2648	DMSO
ENSG00000102241	R003722	0	DMSO
ENSG00000102265	R003722	7.34659	DMSO
ENSG00000102317	R003722	8.80327	DMSO
ENSG00000102384	R003722	0.0750707	DMSO
ENSG00000102543	R003722	43.1052	DMSO
ENSG00000102595	R003722	0	DMSO
ENSG00000102710	R003722	1.11083	DMSO
ENSG00000102738	R003722	9.60168	DMSO
ENSG00000102760	R003722	3.19959	DMSO
ENSG00000102781	R003722	11.7646	DMSO
ENSG00000102796	R003722	86.6116	DMSO
ENSG00000102858	R003722	16.0218	DMSO
ENSG00000102886	R003722	0	DMSO
ENSG00000102898	R003722	Inf	DMSO
ENSG00000102900	R003722	6.61023	DMSO
ENSG00000102910	R003722	4.56229	DMSO
ENSG00000102978	R003722	52.3722	DMSO
ENSG00000102984	R003722	57.2136	DMSO
ENSG00000103035	R003722	21.5899	DMSO
ENSG00000103043	R003722	2.03482	DMSO
ENSG00000103061	R003722	0	DMSO
ENSG00000103257	R003722	5.45718	DMSO
ENSG00000103264	R003722	255.044	DMSO
ENSG00000103335	R003722	14.0376	DMSO
ENSG00000103342	R003722	11.2472	DMSO
ENSG00000103343	R003722	NA	DMSO
ENSG00000103356	R003722	0	DMSO
ENSG00000103363	R003722	26.7791	DMSO
ENSG00000103404	R003722	20.2905	DMSO
ENSG00000103423	R003722	4.44528	DMSO
ENSG00000103495	R003722	15.8002	DMSO
ENSG00000103540	R003722	3.46631	DMSO
ENSG00000103550	R003722	0.860652	DMSO
ENSG00000103653	R003722	22.521	DMSO
ENSG00000103657	R003722	2.29903	DMSO
ENSG00000103707	R003722	0.4	DMSO
ENSG00000103740	R003722	2.187	DMSO
ENSG00000103852	R003722	3.44687	DMSO
ENSG00000104047	R003722	4.43222	DMSO
ENSG00000104131	R003722	6.66136	DMSO
ENSG00000104147	R003722	53.7264	DMSO
ENSG00000104221	R003722	195.502	DMSO
ENSG00000104267	R003722	2.19939	DMSO
ENSG00000104472	R003722	0.83986	DMSO
ENSG00000104549	R003722	5.12369	DMSO
ENSG00000104687	R003722	5.41732	DMSO
ENSG00000104756	R003722	0	DMSO
ENSG00000104774	R003722	195.068	DMSO
ENSG00000104783	R003722	282.506	DMSO
ENSG00000104814	R003722	0.382369	DMSO
ENSG00000104835	R003722	40.0828	DMSO
ENSG00000104852	R003722	31.5432	DMSO
ENSG00000104889	R003722	42.9838	DMSO
ENSG00000104915	R003722	2.29636	DMSO
ENSG00000104946	R003722	3.89805	DMSO
ENSG00000104957	R003722	0	DMSO
ENSG00000104969	R003722	21.5649	DMSO
ENSG00000104973	R003722	19.837	DMSO
ENSG00000104979	R003722	13.3019	DMSO
ENSG00000104980	R003722	1.76193	DMSO
ENSG00000105058	R003722	445.214	DMSO
ENSG00000105135	R003722	0	DMSO
ENSG00000105173	R003722	183.517	DMSO
ENSG00000105193	R003722	169.789	DMSO
ENSG00000105204	R003722	0	DMSO
ENSG00000105205	R003722	131.234	DMSO
ENSG00000105248	R003722	0	DMSO
ENSG00000105281	R003722	13.8529	DMSO
ENSG00000105355	R003722	9.0608	DMSO
ENSG00000105379	R003722	1729.56	DMSO
ENSG00000105402	R003722	27.4488	DMSO
ENSG00000105479	R003722	41.1595	DMSO
ENSG00000105483	R003722	2.60974	DMSO
ENSG00000105486	R003722	2.28283	DMSO
ENSG00000105497	R003722	282.765	DMSO
ENSG00000105499	R003722	8.85303	DMSO
ENSG00000105568	R003722	22.0497	DMSO
ENSG00000105610	R003722	23.2861	DMSO
ENSG00000105643	R003722	391.623	DMSO
ENSG00000105669	R003722	18.3091	DMSO
ENSG00000105671	R003722	1.42992	DMSO
ENSG00000105676	R003722	9.05109	DMSO
ENSG00000105723	R003722	16.2519	DMSO
ENSG00000105726	R003722	26.8256	DMSO
ENSG00000105778	R003722	4.68257	DMSO
ENSG00000105849	R003722	29.2335	DMSO
ENSG00000105879	R003722	0.962263	DMSO
ENSG00000105887	R003722	2.83474	DMSO
ENSG00000105939	R003722	1.16732	DMSO
ENSG00000105953	R003722	4.758	DMSO
ENSG00000105968	R003722	3.27843	DMSO
ENSG00000105983	R003722	0.20372	DMSO
ENSG00000106028	R003722	10.186	DMSO
ENSG00000106105	R003722	7.74942	DMSO
ENSG00000106144	R003722	7.62197	DMSO
ENSG00000106153	R003722	36.6855	DMSO
ENSG00000106211	R003722	740.836	DMSO
ENSG00000106245	R003722	1.03403	DMSO
ENSG00000106266	R003722	0	DMSO
ENSG00000106299	R003722	0.710744	DMSO
ENSG00000106404	R003722	9.80781	DMSO
ENSG00000106415	R003722	0.586083	DMSO
ENSG00000106460	R003722	0.766414	DMSO
ENSG00000106462	R003722	1.31515	DMSO
ENSG00000106591	R003722	14.3056	DMSO
ENSG00000106603	R003722	7.48805	DMSO
ENSG00000106608	R003722	0.828662	DMSO
ENSG00000106609	R003722	25.2384	DMSO
ENSG00000106636	R003722	0	DMSO
ENSG00000106682	R003722	39.2391	DMSO
ENSG00000106771	R003722	13.5228	DMSO
ENSG00000106799	R003722	0	DMSO
ENSG00000106803	R003722	63.0298	DMSO
ENSG00000106809	R003722	0	DMSO
ENSG00000106993	R003722	97.0042	DMSO
ENSG00000107014	R003722	0	DMSO
ENSG00000107036	R003722	1.06061	DMSO
ENSG00000107223	R003722	1.87462	DMSO
ENSG00000107262	R003722	3.78333	DMSO
ENSG00000107290	R003722	1.52758	DMSO
ENSG00000107372	R003722	2.00984	DMSO
ENSG00000107521	R003722	2.19686	DMSO
ENSG00000107537	R003722	0.482872	DMSO
ENSG00000107554	R003722	0	DMSO
ENSG00000107625	R003722	7.16942	DMSO
ENSG00000107651	R003722	7.44531	DMSO
ENSG00000107672	R003722	2.35926	DMSO
ENSG00000107738	R003722	50.9851	DMSO
ENSG00000107771	R003722	1.28628	DMSO
ENSG00000107789	R003722	15.4464	DMSO
ENSG00000107829	R003722	2.93443	DMSO
ENSG00000107854	R003722	1.01838	DMSO
ENSG00000107929	R003722	1.76434	DMSO
ENSG00000107938	R003722	3.94005	DMSO
ENSG00000107949	R003722	1.78681	DMSO
ENSG00000107959	R003722	55.0162	DMSO
ENSG00000107960	R003722	8.05673	DMSO
ENSG00000107968	R003722	6.34321	DMSO
ENSG00000108021	R003722	0.199968	DMSO
ENSG00000108039	R003722	14.7576	DMSO
ENSG00000108091	R003722	13.7665	DMSO
ENSG00000108106	R003722	15.4672	DMSO
ENSG00000108179	R003722	115.75	DMSO
ENSG00000108187	R003722	78.6047	DMSO
ENSG00000108256	R003722	26.2726	DMSO
ENSG00000108298	R003722	51.442	DMSO
ENSG00000108312	R003722	0	DMSO
ENSG00000108344	R003722	21.938	DMSO
ENSG00000108349	R003722	26.7027	DMSO
ENSG00000108384	R003722	0.541751	DMSO
ENSG00000108389	R003722	7.2169	DMSO
ENSG00000108469	R003722	NA	DMSO
ENSG00000108506	R003722	17.2785	DMSO
ENSG00000108551	R003722	70.5382	DMSO
ENSG00000108591	R003722	24.8171	DMSO
ENSG00000108651	R003722	0.808081	DMSO
ENSG00000108666	R003722	2.91748	DMSO
ENSG00000108826	R003722	12.9378	DMSO
ENSG00000108848	R003722	14.9364	DMSO
ENSG00000109046	R003722	90.7684	DMSO
ENSG00000109062	R003722	3.17866	DMSO
ENSG00000109111	R003722	0.790158	DMSO
ENSG00000109118	R003722	11.1181	DMSO
ENSG00000109133	R003722	13.8197	DMSO
ENSG00000109184	R003722	6.37143	DMSO
ENSG00000109220	R003722	85.5766	DMSO
ENSG00000109265	R003722	0.872063	DMSO
ENSG00000109270	R003722	3.57209	DMSO
ENSG00000109323	R003722	0.364161	DMSO
ENSG00000109381	R003722	0	DMSO
ENSG00000109390	R003722	0	DMSO
ENSG00000109445	R003722	1.81625	DMSO
ENSG00000109475	R003722	107.456	DMSO
ENSG00000109536	R003722	28.1966	DMSO
ENSG00000109606	R003722	3.5868	DMSO
ENSG00000109618	R003722	3.60606	DMSO
ENSG00000109670	R003722	5.22658	DMSO
ENSG00000109674	R003722	6.64242	DMSO
ENSG00000109775	R003722	38.0545	DMSO
ENSG00000109787	R003722	7.57308	DMSO
ENSG00000109805	R003722	8.91793	DMSO
ENSG00000109861	R003722	10.1693	DMSO
ENSG00000109917	R003722	0.888038	DMSO
ENSG00000109919	R003722	13.8011	DMSO
ENSG00000109920	R003722	0.568375	DMSO
ENSG00000110031	R003722	2.88537	DMSO
ENSG00000110074	R003722	113.219	DMSO
ENSG00000110075	R003722	5.73648	DMSO
ENSG00000110076	R003722	0	DMSO
ENSG00000110237	R003722	0	DMSO
ENSG00000110315	R003722	84.7566	DMSO
ENSG00000110330	R003722	83.0895	DMSO
ENSG00000110344	R003722	5.39974	DMSO
ENSG00000110367	R003722	1.03167	DMSO
ENSG00000110442	R003722	5.03838	DMSO
ENSG00000110497	R003722	2.38769	DMSO
ENSG00000110583	R003722	1.48327	DMSO
ENSG00000110719	R003722	37.7782	DMSO
ENSG00000110721	R003722	4.38342	DMSO
ENSG00000110723	R003722	0	DMSO
ENSG00000110768	R003722	13.4137	DMSO
ENSG00000110888	R003722	0.408439	DMSO
ENSG00000110900	R003722	0	DMSO
ENSG00000110925	R003722	12.4477	DMSO
ENSG00000110958	R003722	35.1865	DMSO
ENSG00000111011	R003722	62.0043	DMSO
ENSG00000111196	R003722	2.285	DMSO
ENSG00000111203	R003722	5.31768	DMSO
ENSG00000111206	R003722	13.8975	DMSO
ENSG00000111224	R003722	12.0148	DMSO
ENSG00000111229	R003722	36.0598	DMSO
ENSG00000111252	R003722	1.28983	DMSO
ENSG00000111271	R003722	4.10994	DMSO
ENSG00000111358	R003722	18.0225	DMSO
ENSG00000111361	R003722	52.9628	DMSO
ENSG00000111602	R003722	23.3049	DMSO
ENSG00000111615	R003722	26.1901	DMSO
ENSG00000111666	R003722	0	DMSO
ENSG00000111725	R003722	3.03083	DMSO
ENSG00000111726	R003722	92.5393	DMSO
ENSG00000111786	R003722	0.974343	DMSO
ENSG00000111790	R003722	36.8622	DMSO
ENSG00000111832	R003722	16.4636	DMSO
ENSG00000111843	R003722	1806.43	DMSO
ENSG00000111875	R003722	4.14687	DMSO
ENSG00000111877	R003722	4.38939	DMSO
ENSG00000111886	R003722	0	DMSO
ENSG00000111897	R003722	1.90251	DMSO
ENSG00000111911	R003722	17.2592	DMSO
ENSG00000111981	R003722	5.41598	DMSO
ENSG00000112031	R003722	16.9854	DMSO
ENSG00000112039	R003722	17.2235	DMSO
ENSG00000112062	R003722	0.761019	DMSO
ENSG00000112077	R003722	22.6618	DMSO
ENSG00000112078	R003722	0	DMSO
ENSG00000112079	R003722	38.7796	DMSO
ENSG00000112081	R003722	12.9865	DMSO
ENSG00000112118	R003722	5.03232	DMSO
ENSG00000112167	R003722	98.2192	DMSO
ENSG00000112208	R003722	1.86727	DMSO
ENSG00000112234	R003722	1.69535	DMSO
ENSG00000112242	R003722	0.132442	DMSO
ENSG00000112305	R003722	6.67409	DMSO
ENSG00000112308	R003722	1.23622	DMSO
ENSG00000112320	R003722	16.14	DMSO
ENSG00000112333	R003722	0	DMSO
ENSG00000112343	R003722	23.1268	DMSO
ENSG00000112365	R003722	5.03455	DMSO
ENSG00000112406	R003722	27.8887	DMSO
ENSG00000112514	R003722	16.2273	DMSO
ENSG00000112531	R003722	2.0044	DMSO
ENSG00000112624	R003722	4.09331	DMSO
ENSG00000112658	R003722	33.8986	DMSO
ENSG00000112659	R003722	1.58289	DMSO
ENSG00000112715	R003722	0.132539	DMSO
ENSG00000112739	R003722	6.39504	DMSO
ENSG00000112759	R003722	0	DMSO
ENSG00000112761	R003722	0	DMSO
ENSG00000112851	R003722	0.835538	DMSO
ENSG00000112893	R003722	1.04108	DMSO
ENSG00000112972	R003722	689.158	DMSO
ENSG00000113068	R003722	4.82159	DMSO
ENSG00000113119	R003722	0.821667	DMSO
ENSG00000113263	R003722	35.6807	DMSO
ENSG00000113312	R003722	0.570094	DMSO
ENSG00000113328	R003722	1.22913	DMSO
ENSG00000113360	R003722	1.51979	DMSO
ENSG00000113369	R003722	88.0069	DMSO
ENSG00000113384	R003722	72.5478	DMSO
ENSG00000113558	R003722	6.09524	DMSO
ENSG00000113569	R003722	264.773	DMSO
ENSG00000113583	R003722	3.35541	DMSO
ENSG00000113643	R003722	3.72284	DMSO
ENSG00000113658	R003722	5.5561	DMSO
ENSG00000113742	R003722	4.23676	DMSO
ENSG00000113811	R003722	66.5649	DMSO
ENSG00000113838	R003722	56.8368	DMSO
ENSG00000113845	R003722	9.8016	DMSO
ENSG00000113851	R003722	27.608	DMSO
ENSG00000114023	R003722	10.9022	DMSO
ENSG00000114030	R003722	1.49515	DMSO
ENSG00000114054	R003722	18.8825	DMSO
ENSG00000114062	R003722	9.77239	DMSO
ENSG00000114126	R003722	33.5396	DMSO
ENSG00000114166	R003722	0.654686	DMSO
ENSG00000114331	R003722	1.12822	DMSO
ENSG00000114346	R003722	0.516181	DMSO
ENSG00000114383	R003722	11.3505	DMSO
ENSG00000114391	R003722	56.2203	DMSO
ENSG00000114439	R003722	52.9431	DMSO
ENSG00000114491	R003722	16.054	DMSO
ENSG00000114503	R003722	0	DMSO
ENSG00000114573	R003722	3.45834	DMSO
ENSG00000114654	R003722	0	DMSO
ENSG00000114698	R003722	0	DMSO
ENSG00000114737	R003722	18.3149	DMSO
ENSG00000114742	R003722	3.04294	DMSO
ENSG00000114770	R003722	6.00168	DMSO
ENSG00000114784	R003722	33.7175	DMSO
ENSG00000114796	R003722	21.0284	DMSO
ENSG00000114850	R003722	5.85312	DMSO
ENSG00000114861	R003722	20.9419	DMSO
ENSG00000114956	R003722	3.57452	DMSO
ENSG00000114999	R003722	5.16699	DMSO
ENSG00000115020	R003722	0.937395	DMSO
ENSG00000115042	R003722	278.051	DMSO
ENSG00000115073	R003722	4.45829	DMSO
ENSG00000115084	R003722	3.47198	DMSO
ENSG00000115091	R003722	1.57424	DMSO
ENSG00000115183	R003722	0.371898	DMSO
ENSG00000115241	R003722	192.64	DMSO
ENSG00000115255	R003722	0	DMSO
ENSG00000115268	R003722	35.2385	DMSO
ENSG00000115275	R003722	0	DMSO
ENSG00000115282	R003722	4.06637	DMSO
ENSG00000115286	R003722	5.97674	DMSO
ENSG00000115307	R003722	17.6296	DMSO
ENSG00000115419	R003722	12.3084	DMSO
ENSG00000115421	R003722	0.737077	DMSO
ENSG00000115446	R003722	0.888636	DMSO
ENSG00000115484	R003722	4.12926	DMSO
ENSG00000115641	R003722	0.0957576	DMSO
ENSG00000115649	R003722	214.944	DMSO
ENSG00000115657	R003722	Inf	DMSO
ENSG00000115661	R003722	1103.11	DMSO
ENSG00000115685	R003722	0	DMSO
ENSG00000115738	R003722	0	DMSO
ENSG00000115761	R003722	3.61127	DMSO
ENSG00000115816	R003722	4.88747	DMSO
ENSG00000115866	R003722	0	DMSO
ENSG00000115875	R003722	12.5644	DMSO
ENSG00000115993	R003722	6.32523	DMSO
ENSG00000116120	R003722	22.3788	DMSO
ENSG00000116191	R003722	0	DMSO
ENSG00000116237	R003722	12.1383	DMSO
ENSG00000116266	R003722	5.15542	DMSO
ENSG00000116299	R003722	9.05573	DMSO
ENSG00000116350	R003722	21.0819	DMSO
ENSG00000116406	R003722	9.80884	DMSO
ENSG00000116455	R003722	0	DMSO
ENSG00000116478	R003722	11.0995	DMSO
ENSG00000116521	R003722	108.696	DMSO
ENSG00000116560	R003722	13.7058	DMSO
ENSG00000116604	R003722	25.4738	DMSO
ENSG00000116679	R003722	42.4714	DMSO
ENSG00000116701	R003722	0	DMSO
ENSG00000116717	R003722	116.083	DMSO
ENSG00000116741	R003722	109.868	DMSO
ENSG00000116747	R003722	3.69989	DMSO
ENSG00000116761	R003722	47.5288	DMSO
ENSG00000116793	R003722	38.6855	DMSO
ENSG00000116809	R003722	4.87273	DMSO
ENSG00000116815	R003722	2.98509	DMSO
ENSG00000116830	R003722	1.9587	DMSO
ENSG00000116863	R003722	42.2533	DMSO
ENSG00000116903	R003722	6.50649	DMSO
ENSG00000116984	R003722	12.0107	DMSO
ENSG00000117133	R003722	19.4423	DMSO
ENSG00000117151	R003722	57.6242	DMSO
ENSG00000117222	R003722	9.28255	DMSO
ENSG00000117318	R003722	Inf	DMSO
ENSG00000117335	R003722	0.248721	DMSO
ENSG00000117360	R003722	1.3084	DMSO
ENSG00000117399	R003722	166.143	DMSO
ENSG00000117408	R003722	5.58248	DMSO
ENSG00000117475	R003722	0.849146	DMSO
ENSG00000117505	R003722	12.8873	DMSO
ENSG00000117519	R003722	20.2799	DMSO
ENSG00000117523	R003722	5.20377	DMSO
ENSG00000117592	R003722	42.1335	DMSO
ENSG00000117650	R003722	6.11515	DMSO
ENSG00000117691	R003722	39.7045	DMSO
ENSG00000117724	R003722	10.8508	DMSO
ENSG00000117748	R003722	38.6725	DMSO
ENSG00000117751	R003722	0.0305084	DMSO
ENSG00000117758	R003722	84.0856	DMSO
ENSG00000117899	R003722	2.63152	DMSO
ENSG00000118197	R003722	5.2557	DMSO
ENSG00000118217	R003722	0.762396	DMSO
ENSG00000118298	R003722	0	DMSO
ENSG00000118307	R003722	9.03742	DMSO
ENSG00000118412	R003722	0.863931	DMSO
ENSG00000118418	R003722	2.6055	DMSO
ENSG00000118454	R003722	0	DMSO
ENSG00000118482	R003722	1.30084	DMSO
ENSG00000118513	R003722	1.24763	DMSO
ENSG00000118579	R003722	15.1697	DMSO
ENSG00000118640	R003722	0	DMSO
ENSG00000118762	R003722	0	DMSO
ENSG00000118816	R003722	0.357675	DMSO
ENSG00000118961	R003722	1.0582	DMSO
ENSG00000119004	R003722	13.8152	DMSO
ENSG00000119041	R003722	49.5811	DMSO
ENSG00000119231	R003722	43.7651	DMSO
ENSG00000119314	R003722	3.70023	DMSO
ENSG00000119318	R003722	0.640284	DMSO
ENSG00000119333	R003722	16.7671	DMSO
ENSG00000119383	R003722	0.533438	DMSO
ENSG00000119392	R003722	11.6736	DMSO
ENSG00000119431	R003722	2.58355	DMSO
ENSG00000119446	R003722	0.217112	DMSO
ENSG00000119471	R003722	2.6738	DMSO
ENSG00000119559	R003722	0	DMSO
ENSG00000119596	R003722	2.03964	DMSO
ENSG00000119688	R003722	3.89424	DMSO
ENSG00000119689	R003722	22.5976	DMSO
ENSG00000119705	R003722	7.22713	DMSO
ENSG00000119725	R003722	Inf	DMSO
ENSG00000119778	R003722	3.32066	DMSO
ENSG00000119787	R003722	2.44535	DMSO
ENSG00000119801	R003722	3.07403	DMSO
ENSG00000119812	R003722	3.06997	DMSO
ENSG00000119820	R003722	9.56809	DMSO
ENSG00000119900	R003722	2.75369	DMSO
ENSG00000119912	R003722	0.0686017	DMSO
ENSG00000119979	R003722	12.1136	DMSO
ENSG00000120008	R003722	0.274469	DMSO
ENSG00000120088	R003722	NA	DMSO
ENSG00000120129	R003722	12.8857	DMSO
ENSG00000120137	R003722	1.0616	DMSO
ENSG00000120159	R003722	0.494853	DMSO
ENSG00000120265	R003722	1.11984	DMSO
ENSG00000120278	R003722	5.26358	DMSO
ENSG00000120333	R003722	3.29832	DMSO
ENSG00000120334	R003722	0.285606	DMSO
ENSG00000120451	R003722	4.89616	DMSO
ENSG00000120458	R003722	0	DMSO
ENSG00000120533	R003722	0.860606	DMSO
ENSG00000120656	R003722	85.5051	DMSO
ENSG00000120686	R003722	5.09769	DMSO
ENSG00000120690	R003722	5.39086	DMSO
ENSG00000120705	R003722	0.335116	DMSO
ENSG00000120738	R003722	0.981469	DMSO
ENSG00000120798	R003722	32.4586	DMSO
ENSG00000120802	R003722	29.1684	DMSO
ENSG00000120837	R003722	45.4888	DMSO
ENSG00000120889	R003722	0.901411	DMSO
ENSG00000120942	R003722	28.7004	DMSO
ENSG00000121039	R003722	0.765325	DMSO
ENSG00000121053	R003722	0	DMSO
ENSG00000121058	R003722	37.67	DMSO
ENSG00000121060	R003722	19.7367	DMSO
ENSG00000121064	R003722	22.2095	DMSO
ENSG00000121073	R003722	32.9571	DMSO
ENSG00000121211	R003722	0.280067	DMSO
ENSG00000121406	R003722	2.62675	DMSO
ENSG00000121481	R003722	8.94481	DMSO
ENSG00000121486	R003722	233.107	DMSO
ENSG00000121542	R003722	25.3709	DMSO
ENSG00000121579	R003722	20.3966	DMSO
ENSG00000121644	R003722	33.5745	DMSO
ENSG00000121691	R003722	12.2231	DMSO
ENSG00000121774	R003722	20.0577	DMSO
ENSG00000121879	R003722	0.54768	DMSO
ENSG00000121931	R003722	195.641	DMSO
ENSG00000121966	R003722	7.00463	DMSO
ENSG00000122085	R003722	14.0867	DMSO
ENSG00000122203	R003722	40.0131	DMSO
ENSG00000122299	R003722	16.2797	DMSO
ENSG00000122432	R003722	16.1234	DMSO
ENSG00000122482	R003722	1.64264	DMSO
ENSG00000122512	R003722	0.855606	DMSO
ENSG00000122550	R003722	20.5099	DMSO
ENSG00000122591	R003722	1.28601	DMSO
ENSG00000122643	R003722	5.5617	DMSO
ENSG00000122644	R003722	3.16606	DMSO
ENSG00000122692	R003722	2.42683	DMSO
ENSG00000122862	R003722	13.2354	DMSO
ENSG00000122884	R003722	19.5376	DMSO
ENSG00000122912	R003722	20.1096	DMSO
ENSG00000122952	R003722	8.68998	DMSO
ENSG00000122970	R003722	0	DMSO
ENSG00000123091	R003722	77.1478	DMSO
ENSG00000123136	R003722	2.60063	DMSO
ENSG00000123144	R003722	85.3784	DMSO
ENSG00000123219	R003722	10.6963	DMSO
ENSG00000123297	R003722	53.623	DMSO
ENSG00000123338	R003722	3.54036	DMSO
ENSG00000123374	R003722	11.6765	DMSO
ENSG00000123405	R003722	24.2215	DMSO
ENSG00000123416	R003722	530.12	DMSO
ENSG00000123473	R003722	14.8048	DMSO
ENSG00000123485	R003722	1.15632	DMSO
ENSG00000123505	R003722	63.0935	DMSO
ENSG00000123595	R003722	3.03715	DMSO
ENSG00000123600	R003722	7.49618	DMSO
ENSG00000123684	R003722	1.61815	DMSO
ENSG00000123728	R003722	0	DMSO
ENSG00000123737	R003722	4.67121	DMSO
ENSG00000123933	R003722	0	DMSO
ENSG00000123975	R003722	9.22736	DMSO
ENSG00000123983	R003722	0.0888889	DMSO
ENSG00000124098	R003722	126.858	DMSO
ENSG00000124120	R003722	61.8926	DMSO
ENSG00000124145	R003722	15.6123	DMSO
ENSG00000124155	R003722	31.3712	DMSO
ENSG00000124164	R003722	0.821567	DMSO
ENSG00000124172	R003722	21.008	DMSO
ENSG00000124181	R003722	8.69545	DMSO
ENSG00000124193	R003722	47.1131	DMSO
ENSG00000124214	R003722	1.26331	DMSO
ENSG00000124216	R003722	15.6394	DMSO
ENSG00000124226	R003722	18.6812	DMSO
ENSG00000124299	R003722	40.0655	DMSO
ENSG00000124333	R003722	2.18015	DMSO
ENSG00000124356	R003722	0	DMSO
ENSG00000124422	R003722	0	DMSO
ENSG00000124486	R003722	1.03715	DMSO
ENSG00000124490	R003722	31.3967	DMSO
ENSG00000124562	R003722	6.68364	DMSO
ENSG00000124608	R003722	560.542	DMSO
ENSG00000124635	R003722	42.1149	DMSO
ENSG00000124641	R003722	7.14242	DMSO
ENSG00000124659	R003722	83.4273	DMSO
ENSG00000124786	R003722	1.04829	DMSO
ENSG00000124789	R003722	0.133099	DMSO
ENSG00000124795	R003722	0.939644	DMSO
ENSG00000125246	R003722	12.3975	DMSO
ENSG00000125347	R003722	511.249	DMSO
ENSG00000125375	R003722	6.66561	DMSO
ENSG00000125445	R003722	7.79778	DMSO
ENSG00000125450	R003722	0.509347	DMSO
ENSG00000125484	R003722	2.57071	DMSO
ENSG00000125505	R003722	10.7228	DMSO
ENSG00000125633	R003722	0	DMSO
ENSG00000125656	R003722	56.7712	DMSO
ENSG00000125657	R003722	2.32792	DMSO
ENSG00000125686	R003722	27.2377	DMSO
ENSG00000125740	R003722	47.6588	DMSO
ENSG00000125772	R003722	7.89986	DMSO
ENSG00000125817	R003722	0	DMSO
ENSG00000125827	R003722	5.03913	DMSO
ENSG00000125844	R003722	19.0316	DMSO
ENSG00000125863	R003722	Inf	DMSO
ENSG00000125868	R003722	47.4126	DMSO
ENSG00000125871	R003722	64.666	DMSO
ENSG00000125875	R003722	8.35854	DMSO
ENSG00000125967	R003722	0	DMSO
ENSG00000125970	R003722	13.2752	DMSO
ENSG00000125971	R003722	2.8381	DMSO
ENSG00000125991	R003722	73.6902	DMSO
ENSG00000126001	R003722	0.465708	DMSO
ENSG00000126005	R003722	2.67947	DMSO
ENSG00000126088	R003722	11.3034	DMSO
ENSG00000126216	R003722	3.20043	DMSO
ENSG00000126226	R003722	9.18447	DMSO
ENSG00000126254	R003722	96.7242	DMSO
ENSG00000126261	R003722	3.02688	DMSO
ENSG00000126267	R003722	44.0661	DMSO
ENSG00000126461	R003722	0	DMSO
ENSG00000126522	R003722	19.7917	DMSO
ENSG00000126524	R003722	2.44125	DMSO
ENSG00000126602	R003722	11.3927	DMSO
ENSG00000126746	R003722	1.88373	DMSO
ENSG00000126756	R003722	7.85455	DMSO
ENSG00000126773	R003722	0.667233	DMSO
ENSG00000126787	R003722	6.81994	DMSO
ENSG00000126804	R003722	62.1156	DMSO
ENSG00000126882	R003722	0.911164	DMSO
ENSG00000126903	R003722	1023.72	DMSO
ENSG00000126934	R003722	120.381	DMSO
ENSG00000127080	R003722	0.698807	DMSO
ENSG00000127328	R003722	1.67059	DMSO
ENSG00000127337	R003722	28.4826	DMSO
ENSG00000127419	R003722	28.0477	DMSO
ENSG00000127423	R003722	4.41267	DMSO
ENSG00000127463	R003722	7.20542	DMSO
ENSG00000127481	R003722	0.744114	DMSO
ENSG00000127511	R003722	5.35602	DMSO
ENSG00000127527	R003722	4.90975	DMSO
ENSG00000127564	R003722	26.9318	DMSO
ENSG00000127580	R003722	14.1364	DMSO
ENSG00000127663	R003722	0.322915	DMSO
ENSG00000127666	R003722	1.93091	DMSO
ENSG00000127946	R003722	0	DMSO
ENSG00000127952	R003722	0.375682	DMSO
ENSG00000127989	R003722	8.36945	DMSO
ENSG00000127993	R003722	9.29841	DMSO
ENSG00000128016	R003722	3664.49	DMSO
ENSG00000128059	R003722	0	DMSO
ENSG00000128228	R003722	144.082	DMSO
ENSG00000128245	R003722	6.81788	DMSO
ENSG00000128268	R003722	0.143369	DMSO
ENSG00000128340	R003722	14.1722	DMSO
ENSG00000128534	R003722	7.729	DMSO
ENSG00000128563	R003722	27.5423	DMSO
ENSG00000128595	R003722	0.580829	DMSO
ENSG00000128604	R003722	0	DMSO
ENSG00000128791	R003722	1.32152	DMSO
ENSG00000129003	R003722	3.96738	DMSO
ENSG00000129083	R003722	18.797	DMSO
ENSG00000129128	R003722	19.9329	DMSO
ENSG00000129158	R003722	1.05161	DMSO
ENSG00000129173	R003722	6.44156	DMSO
ENSG00000129214	R003722	0	DMSO
ENSG00000129315	R003722	3.17181	DMSO
ENSG00000129351	R003722	1.61747	DMSO
ENSG00000129353	R003722	7.91872	DMSO
ENSG00000129460	R003722	95.5773	DMSO
ENSG00000129493	R003722	25.9069	DMSO
ENSG00000129515	R003722	13.675	DMSO
ENSG00000129657	R003722	1.3282	DMSO
ENSG00000129757	R003722	7.65657	DMSO
ENSG00000129824	R003722	0.14274	DMSO
ENSG00000129946	R003722	0	DMSO
ENSG00000130054	R003722	0	DMSO
ENSG00000130066	R003722	81.2797	DMSO
ENSG00000130150	R003722	16.0606	DMSO
ENSG00000130164	R003722	28.7465	DMSO
ENSG00000130222	R003722	Inf	DMSO
ENSG00000130309	R003722	272.255	DMSO
ENSG00000130311	R003722	0	DMSO
ENSG00000130313	R003722	146.57	DMSO
ENSG00000130332	R003722	236.663	DMSO
ENSG00000130517	R003722	0	DMSO
ENSG00000130520	R003722	20.1263	DMSO
ENSG00000130522	R003722	2915.1	DMSO
ENSG00000130560	R003722	38.2653	DMSO
ENSG00000130638	R003722	0.0276309	DMSO
ENSG00000130695	R003722	10.9527	DMSO
ENSG00000130713	R003722	58.4788	DMSO
ENSG00000130741	R003722	34.7032	DMSO
ENSG00000130766	R003722	31.36	DMSO
ENSG00000130770	R003722	58.3024	DMSO
ENSG00000130772	R003722	0	DMSO
ENSG00000130775	R003722	66.2815	DMSO
ENSG00000130779	R003722	2.98745	DMSO
ENSG00000130811	R003722	1.84502	DMSO
ENSG00000130921	R003722	5.76915	DMSO
ENSG00000130985	R003722	19.4998	DMSO
ENSG00000131023	R003722	0	DMSO
ENSG00000131051	R003722	11.8343	DMSO
ENSG00000131100	R003722	7.92403	DMSO
ENSG00000131165	R003722	25.4	DMSO
ENSG00000131171	R003722	3.36915	DMSO
ENSG00000131174	R003722	18.1451	DMSO
ENSG00000131188	R003722	0	DMSO
ENSG00000131355	R003722	4.93687	DMSO
ENSG00000131368	R003722	0.380698	DMSO
ENSG00000131381	R003722	0.53762	DMSO
ENSG00000131462	R003722	2.03751	DMSO
ENSG00000131469	R003722	6.11911	DMSO
ENSG00000131470	R003722	25.8693	DMSO
ENSG00000131507	R003722	2.73734	DMSO
ENSG00000131626	R003722	3.68034	DMSO
ENSG00000131653	R003722	14.9407	DMSO
ENSG00000131697	R003722	0	DMSO
ENSG00000131732	R003722	66.9758	DMSO
ENSG00000131747	R003722	95.9364	DMSO
ENSG00000131781	R003722	7.24587	DMSO
ENSG00000131788	R003722	280.411	DMSO
ENSG00000131844	R003722	4.16299	DMSO
ENSG00000131845	R003722	7.58788	DMSO
ENSG00000131876	R003722	0.475758	DMSO
ENSG00000131966	R003722	4.46673	DMSO
ENSG00000131979	R003722	2.96995	DMSO
ENSG00000132155	R003722	0	DMSO
ENSG00000132182	R003722	0.995305	DMSO
ENSG00000132199	R003722	26.7917	DMSO
ENSG00000132323	R003722	0.876999	DMSO
ENSG00000132341	R003722	8.35643	DMSO
ENSG00000132406	R003722	0.918004	DMSO
ENSG00000132424	R003722	6.34864	DMSO
ENSG00000132463	R003722	3.44471	DMSO
ENSG00000132464	R003722	0	DMSO
ENSG00000132467	R003722	75.7899	DMSO
ENSG00000132485	R003722	2.21442	DMSO
ENSG00000132570	R003722	1.57446	DMSO
ENSG00000132581	R003722	60.243	DMSO
ENSG00000132589	R003722	15.0222	DMSO
ENSG00000132612	R003722	196.645	DMSO
ENSG00000132640	R003722	11.238	DMSO
ENSG00000132661	R003722	11.9205	DMSO
ENSG00000132664	R003722	0	DMSO
ENSG00000132773	R003722	66.2382	DMSO
ENSG00000132780	R003722	22.0962	DMSO
ENSG00000132819	R003722	6.19493	DMSO
ENSG00000132824	R003722	10.1221	DMSO
ENSG00000132837	R003722	12.5455	DMSO
ENSG00000132963	R003722	58.3195	DMSO
ENSG00000133111	R003722	19.6813	DMSO
ENSG00000133114	R003722	4.29201	DMSO
ENSG00000133119	R003722	1.45652	DMSO
ENSG00000133313	R003722	0	DMSO
ENSG00000133318	R003722	19.1429	DMSO
ENSG00000133606	R003722	4.34618	DMSO
ENSG00000133639	R003722	132.507	DMSO
ENSG00000133703	R003722	8.71586	DMSO
ENSG00000133706	R003722	15.6716	DMSO
ENSG00000133739	R003722	2.6958	DMSO
ENSG00000133789	R003722	0	DMSO
ENSG00000133872	R003722	4.04403	DMSO
ENSG00000133884	R003722	2.02623	DMSO
ENSG00000133997	R003722	0.888606	DMSO
ENSG00000134056	R003722	241.093	DMSO
ENSG00000134057	R003722	42.6746	DMSO
ENSG00000134058	R003722	1.15136	DMSO
ENSG00000134086	R003722	1.02091	DMSO
ENSG00000134152	R003722	3.36868	DMSO
ENSG00000134153	R003722	78.9503	DMSO
ENSG00000134186	R003722	72.8937	DMSO
ENSG00000134294	R003722	52.3113	DMSO
ENSG00000134308	R003722	1.91424	DMSO
ENSG00000134313	R003722	1.18093	DMSO
ENSG00000134333	R003722	6.23072	DMSO
ENSG00000134419	R003722	200.373	DMSO
ENSG00000134444	R003722	1.95491	DMSO
ENSG00000134453	R003722	14.3919	DMSO
ENSG00000134575	R003722	0.684653	DMSO
ENSG00000134684	R003722	0	DMSO
ENSG00000134697	R003722	311.656	DMSO
ENSG00000134758	R003722	110.898	DMSO
ENSG00000134824	R003722	5.14554	DMSO
ENSG00000134851	R003722	17.2545	DMSO
ENSG00000134882	R003722	8.92655	DMSO
ENSG00000134884	R003722	1.89403	DMSO
ENSG00000134900	R003722	5.64659	DMSO
ENSG00000134996	R003722	0	DMSO
ENSG00000135002	R003722	16.4371	DMSO
ENSG00000135045	R003722	10.0022	DMSO
ENSG00000135077	R003722	0.691394	DMSO
ENSG00000135108	R003722	26.2244	DMSO
ENSG00000135148	R003722	223.893	DMSO
ENSG00000135164	R003722	43.6081	DMSO
ENSG00000135245	R003722	0	DMSO
ENSG00000135334	R003722	4.09455	DMSO
ENSG00000135372	R003722	8.62576	DMSO
ENSG00000135387	R003722	2.35885	DMSO
ENSG00000135457	R003722	20.3152	DMSO
ENSG00000135469	R003722	419.03	DMSO
ENSG00000135473	R003722	0.659011	DMSO
ENSG00000135506	R003722	5.50422	DMSO
ENSG00000135541	R003722	0.179457	DMSO
ENSG00000135604	R003722	1.98429	DMSO
ENSG00000135605	R003722	0.457611	DMSO
ENSG00000135655	R003722	35.6166	DMSO
ENSG00000135679	R003722	0.382969	DMSO
ENSG00000135686	R003722	0	DMSO
ENSG00000135698	R003722	103.593	DMSO
ENSG00000135722	R003722	473.767	DMSO
ENSG00000135775	R003722	23.3475	DMSO
ENSG00000135828	R003722	173.058	DMSO
ENSG00000135829	R003722	12.5987	DMSO
ENSG00000135837	R003722	2.0134	DMSO
ENSG00000135845	R003722	10.2002	DMSO
ENSG00000135900	R003722	10.7551	DMSO
ENSG00000135913	R003722	0.732704	DMSO
ENSG00000135926	R003722	1.28709	DMSO
ENSG00000135940	R003722	285.422	DMSO
ENSG00000135956	R003722	17.0482	DMSO
ENSG00000136003	R003722	31.3545	DMSO
ENSG00000136021	R003722	0.606421	DMSO
ENSG00000136045	R003722	33.8283	DMSO
ENSG00000136100	R003722	25.489	DMSO
ENSG00000136104	R003722	3.47038	DMSO
ENSG00000136108	R003722	41.2333	DMSO
ENSG00000136146	R003722	0.68097	DMSO
ENSG00000136152	R003722	11.4553	DMSO
ENSG00000136159	R003722	1.46885	DMSO
ENSG00000136247	R003722	11.5052	DMSO
ENSG00000136261	R003722	2.70779	DMSO
ENSG00000136436	R003722	7.48495	DMSO
ENSG00000136449	R003722	26.5223	DMSO
ENSG00000136451	R003722	7.25039	DMSO
ENSG00000136478	R003722	1.62634	DMSO
ENSG00000136518	R003722	0.579654	DMSO
ENSG00000136521	R003722	8.69215	DMSO
ENSG00000136527	R003722	9.30512	DMSO
ENSG00000136536	R003722	4.46547	DMSO
ENSG00000136628	R003722	4.3918	DMSO
ENSG00000136715	R003722	0	DMSO
ENSG00000136731	R003722	1.55293	DMSO
ENSG00000136758	R003722	23.3657	DMSO
ENSG00000136783	R003722	44.1	DMSO
ENSG00000136802	R003722	2.23472	DMSO
ENSG00000136810	R003722	96.1988	DMSO
ENSG00000136840	R003722	11.8098	DMSO
ENSG00000136888	R003722	6.19924	DMSO
ENSG00000136897	R003722	1.60909	DMSO
ENSG00000136933	R003722	9.50188	DMSO
ENSG00000136936	R003722	119.29	DMSO
ENSG00000136937	R003722	3.10456	DMSO
ENSG00000136938	R003722	21.0786	DMSO
ENSG00000136940	R003722	3.95873	DMSO
ENSG00000136942	R003722	111.296	DMSO
ENSG00000136997	R003722	0	DMSO
ENSG00000137040	R003722	3.5101	DMSO
ENSG00000137054	R003722	45.7503	DMSO
ENSG00000137076	R003722	2.45953	DMSO
ENSG00000137154	R003722	2.09149	DMSO
ENSG00000137193	R003722	7.8684	DMSO
ENSG00000137198	R003722	9.79806	DMSO
ENSG00000137221	R003722	2.26506	DMSO
ENSG00000137266	R003722	1.45349	DMSO
ENSG00000137267	R003722	3.38752	DMSO
ENSG00000137288	R003722	31.9415	DMSO
ENSG00000137309	R003722	120.633	DMSO
ENSG00000137364	R003722	0	DMSO
ENSG00000137413	R003722	4.05351	DMSO
ENSG00000137434	R003722	2.67992	DMSO
ENSG00000137513	R003722	0.408619	DMSO
ENSG00000137547	R003722	0	DMSO
ENSG00000137601	R003722	9.64136	DMSO
ENSG00000137692	R003722	14.412	DMSO
ENSG00000137709	R003722	9.51636	DMSO
ENSG00000137710	R003722	12.9244	DMSO
ENSG00000137713	R003722	1.31076	DMSO
ENSG00000137770	R003722	19.3318	DMSO
ENSG00000137776	R003722	6.90516	DMSO
ENSG00000137801	R003722	0.321782	DMSO
ENSG00000137804	R003722	Inf	DMSO
ENSG00000137807	R003722	30.0054	DMSO
ENSG00000137812	R003722	0.238494	DMSO
ENSG00000137814	R003722	14.5517	DMSO
ENSG00000137818	R003722	91.7436	DMSO
ENSG00000137876	R003722	0.838169	DMSO
ENSG00000137880	R003722	0	DMSO
ENSG00000137965	R003722	3.08364	DMSO
ENSG00000138050	R003722	3.89473	DMSO
ENSG00000138073	R003722	0	DMSO
ENSG00000138078	R003722	0	DMSO
ENSG00000138095	R003722	1.56723	DMSO
ENSG00000138231	R003722	39.8004	DMSO
ENSG00000138279	R003722	7.55492	DMSO
ENSG00000138286	R003722	3.62916	DMSO
ENSG00000138326	R003722	29.2614	DMSO
ENSG00000138346	R003722	2.01886	DMSO
ENSG00000138376	R003722	25.9502	DMSO
ENSG00000138399	R003722	3.81044	DMSO
ENSG00000138400	R003722	13.803	DMSO
ENSG00000138442	R003722	2.63922	DMSO
ENSG00000138448	R003722	5.06381	DMSO
ENSG00000138463	R003722	0	DMSO
ENSG00000138592	R003722	11.2778	DMSO
ENSG00000138600	R003722	18.0516	DMSO
ENSG00000138621	R003722	2.54596	DMSO
ENSG00000138623	R003722	17.2431	DMSO
ENSG00000138658	R003722	0.664833	DMSO
ENSG00000138768	R003722	1.54406	DMSO
ENSG00000138778	R003722	41.3872	DMSO
ENSG00000138794	R003722	0	DMSO
ENSG00000138796	R003722	9.64048	DMSO
ENSG00000138867	R003722	2.83529	DMSO
ENSG00000139112	R003722	0	DMSO
ENSG00000139131	R003722	134.653	DMSO
ENSG00000139163	R003722	1.17202	DMSO
ENSG00000139168	R003722	105.873	DMSO
ENSG00000139187	R003722	12.7728	DMSO
ENSG00000139233	R003722	52.8221	DMSO
ENSG00000139496	R003722	15.4357	DMSO
ENSG00000139514	R003722	2.47872	DMSO
ENSG00000139517	R003722	24.7582	DMSO
ENSG00000139579	R003722	43.0208	DMSO
ENSG00000139613	R003722	13.7001	DMSO
ENSG00000139618	R003722	11.6168	DMSO
ENSG00000139624	R003722	32.6126	DMSO
ENSG00000139684	R003722	4.12217	DMSO
ENSG00000139687	R003722	2.58702	DMSO
ENSG00000139726	R003722	10.5813	DMSO
ENSG00000139734	R003722	1.04538	DMSO
ENSG00000139826	R003722	13.829	DMSO
ENSG00000140006	R003722	3.07852	DMSO
ENSG00000140057	R003722	1.15388	DMSO
ENSG00000140105	R003722	2.90139	DMSO
ENSG00000140157	R003722	10.175	DMSO
ENSG00000140199	R003722	15.2101	DMSO
ENSG00000140259	R003722	15.0805	DMSO
ENSG00000140265	R003722	7.07479	DMSO
ENSG00000140299	R003722	0	DMSO
ENSG00000140307	R003722	3.15692	DMSO
ENSG00000140319	R003722	11.4879	DMSO
ENSG00000140326	R003722	1.01033	DMSO
ENSG00000140332	R003722	1.85285	DMSO
ENSG00000140400	R003722	15.2039	DMSO
ENSG00000140403	R003722	4.09066	DMSO
ENSG00000140450	R003722	1.27595	DMSO
ENSG00000140463	R003722	4.09856	DMSO
ENSG00000140470	R003722	16.1784	DMSO
ENSG00000140497	R003722	0.663716	DMSO
ENSG00000140545	R003722	6.08485	DMSO
ENSG00000140632	R003722	1.20909	DMSO
ENSG00000140691	R003722	33.2826	DMSO
ENSG00000140853	R003722	4.82903	DMSO
ENSG00000140854	R003722	1.08745	DMSO
ENSG00000140943	R003722	7.7929	DMSO
ENSG00000140983	R003722	0.354424	DMSO
ENSG00000140993	R003722	0	DMSO
ENSG00000141002	R003722	25.8854	DMSO
ENSG00000141012	R003722	412.448	DMSO
ENSG00000141030	R003722	10.111	DMSO
ENSG00000141101	R003722	57.9879	DMSO
ENSG00000141349	R003722	0	DMSO
ENSG00000141367	R003722	4.00554	DMSO
ENSG00000141385	R003722	4.6345	DMSO
ENSG00000141425	R003722	5.46258	DMSO
ENSG00000141428	R003722	151.594	DMSO
ENSG00000141447	R003722	2.31781	DMSO
ENSG00000141452	R003722	52.6558	DMSO
ENSG00000141510	R003722	201.797	DMSO
ENSG00000141522	R003722	546.555	DMSO
ENSG00000141524	R003722	8.5803	DMSO
ENSG00000141551	R003722	25.4618	DMSO
ENSG00000141562	R003722	0.926486	DMSO
ENSG00000141569	R003722	46.3261	DMSO
ENSG00000141580	R003722	60.9213	DMSO
ENSG00000141644	R003722	19.1392	DMSO
ENSG00000141664	R003722	0.57837	DMSO
ENSG00000141682	R003722	107.194	DMSO
ENSG00000141698	R003722	0	DMSO
ENSG00000141858	R003722	39.6678	DMSO
ENSG00000141971	R003722	86.6725	DMSO
ENSG00000141979	R003722	NA	DMSO
ENSG00000142002	R003722	458.967	DMSO
ENSG00000142186	R003722	13.5091	DMSO
ENSG00000142188	R003722	29.3265	DMSO
ENSG00000142396	R003722	105.982	DMSO
ENSG00000142444	R003722	13.16	DMSO
ENSG00000142507	R003722	5.36061	DMSO
ENSG00000142634	R003722	8.27828	DMSO
ENSG00000142676	R003722	11.4874	DMSO
ENSG00000142784	R003722	0.386893	DMSO
ENSG00000142864	R003722	46.8011	DMSO
ENSG00000142892	R003722	2.17532	DMSO
ENSG00000142945	R003722	18.2512	DMSO
ENSG00000143013	R003722	60.2132	DMSO
ENSG00000143033	R003722	0.916743	DMSO
ENSG00000143106	R003722	78.6213	DMSO
ENSG00000143157	R003722	0	DMSO
ENSG00000143162	R003722	9.45387	DMSO
ENSG00000143199	R003722	7.44346	DMSO
ENSG00000143224	R003722	68.7338	DMSO
ENSG00000143303	R003722	130.55	DMSO
ENSG00000143319	R003722	37.4811	DMSO
ENSG00000143322	R003722	0	DMSO
ENSG00000143333	R003722	839.89	DMSO
ENSG00000143368	R003722	5.16811	DMSO
ENSG00000143379	R003722	48.6873	DMSO
ENSG00000143384	R003722	43.5626	DMSO
ENSG00000143401	R003722	4.53965	DMSO
ENSG00000143418	R003722	2.34256	DMSO
ENSG00000143436	R003722	80.8742	DMSO
ENSG00000143452	R003722	0	DMSO
ENSG00000143458	R003722	35.5242	DMSO
ENSG00000143476	R003722	4.62072	DMSO
ENSG00000143486	R003722	169.687	DMSO
ENSG00000143493	R003722	6.7721	DMSO
ENSG00000143514	R003722	3.1092	DMSO
ENSG00000143543	R003722	Inf	DMSO
ENSG00000143553	R003722	1004.22	DMSO
ENSG00000143612	R003722	45.8623	DMSO
ENSG00000143621	R003722	54.9358	DMSO
ENSG00000143624	R003722	7.2523	DMSO
ENSG00000143633	R003722	12.6315	DMSO
ENSG00000143643	R003722	1.295	DMSO
ENSG00000143742	R003722	55.5254	DMSO
ENSG00000143751	R003722	23.6286	DMSO
ENSG00000143756	R003722	13.3096	DMSO
ENSG00000143761	R003722	26.2934	DMSO
ENSG00000143772	R003722	0	DMSO
ENSG00000143776	R003722	4.41441	DMSO
ENSG00000143786	R003722	3.51648	DMSO
ENSG00000143970	R003722	3.6531	DMSO
ENSG00000143977	R003722	8.27284	DMSO
ENSG00000144021	R003722	90.5859	DMSO
ENSG00000144028	R003722	8.11556	DMSO
ENSG00000144048	R003722	3.17754	DMSO
ENSG00000144136	R003722	53.5139	DMSO
ENSG00000144161	R003722	164.783	DMSO
ENSG00000144224	R003722	14.7588	DMSO
ENSG00000144445	R003722	4.39621	DMSO
ENSG00000144455	R003722	17.5398	DMSO
ENSG00000144468	R003722	0.312526	DMSO
ENSG00000144559	R003722	2.16308	DMSO
ENSG00000144566	R003722	0.900379	DMSO
ENSG00000144579	R003722	16.3566	DMSO
ENSG00000144580	R003722	0.497151	DMSO
ENSG00000144591	R003722	0	DMSO
ENSG00000144744	R003722	0	DMSO
ENSG00000144785	R003722	151.948	DMSO
ENSG00000144848	R003722	4.1928	DMSO
ENSG00000144959	R003722	0.754167	DMSO
ENSG00000145022	R003722	6.32536	DMSO
ENSG00000145216	R003722	56.7091	DMSO
ENSG00000145248	R003722	21.6491	DMSO
ENSG00000145354	R003722	4.41111	DMSO
ENSG00000145386	R003722	9.5596	DMSO
ENSG00000145439	R003722	0.507802	DMSO
ENSG00000145495	R003722	0.276453	DMSO
ENSG00000145725	R003722	4.22994	DMSO
ENSG00000145741	R003722	11.2121	DMSO
ENSG00000145780	R003722	8.82403	DMSO
ENSG00000145833	R003722	0.93257	DMSO
ENSG00000145861	R003722	1.99177	DMSO
ENSG00000145916	R003722	101.645	DMSO
ENSG00000145990	R003722	0.407229	DMSO
ENSG00000146109	R003722	44.3523	DMSO
ENSG00000146205	R003722	0	DMSO
ENSG00000146232	R003722	12.9182	DMSO
ENSG00000146247	R003722	0.689024	DMSO
ENSG00000146278	R003722	44.8462	DMSO
ENSG00000146282	R003722	0	DMSO
ENSG00000146425	R003722	47.7515	DMSO
ENSG00000146670	R003722	36.4678	DMSO
ENSG00000146757	R003722	27.5505	DMSO
ENSG00000146802	R003722	1.91809	DMSO
ENSG00000146834	R003722	12.303	DMSO
ENSG00000146858	R003722	1.41515	DMSO
ENSG00000147133	R003722	3.19978	DMSO
ENSG00000147162	R003722	19.1747	DMSO
ENSG00000147224	R003722	1.45	DMSO
ENSG00000147416	R003722	0.507071	DMSO
ENSG00000147419	R003722	15.9564	DMSO
ENSG00000147439	R003722	0.339394	DMSO
ENSG00000147471	R003722	5.24738	DMSO
ENSG00000147475	R003722	0.390634	DMSO
ENSG00000147533	R003722	3.32569	DMSO
ENSG00000147536	R003722	5.99196	DMSO
ENSG00000147571	R003722	71.7879	DMSO
ENSG00000147592	R003722	3.14354	DMSO
ENSG00000147601	R003722	3.06785	DMSO
ENSG00000147813	R003722	0.478409	DMSO
ENSG00000147905	R003722	0.925071	DMSO
ENSG00000147955	R003722	46.1036	DMSO
ENSG00000148110	R003722	0.802095	DMSO
ENSG00000148153	R003722	44.9248	DMSO
ENSG00000148158	R003722	0	DMSO
ENSG00000148175	R003722	1.74871	DMSO
ENSG00000148218	R003722	1.36173	DMSO
ENSG00000148225	R003722	23.3912	DMSO
ENSG00000148248	R003722	48.8301	DMSO
ENSG00000148339	R003722	1.19425	DMSO
ENSG00000148343	R003722	4.72608	DMSO
ENSG00000148356	R003722	0	DMSO
ENSG00000148384	R003722	6.71475	DMSO
ENSG00000148429	R003722	3.11786	DMSO
ENSG00000148450	R003722	10.3567	DMSO
ENSG00000148484	R003722	14.5292	DMSO
ENSG00000148572	R003722	91.8061	DMSO
ENSG00000148688	R003722	0	DMSO
ENSG00000148690	R003722	1.27727	DMSO
ENSG00000148719	R003722	0.885579	DMSO
ENSG00000148773	R003722	8.7435	DMSO
ENSG00000148824	R003722	33.3273	DMSO
ENSG00000148835	R003722	0	DMSO
ENSG00000148925	R003722	2.75813	DMSO
ENSG00000148943	R003722	0.610303	DMSO
ENSG00000148985	R003722	22.5069	DMSO
ENSG00000149100	R003722	4.2237	DMSO
ENSG00000149136	R003722	9.65047	DMSO
ENSG00000149150	R003722	3.73377	DMSO
ENSG00000149182	R003722	5.43125	DMSO
ENSG00000149218	R003722	0	DMSO
ENSG00000149231	R003722	0	DMSO
ENSG00000149257	R003722	9.85422	DMSO
ENSG00000149308	R003722	57.8728	DMSO
ENSG00000149346	R003722	0.145141	DMSO
ENSG00000149357	R003722	3.52801	DMSO
ENSG00000149480	R003722	4.63695	DMSO
ENSG00000149483	R003722	13.6739	DMSO
ENSG00000149503	R003722	7.53736	DMSO
ENSG00000149548	R003722	0.446307	DMSO
ENSG00000149636	R003722	27.6218	DMSO
ENSG00000149658	R003722	5.23409	DMSO
ENSG00000149781	R003722	21.247	DMSO
ENSG00000150316	R003722	48.5435	DMSO
ENSG00000150455	R003722	23.262	DMSO
ENSG00000150456	R003722	33.6846	DMSO
ENSG00000150459	R003722	58.156	DMSO
ENSG00000150593	R003722	1.07267	DMSO
ENSG00000150779	R003722	108.8	DMSO
ENSG00000150867	R003722	3.8706	DMSO
ENSG00000150907	R003722	52.2851	DMSO
ENSG00000150990	R003722	0.396515	DMSO
ENSG00000151014	R003722	76.7795	DMSO
ENSG00000151148	R003722	1.7622	DMSO
ENSG00000151176	R003722	0	DMSO
ENSG00000151239	R003722	14.8697	DMSO
ENSG00000151287	R003722	2.99596	DMSO
ENSG00000151353	R003722	4.45216	DMSO
ENSG00000151364	R003722	NA	DMSO
ENSG00000151461	R003722	0.662678	DMSO
ENSG00000151498	R003722	10.3685	DMSO
ENSG00000151500	R003722	41.8318	DMSO
ENSG00000151532	R003722	0.966929	DMSO
ENSG00000151665	R003722	119.174	DMSO
ENSG00000151746	R003722	3.78582	DMSO
ENSG00000151806	R003722	19.7948	DMSO
ENSG00000151849	R003722	1.19559	DMSO
ENSG00000151876	R003722	47.9123	DMSO
ENSG00000151929	R003722	17.0884	DMSO
ENSG00000152061	R003722	0.566764	DMSO
ENSG00000152104	R003722	0	DMSO
ENSG00000152133	R003722	17.5825	DMSO
ENSG00000152219	R003722	9.01105	DMSO
ENSG00000152223	R003722	17.9358	DMSO
ENSG00000152229	R003722	3.04124	DMSO
ENSG00000152439	R003722	223.14	DMSO
ENSG00000152484	R003722	0.0740102	DMSO
ENSG00000152518	R003722	1.8871	DMSO
ENSG00000152620	R003722	0	DMSO
ENSG00000152683	R003722	1.30805	DMSO
ENSG00000152795	R003722	0.924201	DMSO
ENSG00000152944	R003722	3.48939	DMSO
ENSG00000153037	R003722	33.5709	DMSO
ENSG00000153048	R003722	13.3326	DMSO
ENSG00000153066	R003722	1.35854	DMSO
ENSG00000153187	R003722	29.0264	DMSO
ENSG00000153201	R003722	0.467166	DMSO
ENSG00000153207	R003722	2.00836	DMSO
ENSG00000153443	R003722	26.3416	DMSO
ENSG00000153551	R003722	0.716052	DMSO
ENSG00000153561	R003722	19.1762	DMSO
ENSG00000153721	R003722	0	DMSO
ENSG00000153790	R003722	0	DMSO
ENSG00000153822	R003722	0	DMSO
ENSG00000153922	R003722	124.919	DMSO
ENSG00000154144	R003722	32.1113	DMSO
ENSG00000154370	R003722	2.70202	DMSO
ENSG00000154429	R003722	2.10763	DMSO
ENSG00000154473	R003722	0.639108	DMSO
ENSG00000154582	R003722	55.8659	DMSO
ENSG00000154640	R003722	1.74769	DMSO
ENSG00000154642	R003722	0	DMSO
ENSG00000154734	R003722	0	DMSO
ENSG00000154767	R003722	1.31765	DMSO
ENSG00000154781	R003722	1.6658	DMSO
ENSG00000154839	R003722	10.5139	DMSO
ENSG00000154957	R003722	36.6561	DMSO
ENSG00000155099	R003722	0	DMSO
ENSG00000155115	R003722	15.3273	DMSO
ENSG00000155189	R003722	28.0579	DMSO
ENSG00000155438	R003722	19.6894	DMSO
ENSG00000155592	R003722	0	DMSO
ENSG00000155636	R003722	46.1127	DMSO
ENSG00000155660	R003722	78.6407	DMSO
ENSG00000155858	R003722	2.83207	DMSO
ENSG00000155876	R003722	10.2966	DMSO
ENSG00000155903	R003722	0	DMSO
ENSG00000155906	R003722	1.20774	DMSO
ENSG00000155962	R003722	5.03848	DMSO
ENSG00000156017	R003722	0	DMSO
ENSG00000156171	R003722	3.09879	DMSO
ENSG00000156232	R003722	6.00627	DMSO
ENSG00000156256	R003722	1.44276	DMSO
ENSG00000156381	R003722	82.7524	DMSO
ENSG00000156384	R003722	84.0501	DMSO
ENSG00000156467	R003722	5.37806	DMSO
ENSG00000156471	R003722	2.39773	DMSO
ENSG00000156521	R003722	3.70539	DMSO
ENSG00000156531	R003722	83.9779	DMSO
ENSG00000156675	R003722	0.842232	DMSO
ENSG00000156795	R003722	0	DMSO
ENSG00000156860	R003722	8.1051	DMSO
ENSG00000156875	R003722	24.6528	DMSO
ENSG00000156958	R003722	0.280303	DMSO
ENSG00000156970	R003722	3.98566	DMSO
ENSG00000157181	R003722	7.78347	DMSO
ENSG00000157191	R003722	10.516	DMSO
ENSG00000157212	R003722	2.14006	DMSO
ENSG00000157259	R003722	65.9753	DMSO
ENSG00000157426	R003722	1.64253	DMSO
ENSG00000157456	R003722	35.8619	DMSO
ENSG00000157637	R003722	2.0776	DMSO
ENSG00000157734	R003722	37.0822	DMSO
ENSG00000157764	R003722	0.0731283	DMSO
ENSG00000157916	R003722	35.2702	DMSO
ENSG00000157954	R003722	1.9512	DMSO
ENSG00000158042	R003722	610.791	DMSO
ENSG00000158201	R003722	2.92032	DMSO
ENSG00000158373	R003722	86.9603	DMSO
ENSG00000158406	R003722	65.9091	DMSO
ENSG00000158417	R003722	43.2791	DMSO
ENSG00000158435	R003722	61.6964	DMSO
ENSG00000158483	R003722	28.917	DMSO
ENSG00000158545	R003722	0	DMSO
ENSG00000158578	R003722	7.58694	DMSO
ENSG00000158615	R003722	10.2191	DMSO
ENSG00000158691	R003722	6.85273	DMSO
ENSG00000158710	R003722	18.882	DMSO
ENSG00000158987	R003722	22.4424	DMSO
ENSG00000159069	R003722	9.56465	DMSO
ENSG00000159086	R003722	1.90739	DMSO
ENSG00000159147	R003722	15.1988	DMSO
ENSG00000159202	R003722	1.69421	DMSO
ENSG00000159228	R003722	1.88511	DMSO
ENSG00000159256	R003722	3.96005	DMSO
ENSG00000159259	R003722	6.99188	DMSO
ENSG00000159346	R003722	7.41702	DMSO
ENSG00000159352	R003722	7.62995	DMSO
ENSG00000159374	R003722	1.99913	DMSO
ENSG00000159377	R003722	4.37727	DMSO
ENSG00000159388	R003722	67.7001	DMSO
ENSG00000159459	R003722	0.323451	DMSO
ENSG00000159479	R003722	48.0257	DMSO
ENSG00000159579	R003722	18.7503	DMSO
ENSG00000159592	R003722	17.2818	DMSO
ENSG00000159596	R003722	14.4777	DMSO
ENSG00000159720	R003722	17.8575	DMSO
ENSG00000159792	R003722	31.1064	DMSO
ENSG00000160014	R003722	159.264	DMSO
ENSG00000160049	R003722	3.64289	DMSO
ENSG00000160075	R003722	36.0538	DMSO
ENSG00000160087	R003722	50.5815	DMSO
ENSG00000160094	R003722	1.34545	DMSO
ENSG00000160117	R003722	67.603	DMSO
ENSG00000160181	R003722	0	DMSO
ENSG00000160209	R003722	20.7623	DMSO
ENSG00000160213	R003722	66.8273	DMSO
ENSG00000160214	R003722	2.78475	DMSO
ENSG00000160218	R003722	5.25526	DMSO
ENSG00000160229	R003722	83.8569	DMSO
ENSG00000160294	R003722	2.44018	DMSO
ENSG00000160298	R003722	4.44211	DMSO
ENSG00000160352	R003722	30.054	DMSO
ENSG00000160404	R003722	25.1152	DMSO
ENSG00000160447	R003722	0.827273	DMSO
ENSG00000160633	R003722	3.51479	DMSO
ENSG00000160679	R003722	0	DMSO
ENSG00000160948	R003722	0	DMSO
ENSG00000160949	R003722	2.71221	DMSO
ENSG00000160993	R003722	7.17778	DMSO
ENSG00000161011	R003722	0	DMSO
ENSG00000161016	R003722	0.843512	DMSO
ENSG00000161179	R003722	170.104	DMSO
ENSG00000161203	R003722	7.53578	DMSO
ENSG00000161381	R003722	39.5252	DMSO
ENSG00000161526	R003722	5.8472	DMSO
ENSG00000161542	R003722	0.800922	DMSO
ENSG00000161547	R003722	14.861	DMSO
ENSG00000161558	R003722	105.68	DMSO
ENSG00000161671	R003722	94.947	DMSO
ENSG00000161847	R003722	170.602	DMSO
ENSG00000161888	R003722	6.0303	DMSO
ENSG00000161904	R003722	1.19548	DMSO
ENSG00000162191	R003722	7.15035	DMSO
ENSG00000162244	R003722	44.5163	DMSO
ENSG00000162298	R003722	140.125	DMSO
ENSG00000162300	R003722	0	DMSO
ENSG00000162337	R003722	4.45764	DMSO
ENSG00000162341	R003722	14.5386	DMSO
ENSG00000162368	R003722	132.549	DMSO
ENSG00000162402	R003722	1.66657	DMSO
ENSG00000162434	R003722	1.7262	DMSO
ENSG00000162441	R003722	0.895215	DMSO
ENSG00000162511	R003722	83.1419	DMSO
ENSG00000162521	R003722	13.6005	DMSO
ENSG00000162604	R003722	16.7161	DMSO
ENSG00000162613	R003722	3.36933	DMSO
ENSG00000162616	R003722	Inf	DMSO
ENSG00000162623	R003722	11.5445	DMSO
ENSG00000162642	R003722	79.9145	DMSO
ENSG00000162664	R003722	9.55038	DMSO
ENSG00000162736	R003722	5.61973	DMSO
ENSG00000162777	R003722	0	DMSO
ENSG00000162783	R003722	47.3652	DMSO
ENSG00000162851	R003722	6.8316	DMSO
ENSG00000162885	R003722	8.34376	DMSO
ENSG00000162910	R003722	15.5766	DMSO
ENSG00000162980	R003722	0	DMSO
ENSG00000163001	R003722	2.74804	DMSO
ENSG00000163155	R003722	72.9455	DMSO
ENSG00000163170	R003722	38.9333	DMSO
ENSG00000163257	R003722	67.7779	DMSO
ENSG00000163291	R003722	65.4319	DMSO
ENSG00000163346	R003722	8.91623	DMSO
ENSG00000163378	R003722	21.9236	DMSO
ENSG00000163428	R003722	7.00972	DMSO
ENSG00000163444	R003722	94.9727	DMSO
ENSG00000163466	R003722	5.55087	DMSO
ENSG00000163479	R003722	0	DMSO
ENSG00000163507	R003722	0.0257134	DMSO
ENSG00000163516	R003722	0.858874	DMSO
ENSG00000163521	R003722	4.95758	DMSO
ENSG00000163584	R003722	6.92045	DMSO
ENSG00000163590	R003722	1.73333	DMSO
ENSG00000163602	R003722	1.53849	DMSO
ENSG00000163607	R003722	26.2636	DMSO
ENSG00000163608	R003722	21.6712	DMSO
ENSG00000163655	R003722	6.20206	DMSO
ENSG00000163682	R003722	138.823	DMSO
ENSG00000163754	R003722	6.03267	DMSO
ENSG00000163755	R003722	4.25561	DMSO
ENSG00000163807	R003722	65.9773	DMSO
ENSG00000163812	R003722	9.6164	DMSO
ENSG00000163840	R003722	4.60116	DMSO
ENSG00000163866	R003722	36.7778	DMSO
ENSG00000163872	R003722	2.83388	DMSO
ENSG00000163882	R003722	1.75152	DMSO
ENSG00000163913	R003722	0.0897023	DMSO
ENSG00000163931	R003722	2.14759	DMSO
ENSG00000163933	R003722	2.54005	DMSO
ENSG00000163935	R003722	0	DMSO
ENSG00000163946	R003722	3.66805	DMSO
ENSG00000163950	R003722	2.07104	DMSO
ENSG00000164032	R003722	261.415	DMSO
ENSG00000164048	R003722	1.7697	DMSO
ENSG00000164053	R003722	8.20202	DMSO
ENSG00000164062	R003722	1.12191	DMSO
ENSG00000164074	R003722	336.897	DMSO
ENSG00000164091	R003722	3.24709	DMSO
ENSG00000164109	R003722	0	DMSO
ENSG00000164169	R003722	0.0619529	DMSO
ENSG00000164211	R003722	80.0278	DMSO
ENSG00000164219	R003722	1.08918	DMSO
ENSG00000164265	R003722	54.6061	DMSO
ENSG00000164300	R003722	0.30416	DMSO
ENSG00000164304	R003722	28.5929	DMSO
ENSG00000164327	R003722	5.51651	DMSO
ENSG00000164331	R003722	0.859951	DMSO
ENSG00000164332	R003722	12.3642	DMSO
ENSG00000164362	R003722	3.93382	DMSO
ENSG00000164442	R003722	44.2095	DMSO
ENSG00000164494	R003722	13.0909	DMSO
ENSG00000164548	R003722	71.8817	DMSO
ENSG00000164574	R003722	6.64831	DMSO
ENSG00000164587	R003722	13.6299	DMSO
ENSG00000164610	R003722	8.08273	DMSO
ENSG00000164692	R003722	0	DMSO
ENSG00000164715	R003722	0	DMSO
ENSG00000164877	R003722	3.18081	DMSO
ENSG00000164938	R003722	5.38853	DMSO
ENSG00000164967	R003722	43.9782	DMSO
ENSG00000164975	R003722	0.839818	DMSO
ENSG00000165006	R003722	14.4124	DMSO
ENSG00000165119	R003722	2.96196	DMSO
ENSG00000165171	R003722	11.9303	DMSO
ENSG00000165194	R003722	3.42616	DMSO
ENSG00000165195	R003722	1.83939	DMSO
ENSG00000165219	R003722	5.5213	DMSO
ENSG00000165244	R003722	18.3998	DMSO
ENSG00000165264	R003722	6.53306	DMSO
ENSG00000165304	R003722	0.966667	DMSO
ENSG00000165406	R003722	1.44558	DMSO
ENSG00000165434	R003722	2.16238	DMSO
ENSG00000165476	R003722	3.65732	DMSO
ENSG00000165480	R003722	77.6026	DMSO
ENSG00000165494	R003722	4.22274	DMSO
ENSG00000165502	R003722	25.3651	DMSO
ENSG00000165525	R003722	6.82062	DMSO
ENSG00000165526	R003722	2.92028	DMSO
ENSG00000165527	R003722	0	DMSO
ENSG00000165629	R003722	36.6569	DMSO
ENSG00000165650	R003722	0.383742	DMSO
ENSG00000165672	R003722	10.65	DMSO
ENSG00000165678	R003722	11.0529	DMSO
ENSG00000165704	R003722	2.42778	DMSO
ENSG00000165714	R003722	1.45375	DMSO
ENSG00000165813	R003722	61.6465	DMSO
ENSG00000165819	R003722	11.1972	DMSO
ENSG00000165861	R003722	0.400745	DMSO
ENSG00000165879	R003722	59.8864	DMSO
ENSG00000165891	R003722	2.07224	DMSO
ENSG00000165916	R003722	9.55664	DMSO
ENSG00000165934	R003722	7.35825	DMSO
ENSG00000166024	R003722	6.37636	DMSO
ENSG00000166037	R003722	16.0696	DMSO
ENSG00000166128	R003722	8.34632	DMSO
ENSG00000166153	R003722	6.78986	DMSO
ENSG00000166166	R003722	0.498864	DMSO
ENSG00000166181	R003722	0.662226	DMSO
ENSG00000166189	R003722	50.2131	DMSO
ENSG00000166197	R003722	8.49242	DMSO
ENSG00000166200	R003722	2.78379	DMSO
ENSG00000166226	R003722	14.03	DMSO
ENSG00000166228	R003722	24.7179	DMSO
ENSG00000166233	R003722	5.82113	DMSO
ENSG00000166260	R003722	6.66606	DMSO
ENSG00000166278	R003722	15.7629	DMSO
ENSG00000166311	R003722	45.1545	DMSO
ENSG00000166340	R003722	11.8083	DMSO
ENSG00000166347	R003722	24.3471	DMSO
ENSG00000166377	R003722	2.4497	DMSO
ENSG00000166436	R003722	22.7191	DMSO
ENSG00000166479	R003722	1.44367	DMSO
ENSG00000166575	R003722	0	DMSO
ENSG00000166582	R003722	31.5587	DMSO
ENSG00000166710	R003722	63.643	DMSO
ENSG00000166783	R003722	0	DMSO
ENSG00000166788	R003722	38.7027	DMSO
ENSG00000166793	R003722	106.749	DMSO
ENSG00000166794	R003722	11.861	DMSO
ENSG00000166803	R003722	0	DMSO
ENSG00000166848	R003722	1.69432	DMSO
ENSG00000166866	R003722	0	DMSO
ENSG00000166889	R003722	31.3891	DMSO
ENSG00000166902	R003722	23.9697	DMSO
ENSG00000166922	R003722	54.0737	DMSO
ENSG00000166925	R003722	46.4343	DMSO
ENSG00000166947	R003722	18.5589	DMSO
ENSG00000166987	R003722	Inf	DMSO
ENSG00000167004	R003722	30.546	DMSO
ENSG00000167088	R003722	40.2098	DMSO
ENSG00000167130	R003722	12.0519	DMSO
ENSG00000167136	R003722	6.04646	DMSO
ENSG00000167196	R003722	3.0328	DMSO
ENSG00000167232	R003722	0	DMSO
ENSG00000167272	R003722	9.66212	DMSO
ENSG00000167280	R003722	0.662458	DMSO
ENSG00000167291	R003722	0	DMSO
ENSG00000167315	R003722	0	DMSO
ENSG00000167325	R003722	40.2867	DMSO
ENSG00000167333	R003722	7.56861	DMSO
ENSG00000167363	R003722	35.5441	DMSO
ENSG00000167378	R003722	1002.9	DMSO
ENSG00000167393	R003722	8.31142	DMSO
ENSG00000167395	R003722	81.6787	DMSO
ENSG00000167461	R003722	4.18768	DMSO
ENSG00000167491	R003722	5.93207	DMSO
ENSG00000167508	R003722	186.45	DMSO
ENSG00000167522	R003722	3.75133	DMSO
ENSG00000167550	R003722	14.1717	DMSO
ENSG00000167625	R003722	1.47792	DMSO
ENSG00000167695	R003722	43.7943	DMSO
ENSG00000167740	R003722	1.80983	DMSO
ENSG00000167766	R003722	26.7256	DMSO
ENSG00000167815	R003722	343.986	DMSO
ENSG00000167850	R003722	0	DMSO
ENSG00000167881	R003722	11.323	DMSO
ENSG00000167900	R003722	29.981	DMSO
ENSG00000167904	R003722	0.123392	DMSO
ENSG00000167967	R003722	8.52554	DMSO
ENSG00000167969	R003722	0.597436	DMSO
ENSG00000167985	R003722	Inf	DMSO
ENSG00000167987	R003722	0.282175	DMSO
ENSG00000167996	R003722	17.6837	DMSO
ENSG00000168010	R003722	0	DMSO
ENSG00000168066	R003722	18.6566	DMSO
ENSG00000168078	R003722	0	DMSO
ENSG00000168092	R003722	124.912	DMSO
ENSG00000168116	R003722	2.72217	DMSO
ENSG00000168118	R003722	35.9461	DMSO
ENSG00000168137	R003722	0.345997	DMSO
ENSG00000168140	R003722	Inf	DMSO
ENSG00000168175	R003722	42.8396	DMSO
ENSG00000168209	R003722	44.0982	DMSO
ENSG00000168228	R003722	48.0223	DMSO
ENSG00000168275	R003722	40.1068	DMSO
ENSG00000168282	R003722	2.10689	DMSO
ENSG00000168288	R003722	3.71956	DMSO
ENSG00000168300	R003722	2.65782	DMSO
ENSG00000168395	R003722	0	DMSO
ENSG00000168411	R003722	1.99958	DMSO
ENSG00000168434	R003722	30.2011	DMSO
ENSG00000168476	R003722	12.6448	DMSO
ENSG00000168488	R003722	5.27262	DMSO
ENSG00000168496	R003722	Inf	DMSO
ENSG00000168546	R003722	0	DMSO
ENSG00000168564	R003722	44.6229	DMSO
ENSG00000168575	R003722	15.5868	DMSO
ENSG00000168591	R003722	62.5859	DMSO
ENSG00000168610	R003722	1.78232	DMSO
ENSG00000168653	R003722	133.619	DMSO
ENSG00000168734	R003722	0.609703	DMSO
ENSG00000168802	R003722	6.68577	DMSO
ENSG00000168811	R003722	NA	DMSO
ENSG00000168872	R003722	338.873	DMSO
ENSG00000168884	R003722	56.6827	DMSO
ENSG00000168904	R003722	4.78561	DMSO
ENSG00000168906	R003722	57.8569	DMSO
ENSG00000168944	R003722	2.12024	DMSO
ENSG00000168958	R003722	3.65241	DMSO
ENSG00000169018	R003722	15.7545	DMSO
ENSG00000169020	R003722	20.8827	DMSO
ENSG00000169118	R003722	8.48682	DMSO
ENSG00000169139	R003722	2.27779	DMSO
ENSG00000169189	R003722	2.57823	DMSO
ENSG00000169372	R003722	3.891	DMSO
ENSG00000169379	R003722	9.49567	DMSO
ENSG00000169429	R003722	118.638	DMSO
ENSG00000169504	R003722	8.58042	DMSO
ENSG00000169564	R003722	178.105	DMSO
ENSG00000169567	R003722	0	DMSO
ENSG00000169598	R003722	76.3233	DMSO
ENSG00000169599	R003722	2.76613	DMSO
ENSG00000169609	R003722	5.00882	DMSO
ENSG00000169710	R003722	4.07955	DMSO
ENSG00000169714	R003722	7.38718	DMSO
ENSG00000169764	R003722	1.99484	DMSO
ENSG00000169813	R003722	9.29915	DMSO
ENSG00000169905	R003722	17.1348	DMSO
ENSG00000169914	R003722	1.80763	DMSO
ENSG00000169926	R003722	29.4795	DMSO
ENSG00000170027	R003722	6.54371	DMSO
ENSG00000170037	R003722	4.10061	DMSO
ENSG00000170142	R003722	0.866079	DMSO
ENSG00000170185	R003722	5.6002	DMSO
ENSG00000170248	R003722	4.58687	DMSO
ENSG00000170266	R003722	Inf	DMSO
ENSG00000170270	R003722	472.091	DMSO
ENSG00000170312	R003722	5.08272	DMSO
ENSG00000170315	R003722	85.4616	DMSO
ENSG00000170340	R003722	1.44457	DMSO
ENSG00000170345	R003722	10.4563	DMSO
ENSG00000170348	R003722	0.682222	DMSO
ENSG00000170430	R003722	1.05513	DMSO
ENSG00000170468	R003722	9.66636	DMSO
ENSG00000170515	R003722	83.6518	DMSO
ENSG00000170584	R003722	6.59394	DMSO
ENSG00000170606	R003722	13.4152	DMSO
ENSG00000170632	R003722	0.8278	DMSO
ENSG00000170677	R003722	117.373	DMSO
ENSG00000170734	R003722	15.2011	DMSO
ENSG00000170759	R003722	14.7567	DMSO
ENSG00000170776	R003722	3.33329	DMSO
ENSG00000170779	R003722	21.4785	DMSO
ENSG00000170802	R003722	5.54338	DMSO
ENSG00000170836	R003722	21.2482	DMSO
ENSG00000170855	R003722	105.089	DMSO
ENSG00000170881	R003722	1.68763	DMSO
ENSG00000170889	R003722	307.978	DMSO
ENSG00000170899	R003722	3.74667	DMSO
ENSG00000170903	R003722	23.2434	DMSO
ENSG00000170906	R003722	22.7162	DMSO
ENSG00000170949	R003722	32.5432	DMSO
ENSG00000171109	R003722	7.46355	DMSO
ENSG00000171150	R003722	0	DMSO
ENSG00000171161	R003722	86.78	DMSO
ENSG00000171204	R003722	5.22353	DMSO
ENSG00000171241	R003722	33.7212	DMSO
ENSG00000171262	R003722	1.09394	DMSO
ENSG00000171295	R003722	3.78098	DMSO
ENSG00000171302	R003722	546.432	DMSO
ENSG00000171401	R003722	38.403	DMSO
ENSG00000171443	R003722	1.38889	DMSO
ENSG00000171456	R003722	0.498051	DMSO
ENSG00000171612	R003722	12.7054	DMSO
ENSG00000171634	R003722	25.9788	DMSO
ENSG00000171681	R003722	5.41589	DMSO
ENSG00000171863	R003722	201.495	DMSO
ENSG00000171867	R003722	71.7278	DMSO
ENSG00000171953	R003722	32.4629	DMSO
ENSG00000172007	R003722	15.1094	DMSO
ENSG00000172046	R003722	1.46723	DMSO
ENSG00000172071	R003722	6.29205	DMSO
ENSG00000172086	R003722	100.064	DMSO
ENSG00000172115	R003722	11.4154	DMSO
ENSG00000172172	R003722	0.154802	DMSO
ENSG00000172183	R003722	6.10945	DMSO
ENSG00000172197	R003722	1.09477	DMSO
ENSG00000172209	R003722	0.681	DMSO
ENSG00000172216	R003722	12.7692	DMSO
ENSG00000172262	R003722	0.34036	DMSO
ENSG00000172301	R003722	51.9186	DMSO
ENSG00000172315	R003722	0	DMSO
ENSG00000172493	R003722	0.56022	DMSO
ENSG00000172534	R003722	10.11	DMSO
ENSG00000172578	R003722	0.206866	DMSO
ENSG00000172590	R003722	48.6068	DMSO
ENSG00000172638	R003722	275.173	DMSO
ENSG00000172716	R003722	32.6382	DMSO
ENSG00000172748	R003722	24.5684	DMSO
ENSG00000172766	R003722	6.09363	DMSO
ENSG00000172771	R003722	2.04933	DMSO
ENSG00000172795	R003722	9.17259	DMSO
ENSG00000172809	R003722	31.745	DMSO
ENSG00000172831	R003722	17.8764	DMSO
ENSG00000172888	R003722	94.261	DMSO
ENSG00000172922	R003722	39.0125	DMSO
ENSG00000173020	R003722	15.8428	DMSO
ENSG00000173041	R003722	92.446	DMSO
ENSG00000173065	R003722	679.799	DMSO
ENSG00000173085	R003722	2.22611	DMSO
ENSG00000173141	R003722	379.727	DMSO
ENSG00000173153	R003722	37.4331	DMSO
ENSG00000173171	R003722	0	DMSO
ENSG00000173207	R003722	101.573	DMSO
ENSG00000173214	R003722	15.3113	DMSO
ENSG00000173230	R003722	0.160202	DMSO
ENSG00000173273	R003722	5.00901	DMSO
ENSG00000173349	R003722	2.67131	DMSO
ENSG00000173473	R003722	0	DMSO
ENSG00000173530	R003722	27.3205	DMSO
ENSG00000173540	R003722	7.61169	DMSO
ENSG00000173542	R003722	9.18241	DMSO
ENSG00000173559	R003722	57.2567	DMSO
ENSG00000173575	R003722	5.36447	DMSO
ENSG00000173598	R003722	4.55208	DMSO
ENSG00000173614	R003722	0.707665	DMSO
ENSG00000173660	R003722	93.2679	DMSO
ENSG00000173812	R003722	246.445	DMSO
ENSG00000173818	R003722	15.0342	DMSO
ENSG00000173868	R003722	256.782	DMSO
ENSG00000173875	R003722	43.7465	DMSO
ENSG00000173914	R003722	45.4424	DMSO
ENSG00000173915	R003722	17.76	DMSO
ENSG00000174013	R003722	0.984091	DMSO
ENSG00000174165	R003722	5.18271	DMSO
ENSG00000174173	R003722	234.547	DMSO
ENSG00000174177	R003722	27.4981	DMSO
ENSG00000174206	R003722	98.9616	DMSO
ENSG00000174227	R003722	1.2202	DMSO
ENSG00000174282	R003722	0	DMSO
ENSG00000174371	R003722	1.31021	DMSO
ENSG00000174373	R003722	8.76479	DMSO
ENSG00000174446	R003722	8.17212	DMSO
ENSG00000174574	R003722	103.691	DMSO
ENSG00000174718	R003722	4.05354	DMSO
ENSG00000174720	R003722	0	DMSO
ENSG00000174780	R003722	0.288014	DMSO
ENSG00000174840	R003722	0.648918	DMSO
ENSG00000174842	R003722	3.09541	DMSO
ENSG00000174851	R003722	6.04343	DMSO
ENSG00000175066	R003722	0	DMSO
ENSG00000175104	R003722	38.105	DMSO
ENSG00000175105	R003722	0	DMSO
ENSG00000175164	R003722	1.14201	DMSO
ENSG00000175182	R003722	40.1023	DMSO
ENSG00000175198	R003722	0.111171	DMSO
ENSG00000175203	R003722	18.9755	DMSO
ENSG00000175224	R003722	11.2	DMSO
ENSG00000175305	R003722	0	DMSO
ENSG00000175387	R003722	2.87504	DMSO
ENSG00000175395	R003722	1.2585	DMSO
ENSG00000175416	R003722	0	DMSO
ENSG00000175455	R003722	8.98532	DMSO
ENSG00000175470	R003722	4.57617	DMSO
ENSG00000175582	R003722	9.79148	DMSO
ENSG00000175595	R003722	4.26292	DMSO
ENSG00000175634	R003722	165.486	DMSO
ENSG00000175727	R003722	5.39516	DMSO
ENSG00000175768	R003722	Inf	DMSO
ENSG00000175787	R003722	8.0542	DMSO
ENSG00000175866	R003722	0.359424	DMSO
ENSG00000175895	R003722	1.99574	DMSO
ENSG00000175985	R003722	0	DMSO
ENSG00000176022	R003722	403.394	DMSO
ENSG00000176024	R003722	0	DMSO
ENSG00000176095	R003722	3.58066	DMSO
ENSG00000176171	R003722	23.0136	DMSO
ENSG00000176225	R003722	3.73717	DMSO
ENSG00000176248	R003722	1.84639	DMSO
ENSG00000176273	R003722	2.32424	DMSO
ENSG00000176390	R003722	0	DMSO
ENSG00000176422	R003722	Inf	DMSO
ENSG00000176476	R003722	84.7571	DMSO
ENSG00000176731	R003722	29.673	DMSO
ENSG00000176809	R003722	56.9886	DMSO
ENSG00000176853	R003722	0.333902	DMSO
ENSG00000176890	R003722	38.9974	DMSO
ENSG00000176896	R003722	5.13909	DMSO
ENSG00000176915	R003722	11.3116	DMSO
ENSG00000177051	R003722	0.818972	DMSO
ENSG00000177084	R003722	5.16045	DMSO
ENSG00000177098	R003722	0	DMSO
ENSG00000177156	R003722	6.4798	DMSO
ENSG00000177169	R003722	80.9856	DMSO
ENSG00000177370	R003722	20.9328	DMSO
ENSG00000177479	R003722	10186.5	DMSO
ENSG00000177576	R003722	156.245	DMSO
ENSG00000177595	R003722	26.2795	DMSO
ENSG00000177602	R003722	32.7465	DMSO
ENSG00000177700	R003722	16.6485	DMSO
ENSG00000177731	R003722	65.8343	DMSO
ENSG00000177733	R003722	261.079	DMSO
ENSG00000177791	R003722	0	DMSO
ENSG00000178035	R003722	350.06	DMSO
ENSG00000178074	R003722	22.6265	DMSO
ENSG00000178096	R003722	79.981	DMSO
ENSG00000178127	R003722	47.5676	DMSO
ENSG00000178537	R003722	5.35362	DMSO
ENSG00000178538	R003722	1.2057	DMSO
ENSG00000178567	R003722	24.3767	DMSO
ENSG00000178585	R003722	2.99018	DMSO
ENSG00000178605	R003722	5.60438	DMSO
ENSG00000178691	R003722	4.41285	DMSO
ENSG00000178694	R003722	6.00121	DMSO
ENSG00000178719	R003722	10.8061	DMSO
ENSG00000178732	R003722	144.894	DMSO
ENSG00000178741	R003722	37.5083	DMSO
ENSG00000178878	R003722	7.84465	DMSO
ENSG00000178882	R003722	0	DMSO
ENSG00000178921	R003722	3.43211	DMSO
ENSG00000178950	R003722	0.641037	DMSO
ENSG00000178966	R003722	2.18322	DMSO
ENSG00000178974	R003722	13.5823	DMSO
ENSG00000178982	R003722	9.02671	DMSO
ENSG00000178999	R003722	52.1109	DMSO
ENSG00000179021	R003722	106.186	DMSO
ENSG00000179051	R003722	13.6374	DMSO
ENSG00000179091	R003722	0.454924	DMSO
ENSG00000179218	R003722	23.9289	DMSO
ENSG00000179262	R003722	1.31699	DMSO
ENSG00000179271	R003722	10.5928	DMSO
ENSG00000179335	R003722	0	DMSO
ENSG00000179387	R003722	4.14081	DMSO
ENSG00000179455	R003722	13.1984	DMSO
ENSG00000179632	R003722	3.53404	DMSO
ENSG00000179886	R003722	0.803636	DMSO
ENSG00000179912	R003722	7.69587	DMSO
ENSG00000180011	R003722	4.05033	DMSO
ENSG00000180098	R003722	38.1691	DMSO
ENSG00000180304	R003722	0	DMSO
ENSG00000180354	R003722	15.9394	DMSO
ENSG00000180370	R003722	0.395158	DMSO
ENSG00000180423	R003722	1.20088	DMSO
ENSG00000180425	R003722	456.291	DMSO
ENSG00000180573	R003722	769.238	DMSO
ENSG00000180596	R003722	1066.07	DMSO
ENSG00000180626	R003722	0	DMSO
ENSG00000180818	R003722	Inf	DMSO
ENSG00000180902	R003722	0	DMSO
ENSG00000180992	R003722	1.35074	DMSO
ENSG00000181026	R003722	14.2989	DMSO
ENSG00000181222	R003722	56.3745	DMSO
ENSG00000181467	R003722	26.3348	DMSO
ENSG00000181555	R003722	25.1098	DMSO
ENSG00000181610	R003722	19.5176	DMSO
ENSG00000181638	R003722	Inf	DMSO
ENSG00000181733	R003722	58.5268	DMSO
ENSG00000181744	R003722	16.1924	DMSO
ENSG00000181751	R003722	391.475	DMSO
ENSG00000181789	R003722	61.3163	DMSO
ENSG00000181817	R003722	39.564	DMSO
ENSG00000181827	R003722	3.34299	DMSO
ENSG00000181852	R003722	9.03824	DMSO
ENSG00000181873	R003722	1.6971	DMSO
ENSG00000181896	R003722	32.953	DMSO
ENSG00000181904	R003722	8.49798	DMSO
ENSG00000181991	R003722	0	DMSO
ENSG00000182040	R003722	13.8339	DMSO
ENSG00000182054	R003722	60.672	DMSO
ENSG00000182141	R003722	13.0893	DMSO
ENSG00000182179	R003722	1.71121	DMSO
ENSG00000182362	R003722	44.2935	DMSO
ENSG00000182400	R003722	12.9583	DMSO
ENSG00000182405	R003722	693.035	DMSO
ENSG00000182481	R003722	8.46797	DMSO
ENSG00000182541	R003722	3.55185	DMSO
ENSG00000182698	R003722	0	DMSO
ENSG00000182712	R003722	1.19495	DMSO
ENSG00000182742	R003722	6.57796	DMSO
ENSG00000182774	R003722	Inf	DMSO
ENSG00000182827	R003722	59.5911	DMSO
ENSG00000182831	R003722	64.3597	DMSO
ENSG00000182858	R003722	1.49747	DMSO
ENSG00000182871	R003722	1.99824	DMSO
ENSG00000182872	R003722	5.41155	DMSO
ENSG00000182899	R003722	24.3918	DMSO
ENSG00000182903	R003722	111.311	DMSO
ENSG00000182923	R003722	1.53977	DMSO
ENSG00000182934	R003722	10.2228	DMSO
ENSG00000182979	R003722	70.0805	DMSO
ENSG00000182986	R003722	Inf	DMSO
ENSG00000182993	R003722	0	DMSO
ENSG00000183155	R003722	66.7303	DMSO
ENSG00000183508	R003722	59.4209	DMSO
ENSG00000183513	R003722	203.257	DMSO
ENSG00000183530	R003722	2.85914	DMSO
ENSG00000183648	R003722	31.5824	DMSO
ENSG00000183665	R003722	7.97212	DMSO
ENSG00000183684	R003722	4.76595	DMSO
ENSG00000183718	R003722	13.8765	DMSO
ENSG00000183741	R003722	36.323	DMSO
ENSG00000183751	R003722	14.7348	DMSO
ENSG00000183770	R003722	0	DMSO
ENSG00000183808	R003722	25.6347	DMSO
ENSG00000183864	R003722	6.34905	DMSO
ENSG00000183891	R003722	58.8097	DMSO
ENSG00000183955	R003722	3.56431	DMSO
ENSG00000183971	R003722	723.489	DMSO
ENSG00000184014	R003722	1.45927	DMSO
ENSG00000184060	R003722	61.9924	DMSO
ENSG00000184076	R003722	10.7598	DMSO
ENSG00000184083	R003722	22.6048	DMSO
ENSG00000184205	R003722	33.2805	DMSO
ENSG00000184208	R003722	9.54152	DMSO
ENSG00000184281	R003722	0	DMSO
ENSG00000184432	R003722	2.97143	DMSO
ENSG00000184445	R003722	3.4993	DMSO
ENSG00000184557	R003722	47.6869	DMSO
ENSG00000184575	R003722	5.72893	DMSO
ENSG00000184619	R003722	35.6879	DMSO
ENSG00000184678	R003722	343.299	DMSO
ENSG00000184752	R003722	3.72325	DMSO
ENSG00000184786	R003722	0	DMSO
ENSG00000184897	R003722	69.7567	DMSO
ENSG00000184967	R003722	0	DMSO
ENSG00000184990	R003722	3.82465	DMSO
ENSG00000184992	R003722	3.1735	DMSO
ENSG00000185000	R003722	4.10505	DMSO
ENSG00000185009	R003722	3.51929	DMSO
ENSG00000185085	R003722	5.375	DMSO
ENSG00000185115	R003722	0.0557806	DMSO
ENSG00000185122	R003722	3.03443	DMSO
ENSG00000185127	R003722	18.6417	DMSO
ENSG00000185158	R003722	0	DMSO
ENSG00000185163	R003722	18.6039	DMSO
ENSG00000185298	R003722	NA	DMSO
ENSG00000185344	R003722	1.02006	DMSO
ENSG00000185361	R003722	0	DMSO
ENSG00000185404	R003722	19.7291	DMSO
ENSG00000185414	R003722	Inf	DMSO
ENSG00000185475	R003722	48.2273	DMSO
ENSG00000185480	R003722	3.78957	DMSO
ENSG00000185499	R003722	16.8773	DMSO
ENSG00000185522	R003722	0	DMSO
ENSG00000185619	R003722	0.525859	DMSO
ENSG00000185624	R003722	0.47566	DMSO
ENSG00000185650	R003722	12.0707	DMSO
ENSG00000185670	R003722	1710.88	DMSO
ENSG00000185721	R003722	0.0791667	DMSO
ENSG00000185722	R003722	0	DMSO
ENSG00000185728	R003722	3.00442	DMSO
ENSG00000185753	R003722	0	DMSO
ENSG00000185798	R003722	6.89659	DMSO
ENSG00000185808	R003722	11.8109	DMSO
ENSG00000185880	R003722	0	DMSO
ENSG00000185896	R003722	175.457	DMSO
ENSG00000185900	R003722	0	DMSO
ENSG00000185946	R003722	3.69614	DMSO
ENSG00000185950	R003722	22.2285	DMSO
ENSG00000186001	R003722	0.768819	DMSO
ENSG00000186020	R003722	130.773	DMSO
ENSG00000186185	R003722	20.6013	DMSO
ENSG00000186187	R003722	0.112184	DMSO
ENSG00000186222	R003722	50.8636	DMSO
ENSG00000186272	R003722	Inf	DMSO
ENSG00000186280	R003722	4.32788	DMSO
ENSG00000186298	R003722	6.32917	DMSO
ENSG00000186468	R003722	39.0792	DMSO
ENSG00000186480	R003722	1.95042	DMSO
ENSG00000186566	R003722	0.188476	DMSO
ENSG00000186575	R003722	2.00758	DMSO
ENSG00000186687	R003722	32.0662	DMSO
ENSG00000186834	R003722	8.38589	DMSO
ENSG00000187051	R003722	38.9212	DMSO
ENSG00000187097	R003722	4.45381	DMSO
ENSG00000187118	R003722	1.02698	DMSO
ENSG00000187189	R003722	31.6943	DMSO
ENSG00000187257	R003722	8.08707	DMSO
ENSG00000187266	R003722	21.2551	DMSO
ENSG00000187288	R003722	0	DMSO
ENSG00000187676	R003722	0	DMSO
ENSG00000187713	R003722	0	DMSO
ENSG00000187730	R003722	0	DMSO
ENSG00000187742	R003722	2.09321	DMSO
ENSG00000187778	R003722	16.9704	DMSO
ENSG00000187959	R003722	53.5988	DMSO
ENSG00000188177	R003722	14.4736	DMSO
ENSG00000188229	R003722	283.589	DMSO
ENSG00000188266	R003722	11.8773	DMSO
ENSG00000188295	R003722	Inf	DMSO
ENSG00000188486	R003722	267.132	DMSO
ENSG00000188542	R003722	3.83179	DMSO
ENSG00000188554	R003722	1.57908	DMSO
ENSG00000188566	R003722	11.2909	DMSO
ENSG00000188596	R003722	4.09071	DMSO
ENSG00000188613	R003722	1398.91	DMSO
ENSG00000188647	R003722	7.49357	DMSO
ENSG00000188672	R003722	0.599011	DMSO
ENSG00000188725	R003722	30.5818	DMSO
ENSG00000188846	R003722	1.31254	DMSO
ENSG00000188868	R003722	67.8097	DMSO
ENSG00000188878	R003722	127.124	DMSO
ENSG00000189042	R003722	20.174	DMSO
ENSG00000189043	R003722	111.647	DMSO
ENSG00000189060	R003722	5.3993	DMSO
ENSG00000189079	R003722	1.32962	DMSO
ENSG00000189180	R003722	4.07113	DMSO
ENSG00000189298	R003722	0.590909	DMSO
ENSG00000189306	R003722	32.0693	DMSO
ENSG00000189319	R003722	2.92955	DMSO
ENSG00000189362	R003722	8.40107	DMSO
ENSG00000189403	R003722	0.39916	DMSO
ENSG00000196072	R003722	31.9777	DMSO
ENSG00000196081	R003722	1517.67	DMSO
ENSG00000196152	R003722	64.3345	DMSO
ENSG00000196177	R003722	2.5877	DMSO
ENSG00000196230	R003722	29.459	DMSO
ENSG00000196247	R003722	12.2562	DMSO
ENSG00000196262	R003722	6.26631	DMSO
ENSG00000196313	R003722	17.882	DMSO
ENSG00000196396	R003722	0.353535	DMSO
ENSG00000196419	R003722	60.387	DMSO
ENSG00000196428	R003722	41.2429	DMSO
ENSG00000196440	R003722	0	DMSO
ENSG00000196449	R003722	706.309	DMSO
ENSG00000196456	R003722	9.9	DMSO
ENSG00000196510	R003722	0.801136	DMSO
ENSG00000196547	R003722	3.47935	DMSO
ENSG00000196588	R003722	16.1525	DMSO
ENSG00000196642	R003722	12.669	DMSO
ENSG00000196646	R003722	0.890382	DMSO
ENSG00000196683	R003722	81.8545	DMSO
ENSG00000196705	R003722	24.6095	DMSO
ENSG00000196712	R003722	0.416614	DMSO
ENSG00000196787	R003722	182.011	DMSO
ENSG00000196843	R003722	0	DMSO
ENSG00000196850	R003722	2.63125	DMSO
ENSG00000196865	R003722	19.1008	DMSO
ENSG00000196890	R003722	130.535	DMSO
ENSG00000196924	R003722	3.0419	DMSO
ENSG00000196981	R003722	17.2285	DMSO
ENSG00000197024	R003722	44.7843	DMSO
ENSG00000197054	R003722	606.836	DMSO
ENSG00000197063	R003722	52.3158	DMSO
ENSG00000197070	R003722	0	DMSO
ENSG00000197081	R003722	2.13024	DMSO
ENSG00000197111	R003722	14.9457	DMSO
ENSG00000197153	R003722	13.3475	DMSO
ENSG00000197170	R003722	7.74095	DMSO
ENSG00000197217	R003722	8.56364	DMSO
ENSG00000197226	R003722	0	DMSO
ENSG00000197275	R003722	Inf	DMSO
ENSG00000197299	R003722	5.00571	DMSO
ENSG00000197302	R003722	4.62297	DMSO
ENSG00000197312	R003722	1.35562	DMSO
ENSG00000197323	R003722	0.250141	DMSO
ENSG00000197329	R003722	2.77496	DMSO
ENSG00000197345	R003722	3.55257	DMSO
ENSG00000197381	R003722	3.16191	DMSO
ENSG00000197451	R003722	7.29982	DMSO
ENSG00000197465	R003722	1.7056	DMSO
ENSG00000197548	R003722	1.49055	DMSO
ENSG00000197568	R003722	102.937	DMSO
ENSG00000197579	R003722	4.84892	DMSO
ENSG00000197586	R003722	0	DMSO
ENSG00000197601	R003722	20.921	DMSO
ENSG00000197647	R003722	55.7409	DMSO
ENSG00000197714	R003722	5.83213	DMSO
ENSG00000197721	R003722	12.3792	DMSO
ENSG00000197779	R003722	0.780375	DMSO
ENSG00000197818	R003722	0.519631	DMSO
ENSG00000197837	R003722	492.679	DMSO
ENSG00000197841	R003722	0	DMSO
ENSG00000197858	R003722	1.38826	DMSO
ENSG00000197933	R003722	9.58928	DMSO
ENSG00000197956	R003722	69.7655	DMSO
ENSG00000197961	R003722	3.58539	DMSO
ENSG00000197976	R003722	433.581	DMSO
ENSG00000198015	R003722	8.06465	DMSO
ENSG00000198026	R003722	1.46495	DMSO
ENSG00000198034	R003722	70.7927	DMSO
ENSG00000198056	R003722	159.557	DMSO
ENSG00000198146	R003722	4.42308	DMSO
ENSG00000198171	R003722	12.1818	DMSO
ENSG00000198176	R003722	19.7606	DMSO
ENSG00000198258	R003722	30.6162	DMSO
ENSG00000198270	R003722	7.11621	DMSO
ENSG00000198276	R003722	0	DMSO
ENSG00000198286	R003722	0	DMSO
ENSG00000198315	R003722	0	DMSO
ENSG00000198355	R003722	13.6288	DMSO
ENSG00000198373	R003722	1.79697	DMSO
ENSG00000198380	R003722	2.59749	DMSO
ENSG00000198382	R003722	1.75337	DMSO
ENSG00000198393	R003722	0.960384	DMSO
ENSG00000198464	R003722	10.6906	DMSO
ENSG00000198482	R003722	33.9661	DMSO
ENSG00000198521	R003722	21.5573	DMSO
ENSG00000198551	R003722	6.59859	DMSO
ENSG00000198554	R003722	0.678387	DMSO
ENSG00000198556	R003722	5.58788	DMSO
ENSG00000198589	R003722	251.167	DMSO
ENSG00000198624	R003722	180.032	DMSO
ENSG00000198625	R003722	1.39318	DMSO
ENSG00000198642	R003722	614.624	DMSO
ENSG00000198692	R003722	24.3163	DMSO
ENSG00000198700	R003722	2.2447	DMSO
ENSG00000198734	R003722	0	DMSO
ENSG00000198753	R003722	0	DMSO
ENSG00000198755	R003722	3.36771	DMSO
ENSG00000198783	R003722	32.9582	DMSO
ENSG00000198786	R003722	4127.47	DMSO
ENSG00000198791	R003722	1.26263	DMSO
ENSG00000198793	R003722	0	DMSO
ENSG00000198804	R003722	51.821	DMSO
ENSG00000198824	R003722	6.38316	DMSO
ENSG00000198830	R003722	43.7845	DMSO
ENSG00000198833	R003722	6.95925	DMSO
ENSG00000198836	R003722	0.136424	DMSO
ENSG00000198841	R003722	Inf	DMSO
ENSG00000198855	R003722	17.0027	DMSO
ENSG00000198860	R003722	137.805	DMSO
ENSG00000198863	R003722	0	DMSO
ENSG00000198887	R003722	0.298209	DMSO
ENSG00000198911	R003722	17.5065	DMSO
ENSG00000198919	R003722	1.47993	DMSO
ENSG00000198920	R003722	5.42113	DMSO
ENSG00000198931	R003722	63.8545	DMSO
ENSG00000198952	R003722	2.35909	DMSO
ENSG00000203485	R003722	0	DMSO
ENSG00000203668	R003722	63.0632	DMSO
ENSG00000203705	R003722	184.659	DMSO
ENSG00000203740	R003722	0	DMSO
ENSG00000203778	R003722	210.31	DMSO
ENSG00000203791	R003722	Inf	DMSO
ENSG00000203814	R003722	504.624	DMSO
ENSG00000204103	R003722	23.3152	DMSO
ENSG00000204227	R003722	132.919	DMSO
ENSG00000204256	R003722	23.7264	DMSO
ENSG00000204351	R003722	10.2018	DMSO
ENSG00000204356	R003722	10.7974	DMSO
ENSG00000204386	R003722	640.178	DMSO
ENSG00000204388	R003722	2700.88	DMSO
ENSG00000204389	R003722	8264.99	DMSO
ENSG00000204406	R003722	21.506	DMSO
ENSG00000204427	R003722	Inf	DMSO
ENSG00000204463	R003722	0	DMSO
ENSG00000204514	R003722	23.1826	DMSO
ENSG00000204516	R003722	11.3721	DMSO
ENSG00000204524	R003722	81.4372	DMSO
ENSG00000204536	R003722	230.758	DMSO
ENSG00000204560	R003722	13.4379	DMSO
ENSG00000204564	R003722	23.4545	DMSO
ENSG00000204576	R003722	0.65103	DMSO
ENSG00000204592	R003722	0.416566	DMSO
ENSG00000204634	R003722	8.10412	DMSO
ENSG00000204644	R003722	4.03232	DMSO
ENSG00000204713	R003722	18.9235	DMSO
ENSG00000204899	R003722	16.5672	DMSO
ENSG00000204946	R003722	36.4886	DMSO
ENSG00000204947	R003722	129.096	DMSO
ENSG00000204954	R003722	2.96733	DMSO
ENSG00000205084	R003722	79.5061	DMSO
ENSG00000205155	R003722	Inf	DMSO
ENSG00000205302	R003722	5.8695	DMSO
ENSG00000205323	R003722	482.969	DMSO
ENSG00000205542	R003722	125.459	DMSO
ENSG00000205629	R003722	3.46413	DMSO
ENSG00000205659	R003722	10.4572	DMSO
ENSG00000205707	R003722	4.67508	DMSO
ENSG00000205765	R003722	56.0257	DMSO
ENSG00000205795	R003722	0	DMSO
ENSG00000205808	R003722	3.22132	DMSO
ENSG00000206418	R003722	9.77725	DMSO
ENSG00000211450	R003722	Inf	DMSO
ENSG00000213020	R003722	0	DMSO
ENSG00000213064	R003722	5.21204	DMSO
ENSG00000213066	R003722	0.0248867	DMSO
ENSG00000213079	R003722	3.99128	DMSO
ENSG00000213185	R003722	30.6231	DMSO
ENSG00000213341	R003722	6.21385	DMSO
ENSG00000213626	R003722	1.92778	DMSO
ENSG00000213639	R003722	13.6988	DMSO
ENSG00000213676	R003722	19.6597	DMSO
ENSG00000213689	R003722	NA	DMSO
ENSG00000213799	R003722	2.08564	DMSO
ENSG00000214113	R003722	0.805746	DMSO
ENSG00000214193	R003722	0	DMSO
ENSG00000214517	R003722	10.6949	DMSO
ENSG00000214655	R003722	44.1975	DMSO
ENSG00000214736	R003722	Inf	DMSO
ENSG00000214753	R003722	Inf	DMSO
ENSG00000214941	R003722	1.15046	DMSO
ENSG00000215041	R003722	19.4209	DMSO
ENSG00000215251	R003722	12.9763	DMSO
ENSG00000215305	R003722	144.509	DMSO
ENSG00000215529	R003722	0	DMSO
ENSG00000215695	R003722	Inf	DMSO
ENSG00000218739	R003722	1.34354	DMSO
ENSG00000221909	R003722	24.9706	DMSO
ENSG00000221944	R003722	32.5418	DMSO
ENSG00000221983	R003722	565.241	DMSO
ENSG00000221988	R003722	25.3121	DMSO
ENSG00000223496	R003722	66.8327	DMSO
ENSG00000223547	R003722	36.2727	DMSO
ENSG00000223609	R003722	38.7586	DMSO
ENSG00000224877	R003722	140.648	DMSO
ENSG00000225828	R003722	31.6566	DMSO
ENSG00000225921	R003722	58.7297	DMSO
ENSG00000226124	R003722	3.45049	DMSO
ENSG00000227877	R003722	0	DMSO
ENSG00000229474	R003722	9.04271	DMSO
ENSG00000230124	R003722	4.13042	DMSO
ENSG00000231500	R003722	9.95671	DMSO
ENSG00000232112	R003722	75.8485	DMSO
ENSG00000232196	R003722	0	DMSO
ENSG00000233757	R003722	4.73874	DMSO
ENSG00000233954	R003722	0	DMSO
ENSG00000234545	R003722	0.347947	DMSO
ENSG00000234745	R003722	3.19439	DMSO
ENSG00000235169	R003722	3.94126	DMSO
ENSG00000236782	R003722	0	DMSO
ENSG00000237190	R003722	5.11818	DMSO
ENSG00000239305	R003722	7.26794	DMSO
ENSG00000239779	R003722	Inf	DMSO
ENSG00000240230	R003722	0.852974	DMSO
ENSG00000240849	R003722	Inf	DMSO
ENSG00000240857	R003722	0	DMSO
ENSG00000241127	R003722	12.9369	DMSO
ENSG00000241360	R003722	Inf	DMSO
ENSG00000241370	R003722	Inf	DMSO
ENSG00000241837	R003722	6.26761	DMSO
ENSG00000242689	R003722	4.45697	DMSO
ENSG00000242802	R003722	77.5295	DMSO
ENSG00000243317	R003722	15.3279	DMSO
ENSG00000243989	R003722	Inf	DMSO
ENSG00000244038	R003722	26.4545	DMSO
ENSG00000244045	R003722	392.693	DMSO
ENSG00000244734	R003722	35.7973	DMSO
ENSG00000244754	R003722	2.96591	DMSO
ENSG00000246705	R003722	186.521	DMSO
ENSG00000247596	R003722	8.39242	DMSO
ENSG00000247626	R003722	37.101	DMSO
ENSG00000249115	R003722	0	DMSO
ENSG00000249693	R003722	55.6942	DMSO
ENSG00000249915	R003722	4.17273	DMSO
ENSG00000250151	R003722	274.336	DMSO
ENSG00000250644	R003722	51.3515	DMSO
ENSG00000251357	R003722	1.92614	DMSO
ENSG00000253710	R003722	20.936	DMSO
ENSG00000253719	R003722	18.5131	DMSO
ENSG00000254087	R003722	4.99312	DMSO
ENSG00000254901	R003722	55.7818	DMSO
ENSG00000254999	R003722	788.143	DMSO
ENSG00000255112	R003722	Inf	DMSO
ENSG00000255663	R003722	0	DMSO
ENSG00000256223	R003722	148.824	DMSO
ENSG00000256269	R003722	0.140771	DMSO
ENSG00000256537	R003722	568.982	DMSO
ENSG00000256618	R003722	0.372744	DMSO
ENSG00000257103	R003722	9.48357	DMSO
ENSG00000257365	R003722	19.0303	DMSO
ENSG00000258818	R003722	Inf	DMSO
ENSG00000258864	R003722	0	DMSO
ENSG00000259112	R003722	45.4545	DMSO
ENSG00000259288	R003722	7.94872	DMSO
ENSG00000259316	R003722	11.8825	DMSO
ENSG00000259330	R003722	0	DMSO
ENSG00000259956	R003722	0.725758	DMSO
ENSG00000260325	R003722	36.6475	DMSO
ENSG00000260456	R003722	0.956754	DMSO
ENSG00000260537	R003722	3.4979	DMSO
ENSG00000260729	R003722	Inf	DMSO
ENSG00000260916	R003722	94.7256	DMSO
ENSG00000261717	R003722	2.34121	DMSO
ENSG00000262246	R003722	52.3979	DMSO
ENSG00000262481	R003722	56.4873	DMSO
ENSG00000262730	R003722	Inf	DMSO
ENSG00000263020	R003722	0	DMSO
ENSG00000263465	R003722	23.8893	DMSO
ENSG00000264364	R003722	3.9415	DMSO
ENSG00000264522	R003722	0.925997	DMSO
ENSG00000264545	R003722	0	DMSO
ENSG00000265690	R003722	NA	DMSO
ENSG00000265808	R003722	2.32433	DMSO
ENSG00000265972	R003722	53.2163	DMSO
ENSG00000266094	R003722	3.73562	DMSO
ENSG00000266173	R003722	Inf	DMSO
ENSG00000266202	R003722	29.4977	DMSO
ENSG00000266412	R003722	10.1623	DMSO
ENSG00000266472	R003722	35.5232	DMSO
ENSG00000266728	R003722	220.275	DMSO
ENSG00000266967	R003722	19.3379	DMSO
ENSG00000267360	R003722	NA	DMSO
ENSG00000267740	R003722	62.2803	DMSO
ENSG00000268655	R003722	0	DMSO
ENSG00000269058	R003722	Inf	DMSO
ENSG00000269858	R003722	Inf	DMSO
ENSG00000269897	R003722	6136.73	DMSO
ENSG00000270617	R003722	11.3891	DMSO
ENSG00000270757	R003722	140.087	DMSO
ENSG00000271601	R003722	167.752	DMSO
ENSG00000272647	R003722	19.5556	DMSO
ENSG00000273559	R003722	4.02611	DMSO
ENSG00000273802	R003722	2703.72	DMSO
ENSG00000274180	R003722	44.0431	DMSO
ENSG00000274290	R003722	0.894451	DMSO
ENSG00000275074	R003722	145.161	DMSO
ENSG00000275713	R003722	1444.03	DMSO
ENSG00000275835	R003722	1.09051	DMSO
ENSG00000276045	R003722	0	DMSO
ENSG00000277149	R003722	11.2266	DMSO
ENSG00000277161	R003722	2.16412	DMSO
ENSG00000277399	R003722	0	DMSO
ENSG00000277669	R003722	169.604	DMSO
ENSG00000277726	R003722	6.90043	DMSO
ENSG00000277791	R003722	27.4364	DMSO
ENSG00000278311	R003722	1.93231	DMSO
ENSG00000278535	R003722	0	DMSO
ENSG00000278845	R003722	402.145	DMSO
ENSG00000282988	R003722	3.26642	DMSO
ENSG00000283208	R003722	3.26068	DMSO
ENSG00000283496	R003722	NA	DMSO
ENSG00000283515	R003722	5.09242	DMSO
ENSG00000284041	R003722	3.22	DMSO
ENSG00000284461	R003722	7.21838	DMSO
ENSG00000284681	R003722	6.18015	DMSO
ENSG00000285085	R003722	14.9052	DMSO
ENSG00000285130	R003722	Inf	DMSO
ENSG00000285133	R003722	626.39	DMSO
ENSG00000285253	R003722	0	DMSO
ENSG00000285385	R003722	0	DMSO
ENSG00000285396	R003722	Inf	DMSO
ENSG00000285508	R003722	0	DMSO
ENSG00000285542	R003722	145.503	DMSO
ENSG00000285602	R003722	Inf	DMSO
ENSG00000285635	R003722	3.82631	DMSO
ENSG00000285721	R003722	10.4124	DMSO
ENSG00000285815	R003722	30.676	DMSO
ENSG00000285827	R003722	26.8848	DMSO
ENSG00000285854	R003722	93.0545	DMSO
ENSG00000285920	R003722	23.2827	DMSO
ENSG00000000419	R003812	15.1041	DMSO
ENSG00000001036	R003812	7.17727	DMSO
ENSG00000001167	R003812	4815.75	DMSO
ENSG00000001561	R003812	4.0053	DMSO
ENSG00000003393	R003812	2.05179	DMSO
ENSG00000003509	R003812	1.82038	DMSO
ENSG00000003756	R003812	4.72041	DMSO
ENSG00000004059	R003812	25.27	DMSO
ENSG00000004142	R003812	116.794	DMSO
ENSG00000004700	R003812	30.7158	DMSO
ENSG00000004766	R003812	0.0803353	DMSO
ENSG00000004779	R003812	1.41477	DMSO
ENSG00000004864	R003812	0.085327	DMSO
ENSG00000004897	R003812	12.8126	DMSO
ENSG00000004939	R003812	67.6587	DMSO
ENSG00000004975	R003812	6.86136	DMSO
ENSG00000005007	R003812	13.205	DMSO
ENSG00000005022	R003812	2.22357	DMSO
ENSG00000005059	R003812	0.704545	DMSO
ENSG00000005075	R003812	0	DMSO
ENSG00000005194	R003812	10.9537	DMSO
ENSG00000005206	R003812	38.5869	DMSO
ENSG00000005249	R003812	7.01921	DMSO
ENSG00000005339	R003812	6.05108	DMSO
ENSG00000005379	R003812	4.18737	DMSO
ENSG00000005812	R003812	0.897394	DMSO
ENSG00000005961	R003812	19.5743	DMSO
ENSG00000006007	R003812	15.3884	DMSO
ENSG00000006062	R003812	63.693	DMSO
ENSG00000006451	R003812	0.780808	DMSO
ENSG00000006607	R003812	3.83387	DMSO
ENSG00000006625	R003812	463.53	DMSO
ENSG00000006712	R003812	0	DMSO
ENSG00000007080	R003812	77.703	DMSO
ENSG00000007392	R003812	7.73785	DMSO
ENSG00000007516	R003812	0	DMSO
ENSG00000007545	R003812	0	DMSO
ENSG00000007923	R003812	0	DMSO
ENSG00000007944	R003812	4.10204	DMSO
ENSG00000007968	R003812	8.85485	DMSO
ENSG00000008018	R003812	2.38961	DMSO
ENSG00000008256	R003812	9.00349	DMSO
ENSG00000008282	R003812	0.0766098	DMSO
ENSG00000008294	R003812	17.7831	DMSO
ENSG00000008869	R003812	2.61626	DMSO
ENSG00000009413	R003812	0.514622	DMSO
ENSG00000009780	R003812	0	DMSO
ENSG00000009954	R003812	1.17942	DMSO
ENSG00000010244	R003812	11.305	DMSO
ENSG00000010318	R003812	0.411269	DMSO
ENSG00000011009	R003812	0	DMSO
ENSG00000011243	R003812	68.3459	DMSO
ENSG00000011260	R003812	5.4522	DMSO
ENSG00000011275	R003812	18.3266	DMSO
ENSG00000011426	R003812	2.32202	DMSO
ENSG00000011478	R003812	232.941	DMSO
ENSG00000012061	R003812	9457.7	DMSO
ENSG00000012817	R003812	0	DMSO
ENSG00000013275	R003812	51.078	DMSO
ENSG00000013288	R003812	14.2038	DMSO
ENSG00000013306	R003812	55.1016	DMSO
ENSG00000013441	R003812	3.4028	DMSO
ENSG00000013583	R003812	118.951	DMSO
ENSG00000014123	R003812	1.36006	DMSO
ENSG00000014824	R003812	0.330964	DMSO
ENSG00000015479	R003812	6.30178	DMSO
ENSG00000016864	R003812	7.92287	DMSO
ENSG00000017260	R003812	0.436083	DMSO
ENSG00000020922	R003812	23.1167	DMSO
ENSG00000021355	R003812	0	DMSO
ENSG00000023041	R003812	2.34201	DMSO
ENSG00000023191	R003812	1.58164	DMSO
ENSG00000023228	R003812	10.7117	DMSO
ENSG00000023318	R003812	15.4228	DMSO
ENSG00000023330	R003812	15.9211	DMSO
ENSG00000023734	R003812	21.6829	DMSO
ENSG00000024526	R003812	0	DMSO
ENSG00000025156	R003812	0	DMSO
ENSG00000025770	R003812	53.2621	DMSO
ENSG00000025800	R003812	8.94426	DMSO
ENSG00000026103	R003812	4.24161	DMSO
ENSG00000027847	R003812	63.6984	DMSO
ENSG00000027869	R003812	8.10286	DMSO
ENSG00000028310	R003812	13.326	DMSO
ENSG00000029363	R003812	9.35275	DMSO
ENSG00000030066	R003812	0	DMSO
ENSG00000031691	R003812	2.15406	DMSO
ENSG00000031698	R003812	88.516	DMSO
ENSG00000032219	R003812	0	DMSO
ENSG00000033100	R003812	0.100718	DMSO
ENSG00000033627	R003812	0	DMSO
ENSG00000034152	R003812	0	DMSO
ENSG00000034713	R003812	0.430303	DMSO
ENSG00000035681	R003812	0.293495	DMSO
ENSG00000035687	R003812	16.2377	DMSO
ENSG00000036054	R003812	2.67643	DMSO
ENSG00000037474	R003812	17.7925	DMSO
ENSG00000037637	R003812	0.338853	DMSO
ENSG00000038532	R003812	0	DMSO
ENSG00000040531	R003812	30.6973	DMSO
ENSG00000042445	R003812	14.7584	DMSO
ENSG00000044574	R003812	1.28182	DMSO
ENSG00000047621	R003812	10.8545	DMSO
ENSG00000047932	R003812	7.83976	DMSO
ENSG00000048140	R003812	2.57641	DMSO
ENSG00000048544	R003812	0.440404	DMSO
ENSG00000048828	R003812	0	DMSO
ENSG00000050344	R003812	40.5258	DMSO
ENSG00000050748	R003812	0	DMSO
ENSG00000051108	R003812	5.61212	DMSO
ENSG00000053372	R003812	0	DMSO
ENSG00000054118	R003812	9.84255	DMSO
ENSG00000054267	R003812	66.004	DMSO
ENSG00000054282	R003812	1.0433	DMSO
ENSG00000054965	R003812	1.16913	DMSO
ENSG00000054967	R003812	17.2429	DMSO
ENSG00000055147	R003812	0	DMSO
ENSG00000055211	R003812	5.99793	DMSO
ENSG00000055332	R003812	0.216333	DMSO
ENSG00000055609	R003812	0.344425	DMSO
ENSG00000056277	R003812	0.816925	DMSO
ENSG00000057663	R003812	30.0182	DMSO
ENSG00000057757	R003812	13.0554	DMSO
ENSG00000060069	R003812	0	DMSO
ENSG00000060138	R003812	0.836364	DMSO
ENSG00000060688	R003812	411.434	DMSO
ENSG00000060762	R003812	64.2867	DMSO
ENSG00000061936	R003812	8.45067	DMSO
ENSG00000062282	R003812	1.14579	DMSO
ENSG00000062370	R003812	Inf	DMSO
ENSG00000062485	R003812	4.48011	DMSO
ENSG00000062822	R003812	0	DMSO
ENSG00000063244	R003812	3.57815	DMSO
ENSG00000063322	R003812	32.4955	DMSO
ENSG00000064012	R003812	25.9275	DMSO
ENSG00000064199	R003812	0	DMSO
ENSG00000064489	R003812	Inf	DMSO
ENSG00000064687	R003812	19.438	DMSO
ENSG00000064726	R003812	3.13808	DMSO
ENSG00000064932	R003812	4.08159	DMSO
ENSG00000064933	R003812	0	DMSO
ENSG00000064995	R003812	0.511005	DMSO
ENSG00000065154	R003812	35.0584	DMSO
ENSG00000065457	R003812	0.735904	DMSO
ENSG00000065518	R003812	2.35675	DMSO
ENSG00000065526	R003812	2.92562	DMSO
ENSG00000065548	R003812	0.561779	DMSO
ENSG00000065559	R003812	30.1433	DMSO
ENSG00000065613	R003812	3.98514	DMSO
ENSG00000065615	R003812	143.632	DMSO
ENSG00000065665	R003812	0	DMSO
ENSG00000065802	R003812	37.1885	DMSO
ENSG00000065883	R003812	1.05786	DMSO
ENSG00000065911	R003812	23.6797	DMSO
ENSG00000065970	R003812	0	DMSO
ENSG00000065978	R003812	5.29714	DMSO
ENSG00000066117	R003812	9.62111	DMSO
ENSG00000066279	R003812	1.69923	DMSO
ENSG00000066322	R003812	0	DMSO
ENSG00000066583	R003812	0	DMSO
ENSG00000066654	R003812	0	DMSO
ENSG00000066926	R003812	3.32281	DMSO
ENSG00000067064	R003812	144.855	DMSO
ENSG00000067066	R003812	6.56268	DMSO
ENSG00000067082	R003812	2.04124	DMSO
ENSG00000067113	R003812	0	DMSO
ENSG00000067167	R003812	4.6836	DMSO
ENSG00000067533	R003812	2.36916	DMSO
ENSG00000067596	R003812	37.0293	DMSO
ENSG00000067829	R003812	130.736	DMSO
ENSG00000067900	R003812	7.80606	DMSO
ENSG00000068079	R003812	8.32545	DMSO
ENSG00000068305	R003812	0	DMSO
ENSG00000068308	R003812	0	DMSO
ENSG00000068489	R003812	10.2083	DMSO
ENSG00000069248	R003812	24.2333	DMSO
ENSG00000069345	R003812	91.8983	DMSO
ENSG00000070061	R003812	0.685683	DMSO
ENSG00000070182	R003812	0.905534	DMSO
ENSG00000070413	R003812	3.7414	DMSO
ENSG00000070476	R003812	5.75951	DMSO
ENSG00000070526	R003812	2.99091	DMSO
ENSG00000070540	R003812	18.7064	DMSO
ENSG00000070669	R003812	17.2172	DMSO
ENSG00000070761	R003812	7.39394	DMSO
ENSG00000070831	R003812	Inf	DMSO
ENSG00000071127	R003812	11.2596	DMSO
ENSG00000071189	R003812	3.00813	DMSO
ENSG00000071243	R003812	0	DMSO
ENSG00000071537	R003812	0.0512695	DMSO
ENSG00000071626	R003812	8.32832	DMSO
ENSG00000071655	R003812	20.8788	DMSO
ENSG00000071794	R003812	16.6778	DMSO
ENSG00000071859	R003812	29.6703	DMSO
ENSG00000071889	R003812	1.62818	DMSO
ENSG00000071967	R003812	3.39434	DMSO
ENSG00000071994	R003812	18.829	DMSO
ENSG00000072042	R003812	8.35859	DMSO
ENSG00000072274	R003812	0.194079	DMSO
ENSG00000072364	R003812	3.86034	DMSO
ENSG00000072501	R003812	26.2958	DMSO
ENSG00000072506	R003812	0	DMSO
ENSG00000072864	R003812	10.8199	DMSO
ENSG00000073008	R003812	34.8005	DMSO
ENSG00000073169	R003812	10.8708	DMSO
ENSG00000073464	R003812	0	DMSO
ENSG00000073578	R003812	0	DMSO
ENSG00000073614	R003812	5.47292	DMSO
ENSG00000073803	R003812	3.49408	DMSO
ENSG00000074657	R003812	9.77306	DMSO
ENSG00000074696	R003812	0	DMSO
ENSG00000074755	R003812	1.24322	DMSO
ENSG00000074935	R003812	3.20353	DMSO
ENSG00000075218	R003812	0	DMSO
ENSG00000075239	R003812	8.23979	DMSO
ENSG00000075303	R003812	12.353	DMSO
ENSG00000075399	R003812	0.564091	DMSO
ENSG00000075618	R003812	13.3323	DMSO
ENSG00000075702	R003812	7.99731	DMSO
ENSG00000075785	R003812	2.06313	DMSO
ENSG00000075975	R003812	0.571044	DMSO
ENSG00000076003	R003812	1.24527	DMSO
ENSG00000076043	R003812	20.4318	DMSO
ENSG00000076201	R003812	0	DMSO
ENSG00000076242	R003812	1.29179	DMSO
ENSG00000076248	R003812	77.297	DMSO
ENSG00000076321	R003812	0	DMSO
ENSG00000076513	R003812	0	DMSO
ENSG00000076604	R003812	543.839	DMSO
ENSG00000076662	R003812	1.49015	DMSO
ENSG00000076685	R003812	0	DMSO
ENSG00000076864	R003812	0	DMSO
ENSG00000077044	R003812	1.73518	DMSO
ENSG00000077152	R003812	73.4884	DMSO
ENSG00000077157	R003812	0.730317	DMSO
ENSG00000077232	R003812	27.7403	DMSO
ENSG00000077254	R003812	0	DMSO
ENSG00000077312	R003812	125.163	DMSO
ENSG00000077454	R003812	10.7586	DMSO
ENSG00000077458	R003812	0.677708	DMSO
ENSG00000077721	R003812	6.1028	DMSO
ENSG00000078140	R003812	4.10392	DMSO
ENSG00000078369	R003812	5.09556	DMSO
ENSG00000078618	R003812	2.26902	DMSO
ENSG00000078674	R003812	7.72919	DMSO
ENSG00000078804	R003812	2.83902	DMSO
ENSG00000078808	R003812	206.146	DMSO
ENSG00000079134	R003812	4.45545	DMSO
ENSG00000079257	R003812	1.18939	DMSO
ENSG00000079332	R003812	0	DMSO
ENSG00000079616	R003812	3.12761	DMSO
ENSG00000079974	R003812	0	DMSO
ENSG00000080819	R003812	28.5962	DMSO
ENSG00000080822	R003812	0	DMSO
ENSG00000080839	R003812	3.20567	DMSO
ENSG00000080986	R003812	115.601	DMSO
ENSG00000081019	R003812	11.9056	DMSO
ENSG00000081154	R003812	4.64019	DMSO
ENSG00000081692	R003812	37.4994	DMSO
ENSG00000081870	R003812	0	DMSO
ENSG00000082213	R003812	2.14691	DMSO
ENSG00000082258	R003812	0	DMSO
ENSG00000082556	R003812	0	DMSO
ENSG00000082996	R003812	7.8568	DMSO
ENSG00000083099	R003812	1.18646	DMSO
ENSG00000083444	R003812	0	DMSO
ENSG00000083720	R003812	4.93215	DMSO
ENSG00000083817	R003812	0	DMSO
ENSG00000083896	R003812	0.208378	DMSO
ENSG00000084073	R003812	10.5924	DMSO
ENSG00000084090	R003812	34.6925	DMSO
ENSG00000084092	R003812	0	DMSO
ENSG00000084754	R003812	8.26057	DMSO
ENSG00000085433	R003812	5.17918	DMSO
ENSG00000085449	R003812	0	DMSO
ENSG00000085719	R003812	0	DMSO
ENSG00000085840	R003812	0	DMSO
ENSG00000085999	R003812	23.317	DMSO
ENSG00000086061	R003812	2.92933	DMSO
ENSG00000086062	R003812	0.99235	DMSO
ENSG00000086232	R003812	46.6636	DMSO
ENSG00000086475	R003812	0	DMSO
ENSG00000086589	R003812	3.56848	DMSO
ENSG00000086598	R003812	7.64591	DMSO
ENSG00000086619	R003812	14.7467	DMSO
ENSG00000086666	R003812	0.725507	DMSO
ENSG00000087008	R003812	2.04271	DMSO
ENSG00000087074	R003812	178.841	DMSO
ENSG00000087086	R003812	158.342	DMSO
ENSG00000087087	R003812	3.75027	DMSO
ENSG00000087088	R003812	295.65	DMSO
ENSG00000087253	R003812	0	DMSO
ENSG00000087266	R003812	0	DMSO
ENSG00000087302	R003812	1.97636	DMSO
ENSG00000087448	R003812	6.41566	DMSO
ENSG00000087470	R003812	1.98961	DMSO
ENSG00000087502	R003812	0	DMSO
ENSG00000087903	R003812	0	DMSO
ENSG00000087995	R003812	3.11295	DMSO
ENSG00000088038	R003812	28.5096	DMSO
ENSG00000088247	R003812	56.8266	DMSO
ENSG00000088325	R003812	0.988552	DMSO
ENSG00000088356	R003812	11.8889	DMSO
ENSG00000088448	R003812	5.86804	DMSO
ENSG00000088451	R003812	10.4539	DMSO
ENSG00000088682	R003812	24.2276	DMSO
ENSG00000088888	R003812	2.52364	DMSO
ENSG00000088970	R003812	0.542312	DMSO
ENSG00000089157	R003812	40.012	DMSO
ENSG00000089220	R003812	0	DMSO
ENSG00000089234	R003812	2.67113	DMSO
ENSG00000089248	R003812	238.819	DMSO
ENSG00000089280	R003812	35.7305	DMSO
ENSG00000089597	R003812	0	DMSO
ENSG00000089685	R003812	7.52951	DMSO
ENSG00000089737	R003812	0.430909	DMSO
ENSG00000089902	R003812	0.898072	DMSO
ENSG00000089916	R003812	0	DMSO
ENSG00000090013	R003812	11.9313	DMSO
ENSG00000090061	R003812	4.29918	DMSO
ENSG00000090316	R003812	1.72173	DMSO
ENSG00000090470	R003812	9.91616	DMSO
ENSG00000090615	R003812	1.00963	DMSO
ENSG00000090674	R003812	0	DMSO
ENSG00000090861	R003812	0.876885	DMSO
ENSG00000090863	R003812	3.69933	DMSO
ENSG00000091140	R003812	2.11228	DMSO
ENSG00000091527	R003812	45.7273	DMSO
ENSG00000091542	R003812	39.3492	DMSO
ENSG00000091651	R003812	6.34795	DMSO
ENSG00000092010	R003812	4.73818	DMSO
ENSG00000092036	R003812	Inf	DMSO
ENSG00000092108	R003812	2.41571	DMSO
ENSG00000092140	R003812	1.5473	DMSO
ENSG00000092148	R003812	0.122272	DMSO
ENSG00000092199	R003812	3.05467	DMSO
ENSG00000092841	R003812	124.157	DMSO
ENSG00000092853	R003812	17.0406	DMSO
ENSG00000093000	R003812	3.71894	DMSO
ENSG00000094880	R003812	34.4422	DMSO
ENSG00000095261	R003812	37.9302	DMSO
ENSG00000095464	R003812	0	DMSO
ENSG00000095564	R003812	0.175335	DMSO
ENSG00000095637	R003812	1.31559	DMSO
ENSG00000095906	R003812	27.1232	DMSO
ENSG00000096080	R003812	4.60028	DMSO
ENSG00000096093	R003812	0.858036	DMSO
ENSG00000096654	R003812	0	DMSO
ENSG00000097046	R003812	16.8933	DMSO
ENSG00000099194	R003812	3.6947	DMSO
ENSG00000099377	R003812	69.0909	DMSO
ENSG00000099624	R003812	872.077	DMSO
ENSG00000099783	R003812	2.34921	DMSO
ENSG00000099795	R003812	0	DMSO
ENSG00000099804	R003812	7.10795	DMSO
ENSG00000099860	R003812	889.1	DMSO
ENSG00000099875	R003812	111.964	DMSO
ENSG00000099949	R003812	0	DMSO
ENSG00000099956	R003812	0.232389	DMSO
ENSG00000099968	R003812	0.425344	DMSO
ENSG00000099985	R003812	8.49333	DMSO
ENSG00000099995	R003812	1.94179	DMSO
ENSG00000100023	R003812	4.11547	DMSO
ENSG00000100030	R003812	0.288432	DMSO
ENSG00000100060	R003812	5.66919	DMSO
ENSG00000100068	R003812	0	DMSO
ENSG00000100099	R003812	2.2036	DMSO
ENSG00000100104	R003812	0	DMSO
ENSG00000100116	R003812	2.17016	DMSO
ENSG00000100124	R003812	0	DMSO
ENSG00000100162	R003812	134.942	DMSO
ENSG00000100219	R003812	127.252	DMSO
ENSG00000100220	R003812	83.2887	DMSO
ENSG00000100225	R003812	3.76904	DMSO
ENSG00000100226	R003812	1.73695	DMSO
ENSG00000100227	R003812	1.22172	DMSO
ENSG00000100234	R003812	10.4676	DMSO
ENSG00000100239	R003812	1.54887	DMSO
ENSG00000100258	R003812	6.17677	DMSO
ENSG00000100297	R003812	43.2928	DMSO
ENSG00000100304	R003812	2.4411	DMSO
ENSG00000100325	R003812	7.4227	DMSO
ENSG00000100347	R003812	4.60848	DMSO
ENSG00000100359	R003812	Inf	DMSO
ENSG00000100372	R003812	24.3616	DMSO
ENSG00000100410	R003812	0	DMSO
ENSG00000100412	R003812	15.1406	DMSO
ENSG00000100417	R003812	281.806	DMSO
ENSG00000100418	R003812	0	DMSO
ENSG00000100429	R003812	Inf	DMSO
ENSG00000100439	R003812	102.221	DMSO
ENSG00000100462	R003812	0.663068	DMSO
ENSG00000100479	R003812	4.46533	DMSO
ENSG00000100483	R003812	36.1943	DMSO
ENSG00000100485	R003812	2.01988	DMSO
ENSG00000100519	R003812	9.24397	DMSO
ENSG00000100526	R003812	42.6513	DMSO
ENSG00000100567	R003812	3.68448	DMSO
ENSG00000100568	R003812	0	DMSO
ENSG00000100603	R003812	9.071	DMSO
ENSG00000100644	R003812	121.537	DMSO
ENSG00000100711	R003812	5.76107	DMSO
ENSG00000100726	R003812	0	DMSO
ENSG00000100749	R003812	4.57504	DMSO
ENSG00000100796	R003812	1.34861	DMSO
ENSG00000100823	R003812	46.0097	DMSO
ENSG00000100889	R003812	333.684	DMSO
ENSG00000100890	R003812	2.13765	DMSO
ENSG00000100906	R003812	93.3519	DMSO
ENSG00000100908	R003812	Inf	DMSO
ENSG00000100918	R003812	0	DMSO
ENSG00000100941	R003812	23.4571	DMSO
ENSG00000100949	R003812	0	DMSO
ENSG00000100982	R003812	0	DMSO
ENSG00000100994	R003812	30.8778	DMSO
ENSG00000100997	R003812	0.67039	DMSO
ENSG00000101057	R003812	2.57853	DMSO
ENSG00000101084	R003812	800.994	DMSO
ENSG00000101126	R003812	5.21102	DMSO
ENSG00000101150	R003812	35.056	DMSO
ENSG00000101162	R003812	0	DMSO
ENSG00000101166	R003812	198.032	DMSO
ENSG00000101182	R003812	4.96753	DMSO
ENSG00000101193	R003812	0	DMSO
ENSG00000101230	R003812	0	DMSO
ENSG00000101247	R003812	0	DMSO
ENSG00000101290	R003812	9.57099	DMSO
ENSG00000101294	R003812	2.90228	DMSO
ENSG00000101306	R003812	0	DMSO
ENSG00000101310	R003812	0.197541	DMSO
ENSG00000101337	R003812	6.50051	DMSO
ENSG00000101363	R003812	226.197	DMSO
ENSG00000101391	R003812	2.93429	DMSO
ENSG00000101445	R003812	0.955832	DMSO
ENSG00000101447	R003812	4.9961	DMSO
ENSG00000101473	R003812	1.40768	DMSO
ENSG00000101558	R003812	63.4802	DMSO
ENSG00000101574	R003812	44.3286	DMSO
ENSG00000101577	R003812	60.2633	DMSO
ENSG00000101596	R003812	7.26342	DMSO
ENSG00000101624	R003812	0	DMSO
ENSG00000101639	R003812	32.5279	DMSO
ENSG00000101654	R003812	32.0399	DMSO
ENSG00000101849	R003812	0	DMSO
ENSG00000101856	R003812	61.5818	DMSO
ENSG00000101928	R003812	2.40587	DMSO
ENSG00000101986	R003812	4.18687	DMSO
ENSG00000102145	R003812	0.276573	DMSO
ENSG00000102218	R003812	3.6077	DMSO
ENSG00000102241	R003812	0	DMSO
ENSG00000102265	R003812	12.4128	DMSO
ENSG00000102317	R003812	16.1418	DMSO
ENSG00000102384	R003812	0	DMSO
ENSG00000102543	R003812	0	DMSO
ENSG00000102595	R003812	2.81673	DMSO
ENSG00000102710	R003812	2.68906	DMSO
ENSG00000102738	R003812	23.455	DMSO
ENSG00000102760	R003812	9.76959	DMSO
ENSG00000102781	R003812	0	DMSO
ENSG00000102796	R003812	0	DMSO
ENSG00000102858	R003812	13.7085	DMSO
ENSG00000102886	R003812	0	DMSO
ENSG00000102898	R003812	0	DMSO
ENSG00000102900	R003812	2.23582	DMSO
ENSG00000102910	R003812	0	DMSO
ENSG00000102978	R003812	4.76277	DMSO
ENSG00000102984	R003812	15.1873	DMSO
ENSG00000103035	R003812	23.2673	DMSO
ENSG00000103043	R003812	6.59163	DMSO
ENSG00000103061	R003812	13.2501	DMSO
ENSG00000103257	R003812	22.3072	DMSO
ENSG00000103264	R003812	10.3997	DMSO
ENSG00000103335	R003812	1.20806	DMSO
ENSG00000103342	R003812	84.8918	DMSO
ENSG00000103343	R003812	NA	DMSO
ENSG00000103356	R003812	0	DMSO
ENSG00000103363	R003812	34.8985	DMSO
ENSG00000103404	R003812	0.634922	DMSO
ENSG00000103423	R003812	17.296	DMSO
ENSG00000103495	R003812	0	DMSO
ENSG00000103540	R003812	1.03469	DMSO
ENSG00000103550	R003812	0	DMSO
ENSG00000103653	R003812	0.720924	DMSO
ENSG00000103657	R003812	0	DMSO
ENSG00000103707	R003812	0	DMSO
ENSG00000103740	R003812	3.88094	DMSO
ENSG00000103852	R003812	12.2365	DMSO
ENSG00000104047	R003812	1.57434	DMSO
ENSG00000104131	R003812	4.3204	DMSO
ENSG00000104147	R003812	50.9848	DMSO
ENSG00000104221	R003812	0.605594	DMSO
ENSG00000104267	R003812	15.6132	DMSO
ENSG00000104472	R003812	20.7596	DMSO
ENSG00000104549	R003812	0.279237	DMSO
ENSG00000104687	R003812	0	DMSO
ENSG00000104756	R003812	0	DMSO
ENSG00000104774	R003812	3.84904	DMSO
ENSG00000104783	R003812	11.2078	DMSO
ENSG00000104814	R003812	5.51818	DMSO
ENSG00000104835	R003812	11.6017	DMSO
ENSG00000104852	R003812	43.5387	DMSO
ENSG00000104889	R003812	152.295	DMSO
ENSG00000104915	R003812	0	DMSO
ENSG00000104946	R003812	1.31758	DMSO
ENSG00000104957	R003812	2.63267	DMSO
ENSG00000104969	R003812	0	DMSO
ENSG00000104973	R003812	0	DMSO
ENSG00000104979	R003812	2.54924	DMSO
ENSG00000104980	R003812	0.850294	DMSO
ENSG00000105058	R003812	87.2045	DMSO
ENSG00000105135	R003812	42.9934	DMSO
ENSG00000105173	R003812	30.0455	DMSO
ENSG00000105193	R003812	65.7538	DMSO
ENSG00000105204	R003812	27.0833	DMSO
ENSG00000105205	R003812	11.6436	DMSO
ENSG00000105248	R003812	11.1841	DMSO
ENSG00000105281	R003812	67.9323	DMSO
ENSG00000105355	R003812	0	DMSO
ENSG00000105379	R003812	Inf	DMSO
ENSG00000105402	R003812	1.43665	DMSO
ENSG00000105479	R003812	1.22797	DMSO
ENSG00000105483	R003812	7.16041	DMSO
ENSG00000105486	R003812	0	DMSO
ENSG00000105497	R003812	29.3629	DMSO
ENSG00000105499	R003812	0	DMSO
ENSG00000105568	R003812	2.88475	DMSO
ENSG00000105610	R003812	22.1938	DMSO
ENSG00000105643	R003812	145.574	DMSO
ENSG00000105669	R003812	5.54141	DMSO
ENSG00000105671	R003812	98.487	DMSO
ENSG00000105676	R003812	3.26337	DMSO
ENSG00000105723	R003812	16.3466	DMSO
ENSG00000105726	R003812	0	DMSO
ENSG00000105778	R003812	0	DMSO
ENSG00000105849	R003812	31.8643	DMSO
ENSG00000105879	R003812	3.212	DMSO
ENSG00000105887	R003812	1.11644	DMSO
ENSG00000105939	R003812	0.953455	DMSO
ENSG00000105953	R003812	0	DMSO
ENSG00000105968	R003812	10.397	DMSO
ENSG00000105983	R003812	1.31819	DMSO
ENSG00000106028	R003812	0.288365	DMSO
ENSG00000106105	R003812	0.851748	DMSO
ENSG00000106144	R003812	0.637951	DMSO
ENSG00000106153	R003812	0	DMSO
ENSG00000106211	R003812	682.958	DMSO
ENSG00000106245	R003812	0.514773	DMSO
ENSG00000106266	R003812	3.71396	DMSO
ENSG00000106299	R003812	0.892703	DMSO
ENSG00000106404	R003812	9.30108	DMSO
ENSG00000106415	R003812	1.98378	DMSO
ENSG00000106460	R003812	0.973485	DMSO
ENSG00000106462	R003812	8.69522	DMSO
ENSG00000106591	R003812	0	DMSO
ENSG00000106603	R003812	0.355103	DMSO
ENSG00000106608	R003812	30.0453	DMSO
ENSG00000106609	R003812	4.03968	DMSO
ENSG00000106636	R003812	30.7444	DMSO
ENSG00000106682	R003812	9.45931	DMSO
ENSG00000106771	R003812	0.0184741	DMSO
ENSG00000106799	R003812	0	DMSO
ENSG00000106803	R003812	12.2155	DMSO
ENSG00000106809	R003812	0	DMSO
ENSG00000106993	R003812	1.10038	DMSO
ENSG00000107014	R003812	0	DMSO
ENSG00000107036	R003812	4.66144	DMSO
ENSG00000107223	R003812	163.965	DMSO
ENSG00000107262	R003812	0.645989	DMSO
ENSG00000107290	R003812	1.06776	DMSO
ENSG00000107372	R003812	19.655	DMSO
ENSG00000107521	R003812	5.07022	DMSO
ENSG00000107537	R003812	0	DMSO
ENSG00000107554	R003812	0	DMSO
ENSG00000107625	R003812	3.44962	DMSO
ENSG00000107651	R003812	0.080945	DMSO
ENSG00000107672	R003812	32.4315	DMSO
ENSG00000107738	R003812	162.874	DMSO
ENSG00000107771	R003812	1.23688	DMSO
ENSG00000107789	R003812	1.19081	DMSO
ENSG00000107829	R003812	1.76839	DMSO
ENSG00000107854	R003812	0.251637	DMSO
ENSG00000107929	R003812	3.26334	DMSO
ENSG00000107938	R003812	2.34948	DMSO
ENSG00000107949	R003812	76.5256	DMSO
ENSG00000107959	R003812	9.99456	DMSO
ENSG00000107960	R003812	0	DMSO
ENSG00000107968	R003812	1.04221	DMSO
ENSG00000108021	R003812	0.515411	DMSO
ENSG00000108039	R003812	7.28284	DMSO
ENSG00000108091	R003812	1.9047	DMSO
ENSG00000108106	R003812	0.862453	DMSO
ENSG00000108179	R003812	9.5297	DMSO
ENSG00000108187	R003812	1.41951	DMSO
ENSG00000108256	R003812	5.10922	DMSO
ENSG00000108298	R003812	124.705	DMSO
ENSG00000108312	R003812	7.75068	DMSO
ENSG00000108344	R003812	15.6966	DMSO
ENSG00000108349	R003812	0	DMSO
ENSG00000108384	R003812	0.615	DMSO
ENSG00000108389	R003812	1.36415	DMSO
ENSG00000108469	R003812	985.709	DMSO
ENSG00000108506	R003812	1.38524	DMSO
ENSG00000108551	R003812	284.503	DMSO
ENSG00000108591	R003812	2.69441	DMSO
ENSG00000108651	R003812	0.486523	DMSO
ENSG00000108666	R003812	0	DMSO
ENSG00000108826	R003812	28.3582	DMSO
ENSG00000108848	R003812	1.44832	DMSO
ENSG00000109046	R003812	62.9358	DMSO
ENSG00000109062	R003812	65.7136	DMSO
ENSG00000109111	R003812	1.856	DMSO
ENSG00000109118	R003812	1.51744	DMSO
ENSG00000109133	R003812	13.233	DMSO
ENSG00000109184	R003812	0.26391	DMSO
ENSG00000109220	R003812	22.3172	DMSO
ENSG00000109265	R003812	0.120574	DMSO
ENSG00000109270	R003812	6.6839	DMSO
ENSG00000109323	R003812	8.02115	DMSO
ENSG00000109381	R003812	0	DMSO
ENSG00000109390	R003812	3.25879	DMSO
ENSG00000109445	R003812	17.2797	DMSO
ENSG00000109475	R003812	4.54703	DMSO
ENSG00000109536	R003812	107.819	DMSO
ENSG00000109606	R003812	10.1904	DMSO
ENSG00000109618	R003812	1.22532	DMSO
ENSG00000109670	R003812	0	DMSO
ENSG00000109674	R003812	0	DMSO
ENSG00000109775	R003812	0.96303	DMSO
ENSG00000109787	R003812	4.9098	DMSO
ENSG00000109805	R003812	0.19072	DMSO
ENSG00000109861	R003812	1.24094	DMSO
ENSG00000109917	R003812	84.8147	DMSO
ENSG00000109919	R003812	1.1231	DMSO
ENSG00000109920	R003812	2.20564	DMSO
ENSG00000110031	R003812	0.453101	DMSO
ENSG00000110074	R003812	0	DMSO
ENSG00000110075	R003812	1.45927	DMSO
ENSG00000110076	R003812	0	DMSO
ENSG00000110237	R003812	0	DMSO
ENSG00000110315	R003812	41.9736	DMSO
ENSG00000110330	R003812	212.385	DMSO
ENSG00000110344	R003812	0.707496	DMSO
ENSG00000110367	R003812	9.13603	DMSO
ENSG00000110442	R003812	13.9718	DMSO
ENSG00000110497	R003812	1.45394	DMSO
ENSG00000110583	R003812	11.5311	DMSO
ENSG00000110719	R003812	25.4537	DMSO
ENSG00000110721	R003812	13.6908	DMSO
ENSG00000110723	R003812	0	DMSO
ENSG00000110768	R003812	11.9874	DMSO
ENSG00000110888	R003812	16.295	DMSO
ENSG00000110900	R003812	0	DMSO
ENSG00000110925	R003812	3.20702	DMSO
ENSG00000110958	R003812	35.4303	DMSO
ENSG00000111011	R003812	6.14336	DMSO
ENSG00000111196	R003812	2.20466	DMSO
ENSG00000111203	R003812	32.5818	DMSO
ENSG00000111206	R003812	0	DMSO
ENSG00000111224	R003812	0.968106	DMSO
ENSG00000111229	R003812	29.6926	DMSO
ENSG00000111252	R003812	21.1841	DMSO
ENSG00000111271	R003812	0.21443	DMSO
ENSG00000111358	R003812	1.64601	DMSO
ENSG00000111361	R003812	312.357	DMSO
ENSG00000111602	R003812	2.19609	DMSO
ENSG00000111615	R003812	0.54697	DMSO
ENSG00000111666	R003812	0	DMSO
ENSG00000111725	R003812	1.35806	DMSO
ENSG00000111726	R003812	0.659259	DMSO
ENSG00000111786	R003812	0	DMSO
ENSG00000111790	R003812	2.99091	DMSO
ENSG00000111832	R003812	22.7512	DMSO
ENSG00000111843	R003812	13.1114	DMSO
ENSG00000111875	R003812	1.31421	DMSO
ENSG00000111877	R003812	0	DMSO
ENSG00000111886	R003812	0	DMSO
ENSG00000111897	R003812	63.6208	DMSO
ENSG00000111911	R003812	0	DMSO
ENSG00000111981	R003812	9.6404	DMSO
ENSG00000112031	R003812	5.58273	DMSO
ENSG00000112039	R003812	26.6127	DMSO
ENSG00000112062	R003812	5.66949	DMSO
ENSG00000112077	R003812	1.2471	DMSO
ENSG00000112078	R003812	0	DMSO
ENSG00000112079	R003812	71.2421	DMSO
ENSG00000112081	R003812	204.505	DMSO
ENSG00000112118	R003812	4.51956	DMSO
ENSG00000112167	R003812	6.78127	DMSO
ENSG00000112208	R003812	20.9767	DMSO
ENSG00000112234	R003812	0.331235	DMSO
ENSG00000112242	R003812	1.58626	DMSO
ENSG00000112305	R003812	0	DMSO
ENSG00000112308	R003812	10.2475	DMSO
ENSG00000112320	R003812	0	DMSO
ENSG00000112333	R003812	0	DMSO
ENSG00000112343	R003812	17.6371	DMSO
ENSG00000112365	R003812	0	DMSO
ENSG00000112406	R003812	2.09504	DMSO
ENSG00000112514	R003812	251.032	DMSO
ENSG00000112531	R003812	0	DMSO
ENSG00000112624	R003812	0	DMSO
ENSG00000112658	R003812	30.8889	DMSO
ENSG00000112659	R003812	0	DMSO
ENSG00000112715	R003812	18.0857	DMSO
ENSG00000112739	R003812	5.32313	DMSO
ENSG00000112759	R003812	0	DMSO
ENSG00000112761	R003812	0	DMSO
ENSG00000112851	R003812	1.74262	DMSO
ENSG00000112893	R003812	1.66551	DMSO
ENSG00000112972	R003812	0.55415	DMSO
ENSG00000113068	R003812	0.184139	DMSO
ENSG00000113119	R003812	0	DMSO
ENSG00000113263	R003812	0	DMSO
ENSG00000113312	R003812	1.75263	DMSO
ENSG00000113328	R003812	36.033	DMSO
ENSG00000113360	R003812	11.6909	DMSO
ENSG00000113369	R003812	32.6192	DMSO
ENSG00000113384	R003812	3.63736	DMSO
ENSG00000113558	R003812	250.793	DMSO
ENSG00000113569	R003812	0.561326	DMSO
ENSG00000113583	R003812	95.8223	DMSO
ENSG00000113643	R003812	2.29492	DMSO
ENSG00000113658	R003812	0.679479	DMSO
ENSG00000113742	R003812	1.18764	DMSO
ENSG00000113811	R003812	1.84545	DMSO
ENSG00000113838	R003812	11.5837	DMSO
ENSG00000113845	R003812	4.4064	DMSO
ENSG00000113851	R003812	21.3021	DMSO
ENSG00000114023	R003812	4.90909	DMSO
ENSG00000114030	R003812	2.35549	DMSO
ENSG00000114054	R003812	0	DMSO
ENSG00000114062	R003812	2.67804	DMSO
ENSG00000114126	R003812	0.280033	DMSO
ENSG00000114166	R003812	37.5566	DMSO
ENSG00000114331	R003812	6.4486	DMSO
ENSG00000114346	R003812	1.61864	DMSO
ENSG00000114383	R003812	0	DMSO
ENSG00000114391	R003812	167.703	DMSO
ENSG00000114439	R003812	1.91438	DMSO
ENSG00000114491	R003812	10.7946	DMSO
ENSG00000114503	R003812	10.6281	DMSO
ENSG00000114573	R003812	5.34047	DMSO
ENSG00000114654	R003812	0	DMSO
ENSG00000114698	R003812	2.37962	DMSO
ENSG00000114737	R003812	6.88766	DMSO
ENSG00000114742	R003812	2.42303	DMSO
ENSG00000114770	R003812	2.73785	DMSO
ENSG00000114784	R003812	12.1562	DMSO
ENSG00000114796	R003812	2.84751	DMSO
ENSG00000114850	R003812	31.1339	DMSO
ENSG00000114861	R003812	0	DMSO
ENSG00000114956	R003812	2.84878	DMSO
ENSG00000114999	R003812	0	DMSO
ENSG00000115020	R003812	9.51848	DMSO
ENSG00000115042	R003812	4.7375	DMSO
ENSG00000115073	R003812	4.66061	DMSO
ENSG00000115084	R003812	0	DMSO
ENSG00000115091	R003812	3.18987	DMSO
ENSG00000115183	R003812	0.423835	DMSO
ENSG00000115241	R003812	0	DMSO
ENSG00000115255	R003812	0	DMSO
ENSG00000115268	R003812	68.9229	DMSO
ENSG00000115275	R003812	40.6818	DMSO
ENSG00000115282	R003812	15.8669	DMSO
ENSG00000115286	R003812	36.4422	DMSO
ENSG00000115307	R003812	7.45303	DMSO
ENSG00000115419	R003812	2.51666	DMSO
ENSG00000115421	R003812	6.56997	DMSO
ENSG00000115446	R003812	14.345	DMSO
ENSG00000115484	R003812	0.987121	DMSO
ENSG00000115641	R003812	0.839557	DMSO
ENSG00000115649	R003812	12.0749	DMSO
ENSG00000115657	R003812	Inf	DMSO
ENSG00000115661	R003812	22.3576	DMSO
ENSG00000115685	R003812	0.258081	DMSO
ENSG00000115738	R003812	1.2028	DMSO
ENSG00000115761	R003812	0.339195	DMSO
ENSG00000115816	R003812	3.97749	DMSO
ENSG00000115866	R003812	10.5871	DMSO
ENSG00000115875	R003812	56.9365	DMSO
ENSG00000115993	R003812	6.41047	DMSO
ENSG00000116120	R003812	0.139286	DMSO
ENSG00000116191	R003812	0.216957	DMSO
ENSG00000116237	R003812	12.849	DMSO
ENSG00000116266	R003812	8.61407	DMSO
ENSG00000116299	R003812	2.08401	DMSO
ENSG00000116350	R003812	21.3511	DMSO
ENSG00000116406	R003812	20.1072	DMSO
ENSG00000116455	R003812	10.3964	DMSO
ENSG00000116478	R003812	0	DMSO
ENSG00000116521	R003812	283.841	DMSO
ENSG00000116560	R003812	9.30654	DMSO
ENSG00000116604	R003812	3.10948	DMSO
ENSG00000116679	R003812	24.9385	DMSO
ENSG00000116701	R003812	89.9597	DMSO
ENSG00000116717	R003812	11.9049	DMSO
ENSG00000116741	R003812	143.358	DMSO
ENSG00000116747	R003812	0.879287	DMSO
ENSG00000116761	R003812	16.703	DMSO
ENSG00000116793	R003812	9.19532	DMSO
ENSG00000116809	R003812	36.3939	DMSO
ENSG00000116815	R003812	5.59964	DMSO
ENSG00000116830	R003812	10.1266	DMSO
ENSG00000116863	R003812	200.15	DMSO
ENSG00000116903	R003812	0	DMSO
ENSG00000116984	R003812	0.328537	DMSO
ENSG00000117133	R003812	9.4053	DMSO
ENSG00000117151	R003812	2.53006	DMSO
ENSG00000117222	R003812	5.62562	DMSO
ENSG00000117318	R003812	494.797	DMSO
ENSG00000117335	R003812	15.9076	DMSO
ENSG00000117360	R003812	18.4336	DMSO
ENSG00000117399	R003812	18.7113	DMSO
ENSG00000117408	R003812	47.6283	DMSO
ENSG00000117475	R003812	0	DMSO
ENSG00000117505	R003812	21.4245	DMSO
ENSG00000117519	R003812	0	DMSO
ENSG00000117523	R003812	22.9992	DMSO
ENSG00000117592	R003812	8.40417	DMSO
ENSG00000117650	R003812	0	DMSO
ENSG00000117691	R003812	21.2839	DMSO
ENSG00000117724	R003812	37.3137	DMSO
ENSG00000117748	R003812	5.65977	DMSO
ENSG00000117751	R003812	0	DMSO
ENSG00000117758	R003812	31.5626	DMSO
ENSG00000117899	R003812	0.705747	DMSO
ENSG00000118197	R003812	6.88333	DMSO
ENSG00000118217	R003812	0	DMSO
ENSG00000118298	R003812	0	DMSO
ENSG00000118307	R003812	0	DMSO
ENSG00000118412	R003812	0	DMSO
ENSG00000118418	R003812	0.817641	DMSO
ENSG00000118454	R003812	4.33311	DMSO
ENSG00000118482	R003812	1.10839	DMSO
ENSG00000118513	R003812	0.32131	DMSO
ENSG00000118579	R003812	67.7779	DMSO
ENSG00000118640	R003812	1.20275	DMSO
ENSG00000118762	R003812	0.242948	DMSO
ENSG00000118816	R003812	1.11619	DMSO
ENSG00000118961	R003812	14.3277	DMSO
ENSG00000119004	R003812	17.3768	DMSO
ENSG00000119041	R003812	169.61	DMSO
ENSG00000119231	R003812	0.675444	DMSO
ENSG00000119314	R003812	4.91576	DMSO
ENSG00000119318	R003812	1.1361	DMSO
ENSG00000119333	R003812	1.89091	DMSO
ENSG00000119383	R003812	0	DMSO
ENSG00000119392	R003812	13.3375	DMSO
ENSG00000119431	R003812	0	DMSO
ENSG00000119446	R003812	4.62767	DMSO
ENSG00000119471	R003812	6.10696	DMSO
ENSG00000119559	R003812	0	DMSO
ENSG00000119596	R003812	3.99224	DMSO
ENSG00000119688	R003812	0	DMSO
ENSG00000119689	R003812	8.93415	DMSO
ENSG00000119705	R003812	5.26681	DMSO
ENSG00000119725	R003812	Inf	DMSO
ENSG00000119778	R003812	0.068429	DMSO
ENSG00000119787	R003812	2.08773	DMSO
ENSG00000119801	R003812	0.61303	DMSO
ENSG00000119812	R003812	0	DMSO
ENSG00000119820	R003812	1.42578	DMSO
ENSG00000119900	R003812	20.5376	DMSO
ENSG00000119912	R003812	8.12638	DMSO
ENSG00000119979	R003812	1.25294	DMSO
ENSG00000120008	R003812	39.4043	DMSO
ENSG00000120088	R003812	NA	DMSO
ENSG00000120129	R003812	2.73552	DMSO
ENSG00000120137	R003812	1.39297	DMSO
ENSG00000120159	R003812	8.21761	DMSO
ENSG00000120265	R003812	0	DMSO
ENSG00000120278	R003812	0	DMSO
ENSG00000120333	R003812	7.87172	DMSO
ENSG00000120334	R003812	28.6973	DMSO
ENSG00000120451	R003812	0.912308	DMSO
ENSG00000120458	R003812	3.65297	DMSO
ENSG00000120533	R003812	3.56329	DMSO
ENSG00000120656	R003812	1606.36	DMSO
ENSG00000120686	R003812	63.9328	DMSO
ENSG00000120690	R003812	1.58405	DMSO
ENSG00000120705	R003812	3.00518	DMSO
ENSG00000120738	R003812	677.736	DMSO
ENSG00000120798	R003812	6.57159	DMSO
ENSG00000120802	R003812	7.84246	DMSO
ENSG00000120837	R003812	6.58497	DMSO
ENSG00000120889	R003812	0.559215	DMSO
ENSG00000120942	R003812	7.55833	DMSO
ENSG00000121039	R003812	196.57	DMSO
ENSG00000121053	R003812	0	DMSO
ENSG00000121058	R003812	13.1397	DMSO
ENSG00000121060	R003812	5.61928	DMSO
ENSG00000121064	R003812	2.6	DMSO
ENSG00000121073	R003812	0	DMSO
ENSG00000121211	R003812	0	DMSO
ENSG00000121406	R003812	0	DMSO
ENSG00000121481	R003812	7.68893	DMSO
ENSG00000121486	R003812	57.1287	DMSO
ENSG00000121542	R003812	22.7051	DMSO
ENSG00000121579	R003812	0.775917	DMSO
ENSG00000121644	R003812	59.3647	DMSO
ENSG00000121691	R003812	1.77885	DMSO
ENSG00000121774	R003812	5.39635	DMSO
ENSG00000121879	R003812	2.68005	DMSO
ENSG00000121931	R003812	34.5841	DMSO
ENSG00000121966	R003812	130.591	DMSO
ENSG00000122085	R003812	24.3841	DMSO
ENSG00000122203	R003812	493.001	DMSO
ENSG00000122299	R003812	1.9185	DMSO
ENSG00000122432	R003812	0	DMSO
ENSG00000122482	R003812	0.36774	DMSO
ENSG00000122512	R003812	2.25315	DMSO
ENSG00000122550	R003812	0.91708	DMSO
ENSG00000122591	R003812	0	DMSO
ENSG00000122643	R003812	0.0298035	DMSO
ENSG00000122644	R003812	4.52828	DMSO
ENSG00000122692	R003812	15.5811	DMSO
ENSG00000122862	R003812	32.911	DMSO
ENSG00000122884	R003812	7.3979	DMSO
ENSG00000122912	R003812	3.57118	DMSO
ENSG00000122952	R003812	7.77071	DMSO
ENSG00000122970	R003812	0	DMSO
ENSG00000123091	R003812	8.99417	DMSO
ENSG00000123136	R003812	336.487	DMSO
ENSG00000123144	R003812	33.5174	DMSO
ENSG00000123219	R003812	0.915636	DMSO
ENSG00000123297	R003812	24.8444	DMSO
ENSG00000123338	R003812	5.46944	DMSO
ENSG00000123374	R003812	28.3167	DMSO
ENSG00000123405	R003812	19.1492	DMSO
ENSG00000123416	R003812	176.469	DMSO
ENSG00000123473	R003812	3.74211	DMSO
ENSG00000123485	R003812	7.0041	DMSO
ENSG00000123505	R003812	3.62263	DMSO
ENSG00000123595	R003812	2.06651	DMSO
ENSG00000123600	R003812	13.5239	DMSO
ENSG00000123684	R003812	21.1551	DMSO
ENSG00000123728	R003812	8.92955	DMSO
ENSG00000123737	R003812	1.4951	DMSO
ENSG00000123933	R003812	14.6797	DMSO
ENSG00000123975	R003812	11.3002	DMSO
ENSG00000123983	R003812	3.11062	DMSO
ENSG00000124098	R003812	125.094	DMSO
ENSG00000124120	R003812	5.8639	DMSO
ENSG00000124145	R003812	6.66627	DMSO
ENSG00000124155	R003812	2.19205	DMSO
ENSG00000124164	R003812	4.35706	DMSO
ENSG00000124172	R003812	12.5098	DMSO
ENSG00000124181	R003812	0	DMSO
ENSG00000124193	R003812	41.6012	DMSO
ENSG00000124214	R003812	0.730021	DMSO
ENSG00000124216	R003812	87.0485	DMSO
ENSG00000124226	R003812	4.18752	DMSO
ENSG00000124299	R003812	0	DMSO
ENSG00000124333	R003812	0.185176	DMSO
ENSG00000124356	R003812	0	DMSO
ENSG00000124422	R003812	0	DMSO
ENSG00000124486	R003812	1.50748	DMSO
ENSG00000124490	R003812	0	DMSO
ENSG00000124562	R003812	14.6205	DMSO
ENSG00000124608	R003812	17.1628	DMSO
ENSG00000124635	R003812	785.959	DMSO
ENSG00000124641	R003812	0.828327	DMSO
ENSG00000124659	R003812	12.8333	DMSO
ENSG00000124786	R003812	58.5561	DMSO
ENSG00000124789	R003812	12.1429	DMSO
ENSG00000124795	R003812	1.88047	DMSO
ENSG00000125246	R003812	0.915409	DMSO
ENSG00000125347	R003812	25.6429	DMSO
ENSG00000125375	R003812	9.00227	DMSO
ENSG00000125445	R003812	11.1917	DMSO
ENSG00000125450	R003812	11.6265	DMSO
ENSG00000125484	R003812	0.189635	DMSO
ENSG00000125505	R003812	0	DMSO
ENSG00000125633	R003812	0.451022	DMSO
ENSG00000125656	R003812	56.4564	DMSO
ENSG00000125657	R003812	102.71	DMSO
ENSG00000125686	R003812	0	DMSO
ENSG00000125740	R003812	6.99901	DMSO
ENSG00000125772	R003812	1.81747	DMSO
ENSG00000125817	R003812	0	DMSO
ENSG00000125827	R003812	24.6116	DMSO
ENSG00000125844	R003812	0	DMSO
ENSG00000125863	R003812	Inf	DMSO
ENSG00000125868	R003812	12.3297	DMSO
ENSG00000125871	R003812	6.55373	DMSO
ENSG00000125875	R003812	1.16376	DMSO
ENSG00000125967	R003812	0	DMSO
ENSG00000125970	R003812	2.69102	DMSO
ENSG00000125971	R003812	3.40281	DMSO
ENSG00000125991	R003812	61.0555	DMSO
ENSG00000126001	R003812	11.307	DMSO
ENSG00000126005	R003812	25.1059	DMSO
ENSG00000126088	R003812	0.591246	DMSO
ENSG00000126216	R003812	1.44431	DMSO
ENSG00000126226	R003812	1.07548	DMSO
ENSG00000126254	R003812	0	DMSO
ENSG00000126261	R003812	4.86915	DMSO
ENSG00000126267	R003812	168.564	DMSO
ENSG00000126461	R003812	6.54545	DMSO
ENSG00000126522	R003812	14.4779	DMSO
ENSG00000126524	R003812	0	DMSO
ENSG00000126602	R003812	5.99151	DMSO
ENSG00000126746	R003812	0.769048	DMSO
ENSG00000126756	R003812	9.81653	DMSO
ENSG00000126773	R003812	7.36828	DMSO
ENSG00000126787	R003812	1.69045	DMSO
ENSG00000126804	R003812	0	DMSO
ENSG00000126882	R003812	3.58731	DMSO
ENSG00000126903	R003812	630.919	DMSO
ENSG00000126934	R003812	8.66263	DMSO
ENSG00000127080	R003812	0.432213	DMSO
ENSG00000127328	R003812	2.47959	DMSO
ENSG00000127337	R003812	19.4374	DMSO
ENSG00000127419	R003812	0	DMSO
ENSG00000127423	R003812	2.8946	DMSO
ENSG00000127463	R003812	2.57567	DMSO
ENSG00000127481	R003812	3.44678	DMSO
ENSG00000127511	R003812	6.6016	DMSO
ENSG00000127527	R003812	0	DMSO
ENSG00000127564	R003812	0	DMSO
ENSG00000127580	R003812	0	DMSO
ENSG00000127663	R003812	1.88583	DMSO
ENSG00000127666	R003812	0	DMSO
ENSG00000127946	R003812	0	DMSO
ENSG00000127952	R003812	31.6555	DMSO
ENSG00000127989	R003812	0.806986	DMSO
ENSG00000127993	R003812	0	DMSO
ENSG00000128016	R003812	309.258	DMSO
ENSG00000128059	R003812	0	DMSO
ENSG00000128228	R003812	NA	DMSO
ENSG00000128245	R003812	5.21244	DMSO
ENSG00000128268	R003812	0	DMSO
ENSG00000128340	R003812	26.238	DMSO
ENSG00000128534	R003812	1.28543	DMSO
ENSG00000128563	R003812	1.5381	DMSO
ENSG00000128595	R003812	2.67955	DMSO
ENSG00000128604	R003812	0	DMSO
ENSG00000128791	R003812	1.12121	DMSO
ENSG00000129003	R003812	0.500922	DMSO
ENSG00000129083	R003812	29.3938	DMSO
ENSG00000129128	R003812	11.6907	DMSO
ENSG00000129158	R003812	5.99267	DMSO
ENSG00000129173	R003812	3.09036	DMSO
ENSG00000129214	R003812	0	DMSO
ENSG00000129315	R003812	0	DMSO
ENSG00000129351	R003812	16.6651	DMSO
ENSG00000129353	R003812	7.55449	DMSO
ENSG00000129460	R003812	9.23049	DMSO
ENSG00000129493	R003812	0.985227	DMSO
ENSG00000129515	R003812	44.0895	DMSO
ENSG00000129657	R003812	14.5094	DMSO
ENSG00000129757	R003812	NA	DMSO
ENSG00000129824	R003812	214.963	DMSO
ENSG00000129946	R003812	0	DMSO
ENSG00000130054	R003812	0	DMSO
ENSG00000130066	R003812	18.6141	DMSO
ENSG00000130150	R003812	1.71881	DMSO
ENSG00000130164	R003812	2.09871	DMSO
ENSG00000130222	R003812	Inf	DMSO
ENSG00000130309	R003812	0	DMSO
ENSG00000130311	R003812	0	DMSO
ENSG00000130313	R003812	1754.53	DMSO
ENSG00000130332	R003812	1.29201	DMSO
ENSG00000130517	R003812	0.974411	DMSO
ENSG00000130520	R003812	5.55502	DMSO
ENSG00000130522	R003812	761.811	DMSO
ENSG00000130560	R003812	11.1142	DMSO
ENSG00000130638	R003812	23.7583	DMSO
ENSG00000130695	R003812	28.3879	DMSO
ENSG00000130713	R003812	39.9859	DMSO
ENSG00000130741	R003812	0.322209	DMSO
ENSG00000130766	R003812	56.3992	DMSO
ENSG00000130770	R003812	24.5132	DMSO
ENSG00000130772	R003812	171.47	DMSO
ENSG00000130775	R003812	2.51032	DMSO
ENSG00000130779	R003812	4.13122	DMSO
ENSG00000130811	R003812	60.1432	DMSO
ENSG00000130921	R003812	5.26306	DMSO
ENSG00000130985	R003812	0.343874	DMSO
ENSG00000131023	R003812	0	DMSO
ENSG00000131051	R003812	10.0406	DMSO
ENSG00000131100	R003812	0.267452	DMSO
ENSG00000131165	R003812	6.65118	DMSO
ENSG00000131171	R003812	9.87414	DMSO
ENSG00000131174	R003812	107.42	DMSO
ENSG00000131188	R003812	0	DMSO
ENSG00000131355	R003812	203.19	DMSO
ENSG00000131368	R003812	3.14091	DMSO
ENSG00000131381	R003812	5.07894	DMSO
ENSG00000131462	R003812	0.460688	DMSO
ENSG00000131469	R003812	9.34545	DMSO
ENSG00000131470	R003812	10.2701	DMSO
ENSG00000131507	R003812	0.307703	DMSO
ENSG00000131626	R003812	6.26388	DMSO
ENSG00000131653	R003812	0	DMSO
ENSG00000131697	R003812	0	DMSO
ENSG00000131732	R003812	4.01645	DMSO
ENSG00000131747	R003812	5.29455	DMSO
ENSG00000131781	R003812	3.16232	DMSO
ENSG00000131788	R003812	0	DMSO
ENSG00000131844	R003812	0.0532279	DMSO
ENSG00000131845	R003812	0	DMSO
ENSG00000131876	R003812	0.745076	DMSO
ENSG00000131966	R003812	7.88514	DMSO
ENSG00000131979	R003812	2.20409	DMSO
ENSG00000132155	R003812	0.460992	DMSO
ENSG00000132182	R003812	0.319139	DMSO
ENSG00000132199	R003812	1.48979	DMSO
ENSG00000132323	R003812	3.01805	DMSO
ENSG00000132341	R003812	56.8176	DMSO
ENSG00000132406	R003812	7.531	DMSO
ENSG00000132424	R003812	1.3202	DMSO
ENSG00000132463	R003812	11.6784	DMSO
ENSG00000132464	R003812	0	DMSO
ENSG00000132467	R003812	Inf	DMSO
ENSG00000132485	R003812	5.7543	DMSO
ENSG00000132570	R003812	3.90533	DMSO
ENSG00000132581	R003812	45.7049	DMSO
ENSG00000132589	R003812	18.2926	DMSO
ENSG00000132612	R003812	61.8455	DMSO
ENSG00000132640	R003812	3.73327	DMSO
ENSG00000132661	R003812	0	DMSO
ENSG00000132664	R003812	27.7192	DMSO
ENSG00000132773	R003812	49.0012	DMSO
ENSG00000132780	R003812	0	DMSO
ENSG00000132819	R003812	10.3245	DMSO
ENSG00000132824	R003812	1.33707	DMSO
ENSG00000132837	R003812	1252.17	DMSO
ENSG00000132963	R003812	17.296	DMSO
ENSG00000133111	R003812	29.3331	DMSO
ENSG00000133114	R003812	19.5063	DMSO
ENSG00000133119	R003812	0.125105	DMSO
ENSG00000133313	R003812	0	DMSO
ENSG00000133318	R003812	37.9203	DMSO
ENSG00000133606	R003812	4.7964	DMSO
ENSG00000133639	R003812	690.849	DMSO
ENSG00000133703	R003812	12.8667	DMSO
ENSG00000133706	R003812	0.370037	DMSO
ENSG00000133739	R003812	0	DMSO
ENSG00000133789	R003812	0	DMSO
ENSG00000133872	R003812	3.76145	DMSO
ENSG00000133884	R003812	3.56132	DMSO
ENSG00000133997	R003812	6.72623	DMSO
ENSG00000134056	R003812	41.4902	DMSO
ENSG00000134057	R003812	52.4116	DMSO
ENSG00000134058	R003812	2.67677	DMSO
ENSG00000134086	R003812	15.0558	DMSO
ENSG00000134152	R003812	12.8659	DMSO
ENSG00000134153	R003812	41.1727	DMSO
ENSG00000134186	R003812	15.3665	DMSO
ENSG00000134294	R003812	8.65587	DMSO
ENSG00000134308	R003812	4.68674	DMSO
ENSG00000134313	R003812	0.15733	DMSO
ENSG00000134333	R003812	0	DMSO
ENSG00000134419	R003812	174.458	DMSO
ENSG00000134444	R003812	1.58983	DMSO
ENSG00000134453	R003812	31.5116	DMSO
ENSG00000134575	R003812	0	DMSO
ENSG00000134684	R003812	0	DMSO
ENSG00000134697	R003812	0	DMSO
ENSG00000134758	R003812	25.552	DMSO
ENSG00000134824	R003812	0.90818	DMSO
ENSG00000134851	R003812	11.0936	DMSO
ENSG00000134882	R003812	22.7169	DMSO
ENSG00000134884	R003812	8.41765	DMSO
ENSG00000134900	R003812	4.80796	DMSO
ENSG00000134996	R003812	1.42931	DMSO
ENSG00000135002	R003812	14.7576	DMSO
ENSG00000135045	R003812	8.61212	DMSO
ENSG00000135077	R003812	0	DMSO
ENSG00000135108	R003812	2.67734	DMSO
ENSG00000135148	R003812	48.994	DMSO
ENSG00000135164	R003812	0.960264	DMSO
ENSG00000135245	R003812	5.36364	DMSO
ENSG00000135334	R003812	0.843778	DMSO
ENSG00000135372	R003812	8.86758	DMSO
ENSG00000135387	R003812	4.60057	DMSO
ENSG00000135457	R003812	0	DMSO
ENSG00000135469	R003812	75.9742	DMSO
ENSG00000135473	R003812	18.6096	DMSO
ENSG00000135506	R003812	11.3885	DMSO
ENSG00000135541	R003812	0	DMSO
ENSG00000135604	R003812	6.89562	DMSO
ENSG00000135605	R003812	1.68475	DMSO
ENSG00000135655	R003812	0.174011	DMSO
ENSG00000135679	R003812	12.3705	DMSO
ENSG00000135686	R003812	0	DMSO
ENSG00000135698	R003812	25.0303	DMSO
ENSG00000135722	R003812	0	DMSO
ENSG00000135775	R003812	14.8492	DMSO
ENSG00000135828	R003812	93.1588	DMSO
ENSG00000135829	R003812	14.9773	DMSO
ENSG00000135837	R003812	0.556503	DMSO
ENSG00000135845	R003812	6.53322	DMSO
ENSG00000135900	R003812	16.415	DMSO
ENSG00000135913	R003812	1.09252	DMSO
ENSG00000135926	R003812	30.647	DMSO
ENSG00000135940	R003812	53.003	DMSO
ENSG00000135956	R003812	5.88958	DMSO
ENSG00000136003	R003812	72.1409	DMSO
ENSG00000136021	R003812	6.90341	DMSO
ENSG00000136045	R003812	2.60896	DMSO
ENSG00000136100	R003812	5.39758	DMSO
ENSG00000136104	R003812	2.32642	DMSO
ENSG00000136108	R003812	54.6447	DMSO
ENSG00000136146	R003812	0	DMSO
ENSG00000136152	R003812	3.18747	DMSO
ENSG00000136159	R003812	0	DMSO
ENSG00000136247	R003812	14.9152	DMSO
ENSG00000136261	R003812	0	DMSO
ENSG00000136436	R003812	0.776515	DMSO
ENSG00000136449	R003812	33.3472	DMSO
ENSG00000136451	R003812	0	DMSO
ENSG00000136478	R003812	1.26112	DMSO
ENSG00000136518	R003812	1.60695	DMSO
ENSG00000136521	R003812	0	DMSO
ENSG00000136527	R003812	0.179127	DMSO
ENSG00000136536	R003812	2.02329	DMSO
ENSG00000136628	R003812	21.0021	DMSO
ENSG00000136715	R003812	2.3507	DMSO
ENSG00000136731	R003812	2.94535	DMSO
ENSG00000136758	R003812	3.27592	DMSO
ENSG00000136783	R003812	3.27273	DMSO
ENSG00000136802	R003812	0	DMSO
ENSG00000136810	R003812	41.8717	DMSO
ENSG00000136840	R003812	10.6952	DMSO
ENSG00000136888	R003812	125.595	DMSO
ENSG00000136897	R003812	0	DMSO
ENSG00000136933	R003812	0	DMSO
ENSG00000136936	R003812	330.28	DMSO
ENSG00000136937	R003812	18.4242	DMSO
ENSG00000136938	R003812	21.2341	DMSO
ENSG00000136940	R003812	10.5183	DMSO
ENSG00000136942	R003812	7.01627	DMSO
ENSG00000136997	R003812	0	DMSO
ENSG00000137040	R003812	6.64	DMSO
ENSG00000137054	R003812	4.89481	DMSO
ENSG00000137076	R003812	5.64516	DMSO
ENSG00000137154	R003812	18.5109	DMSO
ENSG00000137193	R003812	24.7917	DMSO
ENSG00000137198	R003812	2.10936	DMSO
ENSG00000137221	R003812	9.70236	DMSO
ENSG00000137266	R003812	0.0857675	DMSO
ENSG00000137267	R003812	29.0889	DMSO
ENSG00000137288	R003812	16.936	DMSO
ENSG00000137309	R003812	27.2633	DMSO
ENSG00000137364	R003812	2.17013	DMSO
ENSG00000137413	R003812	3.04091	DMSO
ENSG00000137434	R003812	531.304	DMSO
ENSG00000137513	R003812	3.92371	DMSO
ENSG00000137547	R003812	4.73077	DMSO
ENSG00000137601	R003812	0.43308	DMSO
ENSG00000137692	R003812	9.63229	DMSO
ENSG00000137709	R003812	0	DMSO
ENSG00000137710	R003812	0.591388	DMSO
ENSG00000137713	R003812	1.26871	DMSO
ENSG00000137770	R003812	0.337603	DMSO
ENSG00000137776	R003812	15.0355	DMSO
ENSG00000137801	R003812	2.92565	DMSO
ENSG00000137804	R003812	9192.35	DMSO
ENSG00000137807	R003812	0.971619	DMSO
ENSG00000137812	R003812	0	DMSO
ENSG00000137814	R003812	0.286804	DMSO
ENSG00000137818	R003812	7.23489	DMSO
ENSG00000137876	R003812	9.3336	DMSO
ENSG00000137880	R003812	Inf	DMSO
ENSG00000137965	R003812	13.8121	DMSO
ENSG00000138050	R003812	14.116	DMSO
ENSG00000138073	R003812	15.8753	DMSO
ENSG00000138078	R003812	0	DMSO
ENSG00000138095	R003812	3.82074	DMSO
ENSG00000138231	R003812	21.5568	DMSO
ENSG00000138279	R003812	1.92494	DMSO
ENSG00000138286	R003812	2.2554	DMSO
ENSG00000138326	R003812	121.262	DMSO
ENSG00000138346	R003812	7.92876	DMSO
ENSG00000138376	R003812	0.636464	DMSO
ENSG00000138399	R003812	10.429	DMSO
ENSG00000138400	R003812	0	DMSO
ENSG00000138442	R003812	0	DMSO
ENSG00000138448	R003812	4.21599	DMSO
ENSG00000138463	R003812	7.84741	DMSO
ENSG00000138592	R003812	0.349811	DMSO
ENSG00000138600	R003812	2.13539	DMSO
ENSG00000138621	R003812	0	DMSO
ENSG00000138623	R003812	22.1671	DMSO
ENSG00000138658	R003812	5.40121	DMSO
ENSG00000138768	R003812	1.8235	DMSO
ENSG00000138778	R003812	0.28244	DMSO
ENSG00000138794	R003812	0.42904	DMSO
ENSG00000138796	R003812	12.2265	DMSO
ENSG00000138867	R003812	2.83753	DMSO
ENSG00000139112	R003812	63.7862	DMSO
ENSG00000139131	R003812	48.4339	DMSO
ENSG00000139163	R003812	19.1446	DMSO
ENSG00000139168	R003812	4.58884	DMSO
ENSG00000139187	R003812	0	DMSO
ENSG00000139233	R003812	23.8576	DMSO
ENSG00000139496	R003812	1.32481	DMSO
ENSG00000139514	R003812	7.72053	DMSO
ENSG00000139517	R003812	1.31567	DMSO
ENSG00000139579	R003812	145.547	DMSO
ENSG00000139613	R003812	7.17013	DMSO
ENSG00000139618	R003812	0.3306	DMSO
ENSG00000139624	R003812	2.27411	DMSO
ENSG00000139684	R003812	16.3205	DMSO
ENSG00000139687	R003812	1.40674	DMSO
ENSG00000139726	R003812	10.6975	DMSO
ENSG00000139734	R003812	0.0605341	DMSO
ENSG00000139826	R003812	24.5845	DMSO
ENSG00000140006	R003812	2.21755	DMSO
ENSG00000140057	R003812	0	DMSO
ENSG00000140105	R003812	0	DMSO
ENSG00000140157	R003812	2.07197	DMSO
ENSG00000140199	R003812	0.63367	DMSO
ENSG00000140259	R003812	7.13838	DMSO
ENSG00000140265	R003812	10.2164	DMSO
ENSG00000140299	R003812	0.284416	DMSO
ENSG00000140307	R003812	3.50909	DMSO
ENSG00000140319	R003812	204.265	DMSO
ENSG00000140326	R003812	3.86909	DMSO
ENSG00000140332	R003812	20.9259	DMSO
ENSG00000140400	R003812	0.753333	DMSO
ENSG00000140403	R003812	3.57042	DMSO
ENSG00000140450	R003812	0	DMSO
ENSG00000140463	R003812	0.398767	DMSO
ENSG00000140470	R003812	0.50665	DMSO
ENSG00000140497	R003812	1.2084	DMSO
ENSG00000140545	R003812	2.42828	DMSO
ENSG00000140632	R003812	3.82949	DMSO
ENSG00000140691	R003812	0	DMSO
ENSG00000140853	R003812	0	DMSO
ENSG00000140854	R003812	0	DMSO
ENSG00000140943	R003812	8.84014	DMSO
ENSG00000140983	R003812	0	DMSO
ENSG00000140993	R003812	0.649036	DMSO
ENSG00000141002	R003812	5.46559	DMSO
ENSG00000141012	R003812	4.19024	DMSO
ENSG00000141030	R003812	26.6036	DMSO
ENSG00000141101	R003812	162.459	DMSO
ENSG00000141349	R003812	0	DMSO
ENSG00000141367	R003812	1.26904	DMSO
ENSG00000141385	R003812	157.245	DMSO
ENSG00000141425	R003812	1.85035	DMSO
ENSG00000141428	R003812	0	DMSO
ENSG00000141447	R003812	0.508477	DMSO
ENSG00000141452	R003812	3.28932	DMSO
ENSG00000141510	R003812	479.148	DMSO
ENSG00000141522	R003812	0	DMSO
ENSG00000141524	R003812	9.01886	DMSO
ENSG00000141551	R003812	0	DMSO
ENSG00000141562	R003812	21.6609	DMSO
ENSG00000141569	R003812	35.8955	DMSO
ENSG00000141580	R003812	10.3746	DMSO
ENSG00000141644	R003812	3.92887	DMSO
ENSG00000141664	R003812	9.96797	DMSO
ENSG00000141682	R003812	78.0051	DMSO
ENSG00000141698	R003812	0	DMSO
ENSG00000141858	R003812	0	DMSO
ENSG00000141971	R003812	592.692	DMSO
ENSG00000141979	R003812	Inf	DMSO
ENSG00000142002	R003812	7.06851	DMSO
ENSG00000142186	R003812	0	DMSO
ENSG00000142188	R003812	3.84565	DMSO
ENSG00000142396	R003812	92.7303	DMSO
ENSG00000142444	R003812	0	DMSO
ENSG00000142507	R003812	1.6303	DMSO
ENSG00000142634	R003812	4.59172	DMSO
ENSG00000142676	R003812	5.95014	DMSO
ENSG00000142784	R003812	0	DMSO
ENSG00000142864	R003812	99.0038	DMSO
ENSG00000142892	R003812	0	DMSO
ENSG00000142945	R003812	16.0696	DMSO
ENSG00000143013	R003812	24.0478	DMSO
ENSG00000143033	R003812	10.2716	DMSO
ENSG00000143106	R003812	30.7872	DMSO
ENSG00000143157	R003812	0	DMSO
ENSG00000143162	R003812	4.01419	DMSO
ENSG00000143199	R003812	1.12685	DMSO
ENSG00000143224	R003812	45.5041	DMSO
ENSG00000143303	R003812	1086.02	DMSO
ENSG00000143319	R003812	26.6436	DMSO
ENSG00000143322	R003812	0	DMSO
ENSG00000143333	R003812	8.80943	DMSO
ENSG00000143368	R003812	6.3978	DMSO
ENSG00000143379	R003812	9.79097	DMSO
ENSG00000143384	R003812	85.9417	DMSO
ENSG00000143401	R003812	9.70956	DMSO
ENSG00000143418	R003812	0	DMSO
ENSG00000143436	R003812	0	DMSO
ENSG00000143452	R003812	0	DMSO
ENSG00000143458	R003812	0	DMSO
ENSG00000143476	R003812	0	DMSO
ENSG00000143486	R003812	74.0873	DMSO
ENSG00000143493	R003812	0	DMSO
ENSG00000143514	R003812	7.29509	DMSO
ENSG00000143543	R003812	Inf	DMSO
ENSG00000143553	R003812	37.4076	DMSO
ENSG00000143612	R003812	52.9522	DMSO
ENSG00000143621	R003812	29.9157	DMSO
ENSG00000143624	R003812	2.53202	DMSO
ENSG00000143633	R003812	34.6476	DMSO
ENSG00000143643	R003812	0	DMSO
ENSG00000143742	R003812	1.19899	DMSO
ENSG00000143751	R003812	58.4226	DMSO
ENSG00000143756	R003812	1.37094	DMSO
ENSG00000143761	R003812	4.65967	DMSO
ENSG00000143772	R003812	0	DMSO
ENSG00000143776	R003812	0.501796	DMSO
ENSG00000143786	R003812	2.27212	DMSO
ENSG00000143970	R003812	4.55122	DMSO
ENSG00000143977	R003812	94.7422	DMSO
ENSG00000144021	R003812	0.787626	DMSO
ENSG00000144028	R003812	0.404903	DMSO
ENSG00000144048	R003812	12.0292	DMSO
ENSG00000144136	R003812	8.23333	DMSO
ENSG00000144161	R003812	5.65065	DMSO
ENSG00000144224	R003812	0.166463	DMSO
ENSG00000144445	R003812	2.31791	DMSO
ENSG00000144455	R003812	33.2234	DMSO
ENSG00000144468	R003812	1.34938	DMSO
ENSG00000144559	R003812	0	DMSO
ENSG00000144566	R003812	0	DMSO
ENSG00000144579	R003812	0.177416	DMSO
ENSG00000144580	R003812	1.03804	DMSO
ENSG00000144591	R003812	5.54697	DMSO
ENSG00000144744	R003812	4.47634	DMSO
ENSG00000144785	R003812	5.00848	DMSO
ENSG00000144848	R003812	0	DMSO
ENSG00000144959	R003812	1.56921	DMSO
ENSG00000145022	R003812	12.9172	DMSO
ENSG00000145216	R003812	406.218	DMSO
ENSG00000145248	R003812	2.5632	DMSO
ENSG00000145354	R003812	6.36481	DMSO
ENSG00000145386	R003812	68.5903	DMSO
ENSG00000145439	R003812	1.35735	DMSO
ENSG00000145495	R003812	1.81267	DMSO
ENSG00000145725	R003812	3.03202	DMSO
ENSG00000145741	R003812	30.1721	DMSO
ENSG00000145780	R003812	3.58405	DMSO
ENSG00000145833	R003812	0.624438	DMSO
ENSG00000145861	R003812	0	DMSO
ENSG00000145916	R003812	1.99406	DMSO
ENSG00000145990	R003812	0	DMSO
ENSG00000146109	R003812	0	DMSO
ENSG00000146205	R003812	0	DMSO
ENSG00000146232	R003812	12.6455	DMSO
ENSG00000146247	R003812	2.37739	DMSO
ENSG00000146278	R003812	75.7657	DMSO
ENSG00000146282	R003812	0.903209	DMSO
ENSG00000146425	R003812	0	DMSO
ENSG00000146670	R003812	19.1697	DMSO
ENSG00000146757	R003812	1.24187	DMSO
ENSG00000146802	R003812	0	DMSO
ENSG00000146834	R003812	29.6776	DMSO
ENSG00000146858	R003812	0	DMSO
ENSG00000147133	R003812	1.61445	DMSO
ENSG00000147162	R003812	12.02	DMSO
ENSG00000147224	R003812	3.98009	DMSO
ENSG00000147416	R003812	3.80583	DMSO
ENSG00000147419	R003812	0.622688	DMSO
ENSG00000147439	R003812	2.21117	DMSO
ENSG00000147471	R003812	47.7893	DMSO
ENSG00000147475	R003812	1.41632	DMSO
ENSG00000147533	R003812	3.58566	DMSO
ENSG00000147536	R003812	0.578283	DMSO
ENSG00000147571	R003812	NA	DMSO
ENSG00000147592	R003812	0	DMSO
ENSG00000147601	R003812	14.2017	DMSO
ENSG00000147813	R003812	155.964	DMSO
ENSG00000147905	R003812	2.041	DMSO
ENSG00000147955	R003812	231.443	DMSO
ENSG00000148110	R003812	2.2127	DMSO
ENSG00000148153	R003812	1.50735	DMSO
ENSG00000148158	R003812	3.06684	DMSO
ENSG00000148175	R003812	10.7445	DMSO
ENSG00000148218	R003812	15.0921	DMSO
ENSG00000148225	R003812	0.565152	DMSO
ENSG00000148248	R003812	11.3767	DMSO
ENSG00000148339	R003812	17.9413	DMSO
ENSG00000148343	R003812	21.6354	DMSO
ENSG00000148356	R003812	9.30594	DMSO
ENSG00000148384	R003812	0	DMSO
ENSG00000148429	R003812	0.840729	DMSO
ENSG00000148450	R003812	14.8318	DMSO
ENSG00000148484	R003812	0.381818	DMSO
ENSG00000148572	R003812	12.6727	DMSO
ENSG00000148688	R003812	3.19784	DMSO
ENSG00000148690	R003812	0.883867	DMSO
ENSG00000148719	R003812	1.15333	DMSO
ENSG00000148773	R003812	11.5711	DMSO
ENSG00000148824	R003812	25.1394	DMSO
ENSG00000148835	R003812	51.3939	DMSO
ENSG00000148925	R003812	53.533	DMSO
ENSG00000148943	R003812	1.53545	DMSO
ENSG00000148985	R003812	12.323	DMSO
ENSG00000149100	R003812	9.94902	DMSO
ENSG00000149136	R003812	22.303	DMSO
ENSG00000149150	R003812	1.62581	DMSO
ENSG00000149182	R003812	1.60043	DMSO
ENSG00000149218	R003812	3.94015	DMSO
ENSG00000149231	R003812	21.9443	DMSO
ENSG00000149257	R003812	2.34364	DMSO
ENSG00000149308	R003812	7.89158	DMSO
ENSG00000149346	R003812	3.45067	DMSO
ENSG00000149357	R003812	0.377384	DMSO
ENSG00000149480	R003812	0	DMSO
ENSG00000149483	R003812	20.3844	DMSO
ENSG00000149503	R003812	0	DMSO
ENSG00000149548	R003812	3.33793	DMSO
ENSG00000149636	R003812	12.6215	DMSO
ENSG00000149658	R003812	5.93301	DMSO
ENSG00000149781	R003812	45.0807	DMSO
ENSG00000150316	R003812	39.2261	DMSO
ENSG00000150455	R003812	0	DMSO
ENSG00000150456	R003812	13.0851	DMSO
ENSG00000150459	R003812	18.0823	DMSO
ENSG00000150593	R003812	0	DMSO
ENSG00000150779	R003812	17.0494	DMSO
ENSG00000150867	R003812	0.413677	DMSO
ENSG00000150907	R003812	17.5461	DMSO
ENSG00000150990	R003812	0.80567	DMSO
ENSG00000151014	R003812	31.3263	DMSO
ENSG00000151148	R003812	2.48333	DMSO
ENSG00000151176	R003812	0	DMSO
ENSG00000151239	R003812	4.36212	DMSO
ENSG00000151287	R003812	2.10642	DMSO
ENSG00000151353	R003812	36.103	DMSO
ENSG00000151364	R003812	NA	DMSO
ENSG00000151461	R003812	1.53187	DMSO
ENSG00000151498	R003812	41.9939	DMSO
ENSG00000151500	R003812	17.0885	DMSO
ENSG00000151532	R003812	1.85073	DMSO
ENSG00000151665	R003812	1.52061	DMSO
ENSG00000151746	R003812	0	DMSO
ENSG00000151806	R003812	7.44091	DMSO
ENSG00000151849	R003812	3.72031	DMSO
ENSG00000151876	R003812	5.65348	DMSO
ENSG00000151929	R003812	0.191251	DMSO
ENSG00000152061	R003812	0.242128	DMSO
ENSG00000152104	R003812	0	DMSO
ENSG00000152133	R003812	6.18182	DMSO
ENSG00000152219	R003812	3.45818	DMSO
ENSG00000152223	R003812	0.322012	DMSO
ENSG00000152229	R003812	0	DMSO
ENSG00000152439	R003812	0.885781	DMSO
ENSG00000152484	R003812	0.503652	DMSO
ENSG00000152518	R003812	4.22874	DMSO
ENSG00000152620	R003812	0	DMSO
ENSG00000152683	R003812	4.84049	DMSO
ENSG00000152795	R003812	1.18498	DMSO
ENSG00000152944	R003812	46.701	DMSO
ENSG00000153037	R003812	4.91389	DMSO
ENSG00000153048	R003812	13.3566	DMSO
ENSG00000153066	R003812	0.582893	DMSO
ENSG00000153187	R003812	5.66304	DMSO
ENSG00000153201	R003812	0	DMSO
ENSG00000153207	R003812	19.1055	DMSO
ENSG00000153443	R003812	0	DMSO
ENSG00000153551	R003812	0	DMSO
ENSG00000153561	R003812	1.84577	DMSO
ENSG00000153721	R003812	0	DMSO
ENSG00000153790	R003812	0	DMSO
ENSG00000153822	R003812	0	DMSO
ENSG00000153922	R003812	0.0978868	DMSO
ENSG00000154144	R003812	24.5808	DMSO
ENSG00000154370	R003812	0	DMSO
ENSG00000154429	R003812	0	DMSO
ENSG00000154473	R003812	1.50115	DMSO
ENSG00000154582	R003812	1.20078	DMSO
ENSG00000154640	R003812	2.58524	DMSO
ENSG00000154642	R003812	0	DMSO
ENSG00000154734	R003812	0	DMSO
ENSG00000154767	R003812	1.79394	DMSO
ENSG00000154781	R003812	3.3697	DMSO
ENSG00000154839	R003812	1.57529	DMSO
ENSG00000154957	R003812	169.72	DMSO
ENSG00000155099	R003812	2.0778	DMSO
ENSG00000155115	R003812	10.9342	DMSO
ENSG00000155189	R003812	0.431787	DMSO
ENSG00000155438	R003812	38.3843	DMSO
ENSG00000155592	R003812	34.0526	DMSO
ENSG00000155636	R003812	16.0226	DMSO
ENSG00000155660	R003812	51.6385	DMSO
ENSG00000155858	R003812	0	DMSO
ENSG00000155876	R003812	23.5545	DMSO
ENSG00000155903	R003812	3.26772	DMSO
ENSG00000155906	R003812	15.4624	DMSO
ENSG00000155962	R003812	1.12424	DMSO
ENSG00000156017	R003812	2.44401	DMSO
ENSG00000156171	R003812	1.90179	DMSO
ENSG00000156232	R003812	0.964791	DMSO
ENSG00000156256	R003812	4.2301	DMSO
ENSG00000156381	R003812	16.2455	DMSO
ENSG00000156384	R003812	40.6	DMSO
ENSG00000156467	R003812	3.83636	DMSO
ENSG00000156471	R003812	9.14859	DMSO
ENSG00000156521	R003812	0	DMSO
ENSG00000156531	R003812	1.06851	DMSO
ENSG00000156675	R003812	106.204	DMSO
ENSG00000156795	R003812	0	DMSO
ENSG00000156860	R003812	4.01535	DMSO
ENSG00000156875	R003812	0.276254	DMSO
ENSG00000156958	R003812	3.35334	DMSO
ENSG00000156970	R003812	0	DMSO
ENSG00000157181	R003812	0	DMSO
ENSG00000157191	R003812	96.321	DMSO
ENSG00000157212	R003812	0.293829	DMSO
ENSG00000157259	R003812	1.12406	DMSO
ENSG00000157426	R003812	0.961383	DMSO
ENSG00000157456	R003812	11.7697	DMSO
ENSG00000157637	R003812	0.170122	DMSO
ENSG00000157734	R003812	15.2056	DMSO
ENSG00000157764	R003812	0.636827	DMSO
ENSG00000157916	R003812	11.1901	DMSO
ENSG00000157954	R003812	7.19493	DMSO
ENSG00000158042	R003812	528.4	DMSO
ENSG00000158201	R003812	4.92478	DMSO
ENSG00000158373	R003812	43.6142	DMSO
ENSG00000158406	R003812	63.198	DMSO
ENSG00000158417	R003812	1.38103	DMSO
ENSG00000158435	R003812	0	DMSO
ENSG00000158483	R003812	0	DMSO
ENSG00000158545	R003812	0.545455	DMSO
ENSG00000158578	R003812	3.67642	DMSO
ENSG00000158615	R003812	7.19062	DMSO
ENSG00000158691	R003812	0	DMSO
ENSG00000158710	R003812	396.923	DMSO
ENSG00000158987	R003812	34.695	DMSO
ENSG00000159069	R003812	0	DMSO
ENSG00000159086	R003812	0.397736	DMSO
ENSG00000159147	R003812	14.2744	DMSO
ENSG00000159202	R003812	5.20829	DMSO
ENSG00000159228	R003812	0	DMSO
ENSG00000159256	R003812	1.0088	DMSO
ENSG00000159259	R003812	9.03263	DMSO
ENSG00000159346	R003812	25.8429	DMSO
ENSG00000159352	R003812	12.759	DMSO
ENSG00000159374	R003812	0	DMSO
ENSG00000159377	R003812	7.1655	DMSO
ENSG00000159388	R003812	164.402	DMSO
ENSG00000159459	R003812	12.4992	DMSO
ENSG00000159479	R003812	51.3188	DMSO
ENSG00000159579	R003812	0.500551	DMSO
ENSG00000159592	R003812	0	DMSO
ENSG00000159596	R003812	20.8895	DMSO
ENSG00000159720	R003812	11.4554	DMSO
ENSG00000159792	R003812	4.26356	DMSO
ENSG00000160014	R003812	397.235	DMSO
ENSG00000160049	R003812	5.51981	DMSO
ENSG00000160075	R003812	34.9022	DMSO
ENSG00000160087	R003812	0	DMSO
ENSG00000160094	R003812	3.52857	DMSO
ENSG00000160117	R003812	856.293	DMSO
ENSG00000160181	R003812	0	DMSO
ENSG00000160209	R003812	1.64433	DMSO
ENSG00000160213	R003812	5.30572	DMSO
ENSG00000160214	R003812	14.1113	DMSO
ENSG00000160218	R003812	9.32002	DMSO
ENSG00000160229	R003812	8.69394	DMSO
ENSG00000160294	R003812	0.800132	DMSO
ENSG00000160298	R003812	19.0026	DMSO
ENSG00000160352	R003812	5.59794	DMSO
ENSG00000160404	R003812	1.4	DMSO
ENSG00000160447	R003812	16.0629	DMSO
ENSG00000160633	R003812	29.0519	DMSO
ENSG00000160679	R003812	62.3449	DMSO
ENSG00000160948	R003812	93.5773	DMSO
ENSG00000160949	R003812	6.28926	DMSO
ENSG00000160993	R003812	0	DMSO
ENSG00000161011	R003812	0	DMSO
ENSG00000161016	R003812	11.357	DMSO
ENSG00000161179	R003812	36.0205	DMSO
ENSG00000161203	R003812	1.13793	DMSO
ENSG00000161381	R003812	583.295	DMSO
ENSG00000161526	R003812	40.6407	DMSO
ENSG00000161542	R003812	0.660038	DMSO
ENSG00000161547	R003812	59.071	DMSO
ENSG00000161558	R003812	166.974	DMSO
ENSG00000161671	R003812	0	DMSO
ENSG00000161847	R003812	16.1355	DMSO
ENSG00000161888	R003812	14.5943	DMSO
ENSG00000161904	R003812	14.273	DMSO
ENSG00000162191	R003812	47.0939	DMSO
ENSG00000162244	R003812	52.4508	DMSO
ENSG00000162298	R003812	76.0316	DMSO
ENSG00000162300	R003812	0	DMSO
ENSG00000162337	R003812	1.17	DMSO
ENSG00000162341	R003812	4.08999	DMSO
ENSG00000162368	R003812	2.59311	DMSO
ENSG00000162402	R003812	1.9494	DMSO
ENSG00000162434	R003812	1.46607	DMSO
ENSG00000162441	R003812	0	DMSO
ENSG00000162511	R003812	4.03618	DMSO
ENSG00000162521	R003812	6.75089	DMSO
ENSG00000162604	R003812	14.3178	DMSO
ENSG00000162613	R003812	2.03261	DMSO
ENSG00000162616	R003812	243.873	DMSO
ENSG00000162623	R003812	23.7739	DMSO
ENSG00000162642	R003812	76.7169	DMSO
ENSG00000162664	R003812	11.2126	DMSO
ENSG00000162736	R003812	2.60774	DMSO
ENSG00000162777	R003812	68.4509	DMSO
ENSG00000162783	R003812	39.2745	DMSO
ENSG00000162851	R003812	0	DMSO
ENSG00000162885	R003812	16.11	DMSO
ENSG00000162910	R003812	48.0682	DMSO
ENSG00000162980	R003812	7.10565	DMSO
ENSG00000163001	R003812	3.07128	DMSO
ENSG00000163155	R003812	0	DMSO
ENSG00000163170	R003812	22.7131	DMSO
ENSG00000163257	R003812	31.7402	DMSO
ENSG00000163291	R003812	1.88685	DMSO
ENSG00000163346	R003812	7.10842	DMSO
ENSG00000163378	R003812	0	DMSO
ENSG00000163428	R003812	19.0866	DMSO
ENSG00000163444	R003812	0	DMSO
ENSG00000163466	R003812	2.262	DMSO
ENSG00000163479	R003812	270.807	DMSO
ENSG00000163507	R003812	0	DMSO
ENSG00000163516	R003812	668.552	DMSO
ENSG00000163521	R003812	0	DMSO
ENSG00000163584	R003812	6.05455	DMSO
ENSG00000163590	R003812	4.25216	DMSO
ENSG00000163602	R003812	1.49576	DMSO
ENSG00000163607	R003812	0.123359	DMSO
ENSG00000163608	R003812	2.24848	DMSO
ENSG00000163655	R003812	0.511146	DMSO
ENSG00000163682	R003812	85.5129	DMSO
ENSG00000163754	R003812	0	DMSO
ENSG00000163755	R003812	28.7387	DMSO
ENSG00000163807	R003812	3.72231	DMSO
ENSG00000163812	R003812	2.77323	DMSO
ENSG00000163840	R003812	3.66272	DMSO
ENSG00000163866	R003812	NA	DMSO
ENSG00000163872	R003812	1.31733	DMSO
ENSG00000163882	R003812	0	DMSO
ENSG00000163913	R003812	0	DMSO
ENSG00000163931	R003812	1.28198	DMSO
ENSG00000163933	R003812	0.737557	DMSO
ENSG00000163935	R003812	0.711772	DMSO
ENSG00000163946	R003812	4.26755	DMSO
ENSG00000163950	R003812	8.72159	DMSO
ENSG00000164032	R003812	270.967	DMSO
ENSG00000164048	R003812	0	DMSO
ENSG00000164053	R003812	8.52687	DMSO
ENSG00000164062	R003812	0	DMSO
ENSG00000164074	R003812	0.273712	DMSO
ENSG00000164091	R003812	48.2952	DMSO
ENSG00000164109	R003812	3.26835	DMSO
ENSG00000164169	R003812	1.71392	DMSO
ENSG00000164211	R003812	67.8887	DMSO
ENSG00000164219	R003812	0	DMSO
ENSG00000164265	R003812	704.355	DMSO
ENSG00000164300	R003812	12.934	DMSO
ENSG00000164304	R003812	5.96043	DMSO
ENSG00000164327	R003812	0.133142	DMSO
ENSG00000164331	R003812	41.7118	DMSO
ENSG00000164332	R003812	17.471	DMSO
ENSG00000164362	R003812	0	DMSO
ENSG00000164442	R003812	39.0653	DMSO
ENSG00000164494	R003812	1.53367	DMSO
ENSG00000164548	R003812	12.7788	DMSO
ENSG00000164574	R003812	2.28149	DMSO
ENSG00000164587	R003812	1.31072	DMSO
ENSG00000164610	R003812	10.9231	DMSO
ENSG00000164692	R003812	0	DMSO
ENSG00000164715	R003812	0	DMSO
ENSG00000164877	R003812	7.63109	DMSO
ENSG00000164938	R003812	0.584663	DMSO
ENSG00000164967	R003812	180.476	DMSO
ENSG00000164975	R003812	0	DMSO
ENSG00000165006	R003812	0	DMSO
ENSG00000165119	R003812	2.71236	DMSO
ENSG00000165171	R003812	59.6071	DMSO
ENSG00000165194	R003812	0	DMSO
ENSG00000165195	R003812	3.93939	DMSO
ENSG00000165219	R003812	0.140247	DMSO
ENSG00000165244	R003812	5.0127	DMSO
ENSG00000165264	R003812	34.7974	DMSO
ENSG00000165304	R003812	3.78501	DMSO
ENSG00000165406	R003812	0.570381	DMSO
ENSG00000165434	R003812	1.05022	DMSO
ENSG00000165476	R003812	1.59018	DMSO
ENSG00000165480	R003812	0.345868	DMSO
ENSG00000165494	R003812	15.2832	DMSO
ENSG00000165502	R003812	8.7124	DMSO
ENSG00000165525	R003812	0	DMSO
ENSG00000165526	R003812	19.5206	DMSO
ENSG00000165527	R003812	2.22567	DMSO
ENSG00000165629	R003812	8.10242	DMSO
ENSG00000165650	R003812	3.41606	DMSO
ENSG00000165672	R003812	35.4372	DMSO
ENSG00000165678	R003812	36.7695	DMSO
ENSG00000165704	R003812	0.206954	DMSO
ENSG00000165714	R003812	0.284674	DMSO
ENSG00000165813	R003812	7.79373	DMSO
ENSG00000165819	R003812	72.7958	DMSO
ENSG00000165861	R003812	0	DMSO
ENSG00000165879	R003812	465.591	DMSO
ENSG00000165891	R003812	6.11315	DMSO
ENSG00000165916	R003812	20.6697	DMSO
ENSG00000165934	R003812	1.74874	DMSO
ENSG00000166024	R003812	0.410256	DMSO
ENSG00000166037	R003812	0.403857	DMSO
ENSG00000166128	R003812	1.17058	DMSO
ENSG00000166153	R003812	1.44447	DMSO
ENSG00000166166	R003812	0	DMSO
ENSG00000166181	R003812	0	DMSO
ENSG00000166189	R003812	0	DMSO
ENSG00000166197	R003812	15.6134	DMSO
ENSG00000166200	R003812	11.5947	DMSO
ENSG00000166226	R003812	9.46166	DMSO
ENSG00000166228	R003812	123.545	DMSO
ENSG00000166233	R003812	0.253511	DMSO
ENSG00000166260	R003812	0	DMSO
ENSG00000166278	R003812	9.38512	DMSO
ENSG00000166311	R003812	173.417	DMSO
ENSG00000166340	R003812	84.8321	DMSO
ENSG00000166347	R003812	7.80061	DMSO
ENSG00000166377	R003812	0	DMSO
ENSG00000166436	R003812	83.5422	DMSO
ENSG00000166479	R003812	0	DMSO
ENSG00000166575	R003812	0.325045	DMSO
ENSG00000166582	R003812	6.34545	DMSO
ENSG00000166710	R003812	10.0999	DMSO
ENSG00000166783	R003812	0	DMSO
ENSG00000166788	R003812	42.2647	DMSO
ENSG00000166793	R003812	20.2085	DMSO
ENSG00000166794	R003812	5.67121	DMSO
ENSG00000166803	R003812	0	DMSO
ENSG00000166848	R003812	41.9236	DMSO
ENSG00000166866	R003812	43.346	DMSO
ENSG00000166889	R003812	2.30478	DMSO
ENSG00000166902	R003812	19.8848	DMSO
ENSG00000166922	R003812	0	DMSO
ENSG00000166925	R003812	67.4264	DMSO
ENSG00000166947	R003812	8.81462	DMSO
ENSG00000166987	R003812	Inf	DMSO
ENSG00000167004	R003812	274.592	DMSO
ENSG00000167088	R003812	103.823	DMSO
ENSG00000167130	R003812	0.640125	DMSO
ENSG00000167136	R003812	Inf	DMSO
ENSG00000167196	R003812	3.97998	DMSO
ENSG00000167232	R003812	5.21786	DMSO
ENSG00000167272	R003812	0	DMSO
ENSG00000167280	R003812	0	DMSO
ENSG00000167291	R003812	0	DMSO
ENSG00000167315	R003812	11.1	DMSO
ENSG00000167325	R003812	2.60218	DMSO
ENSG00000167333	R003812	58.2859	DMSO
ENSG00000167363	R003812	41.4	DMSO
ENSG00000167378	R003812	0	DMSO
ENSG00000167393	R003812	22.8326	DMSO
ENSG00000167395	R003812	33.2076	DMSO
ENSG00000167461	R003812	0	DMSO
ENSG00000167491	R003812	3.9634	DMSO
ENSG00000167508	R003812	0	DMSO
ENSG00000167522	R003812	2.34357	DMSO
ENSG00000167550	R003812	690.073	DMSO
ENSG00000167625	R003812	9.36566	DMSO
ENSG00000167695	R003812	28.797	DMSO
ENSG00000167740	R003812	1.37289	DMSO
ENSG00000167766	R003812	1.761	DMSO
ENSG00000167815	R003812	136.115	DMSO
ENSG00000167850	R003812	0	DMSO
ENSG00000167881	R003812	350.855	DMSO
ENSG00000167900	R003812	36.4717	DMSO
ENSG00000167904	R003812	7.45349	DMSO
ENSG00000167967	R003812	0	DMSO
ENSG00000167969	R003812	0	DMSO
ENSG00000167985	R003812	Inf	DMSO
ENSG00000167987	R003812	16.1615	DMSO
ENSG00000167996	R003812	129.298	DMSO
ENSG00000168010	R003812	5.80545	DMSO
ENSG00000168066	R003812	2.12144	DMSO
ENSG00000168078	R003812	0.751371	DMSO
ENSG00000168092	R003812	3.46488	DMSO
ENSG00000168116	R003812	0.279293	DMSO
ENSG00000168118	R003812	3.1331	DMSO
ENSG00000168137	R003812	0.409743	DMSO
ENSG00000168140	R003812	Inf	DMSO
ENSG00000168175	R003812	18.8766	DMSO
ENSG00000168209	R003812	28.127	DMSO
ENSG00000168228	R003812	0.69214	DMSO
ENSG00000168275	R003812	9.37677	DMSO
ENSG00000168282	R003812	81.953	DMSO
ENSG00000168288	R003812	5.49583	DMSO
ENSG00000168300	R003812	0.959636	DMSO
ENSG00000168395	R003812	2.30682	DMSO
ENSG00000168411	R003812	3.10337	DMSO
ENSG00000168434	R003812	0	DMSO
ENSG00000168476	R003812	54.5152	DMSO
ENSG00000168488	R003812	110.097	DMSO
ENSG00000168496	R003812	NA	DMSO
ENSG00000168546	R003812	0	DMSO
ENSG00000168564	R003812	82.0658	DMSO
ENSG00000168575	R003812	1.36883	DMSO
ENSG00000168591	R003812	0	DMSO
ENSG00000168610	R003812	0	DMSO
ENSG00000168653	R003812	72.5136	DMSO
ENSG00000168734	R003812	0	DMSO
ENSG00000168802	R003812	25.1741	DMSO
ENSG00000168811	R003812	NA	DMSO
ENSG00000168872	R003812	123.933	DMSO
ENSG00000168884	R003812	0	DMSO
ENSG00000168904	R003812	0.203082	DMSO
ENSG00000168906	R003812	17.753	DMSO
ENSG00000168944	R003812	34.6916	DMSO
ENSG00000168958	R003812	0.796067	DMSO
ENSG00000169018	R003812	21.6547	DMSO
ENSG00000169020	R003812	19.7197	DMSO
ENSG00000169118	R003812	1.19059	DMSO
ENSG00000169139	R003812	6.93004	DMSO
ENSG00000169189	R003812	13.4292	DMSO
ENSG00000169372	R003812	6.80165	DMSO
ENSG00000169379	R003812	1.55876	DMSO
ENSG00000169429	R003812	7.18355	DMSO
ENSG00000169504	R003812	0.874905	DMSO
ENSG00000169564	R003812	4.90043	DMSO
ENSG00000169567	R003812	0	DMSO
ENSG00000169598	R003812	22.7756	DMSO
ENSG00000169599	R003812	1.85826	DMSO
ENSG00000169609	R003812	2.85286	DMSO
ENSG00000169710	R003812	0.969403	DMSO
ENSG00000169714	R003812	30.2615	DMSO
ENSG00000169764	R003812	0.248285	DMSO
ENSG00000169813	R003812	2.11749	DMSO
ENSG00000169905	R003812	100.365	DMSO
ENSG00000169914	R003812	3.56054	DMSO
ENSG00000169926	R003812	0.87231	DMSO
ENSG00000170027	R003812	7.00573	DMSO
ENSG00000170037	R003812	0	DMSO
ENSG00000170142	R003812	15.2552	DMSO
ENSG00000170185	R003812	64.7602	DMSO
ENSG00000170248	R003812	36.6689	DMSO
ENSG00000170266	R003812	NA	DMSO
ENSG00000170270	R003812	Inf	DMSO
ENSG00000170312	R003812	0.593939	DMSO
ENSG00000170315	R003812	58.5763	DMSO
ENSG00000170340	R003812	5.3096	DMSO
ENSG00000170345	R003812	3.15682	DMSO
ENSG00000170348	R003812	14.9097	DMSO
ENSG00000170430	R003812	22.7184	DMSO
ENSG00000170468	R003812	20.9	DMSO
ENSG00000170515	R003812	520.818	DMSO
ENSG00000170584	R003812	8.24	DMSO
ENSG00000170606	R003812	2.13526	DMSO
ENSG00000170632	R003812	0	DMSO
ENSG00000170677	R003812	0.493074	DMSO
ENSG00000170734	R003812	12.5709	DMSO
ENSG00000170759	R003812	3.07556	DMSO
ENSG00000170776	R003812	1.33258	DMSO
ENSG00000170779	R003812	40.7642	DMSO
ENSG00000170802	R003812	0.782372	DMSO
ENSG00000170836	R003812	8.69285	DMSO
ENSG00000170855	R003812	1.46152	DMSO
ENSG00000170881	R003812	0.189001	DMSO
ENSG00000170889	R003812	84.0414	DMSO
ENSG00000170899	R003812	1.60303	DMSO
ENSG00000170903	R003812	0	DMSO
ENSG00000170906	R003812	0	DMSO
ENSG00000170949	R003812	0	DMSO
ENSG00000171109	R003812	0.0901683	DMSO
ENSG00000171150	R003812	3.86178	DMSO
ENSG00000171161	R003812	40.0606	DMSO
ENSG00000171204	R003812	3.66364	DMSO
ENSG00000171241	R003812	0	DMSO
ENSG00000171262	R003812	4.05628	DMSO
ENSG00000171295	R003812	101.402	DMSO
ENSG00000171302	R003812	0.701426	DMSO
ENSG00000171401	R003812	3.10152	DMSO
ENSG00000171443	R003812	7.38561	DMSO
ENSG00000171456	R003812	1.40228	DMSO
ENSG00000171612	R003812	12.3961	DMSO
ENSG00000171634	R003812	1.04604	DMSO
ENSG00000171681	R003812	2.49077	DMSO
ENSG00000171863	R003812	1.20404	DMSO
ENSG00000171867	R003812	56.2846	DMSO
ENSG00000171953	R003812	0	DMSO
ENSG00000172007	R003812	0	DMSO
ENSG00000172046	R003812	6.72727	DMSO
ENSG00000172071	R003812	20.8142	DMSO
ENSG00000172086	R003812	4.36775	DMSO
ENSG00000172115	R003812	20.3125	DMSO
ENSG00000172172	R003812	0	DMSO
ENSG00000172183	R003812	0	DMSO
ENSG00000172197	R003812	2.76411	DMSO
ENSG00000172209	R003812	0	DMSO
ENSG00000172216	R003812	91.8812	DMSO
ENSG00000172262	R003812	22.4117	DMSO
ENSG00000172301	R003812	0	DMSO
ENSG00000172315	R003812	8.40519	DMSO
ENSG00000172493	R003812	46.2269	DMSO
ENSG00000172534	R003812	2.40369	DMSO
ENSG00000172578	R003812	0.48455	DMSO
ENSG00000172590	R003812	0	DMSO
ENSG00000172638	R003812	0	DMSO
ENSG00000172716	R003812	0	DMSO
ENSG00000172748	R003812	107.083	DMSO
ENSG00000172766	R003812	5.49026	DMSO
ENSG00000172771	R003812	0.563131	DMSO
ENSG00000172795	R003812	3.88435	DMSO
ENSG00000172809	R003812	7.67083	DMSO
ENSG00000172831	R003812	0	DMSO
ENSG00000172888	R003812	0.273691	DMSO
ENSG00000172922	R003812	2.9049	DMSO
ENSG00000173020	R003812	38.408	DMSO
ENSG00000173041	R003812	21.5598	DMSO
ENSG00000173065	R003812	1618.29	DMSO
ENSG00000173085	R003812	2.56501	DMSO
ENSG00000173141	R003812	Inf	DMSO
ENSG00000173153	R003812	0	DMSO
ENSG00000173171	R003812	0	DMSO
ENSG00000173207	R003812	58.9212	DMSO
ENSG00000173214	R003812	29.5667	DMSO
ENSG00000173230	R003812	0	DMSO
ENSG00000173273	R003812	0.446832	DMSO
ENSG00000173349	R003812	3.74381	DMSO
ENSG00000173473	R003812	0	DMSO
ENSG00000173530	R003812	10.7455	DMSO
ENSG00000173540	R003812	9.27163	DMSO
ENSG00000173542	R003812	9.90751	DMSO
ENSG00000173559	R003812	16.3415	DMSO
ENSG00000173575	R003812	1.07963	DMSO
ENSG00000173598	R003812	1.90289	DMSO
ENSG00000173614	R003812	26.2166	DMSO
ENSG00000173660	R003812	13.7841	DMSO
ENSG00000173812	R003812	107.55	DMSO
ENSG00000173818	R003812	1.62071	DMSO
ENSG00000173868	R003812	215.904	DMSO
ENSG00000173875	R003812	1.77016	DMSO
ENSG00000173914	R003812	308.183	DMSO
ENSG00000173915	R003812	58.9827	DMSO
ENSG00000174013	R003812	0	DMSO
ENSG00000174165	R003812	0	DMSO
ENSG00000174173	R003812	1.62424	DMSO
ENSG00000174177	R003812	0	DMSO
ENSG00000174206	R003812	8.96626	DMSO
ENSG00000174227	R003812	26.6356	DMSO
ENSG00000174282	R003812	Inf	DMSO
ENSG00000174371	R003812	4.18077	DMSO
ENSG00000174373	R003812	3.71851	DMSO
ENSG00000174446	R003812	3.20859	DMSO
ENSG00000174574	R003812	27.362	DMSO
ENSG00000174718	R003812	12.1704	DMSO
ENSG00000174720	R003812	10.0544	DMSO
ENSG00000174780	R003812	22.407	DMSO
ENSG00000174840	R003812	7.40499	DMSO
ENSG00000174842	R003812	17.2522	DMSO
ENSG00000174851	R003812	40.2074	DMSO
ENSG00000175066	R003812	5.24169	DMSO
ENSG00000175104	R003812	0.208046	DMSO
ENSG00000175105	R003812	13.0914	DMSO
ENSG00000175164	R003812	0	DMSO
ENSG00000175182	R003812	3.67818	DMSO
ENSG00000175198	R003812	1.69465	DMSO
ENSG00000175203	R003812	0	DMSO
ENSG00000175224	R003812	8.4803	DMSO
ENSG00000175305	R003812	0	DMSO
ENSG00000175387	R003812	0	DMSO
ENSG00000175395	R003812	10.8311	DMSO
ENSG00000175416	R003812	0	DMSO
ENSG00000175455	R003812	1.29094	DMSO
ENSG00000175470	R003812	6.44818	DMSO
ENSG00000175582	R003812	13.8729	DMSO
ENSG00000175595	R003812	0.85942	DMSO
ENSG00000175634	R003812	0	DMSO
ENSG00000175727	R003812	4.50174	DMSO
ENSG00000175768	R003812	Inf	DMSO
ENSG00000175787	R003812	1.12017	DMSO
ENSG00000175866	R003812	12.7919	DMSO
ENSG00000175895	R003812	1.11455	DMSO
ENSG00000175985	R003812	0	DMSO
ENSG00000176022	R003812	467.879	DMSO
ENSG00000176024	R003812	0	DMSO
ENSG00000176095	R003812	0	DMSO
ENSG00000176171	R003812	22.0791	DMSO
ENSG00000176225	R003812	1.12947	DMSO
ENSG00000176248	R003812	5.92042	DMSO
ENSG00000176273	R003812	13.5523	DMSO
ENSG00000176390	R003812	0	DMSO
ENSG00000176422	R003812	Inf	DMSO
ENSG00000176476	R003812	0.821501	DMSO
ENSG00000176731	R003812	3.69444	DMSO
ENSG00000176809	R003812	16.1491	DMSO
ENSG00000176853	R003812	3.28467	DMSO
ENSG00000176890	R003812	364.157	DMSO
ENSG00000176896	R003812	36.8003	DMSO
ENSG00000176915	R003812	11.7868	DMSO
ENSG00000177051	R003812	31.452	DMSO
ENSG00000177084	R003812	1.91494	DMSO
ENSG00000177098	R003812	0	DMSO
ENSG00000177156	R003812	5.37013	DMSO
ENSG00000177169	R003812	6.26456	DMSO
ENSG00000177370	R003812	1.93535	DMSO
ENSG00000177479	R003812	Inf	DMSO
ENSG00000177576	R003812	1113.31	DMSO
ENSG00000177595	R003812	18.4631	DMSO
ENSG00000177602	R003812	0	DMSO
ENSG00000177700	R003812	129.349	DMSO
ENSG00000177731	R003812	18.3397	DMSO
ENSG00000177733	R003812	45.3091	DMSO
ENSG00000177791	R003812	0	DMSO
ENSG00000178035	R003812	7.0303	DMSO
ENSG00000178074	R003812	3.36	DMSO
ENSG00000178096	R003812	75.1364	DMSO
ENSG00000178127	R003812	0	DMSO
ENSG00000178537	R003812	1.5449	DMSO
ENSG00000178538	R003812	9.22431	DMSO
ENSG00000178567	R003812	4.68571	DMSO
ENSG00000178585	R003812	0	DMSO
ENSG00000178605	R003812	12.3188	DMSO
ENSG00000178691	R003812	2.77172	DMSO
ENSG00000178694	R003812	32.2275	DMSO
ENSG00000178719	R003812	0.642246	DMSO
ENSG00000178732	R003812	37.7899	DMSO
ENSG00000178741	R003812	13.4477	DMSO
ENSG00000178878	R003812	0	DMSO
ENSG00000178882	R003812	0	DMSO
ENSG00000178921	R003812	1.56577	DMSO
ENSG00000178950	R003812	3.50709	DMSO
ENSG00000178966	R003812	11.8393	DMSO
ENSG00000178974	R003812	1.77859	DMSO
ENSG00000178982	R003812	41.5729	DMSO
ENSG00000178999	R003812	20.0119	DMSO
ENSG00000179021	R003812	4.37636	DMSO
ENSG00000179051	R003812	5.23292	DMSO
ENSG00000179091	R003812	2.36104	DMSO
ENSG00000179218	R003812	1.75027	DMSO
ENSG00000179262	R003812	9.97455	DMSO
ENSG00000179271	R003812	34.0949	DMSO
ENSG00000179335	R003812	0	DMSO
ENSG00000179387	R003812	4.43066	DMSO
ENSG00000179455	R003812	0	DMSO
ENSG00000179632	R003812	43.1926	DMSO
ENSG00000179886	R003812	0	DMSO
ENSG00000179912	R003812	13.3713	DMSO
ENSG00000180011	R003812	2.91405	DMSO
ENSG00000180098	R003812	0	DMSO
ENSG00000180304	R003812	0	DMSO
ENSG00000180354	R003812	0.412516	DMSO
ENSG00000180370	R003812	1.92694	DMSO
ENSG00000180423	R003812	4.96142	DMSO
ENSG00000180425	R003812	82.0227	DMSO
ENSG00000180573	R003812	8.60909	DMSO
ENSG00000180596	R003812	135.099	DMSO
ENSG00000180626	R003812	0	DMSO
ENSG00000180818	R003812	Inf	DMSO
ENSG00000180902	R003812	0.165035	DMSO
ENSG00000180992	R003812	0.191353	DMSO
ENSG00000181026	R003812	7.19282	DMSO
ENSG00000181222	R003812	78.55	DMSO
ENSG00000181467	R003812	2.7892	DMSO
ENSG00000181555	R003812	0	DMSO
ENSG00000181610	R003812	5.28674	DMSO
ENSG00000181638	R003812	NA	DMSO
ENSG00000181733	R003812	0	DMSO
ENSG00000181744	R003812	2.67321	DMSO
ENSG00000181751	R003812	4.58648	DMSO
ENSG00000181789	R003812	1.93003	DMSO
ENSG00000181817	R003812	181.217	DMSO
ENSG00000181827	R003812	0.636503	DMSO
ENSG00000181852	R003812	45.8894	DMSO
ENSG00000181873	R003812	1.90731	DMSO
ENSG00000181896	R003812	0	DMSO
ENSG00000181904	R003812	5.51061	DMSO
ENSG00000181991	R003812	2.66788	DMSO
ENSG00000182040	R003812	NA	DMSO
ENSG00000182054	R003812	10.5333	DMSO
ENSG00000182141	R003812	36.0306	DMSO
ENSG00000182179	R003812	0.475758	DMSO
ENSG00000182362	R003812	2.82727	DMSO
ENSG00000182400	R003812	0	DMSO
ENSG00000182405	R003812	94.9303	DMSO
ENSG00000182481	R003812	84.4303	DMSO
ENSG00000182541	R003812	0	DMSO
ENSG00000182698	R003812	Inf	DMSO
ENSG00000182712	R003812	0	DMSO
ENSG00000182742	R003812	1.25915	DMSO
ENSG00000182774	R003812	Inf	DMSO
ENSG00000182827	R003812	0	DMSO
ENSG00000182831	R003812	14.8963	DMSO
ENSG00000182858	R003812	47.0593	DMSO
ENSG00000182871	R003812	0	DMSO
ENSG00000182872	R003812	47.3567	DMSO
ENSG00000182899	R003812	155.917	DMSO
ENSG00000182903	R003812	1.91805	DMSO
ENSG00000182923	R003812	0	DMSO
ENSG00000182934	R003812	15.1203	DMSO
ENSG00000182979	R003812	9.40213	DMSO
ENSG00000182986	R003812	Inf	DMSO
ENSG00000182993	R003812	0	DMSO
ENSG00000183155	R003812	96.4212	DMSO
ENSG00000183508	R003812	2.56584	DMSO
ENSG00000183513	R003812	143.995	DMSO
ENSG00000183530	R003812	1.17751	DMSO
ENSG00000183648	R003812	1.5572	DMSO
ENSG00000183665	R003812	0	DMSO
ENSG00000183684	R003812	39.1432	DMSO
ENSG00000183718	R003812	0	DMSO
ENSG00000183741	R003812	0	DMSO
ENSG00000183751	R003812	3.29767	DMSO
ENSG00000183770	R003812	115.988	DMSO
ENSG00000183808	R003812	0	DMSO
ENSG00000183864	R003812	55.246	DMSO
ENSG00000183891	R003812	10.7776	DMSO
ENSG00000183955	R003812	0	DMSO
ENSG00000183971	R003812	930.027	DMSO
ENSG00000184014	R003812	1.70825	DMSO
ENSG00000184060	R003812	39.297	DMSO
ENSG00000184076	R003812	98.2364	DMSO
ENSG00000184083	R003812	3.85127	DMSO
ENSG00000184205	R003812	38.6083	DMSO
ENSG00000184208	R003812	2.15492	DMSO
ENSG00000184281	R003812	0	DMSO
ENSG00000184432	R003812	52.2634	DMSO
ENSG00000184445	R003812	2.05473	DMSO
ENSG00000184557	R003812	12.5485	DMSO
ENSG00000184575	R003812	10.6718	DMSO
ENSG00000184619	R003812	0.800253	DMSO
ENSG00000184678	R003812	180.493	DMSO
ENSG00000184752	R003812	14.9853	DMSO
ENSG00000184786	R003812	11.2788	DMSO
ENSG00000184897	R003812	73.1018	DMSO
ENSG00000184967	R003812	0	DMSO
ENSG00000184990	R003812	534.152	DMSO
ENSG00000184992	R003812	4.57143	DMSO
ENSG00000185000	R003812	6.57717	DMSO
ENSG00000185009	R003812	0.912764	DMSO
ENSG00000185085	R003812	1.01111	DMSO
ENSG00000185115	R003812	10.6923	DMSO
ENSG00000185122	R003812	0	DMSO
ENSG00000185127	R003812	40.6152	DMSO
ENSG00000185158	R003812	0	DMSO
ENSG00000185163	R003812	603.895	DMSO
ENSG00000185298	R003812	0	DMSO
ENSG00000185344	R003812	5.06935	DMSO
ENSG00000185361	R003812	42.358	DMSO
ENSG00000185404	R003812	1.42833	DMSO
ENSG00000185414	R003812	Inf	DMSO
ENSG00000185475	R003812	32.747	DMSO
ENSG00000185480	R003812	3.02035	DMSO
ENSG00000185499	R003812	25.9967	DMSO
ENSG00000185522	R003812	0	DMSO
ENSG00000185619	R003812	0.540303	DMSO
ENSG00000185624	R003812	23.2226	DMSO
ENSG00000185650	R003812	0.761671	DMSO
ENSG00000185670	R003812	80.463	DMSO
ENSG00000185721	R003812	3.3787	DMSO
ENSG00000185722	R003812	0	DMSO
ENSG00000185728	R003812	0	DMSO
ENSG00000185753	R003812	0	DMSO
ENSG00000185798	R003812	17.5441	DMSO
ENSG00000185808	R003812	4.52189	DMSO
ENSG00000185880	R003812	0	DMSO
ENSG00000185896	R003812	5.18939	DMSO
ENSG00000185900	R003812	7.68595	DMSO
ENSG00000185946	R003812	125.97	DMSO
ENSG00000185950	R003812	40.1835	DMSO
ENSG00000186001	R003812	2.1368	DMSO
ENSG00000186020	R003812	12.3795	DMSO
ENSG00000186185	R003812	22.3533	DMSO
ENSG00000186187	R003812	10.3893	DMSO
ENSG00000186222	R003812	11.1636	DMSO
ENSG00000186272	R003812	Inf	DMSO
ENSG00000186280	R003812	0	DMSO
ENSG00000186298	R003812	1.21347	DMSO
ENSG00000186468	R003812	378.696	DMSO
ENSG00000186480	R003812	2.68375	DMSO
ENSG00000186566	R003812	1.0746	DMSO
ENSG00000186575	R003812	8.71287	DMSO
ENSG00000186687	R003812	58.5129	DMSO
ENSG00000186834	R003812	18.9069	DMSO
ENSG00000187051	R003812	129.805	DMSO
ENSG00000187097	R003812	0.848906	DMSO
ENSG00000187118	R003812	0.157527	DMSO
ENSG00000187189	R003812	52.4315	DMSO
ENSG00000187257	R003812	0.608945	DMSO
ENSG00000187266	R003812	2.45209	DMSO
ENSG00000187288	R003812	5.73788	DMSO
ENSG00000187676	R003812	0	DMSO
ENSG00000187713	R003812	8.57374	DMSO
ENSG00000187730	R003812	0	DMSO
ENSG00000187742	R003812	20.7983	DMSO
ENSG00000187778	R003812	0	DMSO
ENSG00000187959	R003812	0	DMSO
ENSG00000188177	R003812	8.03231	DMSO
ENSG00000188229	R003812	72.9376	DMSO
ENSG00000188266	R003812	0	DMSO
ENSG00000188295	R003812	0	DMSO
ENSG00000188486	R003812	405.467	DMSO
ENSG00000188542	R003812	0	DMSO
ENSG00000188554	R003812	0.180733	DMSO
ENSG00000188566	R003812	0	DMSO
ENSG00000188596	R003812	0	DMSO
ENSG00000188613	R003812	228.873	DMSO
ENSG00000188647	R003812	14.0483	DMSO
ENSG00000188672	R003812	62.0282	DMSO
ENSG00000188725	R003812	10.3623	DMSO
ENSG00000188846	R003812	5.51902	DMSO
ENSG00000188868	R003812	16.4933	DMSO
ENSG00000188878	R003812	25.3485	DMSO
ENSG00000189042	R003812	64.7978	DMSO
ENSG00000189043	R003812	8.75455	DMSO
ENSG00000189060	R003812	10.1395	DMSO
ENSG00000189079	R003812	0.316778	DMSO
ENSG00000189180	R003812	0	DMSO
ENSG00000189298	R003812	14.6844	DMSO
ENSG00000189306	R003812	89.3091	DMSO
ENSG00000189319	R003812	12.4735	DMSO
ENSG00000189362	R003812	18.4626	DMSO
ENSG00000189403	R003812	1.19437	DMSO
ENSG00000196072	R003812	22.3754	DMSO
ENSG00000196081	R003812	14.1848	DMSO
ENSG00000196152	R003812	0.24673	DMSO
ENSG00000196177	R003812	1.30898	DMSO
ENSG00000196230	R003812	12.4241	DMSO
ENSG00000196247	R003812	14.9585	DMSO
ENSG00000196262	R003812	24.4885	DMSO
ENSG00000196313	R003812	1.21658	DMSO
ENSG00000196396	R003812	3.65754	DMSO
ENSG00000196419	R003812	31.3382	DMSO
ENSG00000196428	R003812	3.79442	DMSO
ENSG00000196440	R003812	0	DMSO
ENSG00000196449	R003812	NA	DMSO
ENSG00000196456	R003812	Inf	DMSO
ENSG00000196510	R003812	1.55201	DMSO
ENSG00000196547	R003812	10.4944	DMSO
ENSG00000196588	R003812	71.032	DMSO
ENSG00000196642	R003812	2.19899	DMSO
ENSG00000196646	R003812	11.3016	DMSO
ENSG00000196683	R003812	1312.64	DMSO
ENSG00000196705	R003812	2.95731	DMSO
ENSG00000196712	R003812	11.1054	DMSO
ENSG00000196787	R003812	377.514	DMSO
ENSG00000196843	R003812	0	DMSO
ENSG00000196850	R003812	0	DMSO
ENSG00000196865	R003812	17.1756	DMSO
ENSG00000196890	R003812	731.909	DMSO
ENSG00000196924	R003812	0	DMSO
ENSG00000196981	R003812	0	DMSO
ENSG00000197024	R003812	109.447	DMSO
ENSG00000197054	R003812	22.5682	DMSO
ENSG00000197063	R003812	3.77964	DMSO
ENSG00000197070	R003812	2.1625	DMSO
ENSG00000197081	R003812	2.93786	DMSO
ENSG00000197111	R003812	2.10268	DMSO
ENSG00000197153	R003812	23.7955	DMSO
ENSG00000197170	R003812	22.2241	DMSO
ENSG00000197217	R003812	2.79857	DMSO
ENSG00000197226	R003812	0	DMSO
ENSG00000197275	R003812	NA	DMSO
ENSG00000197299	R003812	1.17781	DMSO
ENSG00000197302	R003812	14.1882	DMSO
ENSG00000197312	R003812	1.15741	DMSO
ENSG00000197323	R003812	0	DMSO
ENSG00000197329	R003812	6.69231	DMSO
ENSG00000197345	R003812	11.0424	DMSO
ENSG00000197381	R003812	0.523928	DMSO
ENSG00000197451	R003812	19.9141	DMSO
ENSG00000197465	R003812	6.41552	DMSO
ENSG00000197548	R003812	0.124645	DMSO
ENSG00000197568	R003812	519.871	DMSO
ENSG00000197579	R003812	0	DMSO
ENSG00000197586	R003812	0	DMSO
ENSG00000197601	R003812	0.26361	DMSO
ENSG00000197647	R003812	164.012	DMSO
ENSG00000197714	R003812	2.16797	DMSO
ENSG00000197721	R003812	4.06564	DMSO
ENSG00000197779	R003812	1.00212	DMSO
ENSG00000197818	R003812	1.04454	DMSO
ENSG00000197837	R003812	62.4697	DMSO
ENSG00000197841	R003812	0	DMSO
ENSG00000197858	R003812	3.16591	DMSO
ENSG00000197933	R003812	55.253	DMSO
ENSG00000197956	R003812	46.0158	DMSO
ENSG00000197961	R003812	0	DMSO
ENSG00000197976	R003812	0	DMSO
ENSG00000198015	R003812	0	DMSO
ENSG00000198026	R003812	0.0790802	DMSO
ENSG00000198034	R003812	9.5334	DMSO
ENSG00000198056	R003812	22.2356	DMSO
ENSG00000198146	R003812	37.1499	DMSO
ENSG00000198171	R003812	2.85727	DMSO
ENSG00000198176	R003812	0	DMSO
ENSG00000198258	R003812	129.444	DMSO
ENSG00000198270	R003812	37.7417	DMSO
ENSG00000198276	R003812	54.4567	DMSO
ENSG00000198286	R003812	0	DMSO
ENSG00000198315	R003812	0	DMSO
ENSG00000198355	R003812	648.011	DMSO
ENSG00000198373	R003812	2.06738	DMSO
ENSG00000198380	R003812	0.0829608	DMSO
ENSG00000198382	R003812	0.275256	DMSO
ENSG00000198393	R003812	2.79373	DMSO
ENSG00000198464	R003812	0	DMSO
ENSG00000198482	R003812	18.5917	DMSO
ENSG00000198521	R003812	0	DMSO
ENSG00000198551	R003812	2.07768	DMSO
ENSG00000198554	R003812	0	DMSO
ENSG00000198556	R003812	27.3937	DMSO
ENSG00000198589	R003812	32.1091	DMSO
ENSG00000198624	R003812	0.645541	DMSO
ENSG00000198625	R003812	2.9246	DMSO
ENSG00000198642	R003812	1.50485	DMSO
ENSG00000198692	R003812	40.704	DMSO
ENSG00000198700	R003812	15.6022	DMSO
ENSG00000198734	R003812	0	DMSO
ENSG00000198753	R003812	0	DMSO
ENSG00000198755	R003812	3.12	DMSO
ENSG00000198783	R003812	27.8145	DMSO
ENSG00000198786	R003812	217.16	DMSO
ENSG00000198791	R003812	0.118939	DMSO
ENSG00000198793	R003812	0	DMSO
ENSG00000198804	R003812	19.2254	DMSO
ENSG00000198824	R003812	8.30026	DMSO
ENSG00000198830	R003812	106.054	DMSO
ENSG00000198833	R003812	2.10082	DMSO
ENSG00000198836	R003812	8.75928	DMSO
ENSG00000198841	R003812	Inf	DMSO
ENSG00000198855	R003812	12.7741	DMSO
ENSG00000198860	R003812	15.2903	DMSO
ENSG00000198863	R003812	0	DMSO
ENSG00000198887	R003812	0.795046	DMSO
ENSG00000198911	R003812	0.619633	DMSO
ENSG00000198919	R003812	0	DMSO
ENSG00000198920	R003812	53.0616	DMSO
ENSG00000198931	R003812	346.456	DMSO
ENSG00000198952	R003812	9.88602	DMSO
ENSG00000203485	R003812	0	DMSO
ENSG00000203668	R003812	114.413	DMSO
ENSG00000203705	R003812	3.73986	DMSO
ENSG00000203740	R003812	49.5534	DMSO
ENSG00000203778	R003812	0	DMSO
ENSG00000203791	R003812	Inf	DMSO
ENSG00000203814	R003812	Inf	DMSO
ENSG00000204103	R003812	208.691	DMSO
ENSG00000204227	R003812	1.74242	DMSO
ENSG00000204256	R003812	8.34126	DMSO
ENSG00000204351	R003812	4.65051	DMSO
ENSG00000204356	R003812	0	DMSO
ENSG00000204386	R003812	15.6391	DMSO
ENSG00000204388	R003812	51.3992	DMSO
ENSG00000204389	R003812	6518.18	DMSO
ENSG00000204406	R003812	2.0911	DMSO
ENSG00000204427	R003812	Inf	DMSO
ENSG00000204463	R003812	9.25091	DMSO
ENSG00000204514	R003812	0	DMSO
ENSG00000204516	R003812	0	DMSO
ENSG00000204524	R003812	16.3282	DMSO
ENSG00000204536	R003812	60.2227	DMSO
ENSG00000204560	R003812	4.24747	DMSO
ENSG00000204564	R003812	134.547	DMSO
ENSG00000204576	R003812	1.62391	DMSO
ENSG00000204592	R003812	6.90667	DMSO
ENSG00000204634	R003812	0.357972	DMSO
ENSG00000204644	R003812	0	DMSO
ENSG00000204713	R003812	0	DMSO
ENSG00000204899	R003812	22.792	DMSO
ENSG00000204946	R003812	4.37888	DMSO
ENSG00000204947	R003812	0	DMSO
ENSG00000204954	R003812	1.70623	DMSO
ENSG00000205084	R003812	36.8833	DMSO
ENSG00000205155	R003812	98.9773	DMSO
ENSG00000205302	R003812	4.6126	DMSO
ENSG00000205323	R003812	79.4318	DMSO
ENSG00000205542	R003812	16.1161	DMSO
ENSG00000205629	R003812	0.305239	DMSO
ENSG00000205659	R003812	1.18007	DMSO
ENSG00000205707	R003812	33.4247	DMSO
ENSG00000205765	R003812	233.91	DMSO
ENSG00000205795	R003812	0	DMSO
ENSG00000205808	R003812	0	DMSO
ENSG00000206418	R003812	61.3293	DMSO
ENSG00000211450	R003812	Inf	DMSO
ENSG00000213020	R003812	41.1653	DMSO
ENSG00000213064	R003812	19.6671	DMSO
ENSG00000213066	R003812	2.81951	DMSO
ENSG00000213079	R003812	5.127	DMSO
ENSG00000213185	R003812	3.7596	DMSO
ENSG00000213341	R003812	0.779731	DMSO
ENSG00000213626	R003812	7.37907	DMSO
ENSG00000213639	R003812	1.78163	DMSO
ENSG00000213676	R003812	1.6497	DMSO
ENSG00000213689	R003812	NA	DMSO
ENSG00000213799	R003812	61.7369	DMSO
ENSG00000214113	R003812	6.14346	DMSO
ENSG00000214193	R003812	25.09	DMSO
ENSG00000214517	R003812	7.65753	DMSO
ENSG00000214655	R003812	4.87898	DMSO
ENSG00000214736	R003812	Inf	DMSO
ENSG00000214753	R003812	Inf	DMSO
ENSG00000214941	R003812	0	DMSO
ENSG00000215041	R003812	58.3892	DMSO
ENSG00000215251	R003812	22.8831	DMSO
ENSG00000215305	R003812	13.0061	DMSO
ENSG00000215529	R003812	0	DMSO
ENSG00000215695	R003812	Inf	DMSO
ENSG00000218739	R003812	0.722559	DMSO
ENSG00000221909	R003812	27.7038	DMSO
ENSG00000221944	R003812	40.7355	DMSO
ENSG00000221983	R003812	101.453	DMSO
ENSG00000221988	R003812	0	DMSO
ENSG00000223496	R003812	62.3919	DMSO
ENSG00000223547	R003812	6.5101	DMSO
ENSG00000223609	R003812	14.2093	DMSO
ENSG00000224877	R003812	4.03273	DMSO
ENSG00000225828	R003812	0	DMSO
ENSG00000225921	R003812	74.8916	DMSO
ENSG00000226124	R003812	0.693681	DMSO
ENSG00000227877	R003812	0	DMSO
ENSG00000229474	R003812	12.7152	DMSO
ENSG00000230124	R003812	0	DMSO
ENSG00000231500	R003812	72.7922	DMSO
ENSG00000232112	R003812	296.432	DMSO
ENSG00000232196	R003812	0	DMSO
ENSG00000233757	R003812	0	DMSO
ENSG00000233954	R003812	0	DMSO
ENSG00000234545	R003812	1.01312	DMSO
ENSG00000234745	R003812	2.43687	DMSO
ENSG00000235169	R003812	11.969	DMSO
ENSG00000236782	R003812	NA	DMSO
ENSG00000237190	R003812	46.8136	DMSO
ENSG00000239305	R003812	7.80293	DMSO
ENSG00000239779	R003812	Inf	DMSO
ENSG00000240230	R003812	23.2552	DMSO
ENSG00000240849	R003812	98.6364	DMSO
ENSG00000240857	R003812	36.7561	DMSO
ENSG00000241127	R003812	0	DMSO
ENSG00000241360	R003812	NA	DMSO
ENSG00000241370	R003812	Inf	DMSO
ENSG00000241837	R003812	1.75636	DMSO
ENSG00000242689	R003812	0	DMSO
ENSG00000242802	R003812	32.7096	DMSO
ENSG00000243317	R003812	4.8097	DMSO
ENSG00000243989	R003812	Inf	DMSO
ENSG00000244038	R003812	20.1212	DMSO
ENSG00000244045	R003812	2208.86	DMSO
ENSG00000244734	R003812	1.95913	DMSO
ENSG00000244754	R003812	1.58827	DMSO
ENSG00000246705	R003812	157.52	DMSO
ENSG00000247596	R003812	13.8455	DMSO
ENSG00000247626	R003812	0	DMSO
ENSG00000249115	R003812	0	DMSO
ENSG00000249693	R003812	5.87043	DMSO
ENSG00000249915	R003812	1.87626	DMSO
ENSG00000250151	R003812	Inf	DMSO
ENSG00000250644	R003812	208.818	DMSO
ENSG00000251357	R003812	0	DMSO
ENSG00000253710	R003812	210.267	DMSO
ENSG00000253719	R003812	0	DMSO
ENSG00000254087	R003812	1.78408	DMSO
ENSG00000254901	R003812	39.361	DMSO
ENSG00000254999	R003812	42.4282	DMSO
ENSG00000255112	R003812	Inf	DMSO
ENSG00000255663	R003812	0.856364	DMSO
ENSG00000256223	R003812	1727.05	DMSO
ENSG00000256269	R003812	0.69032	DMSO
ENSG00000256537	R003812	1218.69	DMSO
ENSG00000256618	R003812	5.13264	DMSO
ENSG00000257103	R003812	2.63516	DMSO
ENSG00000257365	R003812	142.255	DMSO
ENSG00000258818	R003812	Inf	DMSO
ENSG00000258864	R003812	0	DMSO
ENSG00000259112	R003812	22.8091	DMSO
ENSG00000259288	R003812	0.30854	DMSO
ENSG00000259316	R003812	41.1212	DMSO
ENSG00000259330	R003812	0	DMSO
ENSG00000259956	R003812	209.68	DMSO
ENSG00000260325	R003812	0	DMSO
ENSG00000260456	R003812	0	DMSO
ENSG00000260537	R003812	229.681	DMSO
ENSG00000260729	R003812	Inf	DMSO
ENSG00000260916	R003812	6.93812	DMSO
ENSG00000261717	R003812	0	DMSO
ENSG00000262246	R003812	6.27879	DMSO
ENSG00000262481	R003812	140.368	DMSO
ENSG00000262730	R003812	NA	DMSO
ENSG00000263020	R003812	722.667	DMSO
ENSG00000263465	R003812	0	DMSO
ENSG00000264364	R003812	8.73569	DMSO
ENSG00000264522	R003812	0	DMSO
ENSG00000264545	R003812	0	DMSO
ENSG00000265690	R003812	NA	DMSO
ENSG00000265808	R003812	452.557	DMSO
ENSG00000265972	R003812	28.9048	DMSO
ENSG00000266094	R003812	4.46612	DMSO
ENSG00000266173	R003812	Inf	DMSO
ENSG00000266202	R003812	9.08801	DMSO
ENSG00000266412	R003812	7.19985	DMSO
ENSG00000266472	R003812	35.6936	DMSO
ENSG00000266728	R003812	37.549	DMSO
ENSG00000266967	R003812	83.4545	DMSO
ENSG00000267360	R003812	Inf	DMSO
ENSG00000267740	R003812	13.8355	DMSO
ENSG00000268655	R003812	Inf	DMSO
ENSG00000269058	R003812	NA	DMSO
ENSG00000269858	R003812	Inf	DMSO
ENSG00000269897	R003812	96.9169	DMSO
ENSG00000270617	R003812	0	DMSO
ENSG00000270757	R003812	333.041	DMSO
ENSG00000271601	R003812	33.0494	DMSO
ENSG00000272647	R003812	0	DMSO
ENSG00000273559	R003812	0.357102	DMSO
ENSG00000273802	R003812	1795.36	DMSO
ENSG00000274180	R003812	31.0712	DMSO
ENSG00000274290	R003812	12.2841	DMSO
ENSG00000275074	R003812	11.3803	DMSO
ENSG00000275713	R003812	41.9182	DMSO
ENSG00000275835	R003812	3.22663	DMSO
ENSG00000276045	R003812	0	DMSO
ENSG00000277149	R003812	1.46688	DMSO
ENSG00000277161	R003812	0.276044	DMSO
ENSG00000277399	R003812	0	DMSO
ENSG00000277669	R003812	62.5886	DMSO
ENSG00000277726	R003812	174.259	DMSO
ENSG00000277791	R003812	0	DMSO
ENSG00000278311	R003812	13.4187	DMSO
ENSG00000278535	R003812	0	DMSO
ENSG00000278845	R003812	17.7847	DMSO
ENSG00000282988	R003812	10.2453	DMSO
ENSG00000283208	R003812	6.54283	DMSO
ENSG00000283496	R003812	68.3273	DMSO
ENSG00000283515	R003812	Inf	DMSO
ENSG00000284041	R003812	14.2364	DMSO
ENSG00000284461	R003812	11.7779	DMSO
ENSG00000284681	R003812	5.56919	DMSO
ENSG00000285085	R003812	24.8689	DMSO
ENSG00000285130	R003812	0	DMSO
ENSG00000285133	R003812	163.82	DMSO
ENSG00000285253	R003812	0.972284	DMSO
ENSG00000285385	R003812	0	DMSO
ENSG00000285396	R003812	NA	DMSO
ENSG00000285508	R003812	0	DMSO
ENSG00000285542	R003812	17.7408	DMSO
ENSG00000285602	R003812	NA	DMSO
ENSG00000285635	R003812	0.638721	DMSO
ENSG00000285721	R003812	7.1133	DMSO
ENSG00000285815	R003812	0	DMSO
ENSG00000285827	R003812	9.97172	DMSO
ENSG00000285854	R003812	259.58	DMSO
ENSG00000285920	R003812	0.29066	DMSO
ENSG00000000419	R003722	41.841	SPI18
ENSG00000001036	R003722	4.89545	SPI18
ENSG00000001167	R003722	105.533	SPI18
ENSG00000001561	R003722	25.5014	SPI18
ENSG00000003393	R003722	3.07556	SPI18
ENSG00000003509	R003722	1.21932	SPI18
ENSG00000003756	R003722	4.59061	SPI18
ENSG00000004059	R003722	36.9899	SPI18
ENSG00000004142	R003722	140.687	SPI18
ENSG00000004700	R003722	169.801	SPI18
ENSG00000004766	R003722	8.25299	SPI18
ENSG00000004779	R003722	0	SPI18
ENSG00000004864	R003722	14.4834	SPI18
ENSG00000004897	R003722	68.8337	SPI18
ENSG00000004939	R003722	3.81857	SPI18
ENSG00000004975	R003722	0	SPI18
ENSG00000005007	R003722	31.9631	SPI18
ENSG00000005022	R003722	28.2625	SPI18
ENSG00000005059	R003722	0.612037	SPI18
ENSG00000005075	R003722	84.1221	SPI18
ENSG00000005194	R003722	6.69091	SPI18
ENSG00000005206	R003722	206.645	SPI18
ENSG00000005249	R003722	0.0650899	SPI18
ENSG00000005339	R003722	1.0348	SPI18
ENSG00000005379	R003722	11.3792	SPI18
ENSG00000005812	R003722	4.21461	SPI18
ENSG00000005961	R003722	2.43879	SPI18
ENSG00000006007	R003722	33.3508	SPI18
ENSG00000006062	R003722	17.1755	SPI18
ENSG00000006451	R003722	6.78571	SPI18
ENSG00000006607	R003722	0.222089	SPI18
ENSG00000006625	R003722	Inf	SPI18
ENSG00000006712	R003722	42.897	SPI18
ENSG00000007080	R003722	0.944444	SPI18
ENSG00000007392	R003722	0.625199	SPI18
ENSG00000007516	R003722	462.622	SPI18
ENSG00000007545	R003722	57.901	SPI18
ENSG00000007923	R003722	2.99461	SPI18
ENSG00000007944	R003722	6.29347	SPI18
ENSG00000007968	R003722	11.4919	SPI18
ENSG00000008018	R003722	302.809	SPI18
ENSG00000008256	R003722	0.613995	SPI18
ENSG00000008282	R003722	2.11394	SPI18
ENSG00000008294	R003722	3.17622	SPI18
ENSG00000008869	R003722	0	SPI18
ENSG00000009413	R003722	2.19933	SPI18
ENSG00000009780	R003722	0	SPI18
ENSG00000009954	R003722	10.6748	SPI18
ENSG00000010244	R003722	15.2995	SPI18
ENSG00000010318	R003722	5.09318	SPI18
ENSG00000011009	R003722	13.9688	SPI18
ENSG00000011243	R003722	43.9091	SPI18
ENSG00000011260	R003722	9.2233	SPI18
ENSG00000011275	R003722	0.0375591	SPI18
ENSG00000011426	R003722	118.992	SPI18
ENSG00000011478	R003722	0	SPI18
ENSG00000012061	R003722	8210.56	SPI18
ENSG00000012817	R003722	20.99	SPI18
ENSG00000013275	R003722	28.4377	SPI18
ENSG00000013288	R003722	70.4402	SPI18
ENSG00000013306	R003722	197.224	SPI18
ENSG00000013441	R003722	59.8894	SPI18
ENSG00000013583	R003722	11.7199	SPI18
ENSG00000014123	R003722	8.60295	SPI18
ENSG00000014824	R003722	3.85428	SPI18
ENSG00000015479	R003722	1.65732	SPI18
ENSG00000016864	R003722	0	SPI18
ENSG00000017260	R003722	4.96149	SPI18
ENSG00000020922	R003722	46.4371	SPI18
ENSG00000021355	R003722	0	SPI18
ENSG00000023041	R003722	76.3063	SPI18
ENSG00000023191	R003722	46.0776	SPI18
ENSG00000023228	R003722	0.114379	SPI18
ENSG00000023318	R003722	9.42929	SPI18
ENSG00000023330	R003722	3.67532	SPI18
ENSG00000023734	R003722	0.970202	SPI18
ENSG00000024526	R003722	21.6562	SPI18
ENSG00000025156	R003722	72.557	SPI18
ENSG00000025770	R003722	540.582	SPI18
ENSG00000025800	R003722	3.28543	SPI18
ENSG00000026103	R003722	45.0061	SPI18
ENSG00000027847	R003722	63.9281	SPI18
ENSG00000027869	R003722	0	SPI18
ENSG00000028310	R003722	0.568889	SPI18
ENSG00000029363	R003722	7.98402	SPI18
ENSG00000030066	R003722	0	SPI18
ENSG00000031691	R003722	2.31981	SPI18
ENSG00000031698	R003722	21.319	SPI18
ENSG00000032219	R003722	2.69409	SPI18
ENSG00000033100	R003722	13.9811	SPI18
ENSG00000033627	R003722	23.3884	SPI18
ENSG00000034152	R003722	4.33183	SPI18
ENSG00000034713	R003722	7.52054	SPI18
ENSG00000035681	R003722	4.58917	SPI18
ENSG00000035687	R003722	53.3449	SPI18
ENSG00000036054	R003722	16.2189	SPI18
ENSG00000037474	R003722	7.8697	SPI18
ENSG00000037637	R003722	2.44888	SPI18
ENSG00000038532	R003722	0	SPI18
ENSG00000040531	R003722	41.1833	SPI18
ENSG00000042445	R003722	325.802	SPI18
ENSG00000044574	R003722	87.111	SPI18
ENSG00000047621	R003722	4.04144	SPI18
ENSG00000047932	R003722	14.9482	SPI18
ENSG00000048140	R003722	0.746609	SPI18
ENSG00000048544	R003722	24.5182	SPI18
ENSG00000048828	R003722	10.697	SPI18
ENSG00000050344	R003722	18.1326	SPI18
ENSG00000050748	R003722	12.9314	SPI18
ENSG00000051108	R003722	26.3592	SPI18
ENSG00000053372	R003722	43.6233	SPI18
ENSG00000054118	R003722	1.5185	SPI18
ENSG00000054267	R003722	1317.85	SPI18
ENSG00000054282	R003722	1.24424	SPI18
ENSG00000054965	R003722	0	SPI18
ENSG00000054967	R003722	3.2684	SPI18
ENSG00000055147	R003722	13.8698	SPI18
ENSG00000055211	R003722	0	SPI18
ENSG00000055332	R003722	4.98915	SPI18
ENSG00000055609	R003722	0.350309	SPI18
ENSG00000056277	R003722	2.99174	SPI18
ENSG00000057663	R003722	5.59416	SPI18
ENSG00000057757	R003722	21.1561	SPI18
ENSG00000060069	R003722	0	SPI18
ENSG00000060138	R003722	2.04719	SPI18
ENSG00000060688	R003722	8.53814	SPI18
ENSG00000060762	R003722	7.02545	SPI18
ENSG00000061936	R003722	7.65299	SPI18
ENSG00000062282	R003722	0	SPI18
ENSG00000062370	R003722	141.406	SPI18
ENSG00000062485	R003722	4.13561	SPI18
ENSG00000062822	R003722	36.857	SPI18
ENSG00000063244	R003722	4.09848	SPI18
ENSG00000063322	R003722	72.9188	SPI18
ENSG00000064012	R003722	82.3707	SPI18
ENSG00000064199	R003722	0	SPI18
ENSG00000064489	R003722	Inf	SPI18
ENSG00000064687	R003722	75.3185	SPI18
ENSG00000064726	R003722	87.9766	SPI18
ENSG00000064932	R003722	234.376	SPI18
ENSG00000064933	R003722	0	SPI18
ENSG00000064995	R003722	53.6083	SPI18
ENSG00000065154	R003722	43.9356	SPI18
ENSG00000065457	R003722	27.6625	SPI18
ENSG00000065518	R003722	194.684	SPI18
ENSG00000065526	R003722	3.08171	SPI18
ENSG00000065548	R003722	4.23557	SPI18
ENSG00000065559	R003722	17.3818	SPI18
ENSG00000065613	R003722	15.7969	SPI18
ENSG00000065615	R003722	0.331907	SPI18
ENSG00000065665	R003722	0	SPI18
ENSG00000065802	R003722	0	SPI18
ENSG00000065883	R003722	0.341818	SPI18
ENSG00000065911	R003722	46.8458	SPI18
ENSG00000065970	R003722	16.8101	SPI18
ENSG00000065978	R003722	1.34235	SPI18
ENSG00000066117	R003722	0	SPI18
ENSG00000066279	R003722	8.77764	SPI18
ENSG00000066322	R003722	80.9809	SPI18
ENSG00000066583	R003722	28.9508	SPI18
ENSG00000066654	R003722	6.00676	SPI18
ENSG00000066926	R003722	0.654242	SPI18
ENSG00000067064	R003722	53.6227	SPI18
ENSG00000067066	R003722	6.75028	SPI18
ENSG00000067082	R003722	0	SPI18
ENSG00000067113	R003722	0	SPI18
ENSG00000067167	R003722	45.7739	SPI18
ENSG00000067533	R003722	2.36983	SPI18
ENSG00000067596	R003722	3.15372	SPI18
ENSG00000067829	R003722	43.3333	SPI18
ENSG00000067900	R003722	0	SPI18
ENSG00000068079	R003722	0	SPI18
ENSG00000068305	R003722	5.35348	SPI18
ENSG00000068308	R003722	0.708364	SPI18
ENSG00000068489	R003722	1.15312	SPI18
ENSG00000069248	R003722	11.6381	SPI18
ENSG00000069345	R003722	48.7333	SPI18
ENSG00000070061	R003722	0.840622	SPI18
ENSG00000070182	R003722	5.18467	SPI18
ENSG00000070413	R003722	2.85183	SPI18
ENSG00000070476	R003722	8.34914	SPI18
ENSG00000070526	R003722	41.81	SPI18
ENSG00000070540	R003722	3.3097	SPI18
ENSG00000070669	R003722	20.2745	SPI18
ENSG00000070761	R003722	2.18052	SPI18
ENSG00000070831	R003722	Inf	SPI18
ENSG00000071127	R003722	15.2083	SPI18
ENSG00000071189	R003722	0.713864	SPI18
ENSG00000071243	R003722	1.98006	SPI18
ENSG00000071537	R003722	3.4404	SPI18
ENSG00000071626	R003722	0	SPI18
ENSG00000071655	R003722	8.95202	SPI18
ENSG00000071794	R003722	23.5526	SPI18
ENSG00000071859	R003722	0	SPI18
ENSG00000071889	R003722	242.042	SPI18
ENSG00000071967	R003722	15.6945	SPI18
ENSG00000071994	R003722	2.97374	SPI18
ENSG00000072042	R003722	6.66465	SPI18
ENSG00000072274	R003722	2.03835	SPI18
ENSG00000072364	R003722	4.01496	SPI18
ENSG00000072501	R003722	2.69992	SPI18
ENSG00000072506	R003722	1682.93	SPI18
ENSG00000072864	R003722	4.98523	SPI18
ENSG00000073008	R003722	0	SPI18
ENSG00000073169	R003722	223.119	SPI18
ENSG00000073464	R003722	0.567867	SPI18
ENSG00000073578	R003722	2.19185	SPI18
ENSG00000073614	R003722	5.05887	SPI18
ENSG00000073803	R003722	0	SPI18
ENSG00000074657	R003722	61.9358	SPI18
ENSG00000074696	R003722	5.08121	SPI18
ENSG00000074755	R003722	5.05344	SPI18
ENSG00000074935	R003722	110.473	SPI18
ENSG00000075218	R003722	23.6622	SPI18
ENSG00000075239	R003722	2.07818	SPI18
ENSG00000075303	R003722	9.00409	SPI18
ENSG00000075399	R003722	4.22769	SPI18
ENSG00000075618	R003722	67.7338	SPI18
ENSG00000075702	R003722	10.2949	SPI18
ENSG00000075785	R003722	6.37744	SPI18
ENSG00000075975	R003722	5.03196	SPI18
ENSG00000076003	R003722	1.03873	SPI18
ENSG00000076043	R003722	3.03788	SPI18
ENSG00000076201	R003722	0.982155	SPI18
ENSG00000076242	R003722	0.578714	SPI18
ENSG00000076248	R003722	13.4074	SPI18
ENSG00000076321	R003722	33.0442	SPI18
ENSG00000076513	R003722	8.18474	SPI18
ENSG00000076604	R003722	34.7148	SPI18
ENSG00000076662	R003722	170.222	SPI18
ENSG00000076685	R003722	15.6832	SPI18
ENSG00000076864	R003722	75.1078	SPI18
ENSG00000077044	R003722	6.48235	SPI18
ENSG00000077152	R003722	18.9727	SPI18
ENSG00000077157	R003722	6.1164	SPI18
ENSG00000077232	R003722	0.524964	SPI18
ENSG00000077254	R003722	2.24449	SPI18
ENSG00000077312	R003722	32.2225	SPI18
ENSG00000077454	R003722	15.468	SPI18
ENSG00000077458	R003722	3.93723	SPI18
ENSG00000077721	R003722	1.36446	SPI18
ENSG00000078140	R003722	0.347036	SPI18
ENSG00000078369	R003722	2.36663	SPI18
ENSG00000078618	R003722	9.88046	SPI18
ENSG00000078674	R003722	0.0462025	SPI18
ENSG00000078804	R003722	3.88998	SPI18
ENSG00000078808	R003722	3.02197	SPI18
ENSG00000079134	R003722	180.662	SPI18
ENSG00000079257	R003722	3.91915	SPI18
ENSG00000079332	R003722	36.8913	SPI18
ENSG00000079616	R003722	27.9322	SPI18
ENSG00000079974	R003722	4.45868	SPI18
ENSG00000080819	R003722	5.18119	SPI18
ENSG00000080822	R003722	28.7897	SPI18
ENSG00000080839	R003722	42.3306	SPI18
ENSG00000080986	R003722	53.2194	SPI18
ENSG00000081019	R003722	9.83826	SPI18
ENSG00000081154	R003722	4.63727	SPI18
ENSG00000081692	R003722	130.936	SPI18
ENSG00000081870	R003722	1.66762	SPI18
ENSG00000082213	R003722	26.1237	SPI18
ENSG00000082258	R003722	6.62055	SPI18
ENSG00000082556	R003722	0	SPI18
ENSG00000082996	R003722	0.0980943	SPI18
ENSG00000083099	R003722	2.28416	SPI18
ENSG00000083444	R003722	0	SPI18
ENSG00000083720	R003722	1.91326	SPI18
ENSG00000083817	R003722	36.4303	SPI18
ENSG00000083896	R003722	11.2617	SPI18
ENSG00000084073	R003722	6.24084	SPI18
ENSG00000084090	R003722	0.72028	SPI18
ENSG00000084092	R003722	25.4227	SPI18
ENSG00000084754	R003722	79.2118	SPI18
ENSG00000085433	R003722	7.60163	SPI18
ENSG00000085449	R003722	18.4711	SPI18
ENSG00000085719	R003722	0	SPI18
ENSG00000085840	R003722	28.8336	SPI18
ENSG00000085999	R003722	8.38848	SPI18
ENSG00000086061	R003722	115.323	SPI18
ENSG00000086062	R003722	2.55071	SPI18
ENSG00000086232	R003722	87.8727	SPI18
ENSG00000086475	R003722	34.4427	SPI18
ENSG00000086589	R003722	4.67727	SPI18
ENSG00000086598	R003722	0	SPI18
ENSG00000086619	R003722	1.34199	SPI18
ENSG00000086666	R003722	2.64894	SPI18
ENSG00000087008	R003722	4.94209	SPI18
ENSG00000087074	R003722	4.72323	SPI18
ENSG00000087086	R003722	1575.16	SPI18
ENSG00000087087	R003722	0.744886	SPI18
ENSG00000087088	R003722	99.6145	SPI18
ENSG00000087253	R003722	0.222028	SPI18
ENSG00000087266	R003722	0	SPI18
ENSG00000087302	R003722	25.9301	SPI18
ENSG00000087448	R003722	26.3309	SPI18
ENSG00000087470	R003722	10.7576	SPI18
ENSG00000087502	R003722	0	SPI18
ENSG00000087903	R003722	8.51706	SPI18
ENSG00000087995	R003722	7.11091	SPI18
ENSG00000088038	R003722	14.3345	SPI18
ENSG00000088247	R003722	3.57735	SPI18
ENSG00000088325	R003722	7.14197	SPI18
ENSG00000088356	R003722	86.8636	SPI18
ENSG00000088448	R003722	3.28377	SPI18
ENSG00000088451	R003722	6.08909	SPI18
ENSG00000088682	R003722	15.2	SPI18
ENSG00000088888	R003722	5.1437	SPI18
ENSG00000088970	R003722	4.75026	SPI18
ENSG00000089157	R003722	555.535	SPI18
ENSG00000089220	R003722	10.5434	SPI18
ENSG00000089234	R003722	7.45043	SPI18
ENSG00000089248	R003722	31.6944	SPI18
ENSG00000089280	R003722	10.0104	SPI18
ENSG00000089597	R003722	8.60009	SPI18
ENSG00000089685	R003722	0	SPI18
ENSG00000089737	R003722	3.34864	SPI18
ENSG00000089902	R003722	14.6211	SPI18
ENSG00000089916	R003722	0.672652	SPI18
ENSG00000090013	R003722	26.1375	SPI18
ENSG00000090061	R003722	11.408	SPI18
ENSG00000090316	R003722	5.64069	SPI18
ENSG00000090470	R003722	25.3825	SPI18
ENSG00000090615	R003722	1.28677	SPI18
ENSG00000090674	R003722	31.9103	SPI18
ENSG00000090861	R003722	87.2198	SPI18
ENSG00000090863	R003722	41.0048	SPI18
ENSG00000091140	R003722	4.7271	SPI18
ENSG00000091527	R003722	104.008	SPI18
ENSG00000091542	R003722	9.55289	SPI18
ENSG00000091651	R003722	23.5108	SPI18
ENSG00000092010	R003722	118.406	SPI18
ENSG00000092036	R003722	Inf	SPI18
ENSG00000092108	R003722	3.14022	SPI18
ENSG00000092140	R003722	1.55226	SPI18
ENSG00000092148	R003722	3.06977	SPI18
ENSG00000092199	R003722	28.7813	SPI18
ENSG00000092841	R003722	26.4035	SPI18
ENSG00000092853	R003722	198.847	SPI18
ENSG00000093000	R003722	13.6545	SPI18
ENSG00000094880	R003722	11.0048	SPI18
ENSG00000095261	R003722	1.47727	SPI18
ENSG00000095464	R003722	4.15065	SPI18
ENSG00000095564	R003722	2.6221	SPI18
ENSG00000095637	R003722	2.85789	SPI18
ENSG00000095906	R003722	7.03357	SPI18
ENSG00000096080	R003722	255.691	SPI18
ENSG00000096093	R003722	0	SPI18
ENSG00000096654	R003722	18.4083	SPI18
ENSG00000097046	R003722	25.9461	SPI18
ENSG00000099194	R003722	17.2901	SPI18
ENSG00000099377	R003722	114.525	SPI18
ENSG00000099624	R003722	138.891	SPI18
ENSG00000099783	R003722	67.6146	SPI18
ENSG00000099795	R003722	45.5455	SPI18
ENSG00000099804	R003722	80.3439	SPI18
ENSG00000099860	R003722	5398.07	SPI18
ENSG00000099875	R003722	32.7447	SPI18
ENSG00000099949	R003722	16.9821	SPI18
ENSG00000099956	R003722	24.7015	SPI18
ENSG00000099968	R003722	15.1157	SPI18
ENSG00000099985	R003722	8.32251	SPI18
ENSG00000099995	R003722	19.2512	SPI18
ENSG00000100023	R003722	29.783	SPI18
ENSG00000100030	R003722	3.12776	SPI18
ENSG00000100060	R003722	1.71242	SPI18
ENSG00000100068	R003722	0	SPI18
ENSG00000100099	R003722	0.0189469	SPI18
ENSG00000100104	R003722	292.667	SPI18
ENSG00000100116	R003722	6.14632	SPI18
ENSG00000100124	R003722	3.51429	SPI18
ENSG00000100162	R003722	113.132	SPI18
ENSG00000100219	R003722	140.754	SPI18
ENSG00000100220	R003722	13.3296	SPI18
ENSG00000100225	R003722	31.2333	SPI18
ENSG00000100226	R003722	5.37221	SPI18
ENSG00000100227	R003722	43.0007	SPI18
ENSG00000100234	R003722	1.03744	SPI18
ENSG00000100239	R003722	0.678886	SPI18
ENSG00000100258	R003722	29.4091	SPI18
ENSG00000100297	R003722	72.7539	SPI18
ENSG00000100304	R003722	0	SPI18
ENSG00000100325	R003722	3.92855	SPI18
ENSG00000100347	R003722	23.7727	SPI18
ENSG00000100359	R003722	Inf	SPI18
ENSG00000100372	R003722	234.632	SPI18
ENSG00000100410	R003722	12.5455	SPI18
ENSG00000100412	R003722	6.5221	SPI18
ENSG00000100417	R003722	24.7309	SPI18
ENSG00000100418	R003722	28.3371	SPI18
ENSG00000100429	R003722	Inf	SPI18
ENSG00000100439	R003722	290.592	SPI18
ENSG00000100462	R003722	10.7558	SPI18
ENSG00000100479	R003722	6.30408	SPI18
ENSG00000100483	R003722	116.905	SPI18
ENSG00000100485	R003722	0.734687	SPI18
ENSG00000100519	R003722	13.211	SPI18
ENSG00000100526	R003722	63.7949	SPI18
ENSG00000100567	R003722	0.27116	SPI18
ENSG00000100568	R003722	33.8675	SPI18
ENSG00000100603	R003722	Inf	SPI18
ENSG00000100644	R003722	8.45752	SPI18
ENSG00000100711	R003722	2.14357	SPI18
ENSG00000100726	R003722	0	SPI18
ENSG00000100749	R003722	4.43049	SPI18
ENSG00000100796	R003722	6.85868	SPI18
ENSG00000100823	R003722	142.784	SPI18
ENSG00000100889	R003722	88.7053	SPI18
ENSG00000100890	R003722	0.347475	SPI18
ENSG00000100906	R003722	222.736	SPI18
ENSG00000100908	R003722	101.985	SPI18
ENSG00000100918	R003722	0	SPI18
ENSG00000100941	R003722	3.38406	SPI18
ENSG00000100949	R003722	153.77	SPI18
ENSG00000100982	R003722	138.751	SPI18
ENSG00000100994	R003722	0	SPI18
ENSG00000100997	R003722	16.8396	SPI18
ENSG00000101057	R003722	48.0346	SPI18
ENSG00000101084	R003722	38.9697	SPI18
ENSG00000101126	R003722	0	SPI18
ENSG00000101150	R003722	10.0877	SPI18
ENSG00000101162	R003722	46.3466	SPI18
ENSG00000101166	R003722	5.34848	SPI18
ENSG00000101182	R003722	70.7937	SPI18
ENSG00000101193	R003722	0	SPI18
ENSG00000101230	R003722	15.8115	SPI18
ENSG00000101247	R003722	0	SPI18
ENSG00000101290	R003722	61.1643	SPI18
ENSG00000101294	R003722	9.4558	SPI18
ENSG00000101306	R003722	0	SPI18
ENSG00000101310	R003722	6.56507	SPI18
ENSG00000101337	R003722	3.06031	SPI18
ENSG00000101363	R003722	5.76619	SPI18
ENSG00000101391	R003722	6.08133	SPI18
ENSG00000101445	R003722	0	SPI18
ENSG00000101447	R003722	6.67602	SPI18
ENSG00000101473	R003722	20.8075	SPI18
ENSG00000101558	R003722	0.395388	SPI18
ENSG00000101574	R003722	11.0492	SPI18
ENSG00000101577	R003722	5.52792	SPI18
ENSG00000101596	R003722	30.4558	SPI18
ENSG00000101624	R003722	88.6176	SPI18
ENSG00000101639	R003722	38.4926	SPI18
ENSG00000101654	R003722	21.9212	SPI18
ENSG00000101849	R003722	3.26643	SPI18
ENSG00000101856	R003722	1.53106	SPI18
ENSG00000101928	R003722	5.1007	SPI18
ENSG00000101986	R003722	182.58	SPI18
ENSG00000102145	R003722	10.2129	SPI18
ENSG00000102218	R003722	0	SPI18
ENSG00000102241	R003722	5.9803	SPI18
ENSG00000102265	R003722	4.89773	SPI18
ENSG00000102317	R003722	73.3606	SPI18
ENSG00000102384	R003722	0.255923	SPI18
ENSG00000102543	R003722	0	SPI18
ENSG00000102595	R003722	3.39886	SPI18
ENSG00000102710	R003722	3.442	SPI18
ENSG00000102738	R003722	6.17251	SPI18
ENSG00000102760	R003722	7.03909	SPI18
ENSG00000102781	R003722	22.3244	SPI18
ENSG00000102796	R003722	86.6116	SPI18
ENSG00000102858	R003722	16.1354	SPI18
ENSG00000102886	R003722	31.4715	SPI18
ENSG00000102898	R003722	Inf	SPI18
ENSG00000102900	R003722	4.16199	SPI18
ENSG00000102910	R003722	6.00887	SPI18
ENSG00000102978	R003722	139.659	SPI18
ENSG00000102984	R003722	80.099	SPI18
ENSG00000103035	R003722	25.0983	SPI18
ENSG00000103043	R003722	3.53416	SPI18
ENSG00000103061	R003722	7.6314	SPI18
ENSG00000103257	R003722	7.64839	SPI18
ENSG00000103264	R003722	101.852	SPI18
ENSG00000103335	R003722	25.7052	SPI18
ENSG00000103342	R003722	6.21965	SPI18
ENSG00000103343	R003722	Inf	SPI18
ENSG00000103356	R003722	0	SPI18
ENSG00000103363	R003722	6.45568	SPI18
ENSG00000103404	R003722	0	SPI18
ENSG00000103423	R003722	3.7249	SPI18
ENSG00000103495	R003722	31.6003	SPI18
ENSG00000103540	R003722	10.2482	SPI18
ENSG00000103550	R003722	3.21527	SPI18
ENSG00000103653	R003722	23.029	SPI18
ENSG00000103657	R003722	8.91697	SPI18
ENSG00000103707	R003722	0.6	SPI18
ENSG00000103740	R003722	2.77244	SPI18
ENSG00000103852	R003722	2.21584	SPI18
ENSG00000104047	R003722	16.2991	SPI18
ENSG00000104131	R003722	8.07438	SPI18
ENSG00000104147	R003722	108.867	SPI18
ENSG00000104221	R003722	860.207	SPI18
ENSG00000104267	R003722	3.40382	SPI18
ENSG00000104472	R003722	1.32342	SPI18
ENSG00000104549	R003722	3.75737	SPI18
ENSG00000104687	R003722	1.26404	SPI18
ENSG00000104756	R003722	0	SPI18
ENSG00000104774	R003722	125.401	SPI18
ENSG00000104783	R003722	364.903	SPI18
ENSG00000104814	R003722	3.36485	SPI18
ENSG00000104835	R003722	72.1491	SPI18
ENSG00000104852	R003722	41.3066	SPI18
ENSG00000104889	R003722	27.6325	SPI18
ENSG00000104915	R003722	0	SPI18
ENSG00000104946	R003722	8.08485	SPI18
ENSG00000104957	R003722	0	SPI18
ENSG00000104969	R003722	25.1591	SPI18
ENSG00000104973	R003722	13.4083	SPI18
ENSG00000104979	R003722	112.327	SPI18
ENSG00000104980	R003722	2.59227	SPI18
ENSG00000105058	R003722	98.9364	SPI18
ENSG00000105135	R003722	0	SPI18
ENSG00000105173	R003722	185.448	SPI18
ENSG00000105193	R003722	155.114	SPI18
ENSG00000105204	R003722	23.2873	SPI18
ENSG00000105205	R003722	256.636	SPI18
ENSG00000105248	R003722	8.14811	SPI18
ENSG00000105281	R003722	8.74501	SPI18
ENSG00000105355	R003722	9.66485	SPI18
ENSG00000105379	R003722	11530.4	SPI18
ENSG00000105402	R003722	13.4139	SPI18
ENSG00000105479	R003722	75.4591	SPI18
ENSG00000105483	R003722	3.72714	SPI18
ENSG00000105486	R003722	4.37984	SPI18
ENSG00000105497	R003722	0	SPI18
ENSG00000105499	R003722	34.7311	SPI18
ENSG00000105568	R003722	23.3727	SPI18
ENSG00000105610	R003722	39.1741	SPI18
ENSG00000105643	R003722	699.327	SPI18
ENSG00000105669	R003722	41.1955	SPI18
ENSG00000105671	R003722	4.57576	SPI18
ENSG00000105676	R003722	0	SPI18
ENSG00000105723	R003722	81.2596	SPI18
ENSG00000105726	R003722	0	SPI18
ENSG00000105778	R003722	3.94166	SPI18
ENSG00000105849	R003722	19.837	SPI18
ENSG00000105879	R003722	2.64035	SPI18
ENSG00000105887	R003722	2.6906	SPI18
ENSG00000105939	R003722	1.03093	SPI18
ENSG00000105953	R003722	5.33825	SPI18
ENSG00000105968	R003722	2.03902	SPI18
ENSG00000105983	R003722	0.415173	SPI18
ENSG00000106028	R003722	23.1598	SPI18
ENSG00000106105	R003722	7.72551	SPI18
ENSG00000106144	R003722	14.0713	SPI18
ENSG00000106153	R003722	113.551	SPI18
ENSG00000106211	R003722	889.003	SPI18
ENSG00000106245	R003722	3.1021	SPI18
ENSG00000106266	R003722	2.11591	SPI18
ENSG00000106299	R003722	2.55394	SPI18
ENSG00000106404	R003722	0	SPI18
ENSG00000106415	R003722	2.42208	SPI18
ENSG00000106460	R003722	1.25413	SPI18
ENSG00000106462	R003722	1.72932	SPI18
ENSG00000106591	R003722	15.3941	SPI18
ENSG00000106603	R003722	4.11752	SPI18
ENSG00000106608	R003722	1.98879	SPI18
ENSG00000106609	R003722	26.7391	SPI18
ENSG00000106636	R003722	2.8965	SPI18
ENSG00000106682	R003722	20.3741	SPI18
ENSG00000106771	R003722	9.9179	SPI18
ENSG00000106799	R003722	2.83293	SPI18
ENSG00000106803	R003722	57.7773	SPI18
ENSG00000106809	R003722	0	SPI18
ENSG00000106993	R003722	37.3093	SPI18
ENSG00000107014	R003722	2.78586	SPI18
ENSG00000107036	R003722	0.184453	SPI18
ENSG00000107223	R003722	4.82045	SPI18
ENSG00000107262	R003722	5.04444	SPI18
ENSG00000107290	R003722	2.61871	SPI18
ENSG00000107372	R003722	1.14596	SPI18
ENSG00000107521	R003722	0.544129	SPI18
ENSG00000107537	R003722	2.37987	SPI18
ENSG00000107554	R003722	10.8763	SPI18
ENSG00000107625	R003722	2.10303	SPI18
ENSG00000107651	R003722	10.1383	SPI18
ENSG00000107672	R003722	3.53889	SPI18
ENSG00000107738	R003722	83.7867	SPI18
ENSG00000107771	R003722	4.41009	SPI18
ENSG00000107789	R003722	13.2869	SPI18
ENSG00000107829	R003722	5.31067	SPI18
ENSG00000107854	R003722	2.56412	SPI18
ENSG00000107929	R003722	5.47371	SPI18
ENSG00000107938	R003722	15.3455	SPI18
ENSG00000107949	R003722	1.69802	SPI18
ENSG00000107959	R003722	38.5114	SPI18
ENSG00000107960	R003722	11.8481	SPI18
ENSG00000107968	R003722	38.0593	SPI18
ENSG00000108021	R003722	0.0984217	SPI18
ENSG00000108039	R003722	9.6595	SPI18
ENSG00000108091	R003722	26.0753	SPI18
ENSG00000108106	R003722	35.7152	SPI18
ENSG00000108179	R003722	272.839	SPI18
ENSG00000108187	R003722	49.3066	SPI18
ENSG00000108256	R003722	30.5984	SPI18
ENSG00000108298	R003722	160.964	SPI18
ENSG00000108312	R003722	6.78517	SPI18
ENSG00000108344	R003722	141.5	SPI18
ENSG00000108349	R003722	68.3588	SPI18
ENSG00000108384	R003722	0.443251	SPI18
ENSG00000108389	R003722	9.33095	SPI18
ENSG00000108469	R003722	Inf	SPI18
ENSG00000108506	R003722	9.50086	SPI18
ENSG00000108551	R003722	440.864	SPI18
ENSG00000108591	R003722	68.247	SPI18
ENSG00000108651	R003722	2.42424	SPI18
ENSG00000108666	R003722	3.29802	SPI18
ENSG00000108826	R003722	13.6566	SPI18
ENSG00000108848	R003722	6.2554	SPI18
ENSG00000109046	R003722	77.0156	SPI18
ENSG00000109062	R003722	3.05152	SPI18
ENSG00000109111	R003722	0.978719	SPI18
ENSG00000109118	R003722	37.6653	SPI18
ENSG00000109133	R003722	1.98583	SPI18
ENSG00000109184	R003722	12.042	SPI18
ENSG00000109220	R003722	90.2444	SPI18
ENSG00000109265	R003722	3.39426	SPI18
ENSG00000109270	R003722	29.087	SPI18
ENSG00000109323	R003722	0.629623	SPI18
ENSG00000109381	R003722	0.268076	SPI18
ENSG00000109390	R003722	0	SPI18
ENSG00000109445	R003722	4.28117	SPI18
ENSG00000109475	R003722	146.718	SPI18
ENSG00000109536	R003722	54.0434	SPI18
ENSG00000109606	R003722	1.02762	SPI18
ENSG00000109618	R003722	4.99875	SPI18
ENSG00000109670	R003722	3.66986	SPI18
ENSG00000109674	R003722	5.51447	SPI18
ENSG00000109775	R003722	18.2345	SPI18
ENSG00000109787	R003722	3.9696	SPI18
ENSG00000109805	R003722	11.0194	SPI18
ENSG00000109861	R003722	5.77174	SPI18
ENSG00000109917	R003722	1.2979	SPI18
ENSG00000109919	R003722	15.5576	SPI18
ENSG00000109920	R003722	0.188456	SPI18
ENSG00000110031	R003722	2.66842	SPI18
ENSG00000110074	R003722	1132.19	SPI18
ENSG00000110075	R003722	15.5551	SPI18
ENSG00000110076	R003722	0	SPI18
ENSG00000110237	R003722	4.39603	SPI18
ENSG00000110315	R003722	22.0367	SPI18
ENSG00000110330	R003722	60.4287	SPI18
ENSG00000110344	R003722	6.65325	SPI18
ENSG00000110367	R003722	2.11201	SPI18
ENSG00000110442	R003722	18.8939	SPI18
ENSG00000110497	R003722	1.20298	SPI18
ENSG00000110583	R003722	0	SPI18
ENSG00000110719	R003722	67.461	SPI18
ENSG00000110721	R003722	6.23267	SPI18
ENSG00000110723	R003722	17.1391	SPI18
ENSG00000110768	R003722	2.3216	SPI18
ENSG00000110888	R003722	2.33753	SPI18
ENSG00000110900	R003722	0	SPI18
ENSG00000110925	R003722	9.76292	SPI18
ENSG00000110958	R003722	54.7345	SPI18
ENSG00000111011	R003722	42.0049	SPI18
ENSG00000111196	R003722	2.40526	SPI18
ENSG00000111203	R003722	5.17396	SPI18
ENSG00000111206	R003722	27.7949	SPI18
ENSG00000111224	R003722	30.0371	SPI18
ENSG00000111229	R003722	77.8891	SPI18
ENSG00000111252	R003722	0.381818	SPI18
ENSG00000111271	R003722	10.7362	SPI18
ENSG00000111358	R003722	63.0788	SPI18
ENSG00000111361	R003722	609.073	SPI18
ENSG00000111602	R003722	12.6235	SPI18
ENSG00000111615	R003722	22.5776	SPI18
ENSG00000111666	R003722	0.297056	SPI18
ENSG00000111725	R003722	15.6953	SPI18
ENSG00000111726	R003722	90.4828	SPI18
ENSG00000111786	R003722	2.6573	SPI18
ENSG00000111790	R003722	74.7206	SPI18
ENSG00000111832	R003722	14.6343	SPI18
ENSG00000111843	R003722	1129.02	SPI18
ENSG00000111875	R003722	15.3588	SPI18
ENSG00000111877	R003722	19.0843	SPI18
ENSG00000111886	R003722	0	SPI18
ENSG00000111897	R003722	2.59433	SPI18
ENSG00000111911	R003722	14.6703	SPI18
ENSG00000111981	R003722	22.3409	SPI18
ENSG00000112031	R003722	0	SPI18
ENSG00000112039	R003722	22.5231	SPI18
ENSG00000112062	R003722	2.23362	SPI18
ENSG00000112077	R003722	20.912	SPI18
ENSG00000112078	R003722	0.464715	SPI18
ENSG00000112079	R003722	12.7973	SPI18
ENSG00000112081	R003722	12.8617	SPI18
ENSG00000112118	R003722	2.94575	SPI18
ENSG00000112167	R003722	67.9979	SPI18
ENSG00000112208	R003722	1.11717	SPI18
ENSG00000112234	R003722	6.55535	SPI18
ENSG00000112242	R003722	0.119549	SPI18
ENSG00000112305	R003722	19.1038	SPI18
ENSG00000112308	R003722	1.98473	SPI18
ENSG00000112320	R003722	16.8573	SPI18
ENSG00000112333	R003722	0	SPI18
ENSG00000112343	R003722	20.5749	SPI18
ENSG00000112365	R003722	12.5864	SPI18
ENSG00000112406	R003722	11.4836	SPI18
ENSG00000112514	R003722	97.3636	SPI18
ENSG00000112531	R003722	8.83375	SPI18
ENSG00000112624	R003722	0	SPI18
ENSG00000112658	R003722	43.0252	SPI18
ENSG00000112659	R003722	10.0909	SPI18
ENSG00000112715	R003722	0.334812	SPI18
ENSG00000112739	R003722	11.5636	SPI18
ENSG00000112759	R003722	0	SPI18
ENSG00000112761	R003722	109.136	SPI18
ENSG00000112851	R003722	8.29143	SPI18
ENSG00000112893	R003722	3.09796	SPI18
ENSG00000112972	R003722	494.78	SPI18
ENSG00000113068	R003722	8.18209	SPI18
ENSG00000113119	R003722	16.4333	SPI18
ENSG00000113263	R003722	63.4323	SPI18
ENSG00000113312	R003722	0.827994	SPI18
ENSG00000113328	R003722	1.60242	SPI18
ENSG00000113360	R003722	1.97814	SPI18
ENSG00000113369	R003722	197.404	SPI18
ENSG00000113384	R003722	201.752	SPI18
ENSG00000113558	R003722	4.14815	SPI18
ENSG00000113569	R003722	312.57	SPI18
ENSG00000113583	R003722	0	SPI18
ENSG00000113643	R003722	8.41686	SPI18
ENSG00000113658	R003722	3.12788	SPI18
ENSG00000113742	R003722	7.21685	SPI18
ENSG00000113811	R003722	155.318	SPI18
ENSG00000113838	R003722	69.1926	SPI18
ENSG00000113845	R003722	0	SPI18
ENSG00000113851	R003722	69.365	SPI18
ENSG00000114023	R003722	5.20331	SPI18
ENSG00000114030	R003722	1.60079	SPI18
ENSG00000114054	R003722	26.4173	SPI18
ENSG00000114062	R003722	13.531	SPI18
ENSG00000114126	R003722	46.8289	SPI18
ENSG00000114166	R003722	0.114904	SPI18
ENSG00000114331	R003722	1.16982	SPI18
ENSG00000114346	R003722	2.7233	SPI18
ENSG00000114383	R003722	45.402	SPI18
ENSG00000114391	R003722	49.7333	SPI18
ENSG00000114439	R003722	37.6573	SPI18
ENSG00000114491	R003722	19.2648	SPI18
ENSG00000114503	R003722	22.2974	SPI18
ENSG00000114573	R003722	1.1104	SPI18
ENSG00000114654	R003722	8.55341	SPI18
ENSG00000114698	R003722	3.13524	SPI18
ENSG00000114737	R003722	13.4091	SPI18
ENSG00000114742	R003722	6.05131	SPI18
ENSG00000114770	R003722	3.05241	SPI18
ENSG00000114784	R003722	89.2889	SPI18
ENSG00000114796	R003722	9.43582	SPI18
ENSG00000114850	R003722	2.48758	SPI18
ENSG00000114861	R003722	0	SPI18
ENSG00000114956	R003722	2.18939	SPI18
ENSG00000114999	R003722	9.20369	SPI18
ENSG00000115020	R003722	3.96915	SPI18
ENSG00000115042	R003722	150.611	SPI18
ENSG00000115073	R003722	30.3164	SPI18
ENSG00000115084	R003722	22.8025	SPI18
ENSG00000115091	R003722	0.868548	SPI18
ENSG00000115183	R003722	2.61061	SPI18
ENSG00000115241	R003722	110.08	SPI18
ENSG00000115255	R003722	0	SPI18
ENSG00000115268	R003722	30.0455	SPI18
ENSG00000115275	R003722	37.9	SPI18
ENSG00000115282	R003722	22.7347	SPI18
ENSG00000115286	R003722	23.0354	SPI18
ENSG00000115307	R003722	54.0642	SPI18
ENSG00000115419	R003722	7.98864	SPI18
ENSG00000115421	R003722	1.34253	SPI18
ENSG00000115446	R003722	5.33182	SPI18
ENSG00000115484	R003722	5.08217	SPI18
ENSG00000115641	R003722	0.123824	SPI18
ENSG00000115649	R003722	136.782	SPI18
ENSG00000115657	R003722	Inf	SPI18
ENSG00000115661	R003722	1575.87	SPI18
ENSG00000115685	R003722	11.8576	SPI18
ENSG00000115738	R003722	136.648	SPI18
ENSG00000115761	R003722	3.51706	SPI18
ENSG00000115816	R003722	2.37943	SPI18
ENSG00000115866	R003722	3.93992	SPI18
ENSG00000115875	R003722	23.903	SPI18
ENSG00000115993	R003722	5.31894	SPI18
ENSG00000116120	R003722	7.67273	SPI18
ENSG00000116191	R003722	2.08925	SPI18
ENSG00000116237	R003722	16.6902	SPI18
ENSG00000116266	R003722	5.57799	SPI18
ENSG00000116299	R003722	0	SPI18
ENSG00000116350	R003722	37.12	SPI18
ENSG00000116406	R003722	13.1798	SPI18
ENSG00000116455	R003722	76.2285	SPI18
ENSG00000116478	R003722	9.95336	SPI18
ENSG00000116521	R003722	543.482	SPI18
ENSG00000116560	R003722	27.2463	SPI18
ENSG00000116604	R003722	28.9162	SPI18
ENSG00000116679	R003722	13.6871	SPI18
ENSG00000116701	R003722	0	SPI18
ENSG00000116717	R003722	159.614	SPI18
ENSG00000116741	R003722	305.189	SPI18
ENSG00000116747	R003722	1.68522	SPI18
ENSG00000116761	R003722	116.994	SPI18
ENSG00000116793	R003722	19.8362	SPI18
ENSG00000116809	R003722	14.2121	SPI18
ENSG00000116815	R003722	4.32407	SPI18
ENSG00000116830	R003722	4.95437	SPI18
ENSG00000116863	R003722	316.9	SPI18
ENSG00000116903	R003722	9.75974	SPI18
ENSG00000116984	R003722	18.2385	SPI18
ENSG00000117133	R003722	38.8846	SPI18
ENSG00000117151	R003722	21.6091	SPI18
ENSG00000117222	R003722	25.7848	SPI18
ENSG00000117318	R003722	0	SPI18
ENSG00000117335	R003722	0.245532	SPI18
ENSG00000117360	R003722	8.72266	SPI18
ENSG00000117399	R003722	158.591	SPI18
ENSG00000117408	R003722	4.07609	SPI18
ENSG00000117475	R003722	6.4418	SPI18
ENSG00000117505	R003722	9.2737	SPI18
ENSG00000117519	R003722	8.56263	SPI18
ENSG00000117523	R003722	3.46594	SPI18
ENSG00000117592	R003722	77.044	SPI18
ENSG00000117650	R003722	0	SPI18
ENSG00000117691	R003722	33.0871	SPI18
ENSG00000117724	R003722	14.356	SPI18
ENSG00000117748	R003722	100.548	SPI18
ENSG00000117751	R003722	0.129614	SPI18
ENSG00000117758	R003722	47.8821	SPI18
ENSG00000117899	R003722	6.23254	SPI18
ENSG00000118197	R003722	9.7385	SPI18
ENSG00000118217	R003722	1.41306	SPI18
ENSG00000118298	R003722	Inf	SPI18
ENSG00000118307	R003722	4.88509	SPI18
ENSG00000118412	R003722	2.29638	SPI18
ENSG00000118418	R003722	1.0422	SPI18
ENSG00000118454	R003722	17.9046	SPI18
ENSG00000118482	R003722	1.17371	SPI18
ENSG00000118513	R003722	4.87308	SPI18
ENSG00000118579	R003722	21.1292	SPI18
ENSG00000118640	R003722	48.5248	SPI18
ENSG00000118762	R003722	16.6358	SPI18
ENSG00000118816	R003722	0.58651	SPI18
ENSG00000118961	R003722	1.63884	SPI18
ENSG00000119004	R003722	5.53965	SPI18
ENSG00000119041	R003722	56.1212	SPI18
ENSG00000119231	R003722	30.1009	SPI18
ENSG00000119314	R003722	2.15162	SPI18
ENSG00000119318	R003722	2.79164	SPI18
ENSG00000119333	R003722	14.6712	SPI18
ENSG00000119383	R003722	0.951981	SPI18
ENSG00000119392	R003722	8.21818	SPI18
ENSG00000119431	R003722	Inf	SPI18
ENSG00000119446	R003722	0.111846	SPI18
ENSG00000119471	R003722	16.8872	SPI18
ENSG00000119559	R003722	0	SPI18
ENSG00000119596	R003722	3.03865	SPI18
ENSG00000119688	R003722	0	SPI18
ENSG00000119689	R003722	42.0236	SPI18
ENSG00000119705	R003722	12.1416	SPI18
ENSG00000119725	R003722	Inf	SPI18
ENSG00000119778	R003722	3.25761	SPI18
ENSG00000119787	R003722	2.65932	SPI18
ENSG00000119801	R003722	5.73818	SPI18
ENSG00000119812	R003722	6.75394	SPI18
ENSG00000119820	R003722	9.19287	SPI18
ENSG00000119900	R003722	2.44077	SPI18
ENSG00000119912	R003722	0.165843	SPI18
ENSG00000119979	R003722	18.4127	SPI18
ENSG00000120008	R003722	0.227417	SPI18
ENSG00000120088	R003722	Inf	SPI18
ENSG00000120129	R003722	12.3779	SPI18
ENSG00000120137	R003722	2.75854	SPI18
ENSG00000120159	R003722	0.268757	SPI18
ENSG00000120265	R003722	1.22436	SPI18
ENSG00000120278	R003722	1.86343	SPI18
ENSG00000120333	R003722	0	SPI18
ENSG00000120334	R003722	0	SPI18
ENSG00000120451	R003722	2.9377	SPI18
ENSG00000120458	R003722	11.2373	SPI18
ENSG00000120533	R003722	0.401616	SPI18
ENSG00000120656	R003722	66.6939	SPI18
ENSG00000120686	R003722	14.2735	SPI18
ENSG00000120690	R003722	4.45644	SPI18
ENSG00000120705	R003722	0.194215	SPI18
ENSG00000120738	R003722	4.25303	SPI18
ENSG00000120798	R003722	0	SPI18
ENSG00000120802	R003722	18.3424	SPI18
ENSG00000120837	R003722	31.1239	SPI18
ENSG00000120889	R003722	0.90767	SPI18
ENSG00000120942	R003722	150.677	SPI18
ENSG00000121039	R003722	4.24408	SPI18
ENSG00000121053	R003722	0	SPI18
ENSG00000121058	R003722	23.0205	SPI18
ENSG00000121060	R003722	3.54364	SPI18
ENSG00000121064	R003722	14.575	SPI18
ENSG00000121073	R003722	0	SPI18
ENSG00000121211	R003722	1.06504	SPI18
ENSG00000121406	R003722	21.9691	SPI18
ENSG00000121481	R003722	23.5215	SPI18
ENSG00000121486	R003722	271.447	SPI18
ENSG00000121542	R003722	0	SPI18
ENSG00000121579	R003722	11.239	SPI18
ENSG00000121644	R003722	38.9705	SPI18
ENSG00000121691	R003722	14.5468	SPI18
ENSG00000121774	R003722	19.4176	SPI18
ENSG00000121879	R003722	0.570232	SPI18
ENSG00000121931	R003722	123.404	SPI18
ENSG00000121966	R003722	12.6083	SPI18
ENSG00000122085	R003722	58.3593	SPI18
ENSG00000122203	R003722	21.0978	SPI18
ENSG00000122299	R003722	19.7435	SPI18
ENSG00000122432	R003722	4.56015	SPI18
ENSG00000122482	R003722	1.55984	SPI18
ENSG00000122512	R003722	4.56323	SPI18
ENSG00000122550	R003722	33.6573	SPI18
ENSG00000122591	R003722	5.21968	SPI18
ENSG00000122643	R003722	21.3056	SPI18
ENSG00000122644	R003722	7.19559	SPI18
ENSG00000122692	R003722	5.92145	SPI18
ENSG00000122862	R003722	17.0169	SPI18
ENSG00000122884	R003722	18.852	SPI18
ENSG00000122912	R003722	24.4188	SPI18
ENSG00000122952	R003722	65.899	SPI18
ENSG00000122970	R003722	2.74204	SPI18
ENSG00000123091	R003722	129.608	SPI18
ENSG00000123136	R003722	5.90714	SPI18
ENSG00000123144	R003722	91.0703	SPI18
ENSG00000123219	R003722	10.4289	SPI18
ENSG00000123297	R003722	23.1554	SPI18
ENSG00000123338	R003722	3.28004	SPI18
ENSG00000123374	R003722	0	SPI18
ENSG00000123405	R003722	22.7535	SPI18
ENSG00000123416	R003722	754.236	SPI18
ENSG00000123473	R003722	17.089	SPI18
ENSG00000123485	R003722	3.86923	SPI18
ENSG00000123505	R003722	53.98	SPI18
ENSG00000123595	R003722	19.0512	SPI18
ENSG00000123600	R003722	12.9245	SPI18
ENSG00000123684	R003722	10.6678	SPI18
ENSG00000123728	R003722	0	SPI18
ENSG00000123737	R003722	0	SPI18
ENSG00000123933	R003722	2.97727	SPI18
ENSG00000123975	R003722	17.8881	SPI18
ENSG00000123983	R003722	0.25679	SPI18
ENSG00000124098	R003722	155.689	SPI18
ENSG00000124120	R003722	140.29	SPI18
ENSG00000124145	R003722	8.35813	SPI18
ENSG00000124155	R003722	25.209	SPI18
ENSG00000124164	R003722	0.922117	SPI18
ENSG00000124172	R003722	14.4298	SPI18
ENSG00000124181	R003722	3.86465	SPI18
ENSG00000124193	R003722	29.1784	SPI18
ENSG00000124214	R003722	3.06168	SPI18
ENSG00000124216	R003722	31.2788	SPI18
ENSG00000124226	R003722	24.2856	SPI18
ENSG00000124299	R003722	73.3594	SPI18
ENSG00000124333	R003722	6.41221	SPI18
ENSG00000124356	R003722	7.13362	SPI18
ENSG00000124422	R003722	0	SPI18
ENSG00000124486	R003722	0.741505	SPI18
ENSG00000124490	R003722	75.3521	SPI18
ENSG00000124562	R003722	7.95671	SPI18
ENSG00000124608	R003722	574.915	SPI18
ENSG00000124635	R003722	28.5909	SPI18
ENSG00000124641	R003722	19.0465	SPI18
ENSG00000124659	R003722	250.282	SPI18
ENSG00000124786	R003722	0.855183	SPI18
ENSG00000124789	R003722	0.184596	SPI18
ENSG00000124795	R003722	0	SPI18
ENSG00000125246	R003722	24.0657	SPI18
ENSG00000125347	R003722	596.458	SPI18
ENSG00000125375	R003722	8.33201	SPI18
ENSG00000125445	R003722	25.3737	SPI18
ENSG00000125450	R003722	2.26023	SPI18
ENSG00000125484	R003722	10.0403	SPI18
ENSG00000125505	R003722	40.2106	SPI18
ENSG00000125633	R003722	7.34173	SPI18
ENSG00000125656	R003722	170.314	SPI18
ENSG00000125657	R003722	2.41414	SPI18
ENSG00000125686	R003722	8.57483	SPI18
ENSG00000125740	R003722	72.7423	SPI18
ENSG00000125772	R003722	7.74794	SPI18
ENSG00000125817	R003722	51.5101	SPI18
ENSG00000125827	R003722	6.81765	SPI18
ENSG00000125844	R003722	0	SPI18
ENSG00000125863	R003722	Inf	SPI18
ENSG00000125868	R003722	44.2517	SPI18
ENSG00000125871	R003722	45.0352	SPI18
ENSG00000125875	R003722	20.432	SPI18
ENSG00000125967	R003722	37.3545	SPI18
ENSG00000125970	R003722	31.8991	SPI18
ENSG00000125971	R003722	3.23913	SPI18
ENSG00000125991	R003722	101.763	SPI18
ENSG00000126001	R003722	2.56681	SPI18
ENSG00000126005	R003722	7.75261	SPI18
ENSG00000126088	R003722	7.695	SPI18
ENSG00000126216	R003722	6.32556	SPI18
ENSG00000126226	R003722	7.9865	SPI18
ENSG00000126254	R003722	241.811	SPI18
ENSG00000126261	R003722	1.64926	SPI18
ENSG00000126267	R003722	48.4727	SPI18
ENSG00000126461	R003722	80.542	SPI18
ENSG00000126522	R003722	14.4511	SPI18
ENSG00000126524	R003722	2.42381	SPI18
ENSG00000126602	R003722	20.2537	SPI18
ENSG00000126746	R003722	4.77212	SPI18
ENSG00000126756	R003722	15.8961	SPI18
ENSG00000126773	R003722	0.782662	SPI18
ENSG00000126787	R003722	4.06573	SPI18
ENSG00000126804	R003722	217.405	SPI18
ENSG00000126882	R003722	3.9951	SPI18
ENSG00000126903	R003722	3722.62	SPI18
ENSG00000126934	R003722	48.6388	SPI18
ENSG00000127080	R003722	5.18589	SPI18
ENSG00000127328	R003722	0	SPI18
ENSG00000127337	R003722	20.2135	SPI18
ENSG00000127419	R003722	26.7278	SPI18
ENSG00000127423	R003722	4.85394	SPI18
ENSG00000127463	R003722	8.05312	SPI18
ENSG00000127481	R003722	1.68969	SPI18
ENSG00000127511	R003722	7.12107	SPI18
ENSG00000127527	R003722	5.04613	SPI18
ENSG00000127564	R003722	10.7727	SPI18
ENSG00000127580	R003722	113.091	SPI18
ENSG00000127663	R003722	1.69881	SPI18
ENSG00000127666	R003722	0	SPI18
ENSG00000127946	R003722	0	SPI18
ENSG00000127952	R003722	4.20764	SPI18
ENSG00000127989	R003722	5.86823	SPI18
ENSG00000127993	R003722	50.4771	SPI18
ENSG00000128016	R003722	1570.5	SPI18
ENSG00000128059	R003722	3.01435	SPI18
ENSG00000128228	R003722	0	SPI18
ENSG00000128245	R003722	14.3534	SPI18
ENSG00000128268	R003722	0.411244	SPI18
ENSG00000128340	R003722	17.0067	SPI18
ENSG00000128534	R003722	9.83691	SPI18
ENSG00000128563	R003722	10.3114	SPI18
ENSG00000128595	R003722	1.52468	SPI18
ENSG00000128604	R003722	0	SPI18
ENSG00000128791	R003722	2.08943	SPI18
ENSG00000129003	R003722	2.8985	SPI18
ENSG00000129083	R003722	21.0439	SPI18
ENSG00000129128	R003722	9.96643	SPI18
ENSG00000129158	R003722	1.45152	SPI18
ENSG00000129173	R003722	6.26263	SPI18
ENSG00000129214	R003722	0	SPI18
ENSG00000129315	R003722	10.1322	SPI18
ENSG00000129351	R003722	1.50873	SPI18
ENSG00000129353	R003722	7.72816	SPI18
ENSG00000129460	R003722	103.542	SPI18
ENSG00000129493	R003722	5.65709	SPI18
ENSG00000129515	R003722	12.4696	SPI18
ENSG00000129657	R003722	10.0149	SPI18
ENSG00000129757	R003722	Inf	SPI18
ENSG00000129824	R003722	0.796688	SPI18
ENSG00000129946	R003722	0	SPI18
ENSG00000130054	R003722	0	SPI18
ENSG00000130066	R003722	70.4424	SPI18
ENSG00000130150	R003722	15.2576	SPI18
ENSG00000130164	R003722	35.667	SPI18
ENSG00000130222	R003722	1160.25	SPI18
ENSG00000130309	R003722	493.462	SPI18
ENSG00000130311	R003722	183.435	SPI18
ENSG00000130313	R003722	195.427	SPI18
ENSG00000130332	R003722	441.771	SPI18
ENSG00000130517	R003722	188.879	SPI18
ENSG00000130520	R003722	8.72141	SPI18
ENSG00000130522	R003722	1858.38	SPI18
ENSG00000130560	R003722	47.8316	SPI18
ENSG00000130638	R003722	0.192977	SPI18
ENSG00000130695	R003722	8.31591	SPI18
ENSG00000130713	R003722	75.187	SPI18
ENSG00000130741	R003722	36.5623	SPI18
ENSG00000130766	R003722	66.0211	SPI18
ENSG00000130770	R003722	40.196	SPI18
ENSG00000130772	R003722	0	SPI18
ENSG00000130775	R003722	147.292	SPI18
ENSG00000130779	R003722	9.14905	SPI18
ENSG00000130811	R003722	3.87455	SPI18
ENSG00000130921	R003722	8.21255	SPI18
ENSG00000130985	R003722	39.7796	SPI18
ENSG00000131023	R003722	0	SPI18
ENSG00000131051	R003722	5.38136	SPI18
ENSG00000131100	R003722	6.93352	SPI18
ENSG00000131165	R003722	67.7333	SPI18
ENSG00000131171	R003722	0.529437	SPI18
ENSG00000131174	R003722	13.22	SPI18
ENSG00000131188	R003722	0	SPI18
ENSG00000131355	R003722	3.82209	SPI18
ENSG00000131368	R003722	2.66489	SPI18
ENSG00000131381	R003722	7.34747	SPI18
ENSG00000131462	R003722	2.53405	SPI18
ENSG00000131469	R003722	8.20949	SPI18
ENSG00000131470	R003722	90.5424	SPI18
ENSG00000131507	R003722	2.39517	SPI18
ENSG00000131626	R003722	3.62685	SPI18
ENSG00000131653	R003722	0	SPI18
ENSG00000131697	R003722	0.33195	SPI18
ENSG00000131732	R003722	12.558	SPI18
ENSG00000131747	R003722	97.9776	SPI18
ENSG00000131781	R003722	19.731	SPI18
ENSG00000131788	R003722	640.939	SPI18
ENSG00000131844	R003722	38.3648	SPI18
ENSG00000131845	R003722	8.53636	SPI18
ENSG00000131876	R003722	0.826316	SPI18
ENSG00000131966	R003722	4.88149	SPI18
ENSG00000131979	R003722	4.11224	SPI18
ENSG00000132155	R003722	0.0767074	SPI18
ENSG00000132182	R003722	0.599819	SPI18
ENSG00000132199	R003722	80.2445	SPI18
ENSG00000132323	R003722	0.557785	SPI18
ENSG00000132341	R003722	8.83394	SPI18
ENSG00000132406	R003722	4.68182	SPI18
ENSG00000132424	R003722	7.01468	SPI18
ENSG00000132463	R003722	14.7631	SPI18
ENSG00000132464	R003722	0	SPI18
ENSG00000132467	R003722	56.8424	SPI18
ENSG00000132485	R003722	2.27769	SPI18
ENSG00000132570	R003722	0.654725	SPI18
ENSG00000132581	R003722	301.215	SPI18
ENSG00000132589	R003722	15.0222	SPI18
ENSG00000132612	R003722	196.645	SPI18
ENSG00000132640	R003722	44.5506	SPI18
ENSG00000132661	R003722	39.7348	SPI18
ENSG00000132664	R003722	27.2939	SPI18
ENSG00000132773	R003722	688.878	SPI18
ENSG00000132780	R003722	17.497	SPI18
ENSG00000132819	R003722	11.0992	SPI18
ENSG00000132824	R003722	1.66511	SPI18
ENSG00000132837	R003722	9.40909	SPI18
ENSG00000132963	R003722	36.4497	SPI18
ENSG00000133111	R003722	80.1312	SPI18
ENSG00000133114	R003722	9.48329	SPI18
ENSG00000133119	R003722	2.37599	SPI18
ENSG00000133313	R003722	8.77603	SPI18
ENSG00000133318	R003722	47.2556	SPI18
ENSG00000133606	R003722	3.86327	SPI18
ENSG00000133639	R003722	105.44	SPI18
ENSG00000133703	R003722	4.00459	SPI18
ENSG00000133706	R003722	50.4665	SPI18
ENSG00000133739	R003722	2.15664	SPI18
ENSG00000133789	R003722	0	SPI18
ENSG00000133872	R003722	3.34896	SPI18
ENSG00000133884	R003722	2.14904	SPI18
ENSG00000133997	R003722	3.33227	SPI18
ENSG00000134056	R003722	50.2278	SPI18
ENSG00000134057	R003722	38.3387	SPI18
ENSG00000134058	R003722	2.43064	SPI18
ENSG00000134086	R003722	1.8562	SPI18
ENSG00000134152	R003722	5.44933	SPI18
ENSG00000134153	R003722	90.3821	SPI18
ENSG00000134186	R003722	60.5046	SPI18
ENSG00000134294	R003722	51.2842	SPI18
ENSG00000134308	R003722	2.68109	SPI18
ENSG00000134313	R003722	3.18986	SPI18
ENSG00000134333	R003722	30.4613	SPI18
ENSG00000134419	R003722	1335.82	SPI18
ENSG00000134444	R003722	6.79149	SPI18
ENSG00000134453	R003722	3.96749	SPI18
ENSG00000134575	R003722	3.31629	SPI18
ENSG00000134684	R003722	10.6568	SPI18
ENSG00000134697	R003722	203.775	SPI18
ENSG00000134758	R003722	125.208	SPI18
ENSG00000134824	R003722	3.08432	SPI18
ENSG00000134851	R003722	8.79751	SPI18
ENSG00000134882	R003722	0	SPI18
ENSG00000134884	R003722	2.04135	SPI18
ENSG00000134900	R003722	3.40926	SPI18
ENSG00000134996	R003722	8.79844	SPI18
ENSG00000135002	R003722	28.1779	SPI18
ENSG00000135045	R003722	8.18364	SPI18
ENSG00000135077	R003722	1.23463	SPI18
ENSG00000135108	R003722	61.4917	SPI18
ENSG00000135148	R003722	208.967	SPI18
ENSG00000135164	R003722	58.6727	SPI18
ENSG00000135245	R003722	Inf	SPI18
ENSG00000135334	R003722	4.13392	SPI18
ENSG00000135372	R003722	0	SPI18
ENSG00000135387	R003722	0.491158	SPI18
ENSG00000135457	R003722	45.7093	SPI18
ENSG00000135469	R003722	209.515	SPI18
ENSG00000135473	R003722	0.736542	SPI18
ENSG00000135506	R003722	5.76633	SPI18
ENSG00000135541	R003722	0.0409428	SPI18
ENSG00000135604	R003722	9.37576	SPI18
ENSG00000135605	R003722	1.14567	SPI18
ENSG00000135655	R003722	31.9546	SPI18
ENSG00000135679	R003722	0.368958	SPI18
ENSG00000135686	R003722	6.57879	SPI18
ENSG00000135698	R003722	31.3504	SPI18
ENSG00000135722	R003722	710.65	SPI18
ENSG00000135775	R003722	24.3203	SPI18
ENSG00000135828	R003722	0	SPI18
ENSG00000135829	R003722	6.70627	SPI18
ENSG00000135837	R003722	22.6658	SPI18
ENSG00000135845	R003722	6.72287	SPI18
ENSG00000135900	R003722	48.7564	SPI18
ENSG00000135913	R003722	0.273875	SPI18
ENSG00000135926	R003722	0.778384	SPI18
ENSG00000135940	R003722	3632.64	SPI18
ENSG00000135956	R003722	45.0073	SPI18
ENSG00000136003	R003722	38.3222	SPI18
ENSG00000136021	R003722	0.679192	SPI18
ENSG00000136045	R003722	3.7587	SPI18
ENSG00000136100	R003722	22.7011	SPI18
ENSG00000136104	R003722	4.95817	SPI18
ENSG00000136108	R003722	139.835	SPI18
ENSG00000136146	R003722	6.54779	SPI18
ENSG00000136152	R003722	12.4967	SPI18
ENSG00000136159	R003722	1.9076	SPI18
ENSG00000136247	R003722	47.7253	SPI18
ENSG00000136261	R003722	1.51636	SPI18
ENSG00000136436	R003722	4.82364	SPI18
ENSG00000136449	R003722	22.442	SPI18
ENSG00000136451	R003722	18.126	SPI18
ENSG00000136478	R003722	0.425945	SPI18
ENSG00000136518	R003722	0.553306	SPI18
ENSG00000136521	R003722	3.9026	SPI18
ENSG00000136527	R003722	12.8739	SPI18
ENSG00000136536	R003722	7.81225	SPI18
ENSG00000136628	R003722	8.48817	SPI18
ENSG00000136715	R003722	16.8459	SPI18
ENSG00000136731	R003722	1.62712	SPI18
ENSG00000136758	R003722	14.4938	SPI18
ENSG00000136783	R003722	27.2618	SPI18
ENSG00000136802	R003722	9.02483	SPI18
ENSG00000136810	R003722	43.7267	SPI18
ENSG00000136840	R003722	14.9177	SPI18
ENSG00000136888	R003722	5.31364	SPI18
ENSG00000136897	R003722	0.877686	SPI18
ENSG00000136933	R003722	6.23561	SPI18
ENSG00000136936	R003722	115.357	SPI18
ENSG00000136937	R003722	0.780962	SPI18
ENSG00000136938	R003722	26.7536	SPI18
ENSG00000136940	R003722	2.37524	SPI18
ENSG00000136942	R003722	222.592	SPI18
ENSG00000136997	R003722	2.14056	SPI18
ENSG00000137040	R003722	21.0606	SPI18
ENSG00000137054	R003722	249.547	SPI18
ENSG00000137076	R003722	1.30997	SPI18
ENSG00000137154	R003722	2.52925	SPI18
ENSG00000137193	R003722	6.39307	SPI18
ENSG00000137198	R003722	20.2777	SPI18
ENSG00000137221	R003722	6.04015	SPI18
ENSG00000137266	R003722	2.02884	SPI18
ENSG00000137267	R003722	11.5176	SPI18
ENSG00000137288	R003722	13.6047	SPI18
ENSG00000137309	R003722	163.823	SPI18
ENSG00000137364	R003722	118.001	SPI18
ENSG00000137413	R003722	5.53109	SPI18
ENSG00000137434	R003722	1.53139	SPI18
ENSG00000137513	R003722	0.682897	SPI18
ENSG00000137547	R003722	6.61742	SPI18
ENSG00000137601	R003722	9.62247	SPI18
ENSG00000137692	R003722	13.1309	SPI18
ENSG00000137709	R003722	14.4187	SPI18
ENSG00000137710	R003722	8.00081	SPI18
ENSG00000137713	R003722	13.8226	SPI18
ENSG00000137770	R003722	40.7977	SPI18
ENSG00000137776	R003722	7.09697	SPI18
ENSG00000137801	R003722	0.0720621	SPI18
ENSG00000137804	R003722	Inf	SPI18
ENSG00000137807	R003722	24.2107	SPI18
ENSG00000137812	R003722	0.3783	SPI18
ENSG00000137814	R003722	4.47744	SPI18
ENSG00000137818	R003722	57.5543	SPI18
ENSG00000137876	R003722	0.984848	SPI18
ENSG00000137880	R003722	8.56667	SPI18
ENSG00000137965	R003722	0	SPI18
ENSG00000138050	R003722	1.82814	SPI18
ENSG00000138073	R003722	351.582	SPI18
ENSG00000138078	R003722	0	SPI18
ENSG00000138095	R003722	1.90158	SPI18
ENSG00000138231	R003722	36.9058	SPI18
ENSG00000138279	R003722	0	SPI18
ENSG00000138286	R003722	5.34293	SPI18
ENSG00000138326	R003722	15.9608	SPI18
ENSG00000138346	R003722	2.01886	SPI18
ENSG00000138376	R003722	21.5093	SPI18
ENSG00000138399	R003722	0	SPI18
ENSG00000138400	R003722	0	SPI18
ENSG00000138442	R003722	0	SPI18
ENSG00000138448	R003722	7.65199	SPI18
ENSG00000138463	R003722	1.98409	SPI18
ENSG00000138592	R003722	20.5731	SPI18
ENSG00000138600	R003722	43.8754	SPI18
ENSG00000138621	R003722	2.54596	SPI18
ENSG00000138623	R003722	37.0286	SPI18
ENSG00000138658	R003722	1.31581	SPI18
ENSG00000138768	R003722	1.11515	SPI18
ENSG00000138778	R003722	33.5993	SPI18
ENSG00000138794	R003722	4.1	SPI18
ENSG00000138796	R003722	6.30797	SPI18
ENSG00000138867	R003722	2.89972	SPI18
ENSG00000139112	R003722	25.1727	SPI18
ENSG00000139131	R003722	107.723	SPI18
ENSG00000139163	R003722	1.51893	SPI18
ENSG00000139168	R003722	79.4045	SPI18
ENSG00000139187	R003722	0	SPI18
ENSG00000139233	R003722	184.877	SPI18
ENSG00000139496	R003722	12.2917	SPI18
ENSG00000139514	R003722	4.32399	SPI18
ENSG00000139517	R003722	0	SPI18
ENSG00000139579	R003722	15.4434	SPI18
ENSG00000139613	R003722	3.88905	SPI18
ENSG00000139618	R003722	9.68443	SPI18
ENSG00000139624	R003722	163.063	SPI18
ENSG00000139684	R003722	3.78974	SPI18
ENSG00000139687	R003722	1.93416	SPI18
ENSG00000139726	R003722	34.7282	SPI18
ENSG00000139734	R003722	4.64494	SPI18
ENSG00000139826	R003722	45.1747	SPI18
ENSG00000140006	R003722	6.11176	SPI18
ENSG00000140057	R003722	5.83532	SPI18
ENSG00000140105	R003722	13.4189	SPI18
ENSG00000140157	R003722	12.8884	SPI18
ENSG00000140199	R003722	18.2676	SPI18
ENSG00000140259	R003722	19.5488	SPI18
ENSG00000140265	R003722	0	SPI18
ENSG00000140299	R003722	15.6306	SPI18
ENSG00000140307	R003722	5.18636	SPI18
ENSG00000140319	R003722	11.0374	SPI18
ENSG00000140326	R003722	1.33364	SPI18
ENSG00000140332	R003722	0.255361	SPI18
ENSG00000140400	R003722	3.22507	SPI18
ENSG00000140403	R003722	3.39941	SPI18
ENSG00000140450	R003722	0	SPI18
ENSG00000140463	R003722	14.0171	SPI18
ENSG00000140470	R003722	20.3806	SPI18
ENSG00000140497	R003722	0.257359	SPI18
ENSG00000140545	R003722	0	SPI18
ENSG00000140632	R003722	2.24186	SPI18
ENSG00000140691	R003722	24.2055	SPI18
ENSG00000140853	R003722	6.77115	SPI18
ENSG00000140854	R003722	4.89351	SPI18
ENSG00000140943	R003722	21.6846	SPI18
ENSG00000140983	R003722	4.4303	SPI18
ENSG00000140993	R003722	388.381	SPI18
ENSG00000141002	R003722	16.0044	SPI18
ENSG00000141012	R003722	384.952	SPI18
ENSG00000141030	R003722	10.9535	SPI18
ENSG00000141101	R003722	0	SPI18
ENSG00000141349	R003722	58.7424	SPI18
ENSG00000141367	R003722	3.13096	SPI18
ENSG00000141385	R003722	6.03889	SPI18
ENSG00000141425	R003722	8.10383	SPI18
ENSG00000141428	R003722	353.719	SPI18
ENSG00000141447	R003722	4.87961	SPI18
ENSG00000141452	R003722	49.1455	SPI18
ENSG00000141510	R003722	184.98	SPI18
ENSG00000141522	R003722	843.256	SPI18
ENSG00000141524	R003722	76.2694	SPI18
ENSG00000141551	R003722	64.5639	SPI18
ENSG00000141562	R003722	8.23147	SPI18
ENSG00000141569	R003722	123.536	SPI18
ENSG00000141580	R003722	27.2927	SPI18
ENSG00000141644	R003722	16.4051	SPI18
ENSG00000141664	R003722	1.17703	SPI18
ENSG00000141682	R003722	44.7622	SPI18
ENSG00000141698	R003722	5.29091	SPI18
ENSG00000141858	R003722	317.342	SPI18
ENSG00000141971	R003722	914.001	SPI18
ENSG00000141979	R003722	Inf	SPI18
ENSG00000142002	R003722	760.561	SPI18
ENSG00000142186	R003722	48.1261	SPI18
ENSG00000142188	R003722	17.143	SPI18
ENSG00000142396	R003722	Inf	SPI18
ENSG00000142444	R003722	329	SPI18
ENSG00000142507	R003722	Inf	SPI18
ENSG00000142634	R003722	19.8679	SPI18
ENSG00000142676	R003722	1.70286	SPI18
ENSG00000142784	R003722	0.802803	SPI18
ENSG00000142864	R003722	36.4864	SPI18
ENSG00000142892	R003722	9.63355	SPI18
ENSG00000142945	R003722	24.5814	SPI18
ENSG00000143013	R003722	83.1515	SPI18
ENSG00000143033	R003722	3.07795	SPI18
ENSG00000143106	R003722	78.6213	SPI18
ENSG00000143157	R003722	0	SPI18
ENSG00000143162	R003722	3.35861	SPI18
ENSG00000143199	R003722	6.62342	SPI18
ENSG00000143224	R003722	40.6154	SPI18
ENSG00000143303	R003722	47.4727	SPI18
ENSG00000143319	R003722	187.405	SPI18
ENSG00000143322	R003722	5.15248	SPI18
ENSG00000143333	R003722	1439.81	SPI18
ENSG00000143368	R003722	0	SPI18
ENSG00000143379	R003722	30.4295	SPI18
ENSG00000143384	R003722	17.326	SPI18
ENSG00000143401	R003722	4.19044	SPI18
ENSG00000143418	R003722	7.69697	SPI18
ENSG00000143436	R003722	0	SPI18
ENSG00000143452	R003722	0	SPI18
ENSG00000143458	R003722	183.965	SPI18
ENSG00000143476	R003722	14.4516	SPI18
ENSG00000143486	R003722	181.553	SPI18
ENSG00000143493	R003722	9.91873	SPI18
ENSG00000143514	R003722	12.0222	SPI18
ENSG00000143543	R003722	66.8636	SPI18
ENSG00000143553	R003722	803.373	SPI18
ENSG00000143612	R003722	86.4831	SPI18
ENSG00000143621	R003722	164.807	SPI18
ENSG00000143624	R003722	16.5052	SPI18
ENSG00000143633	R003722	0	SPI18
ENSG00000143643	R003722	2.28167	SPI18
ENSG00000143742	R003722	62.4661	SPI18
ENSG00000143751	R003722	19.0846	SPI18
ENSG00000143756	R003722	10.5344	SPI18
ENSG00000143761	R003722	21.3269	SPI18
ENSG00000143772	R003722	6.1092	SPI18
ENSG00000143776	R003722	2.0884	SPI18
ENSG00000143786	R003722	4.05085	SPI18
ENSG00000143970	R003722	4.40033	SPI18
ENSG00000143977	R003722	22.8443	SPI18
ENSG00000144021	R003722	81.5273	SPI18
ENSG00000144028	R003722	9.81596	SPI18
ENSG00000144048	R003722	1.50051	SPI18
ENSG00000144136	R003722	47.7841	SPI18
ENSG00000144161	R003722	63.0176	SPI18
ENSG00000144224	R003722	31.4669	SPI18
ENSG00000144445	R003722	8.9298	SPI18
ENSG00000144455	R003722	10.205	SPI18
ENSG00000144468	R003722	0.211895	SPI18
ENSG00000144559	R003722	2.00857	SPI18
ENSG00000144566	R003722	4.89262	SPI18
ENSG00000144579	R003722	21.1545	SPI18
ENSG00000144580	R003722	0.32656	SPI18
ENSG00000144591	R003722	211.136	SPI18
ENSG00000144744	R003722	5.58567	SPI18
ENSG00000144785	R003722	182.338	SPI18
ENSG00000144848	R003722	4.1928	SPI18
ENSG00000144959	R003722	0.415694	SPI18
ENSG00000145022	R003722	3.96773	SPI18
ENSG00000145216	R003722	Inf	SPI18
ENSG00000145248	R003722	18.0409	SPI18
ENSG00000145354	R003722	2.2342	SPI18
ENSG00000145386	R003722	9.5596	SPI18
ENSG00000145439	R003722	1.8022	SPI18
ENSG00000145495	R003722	0.787065	SPI18
ENSG00000145725	R003722	2.09496	SPI18
ENSG00000145741	R003722	6.17326	SPI18
ENSG00000145780	R003722	8.7473	SPI18
ENSG00000145833	R003722	0.416139	SPI18
ENSG00000145861	R003722	5.97532	SPI18
ENSG00000145916	R003722	0	SPI18
ENSG00000145990	R003722	0.385031	SPI18
ENSG00000146109	R003722	124.186	SPI18
ENSG00000146205	R003722	0	SPI18
ENSG00000146232	R003722	37.678	SPI18
ENSG00000146247	R003722	1.17559	SPI18
ENSG00000146278	R003722	31.0933	SPI18
ENSG00000146282	R003722	1.46384	SPI18
ENSG00000146425	R003722	35.8136	SPI18
ENSG00000146670	R003722	112.209	SPI18
ENSG00000146757	R003722	45.0826	SPI18
ENSG00000146802	R003722	0	SPI18
ENSG00000146834	R003722	42.6505	SPI18
ENSG00000146858	R003722	0	SPI18
ENSG00000147133	R003722	2.69117	SPI18
ENSG00000147162	R003722	21.0455	SPI18
ENSG00000147224	R003722	1.0875	SPI18
ENSG00000147416	R003722	1.02906	SPI18
ENSG00000147419	R003722	5.6734	SPI18
ENSG00000147439	R003722	1.67086	SPI18
ENSG00000147471	R003722	3.93554	SPI18
ENSG00000147475	R003722	1.28909	SPI18
ENSG00000147533	R003722	3.82455	SPI18
ENSG00000147536	R003722	8.94904	SPI18
ENSG00000147571	R003722	Inf	SPI18
ENSG00000147592	R003722	1.42208	SPI18
ENSG00000147601	R003722	12.2288	SPI18
ENSG00000147813	R003722	Inf	SPI18
ENSG00000147905	R003722	0.890748	SPI18
ENSG00000147955	R003722	345.777	SPI18
ENSG00000148110	R003722	4.23715	SPI18
ENSG00000148153	R003722	43.4273	SPI18
ENSG00000148158	R003722	0	SPI18
ENSG00000148175	R003722	3.60308	SPI18
ENSG00000148218	R003722	2.16869	SPI18
ENSG00000148225	R003722	39.4727	SPI18
ENSG00000148248	R003722	153.089	SPI18
ENSG00000148339	R003722	2.34073	SPI18
ENSG00000148343	R003722	4.97053	SPI18
ENSG00000148356	R003722	2.43102	SPI18
ENSG00000148384	R003722	0	SPI18
ENSG00000148429	R003722	2.00812	SPI18
ENSG00000148450	R003722	13.1813	SPI18
ENSG00000148484	R003722	9.37222	SPI18
ENSG00000148572	R003722	122.408	SPI18
ENSG00000148688	R003722	34.8754	SPI18
ENSG00000148690	R003722	2.47214	SPI18
ENSG00000148719	R003722	5.07467	SPI18
ENSG00000148773	R003722	12.3716	SPI18
ENSG00000148824	R003722	33.3273	SPI18
ENSG00000148835	R003722	19.8002	SPI18
ENSG00000148925	R003722	27.5813	SPI18
ENSG00000148943	R003722	2.71246	SPI18
ENSG00000148985	R003722	11.2534	SPI18
ENSG00000149100	R003722	3.73399	SPI18
ENSG00000149136	R003722	8.48072	SPI18
ENSG00000149150	R003722	5.08207	SPI18
ENSG00000149182	R003722	16.2937	SPI18
ENSG00000149218	R003722	19.5023	SPI18
ENSG00000149231	R003722	21.8792	SPI18
ENSG00000149257	R003722	30.6576	SPI18
ENSG00000149308	R003722	56.2472	SPI18
ENSG00000149346	R003722	0	SPI18
ENSG00000149357	R003722	2.30497	SPI18
ENSG00000149480	R003722	23.9576	SPI18
ENSG00000149483	R003722	29.8339	SPI18
ENSG00000149503	R003722	75.3736	SPI18
ENSG00000149548	R003722	0.446307	SPI18
ENSG00000149636	R003722	6.00474	SPI18
ENSG00000149658	R003722	10.6343	SPI18
ENSG00000149781	R003722	32.264	SPI18
ENSG00000150316	R003722	75.5121	SPI18
ENSG00000150455	R003722	151.203	SPI18
ENSG00000150456	R003722	5.19706	SPI18
ENSG00000150459	R003722	431.808	SPI18
ENSG00000150593	R003722	3.60418	SPI18
ENSG00000150779	R003722	217.6	SPI18
ENSG00000150867	R003722	2.97421	SPI18
ENSG00000150907	R003722	76.5299	SPI18
ENSG00000150990	R003722	2.52328	SPI18
ENSG00000151014	R003722	7.89038	SPI18
ENSG00000151148	R003722	13.773	SPI18
ENSG00000151176	R003722	2.11692	SPI18
ENSG00000151239	R003722	13.011	SPI18
ENSG00000151287	R003722	9.62987	SPI18
ENSG00000151353	R003722	49.8642	SPI18
ENSG00000151364	R003722	62.4364	SPI18
ENSG00000151461	R003722	0	SPI18
ENSG00000151498	R003722	12.9606	SPI18
ENSG00000151500	R003722	6.97197	SPI18
ENSG00000151532	R003722	1.62398	SPI18
ENSG00000151665	R003722	112.553	SPI18
ENSG00000151746	R003722	14.2215	SPI18
ENSG00000151806	R003722	13.9728	SPI18
ENSG00000151849	R003722	0	SPI18
ENSG00000151876	R003722	74.5303	SPI18
ENSG00000151929	R003722	0	SPI18
ENSG00000152061	R003722	2.78155	SPI18
ENSG00000152104	R003722	0	SPI18
ENSG00000152133	R003722	0	SPI18
ENSG00000152219	R003722	10.4446	SPI18
ENSG00000152223	R003722	14.2399	SPI18
ENSG00000152229	R003722	3.63369	SPI18
ENSG00000152439	R003722	131.494	SPI18
ENSG00000152484	R003722	0.123802	SPI18
ENSG00000152518	R003722	4.25455	SPI18
ENSG00000152620	R003722	15.4404	SPI18
ENSG00000152683	R003722	1.43145	SPI18
ENSG00000152795	R003722	1.25603	SPI18
ENSG00000152944	R003722	1.95059	SPI18
ENSG00000153037	R003722	23.7794	SPI18
ENSG00000153048	R003722	9.05303	SPI18
ENSG00000153066	R003722	2.87383	SPI18
ENSG00000153187	R003722	55.5277	SPI18
ENSG00000153201	R003722	0.367677	SPI18
ENSG00000153207	R003722	5.16434	SPI18
ENSG00000153443	R003722	90.5492	SPI18
ENSG00000153551	R003722	3.11693	SPI18
ENSG00000153561	R003722	7.40751	SPI18
ENSG00000153721	R003722	0.162825	SPI18
ENSG00000153790	R003722	0	SPI18
ENSG00000153822	R003722	2.56838	SPI18
ENSG00000153922	R003722	180.091	SPI18
ENSG00000154144	R003722	77.9171	SPI18
ENSG00000154370	R003722	5.40404	SPI18
ENSG00000154429	R003722	22.9205	SPI18
ENSG00000154473	R003722	1.99251	SPI18
ENSG00000154582	R003722	119.181	SPI18
ENSG00000154640	R003722	3.74907	SPI18
ENSG00000154642	R003722	6.52455	SPI18
ENSG00000154734	R003722	17.8764	SPI18
ENSG00000154767	R003722	2.48889	SPI18
ENSG00000154781	R003722	3.88687	SPI18
ENSG00000154839	R003722	34.4531	SPI18
ENSG00000154957	R003722	171.062	SPI18
ENSG00000155099	R003722	0.718434	SPI18
ENSG00000155115	R003722	68.9727	SPI18
ENSG00000155189	R003722	9.54615	SPI18
ENSG00000155438	R003722	7.87576	SPI18
ENSG00000155592	R003722	0	SPI18
ENSG00000155636	R003722	44.4658	SPI18
ENSG00000155660	R003722	194.289	SPI18
ENSG00000155858	R003722	2.26566	SPI18
ENSG00000155876	R003722	0	SPI18
ENSG00000155903	R003722	6.15858	SPI18
ENSG00000155906	R003722	0	SPI18
ENSG00000155962	R003722	5.99314	SPI18
ENSG00000156017	R003722	0	SPI18
ENSG00000156171	R003722	7.18284	SPI18
ENSG00000156232	R003722	3.26591	SPI18
ENSG00000156256	R003722	2.70518	SPI18
ENSG00000156381	R003722	35.1071	SPI18
ENSG00000156384	R003722	231.138	SPI18
ENSG00000156467	R003722	8.9979	SPI18
ENSG00000156471	R003722	2.34444	SPI18
ENSG00000156521	R003722	16.6742	SPI18
ENSG00000156531	R003722	55.1105	SPI18
ENSG00000156675	R003722	1.0098	SPI18
ENSG00000156795	R003722	5.16152	SPI18
ENSG00000156860	R003722	41.0659	SPI18
ENSG00000156875	R003722	23.9625	SPI18
ENSG00000156958	R003722	0.422752	SPI18
ENSG00000156970	R003722	10.2133	SPI18
ENSG00000157181	R003722	0	SPI18
ENSG00000157191	R003722	8.45401	SPI18
ENSG00000157212	R003722	11.0427	SPI18
ENSG00000157259	R003722	0	SPI18
ENSG00000157426	R003722	2.486	SPI18
ENSG00000157456	R003722	53.225	SPI18
ENSG00000157637	R003722	10.7901	SPI18
ENSG00000157734	R003722	24.0793	SPI18
ENSG00000157764	R003722	0.124318	SPI18
ENSG00000157916	R003722	155.189	SPI18
ENSG00000157954	R003722	5.56807	SPI18
ENSG00000158042	R003722	610.791	SPI18
ENSG00000158201	R003722	8.90697	SPI18
ENSG00000158373	R003722	92.0756	SPI18
ENSG00000158406	R003722	21.75	SPI18
ENSG00000158417	R003722	0	SPI18
ENSG00000158435	R003722	0	SPI18
ENSG00000158483	R003722	0	SPI18
ENSG00000158545	R003722	8.97621	SPI18
ENSG00000158578	R003722	21.0351	SPI18
ENSG00000158615	R003722	14.2338	SPI18
ENSG00000158691	R003722	12.8489	SPI18
ENSG00000158710	R003722	8.29978	SPI18
ENSG00000158987	R003722	10.6869	SPI18
ENSG00000159069	R003722	53.8011	SPI18
ENSG00000159086	R003722	9.41958	SPI18
ENSG00000159147	R003722	24.7806	SPI18
ENSG00000159202	R003722	2.32955	SPI18
ENSG00000159228	R003722	0	SPI18
ENSG00000159256	R003722	9.62512	SPI18
ENSG00000159259	R003722	42.5593	SPI18
ENSG00000159346	R003722	8.76556	SPI18
ENSG00000159352	R003722	5.40455	SPI18
ENSG00000159374	R003722	7.25264	SPI18
ENSG00000159377	R003722	7.5039	SPI18
ENSG00000159388	R003722	72.7318	SPI18
ENSG00000159459	R003722	0.369658	SPI18
ENSG00000159479	R003722	102.912	SPI18
ENSG00000159579	R003722	0	SPI18
ENSG00000159592	R003722	51.8455	SPI18
ENSG00000159596	R003722	34.6515	SPI18
ENSG00000159720	R003722	14.3788	SPI18
ENSG00000159792	R003722	34.217	SPI18
ENSG00000160014	R003722	403.47	SPI18
ENSG00000160049	R003722	0	SPI18
ENSG00000160075	R003722	41.4987	SPI18
ENSG00000160087	R003722	116.97	SPI18
ENSG00000160094	R003722	2.43864	SPI18
ENSG00000160117	R003722	0	SPI18
ENSG00000160181	R003722	232.539	SPI18
ENSG00000160209	R003722	21.0218	SPI18
ENSG00000160213	R003722	196.027	SPI18
ENSG00000160214	R003722	2.21352	SPI18
ENSG00000160218	R003722	4.18688	SPI18
ENSG00000160229	R003722	109.014	SPI18
ENSG00000160294	R003722	1.03934	SPI18
ENSG00000160298	R003722	19.3232	SPI18
ENSG00000160352	R003722	0	SPI18
ENSG00000160404	R003722	Inf	SPI18
ENSG00000160447	R003722	0.902479	SPI18
ENSG00000160633	R003722	3.95562	SPI18
ENSG00000160679	R003722	4.51335	SPI18
ENSG00000160948	R003722	22.7788	SPI18
ENSG00000160949	R003722	1.07296	SPI18
ENSG00000160993	R003722	0	SPI18
ENSG00000161011	R003722	0	SPI18
ENSG00000161016	R003722	3.32886	SPI18
ENSG00000161179	R003722	425.261	SPI18
ENSG00000161203	R003722	24.1488	SPI18
ENSG00000161381	R003722	59.54	SPI18
ENSG00000161526	R003722	11.2613	SPI18
ENSG00000161542	R003722	4.3344	SPI18
ENSG00000161547	R003722	25.9464	SPI18
ENSG00000161558	R003722	101.615	SPI18
ENSG00000161671	R003722	0	SPI18
ENSG00000161847	R003722	454.938	SPI18
ENSG00000161888	R003722	5.62828	SPI18
ENSG00000161904	R003722	1.79323	SPI18
ENSG00000162191	R003722	154.924	SPI18
ENSG00000162244	R003722	32.2458	SPI18
ENSG00000162298	R003722	180.161	SPI18
ENSG00000162300	R003722	467.894	SPI18
ENSG00000162337	R003722	3.61504	SPI18
ENSG00000162341	R003722	127.732	SPI18
ENSG00000162368	R003722	64.992	SPI18
ENSG00000162402	R003722	0	SPI18
ENSG00000162434	R003722	3.04528	SPI18
ENSG00000162441	R003722	3.40182	SPI18
ENSG00000162511	R003722	17.2018	SPI18
ENSG00000162521	R003722	12.3204	SPI18
ENSG00000162604	R003722	13.1437	SPI18
ENSG00000162613	R003722	6.77431	SPI18
ENSG00000162616	R003722	Inf	SPI18
ENSG00000162623	R003722	23.0891	SPI18
ENSG00000162642	R003722	106.553	SPI18
ENSG00000162664	R003722	10.053	SPI18
ENSG00000162736	R003722	1.32774	SPI18
ENSG00000162777	R003722	17.9312	SPI18
ENSG00000162783	R003722	48.4667	SPI18
ENSG00000162851	R003722	15.9404	SPI18
ENSG00000162885	R003722	9.69681	SPI18
ENSG00000162910	R003722	109.036	SPI18
ENSG00000162980	R003722	6.30945	SPI18
ENSG00000163001	R003722	7.06638	SPI18
ENSG00000163155	R003722	131.302	SPI18
ENSG00000163170	R003722	77.8667	SPI18
ENSG00000163257	R003722	263.581	SPI18
ENSG00000163291	R003722	16.187	SPI18
ENSG00000163346	R003722	53.4974	SPI18
ENSG00000163378	R003722	0	SPI18
ENSG00000163428	R003722	12.0167	SPI18
ENSG00000163444	R003722	133.295	SPI18
ENSG00000163466	R003722	3.20717	SPI18
ENSG00000163479	R003722	65.9262	SPI18
ENSG00000163507	R003722	0.112701	SPI18
ENSG00000163516	R003722	9.01818	SPI18
ENSG00000163521	R003722	14.8727	SPI18
ENSG00000163584	R003722	12.711	SPI18
ENSG00000163590	R003722	1.76828	SPI18
ENSG00000163602	R003722	2.60573	SPI18
ENSG00000163607	R003722	28.1396	SPI18
ENSG00000163608	R003722	17.337	SPI18
ENSG00000163655	R003722	6.43176	SPI18
ENSG00000163682	R003722	55.6739	SPI18
ENSG00000163754	R003722	0	SPI18
ENSG00000163755	R003722	16.0768	SPI18
ENSG00000163807	R003722	43.9848	SPI18
ENSG00000163812	R003722	7.10777	SPI18
ENSG00000163840	R003722	15.1378	SPI18
ENSG00000163866	R003722	220.667	SPI18
ENSG00000163872	R003722	3.33994	SPI18
ENSG00000163882	R003722	4.08687	SPI18
ENSG00000163913	R003722	0.506818	SPI18
ENSG00000163931	R003722	2.31804	SPI18
ENSG00000163933	R003722	2.55256	SPI18
ENSG00000163935	R003722	9.35248	SPI18
ENSG00000163946	R003722	5.80152	SPI18
ENSG00000163950	R003722	5.7352	SPI18
ENSG00000164032	R003722	279.696	SPI18
ENSG00000164048	R003722	3.28658	SPI18
ENSG00000164053	R003722	20.7209	SPI18
ENSG00000164062	R003722	0	SPI18
ENSG00000164074	R003722	0	SPI18
ENSG00000164091	R003722	4.52273	SPI18
ENSG00000164109	R003722	20.2258	SPI18
ENSG00000164169	R003722	0.278788	SPI18
ENSG00000164211	R003722	61.4613	SPI18
ENSG00000164219	R003722	4.16453	SPI18
ENSG00000164265	R003722	150.167	SPI18
ENSG00000164300	R003722	0.226203	SPI18
ENSG00000164304	R003722	15.698	SPI18
ENSG00000164327	R003722	9.5891	SPI18
ENSG00000164331	R003722	2.27273	SPI18
ENSG00000164332	R003722	5.91331	SPI18
ENSG00000164362	R003722	0	SPI18
ENSG00000164442	R003722	116.37	SPI18
ENSG00000164494	R003722	0	SPI18
ENSG00000164548	R003722	85.1845	SPI18
ENSG00000164574	R003722	7.99644	SPI18
ENSG00000164587	R003722	8.01467	SPI18
ENSG00000164610	R003722	20.2068	SPI18
ENSG00000164692	R003722	0	SPI18
ENSG00000164715	R003722	6.79627	SPI18
ENSG00000164877	R003722	2.13305	SPI18
ENSG00000164938	R003722	4.1697	SPI18
ENSG00000164967	R003722	73.297	SPI18
ENSG00000164975	R003722	4.94011	SPI18
ENSG00000165006	R003722	96.2027	SPI18
ENSG00000165119	R003722	3.4626	SPI18
ENSG00000165171	R003722	0	SPI18
ENSG00000165194	R003722	3.90202	SPI18
ENSG00000165195	R003722	0	SPI18
ENSG00000165219	R003722	4.85608	SPI18
ENSG00000165244	R003722	56.9145	SPI18
ENSG00000165264	R003722	3.19394	SPI18
ENSG00000165304	R003722	0.506027	SPI18
ENSG00000165406	R003722	1.33072	SPI18
ENSG00000165434	R003722	2.72872	SPI18
ENSG00000165476	R003722	1.93167	SPI18
ENSG00000165480	R003722	113.419	SPI18
ENSG00000165494	R003722	11.9952	SPI18
ENSG00000165502	R003722	53.8047	SPI18
ENSG00000165525	R003722	21.421	SPI18
ENSG00000165526	R003722	6.57063	SPI18
ENSG00000165527	R003722	191.459	SPI18
ENSG00000165629	R003722	10.8225	SPI18
ENSG00000165650	R003722	0.618596	SPI18
ENSG00000165672	R003722	24.85	SPI18
ENSG00000165678	R003722	15.032	SPI18
ENSG00000165704	R003722	2.38646	SPI18
ENSG00000165714	R003722	3.18442	SPI18
ENSG00000165813	R003722	20.3654	SPI18
ENSG00000165819	R003722	3.18497	SPI18
ENSG00000165861	R003722	2.49443	SPI18
ENSG00000165879	R003722	Inf	SPI18
ENSG00000165891	R003722	1.00768	SPI18
ENSG00000165916	R003722	26.6221	SPI18
ENSG00000165934	R003722	15.5822	SPI18
ENSG00000166024	R003722	3.41243	SPI18
ENSG00000166037	R003722	33.0464	SPI18
ENSG00000166128	R003722	9.02401	SPI18
ENSG00000166153	R003722	13.133	SPI18
ENSG00000166166	R003722	0	SPI18
ENSG00000166181	R003722	1.16391	SPI18
ENSG00000166189	R003722	301.279	SPI18
ENSG00000166197	R003722	5.09545	SPI18
ENSG00000166200	R003722	7.82688	SPI18
ENSG00000166226	R003722	20.8258	SPI18
ENSG00000166228	R003722	Inf	SPI18
ENSG00000166233	R003722	5.5199	SPI18
ENSG00000166260	R003722	26.6642	SPI18
ENSG00000166278	R003722	61.1971	SPI18
ENSG00000166311	R003722	Inf	SPI18
ENSG00000166340	R003722	5.07758	SPI18
ENSG00000166347	R003722	11.5191	SPI18
ENSG00000166377	R003722	3.29006	SPI18
ENSG00000166436	R003722	43.0716	SPI18
ENSG00000166479	R003722	2.44796	SPI18
ENSG00000166575	R003722	2.54384	SPI18
ENSG00000166582	R003722	31.5587	SPI18
ENSG00000166710	R003722	21.9896	SPI18
ENSG00000166783	R003722	3.66526	SPI18
ENSG00000166788	R003722	24.7697	SPI18
ENSG00000166793	R003722	58.2267	SPI18
ENSG00000166794	R003722	31.7706	SPI18
ENSG00000166803	R003722	11.3106	SPI18
ENSG00000166848	R003722	1.42679	SPI18
ENSG00000166866	R003722	2.05379	SPI18
ENSG00000166889	R003722	118.733	SPI18
ENSG00000166902	R003722	14.9811	SPI18
ENSG00000166922	R003722	83.5684	SPI18
ENSG00000166925	R003722	10.8347	SPI18
ENSG00000166947	R003722	34.0134	SPI18
ENSG00000166987	R003722	Inf	SPI18
ENSG00000167004	R003722	50.91	SPI18
ENSG00000167088	R003722	92.7567	SPI18
ENSG00000167130	R003722	31.6361	SPI18
ENSG00000167136	R003722	13.6045	SPI18
ENSG00000167196	R003722	0.55506	SPI18
ENSG00000167232	R003722	2.18228	SPI18
ENSG00000167272	R003722	77.297	SPI18
ENSG00000167280	R003722	0	SPI18
ENSG00000167291	R003722	6.64149	SPI18
ENSG00000167315	R003722	0	SPI18
ENSG00000167325	R003722	41.0766	SPI18
ENSG00000167333	R003722	0	SPI18
ENSG00000167363	R003722	41.8166	SPI18
ENSG00000167378	R003722	6017.42	SPI18
ENSG00000167393	R003722	33.2457	SPI18
ENSG00000167395	R003722	268.373	SPI18
ENSG00000167461	R003722	43.2727	SPI18
ENSG00000167491	R003722	5.12531	SPI18
ENSG00000167508	R003722	399.535	SPI18
ENSG00000167522	R003722	3.87768	SPI18
ENSG00000167550	R003722	12.7545	SPI18
ENSG00000167625	R003722	1.29318	SPI18
ENSG00000167695	R003722	0	SPI18
ENSG00000167740	R003722	1.07161	SPI18
ENSG00000167766	R003722	30.5435	SPI18
ENSG00000167815	R003722	207.835	SPI18
ENSG00000167850	R003722	0	SPI18
ENSG00000167881	R003722	4.62165	SPI18
ENSG00000167900	R003722	28.6182	SPI18
ENSG00000167904	R003722	0	SPI18
ENSG00000167967	R003722	13.772	SPI18
ENSG00000167969	R003722	1.55333	SPI18
ENSG00000167985	R003722	Inf	SPI18
ENSG00000167987	R003722	0.685281	SPI18
ENSG00000167996	R003722	17.947	SPI18
ENSG00000168010	R003722	29.8983	SPI18
ENSG00000168066	R003722	11.5494	SPI18
ENSG00000168078	R003722	2.1904	SPI18
ENSG00000168092	R003722	35.3918	SPI18
ENSG00000168116	R003722	17.9035	SPI18
ENSG00000168118	R003722	19.3556	SPI18
ENSG00000168137	R003722	0.266764	SPI18
ENSG00000168140	R003722	Inf	SPI18
ENSG00000168175	R003722	102.815	SPI18
ENSG00000168209	R003722	70.6307	SPI18
ENSG00000168228	R003722	75.3077	SPI18
ENSG00000168275	R003722	26.7379	SPI18
ENSG00000168282	R003722	6.7596	SPI18
ENSG00000168288	R003722	3.03075	SPI18
ENSG00000168300	R003722	3.29882	SPI18
ENSG00000168395	R003722	6.01379	SPI18
ENSG00000168411	R003722	6.56467	SPI18
ENSG00000168434	R003722	36.2414	SPI18
ENSG00000168476	R003722	17.0705	SPI18
ENSG00000168488	R003722	2.80909	SPI18
ENSG00000168496	R003722	Inf	SPI18
ENSG00000168546	R003722	0	SPI18
ENSG00000168564	R003722	50.2008	SPI18
ENSG00000168575	R003722	4.39627	SPI18
ENSG00000168591	R003722	46.9394	SPI18
ENSG00000168610	R003722	2.33322	SPI18
ENSG00000168653	R003722	400.856	SPI18
ENSG00000168734	R003722	0.898075	SPI18
ENSG00000168802	R003722	9.11246	SPI18
ENSG00000168811	R003722	0	SPI18
ENSG00000168872	R003722	263.568	SPI18
ENSG00000168884	R003722	525.603	SPI18
ENSG00000168904	R003722	13.4231	SPI18
ENSG00000168906	R003722	134.999	SPI18
ENSG00000168944	R003722	9.19217	SPI18
ENSG00000168958	R003722	25.4491	SPI18
ENSG00000169018	R003722	68.7471	SPI18
ENSG00000169020	R003722	5.35455	SPI18
ENSG00000169118	R003722	18.2467	SPI18
ENSG00000169139	R003722	8.33081	SPI18
ENSG00000169189	R003722	4.35434	SPI18
ENSG00000169372	R003722	19.5939	SPI18
ENSG00000169379	R003722	2.53218	SPI18
ENSG00000169429	R003722	98.8652	SPI18
ENSG00000169504	R003722	17.4921	SPI18
ENSG00000169564	R003722	353.029	SPI18
ENSG00000169567	R003722	17.6551	SPI18
ENSG00000169598	R003722	0	SPI18
ENSG00000169599	R003722	3.91869	SPI18
ENSG00000169609	R003722	0	SPI18
ENSG00000169710	R003722	7.12066	SPI18
ENSG00000169714	R003722	3.67717	SPI18
ENSG00000169764	R003722	5.17959	SPI18
ENSG00000169813	R003722	37.0961	SPI18
ENSG00000169905	R003722	21.6705	SPI18
ENSG00000169914	R003722	17.9042	SPI18
ENSG00000169926	R003722	17.0429	SPI18
ENSG00000170027	R003722	7.73449	SPI18
ENSG00000170037	R003722	7.68864	SPI18
ENSG00000170142	R003722	0	SPI18
ENSG00000170185	R003722	5.42147	SPI18
ENSG00000170248	R003722	13.0364	SPI18
ENSG00000170266	R003722	Inf	SPI18
ENSG00000170270	R003722	59.0114	SPI18
ENSG00000170312	R003722	3.41802	SPI18
ENSG00000170315	R003722	116.048	SPI18
ENSG00000170340	R003722	1.07686	SPI18
ENSG00000170345	R003722	85.3929	SPI18
ENSG00000170348	R003722	2.48919	SPI18
ENSG00000170430	R003722	0.386632	SPI18
ENSG00000170468	R003722	38.9987	SPI18
ENSG00000170515	R003722	126.608	SPI18
ENSG00000170584	R003722	9.52458	SPI18
ENSG00000170606	R003722	28.6704	SPI18
ENSG00000170632	R003722	2.85591	SPI18
ENSG00000170677	R003722	78.2488	SPI18
ENSG00000170734	R003722	2.28017	SPI18
ENSG00000170759	R003722	17.1095	SPI18
ENSG00000170776	R003722	1.40851	SPI18
ENSG00000170779	R003722	99.875	SPI18
ENSG00000170802	R003722	3.50565	SPI18
ENSG00000170836	R003722	25.6198	SPI18
ENSG00000170855	R003722	0	SPI18
ENSG00000170881	R003722	12.7904	SPI18
ENSG00000170889	R003722	227.078	SPI18
ENSG00000170899	R003722	5.35238	SPI18
ENSG00000170903	R003722	92.9736	SPI18
ENSG00000170906	R003722	159.014	SPI18
ENSG00000170949	R003722	28.9273	SPI18
ENSG00000171109	R003722	6.21962	SPI18
ENSG00000171150	R003722	1.1651	SPI18
ENSG00000171161	R003722	39.4455	SPI18
ENSG00000171204	R003722	22.2	SPI18
ENSG00000171241	R003722	49.1768	SPI18
ENSG00000171262	R003722	2.18788	SPI18
ENSG00000171295	R003722	14.5838	SPI18
ENSG00000171302	R003722	0	SPI18
ENSG00000171401	R003722	57.6045	SPI18
ENSG00000171443	R003722	2.97619	SPI18
ENSG00000171456	R003722	0.663636	SPI18
ENSG00000171612	R003722	26.8718	SPI18
ENSG00000171634	R003722	19.5735	SPI18
ENSG00000171681	R003722	1.94348	SPI18
ENSG00000171863	R003722	37.4573	SPI18
ENSG00000171867	R003722	41.9188	SPI18
ENSG00000171953	R003722	38.3653	SPI18
ENSG00000172007	R003722	38.5291	SPI18
ENSG00000172046	R003722	15.2366	SPI18
ENSG00000172071	R003722	3.66083	SPI18
ENSG00000172086	R003722	93.3927	SPI18
ENSG00000172115	R003722	9.89333	SPI18
ENSG00000172172	R003722	0.771292	SPI18
ENSG00000172183	R003722	24.1163	SPI18
ENSG00000172197	R003722	1.53733	SPI18
ENSG00000172209	R003722	0	SPI18
ENSG00000172216	R003722	14.7556	SPI18
ENSG00000172262	R003722	0	SPI18
ENSG00000172301	R003722	121.143	SPI18
ENSG00000172315	R003722	29.6848	SPI18
ENSG00000172493	R003722	0.924364	SPI18
ENSG00000172534	R003722	23.5899	SPI18
ENSG00000172578	R003722	0.568881	SPI18
ENSG00000172590	R003722	37.0338	SPI18
ENSG00000172638	R003722	0	SPI18
ENSG00000172716	R003722	4.79973	SPI18
ENSG00000172748	R003722	25.9333	SPI18
ENSG00000172766	R003722	1.7754	SPI18
ENSG00000172771	R003722	6.14798	SPI18
ENSG00000172795	R003722	10.0369	SPI18
ENSG00000172809	R003722	61.1091	SPI18
ENSG00000172831	R003722	0	SPI18
ENSG00000172888	R003722	114.753	SPI18
ENSG00000172922	R003722	85.1182	SPI18
ENSG00000173020	R003722	134.664	SPI18
ENSG00000173041	R003722	0	SPI18
ENSG00000173065	R003722	407.88	SPI18
ENSG00000173085	R003722	4.34091	SPI18
ENSG00000173141	R003722	Inf	SPI18
ENSG00000173153	R003722	336.898	SPI18
ENSG00000173171	R003722	190.236	SPI18
ENSG00000173207	R003722	43.5312	SPI18
ENSG00000173214	R003722	11.4835	SPI18
ENSG00000173230	R003722	0.831818	SPI18
ENSG00000173273	R003722	1.21998	SPI18
ENSG00000173349	R003722	1.97397	SPI18
ENSG00000173473	R003722	0.650208	SPI18
ENSG00000173530	R003722	30.7356	SPI18
ENSG00000173540	R003722	5.32818	SPI18
ENSG00000173542	R003722	8.37975	SPI18
ENSG00000173559	R003722	28.4012	SPI18
ENSG00000173575	R003722	6.37581	SPI18
ENSG00000173598	R003722	4.47472	SPI18
ENSG00000173614	R003722	0.776149	SPI18
ENSG00000173660	R003722	291.462	SPI18
ENSG00000173812	R003722	458.354	SPI18
ENSG00000173818	R003722	111.022	SPI18
ENSG00000173868	R003722	45.6502	SPI18
ENSG00000173875	R003722	37.497	SPI18
ENSG00000173914	R003722	0	SPI18
ENSG00000173915	R003722	5.22353	SPI18
ENSG00000174013	R003722	2.36182	SPI18
ENSG00000174165	R003722	10.3654	SPI18
ENSG00000174173	R003722	938.188	SPI18
ENSG00000174177	R003722	90.7436	SPI18
ENSG00000174206	R003722	0	SPI18
ENSG00000174227	R003722	5.16239	SPI18
ENSG00000174282	R003722	Inf	SPI18
ENSG00000174371	R003722	6.16151	SPI18
ENSG00000174373	R003722	7.49385	SPI18
ENSG00000174446	R003722	30.6455	SPI18
ENSG00000174574	R003722	229.716	SPI18
ENSG00000174718	R003722	13.8978	SPI18
ENSG00000174720	R003722	0	SPI18
ENSG00000174780	R003722	0.332706	SPI18
ENSG00000174840	R003722	2.27121	SPI18
ENSG00000174842	R003722	4.12161	SPI18
ENSG00000174851	R003722	18.1303	SPI18
ENSG00000175066	R003722	156.16	SPI18
ENSG00000175104	R003722	33.5324	SPI18
ENSG00000175105	R003722	2.15359	SPI18
ENSG00000175164	R003722	0.64022	SPI18
ENSG00000175182	R003722	32.0818	SPI18
ENSG00000175198	R003722	0.144371	SPI18
ENSG00000175203	R003722	7.52023	SPI18
ENSG00000175224	R003722	0	SPI18
ENSG00000175305	R003722	53.987	SPI18
ENSG00000175387	R003722	10.4641	SPI18
ENSG00000175395	R003722	1.70267	SPI18
ENSG00000175416	R003722	6.40606	SPI18
ENSG00000175455	R003722	5.18384	SPI18
ENSG00000175470	R003722	0	SPI18
ENSG00000175582	R003722	0	SPI18
ENSG00000175595	R003722	6.90188	SPI18
ENSG00000175634	R003722	134.84	SPI18
ENSG00000175727	R003722	8.95923	SPI18
ENSG00000175768	R003722	Inf	SPI18
ENSG00000175787	R003722	23.2677	SPI18
ENSG00000175866	R003722	0.387799	SPI18
ENSG00000175895	R003722	6.73561	SPI18
ENSG00000175985	R003722	2.24375	SPI18
ENSG00000176022	R003722	201.697	SPI18
ENSG00000176024	R003722	222.564	SPI18
ENSG00000176095	R003722	0	SPI18
ENSG00000176171	R003722	82.8491	SPI18
ENSG00000176225	R003722	6.94363	SPI18
ENSG00000176248	R003722	8.92424	SPI18
ENSG00000176273	R003722	2.61477	SPI18
ENSG00000176390	R003722	0	SPI18
ENSG00000176422	R003722	Inf	SPI18
ENSG00000176476	R003722	59.8285	SPI18
ENSG00000176731	R003722	10.912	SPI18
ENSG00000176809	R003722	40.0701	SPI18
ENSG00000176853	R003722	1.04242	SPI18
ENSG00000176890	R003722	23.2743	SPI18
ENSG00000176896	R003722	8.56515	SPI18
ENSG00000176915	R003722	43.267	SPI18
ENSG00000177051	R003722	0.856198	SPI18
ENSG00000177084	R003722	21.4901	SPI18
ENSG00000177098	R003722	17.7242	SPI18
ENSG00000177156	R003722	16.1995	SPI18
ENSG00000177169	R003722	105.062	SPI18
ENSG00000177370	R003722	125.597	SPI18
ENSG00000177479	R003722	Inf	SPI18
ENSG00000177576	R003722	455.716	SPI18
ENSG00000177595	R003722	271.555	SPI18
ENSG00000177602	R003722	13.2001	SPI18
ENSG00000177700	R003722	7.13506	SPI18
ENSG00000177731	R003722	126.792	SPI18
ENSG00000177733	R003722	377.811	SPI18
ENSG00000177791	R003722	0	SPI18
ENSG00000178035	R003722	245.607	SPI18
ENSG00000178074	R003722	95.372	SPI18
ENSG00000178096	R003722	592.8	SPI18
ENSG00000178127	R003722	79.2794	SPI18
ENSG00000178537	R003722	7.69583	SPI18
ENSG00000178538	R003722	0.414044	SPI18
ENSG00000178567	R003722	15.6776	SPI18
ENSG00000178585	R003722	1.46578	SPI18
ENSG00000178605	R003722	10.0879	SPI18
ENSG00000178691	R003722	2.84384	SPI18
ENSG00000178694	R003722	21.4329	SPI18
ENSG00000178719	R003722	6.87658	SPI18
ENSG00000178732	R003722	0	SPI18
ENSG00000178741	R003722	34.0985	SPI18
ENSG00000178878	R003722	20.7652	SPI18
ENSG00000178882	R003722	4.93807	SPI18
ENSG00000178921	R003722	2.31779	SPI18
ENSG00000178950	R003722	0.174291	SPI18
ENSG00000178966	R003722	0.810909	SPI18
ENSG00000178974	R003722	14.1698	SPI18
ENSG00000178982	R003722	8.14298	SPI18
ENSG00000178999	R003722	76.4293	SPI18
ENSG00000179021	R003722	136.525	SPI18
ENSG00000179051	R003722	31.738	SPI18
ENSG00000179091	R003722	1.45576	SPI18
ENSG00000179218	R003722	51.6299	SPI18
ENSG00000179262	R003722	2.2963	SPI18
ENSG00000179271	R003722	9.07955	SPI18
ENSG00000179335	R003722	1.27251	SPI18
ENSG00000179387	R003722	6.21121	SPI18
ENSG00000179455	R003722	58.4502	SPI18
ENSG00000179632	R003722	1.58295	SPI18
ENSG00000179886	R003722	5.21278	SPI18
ENSG00000179912	R003722	5.24052	SPI18
ENSG00000180011	R003722	0	SPI18
ENSG00000180098	R003722	54.7644	SPI18
ENSG00000180304	R003722	30.6496	SPI18
ENSG00000180354	R003722	14.6382	SPI18
ENSG00000180370	R003722	0.109203	SPI18
ENSG00000180423	R003722	3.51369	SPI18
ENSG00000180425	R003722	456.291	SPI18
ENSG00000180573	R003722	715.916	SPI18
ENSG00000180596	R003722	649.046	SPI18
ENSG00000180626	R003722	147.81	SPI18
ENSG00000180818	R003722	Inf	SPI18
ENSG00000180902	R003722	12.8628	SPI18
ENSG00000180992	R003722	3.17424	SPI18
ENSG00000181026	R003722	11.8022	SPI18
ENSG00000181222	R003722	83.5108	SPI18
ENSG00000181467	R003722	0	SPI18
ENSG00000181555	R003722	22.1613	SPI18
ENSG00000181610	R003722	53.2298	SPI18
ENSG00000181638	R003722	0	SPI18
ENSG00000181733	R003722	0	SPI18
ENSG00000181744	R003722	39.0852	SPI18
ENSG00000181751	R003722	194.547	SPI18
ENSG00000181789	R003722	73.6841	SPI18
ENSG00000181817	R003722	42.7291	SPI18
ENSG00000181827	R003722	2.11297	SPI18
ENSG00000181852	R003722	13.1055	SPI18
ENSG00000181873	R003722	20.3652	SPI18
ENSG00000181896	R003722	21.9687	SPI18
ENSG00000181904	R003722	61.1855	SPI18
ENSG00000181991	R003722	39.1014	SPI18
ENSG00000182040	R003722	34.5848	SPI18
ENSG00000182054	R003722	194.15	SPI18
ENSG00000182141	R003722	6.95369	SPI18
ENSG00000182179	R003722	5.70404	SPI18
ENSG00000182362	R003722	103.352	SPI18
ENSG00000182400	R003722	19.7191	SPI18
ENSG00000182405	R003722	198.01	SPI18
ENSG00000182481	R003722	11.8552	SPI18
ENSG00000182541	R003722	7.83559	SPI18
ENSG00000182698	R003722	20.2939	SPI18
ENSG00000182712	R003722	2.07544	SPI18
ENSG00000182742	R003722	6.57796	SPI18
ENSG00000182774	R003722	Inf	SPI18
ENSG00000182827	R003722	87.634	SPI18
ENSG00000182831	R003722	188.589	SPI18
ENSG00000182858	R003722	4.49242	SPI18
ENSG00000182871	R003722	3.95054	SPI18
ENSG00000182872	R003722	43.2924	SPI18
ENSG00000182899	R003722	8.58765	SPI18
ENSG00000182903	R003722	182.868	SPI18
ENSG00000182923	R003722	14.7818	SPI18
ENSG00000182934	R003722	74.1152	SPI18
ENSG00000182979	R003722	79.8139	SPI18
ENSG00000182986	R003722	Inf	SPI18
ENSG00000182993	R003722	10.5013	SPI18
ENSG00000183155	R003722	28.5987	SPI18
ENSG00000183508	R003722	95.8402	SPI18
ENSG00000183513	R003722	193.095	SPI18
ENSG00000183530	R003722	8.48807	SPI18
ENSG00000183648	R003722	25.2659	SPI18
ENSG00000183665	R003722	6.64343	SPI18
ENSG00000183684	R003722	10.0085	SPI18
ENSG00000183718	R003722	16.6518	SPI18
ENSG00000183741	R003722	34.5068	SPI18
ENSG00000183751	R003722	39.2929	SPI18
ENSG00000183770	R003722	0	SPI18
ENSG00000183808	R003722	11.6522	SPI18
ENSG00000183864	R003722	9.35041	SPI18
ENSG00000183891	R003722	22.6191	SPI18
ENSG00000183955	R003722	23.5873	SPI18
ENSG00000183971	R003722	1012.88	SPI18
ENSG00000184014	R003722	0	SPI18
ENSG00000184060	R003722	57.8596	SPI18
ENSG00000184076	R003722	0	SPI18
ENSG00000184083	R003722	134.899	SPI18
ENSG00000184205	R003722	77.6545	SPI18
ENSG00000184208	R003722	23.8538	SPI18
ENSG00000184281	R003722	0	SPI18
ENSG00000184432	R003722	1.92593	SPI18
ENSG00000184445	R003722	3.57576	SPI18
ENSG00000184557	R003722	143.061	SPI18
ENSG00000184575	R003722	1.89137	SPI18
ENSG00000184619	R003722	178.439	SPI18
ENSG00000184678	R003722	215.277	SPI18
ENSG00000184752	R003722	3.77098	SPI18
ENSG00000184786	R003722	46.4173	SPI18
ENSG00000184897	R003722	100.844	SPI18
ENSG00000184967	R003722	0	SPI18
ENSG00000184990	R003722	10.2446	SPI18
ENSG00000184992	R003722	7.87273	SPI18
ENSG00000185000	R003722	11.6737	SPI18
ENSG00000185009	R003722	2.87409	SPI18
ENSG00000185085	R003722	38.7	SPI18
ENSG00000185115	R003722	0.117111	SPI18
ENSG00000185122	R003722	3.80315	SPI18
ENSG00000185127	R003722	158.455	SPI18
ENSG00000185158	R003722	0	SPI18
ENSG00000185163	R003722	10.2321	SPI18
ENSG00000185298	R003722	57.0273	SPI18
ENSG00000185344	R003722	0.38118	SPI18
ENSG00000185361	R003722	0	SPI18
ENSG00000185404	R003722	109.919	SPI18
ENSG00000185414	R003722	Inf	SPI18
ENSG00000185475	R003722	128.606	SPI18
ENSG00000185480	R003722	2.29059	SPI18
ENSG00000185499	R003722	11.2515	SPI18
ENSG00000185522	R003722	70.5172	SPI18
ENSG00000185619	R003722	3.11364	SPI18
ENSG00000185624	R003722	0.383996	SPI18
ENSG00000185650	R003722	98.5778	SPI18
ENSG00000185670	R003722	190.098	SPI18
ENSG00000185721	R003722	0.603175	SPI18
ENSG00000185722	R003722	2.22231	SPI18
ENSG00000185728	R003722	2.30169	SPI18
ENSG00000185753	R003722	16.2015	SPI18
ENSG00000185798	R003722	26.2727	SPI18
ENSG00000185808	R003722	9.49091	SPI18
ENSG00000185880	R003722	0	SPI18
ENSG00000185896	R003722	51.5232	SPI18
ENSG00000185900	R003722	30.0145	SPI18
ENSG00000185946	R003722	6.25501	SPI18
ENSG00000185950	R003722	17.3838	SPI18
ENSG00000186001	R003722	1.78652	SPI18
ENSG00000186020	R003722	70.7361	SPI18
ENSG00000186185	R003722	65.6189	SPI18
ENSG00000186187	R003722	0.165986	SPI18
ENSG00000186222	R003722	Inf	SPI18
ENSG00000186272	R003722	Inf	SPI18
ENSG00000186280	R003722	0	SPI18
ENSG00000186298	R003722	18.228	SPI18
ENSG00000186468	R003722	30.3584	SPI18
ENSG00000186480	R003722	7.42514	SPI18
ENSG00000186566	R003722	0.148687	SPI18
ENSG00000186575	R003722	0.963636	SPI18
ENSG00000186687	R003722	78.9322	SPI18
ENSG00000186834	R003722	18.0141	SPI18
ENSG00000187051	R003722	204.336	SPI18
ENSG00000187097	R003722	17.4971	SPI18
ENSG00000187118	R003722	3.92615	SPI18
ENSG00000187189	R003722	35.6561	SPI18
ENSG00000187257	R003722	0	SPI18
ENSG00000187266	R003722	67.1212	SPI18
ENSG00000187288	R003722	46.0784	SPI18
ENSG00000187676	R003722	2.36459	SPI18
ENSG00000187713	R003722	77.5606	SPI18
ENSG00000187730	R003722	0	SPI18
ENSG00000187742	R003722	6.02506	SPI18
ENSG00000187778	R003722	147.077	SPI18
ENSG00000187959	R003722	0	SPI18
ENSG00000188177	R003722	23.5617	SPI18
ENSG00000188229	R003722	926.658	SPI18
ENSG00000188266	R003722	7.12636	SPI18
ENSG00000188295	R003722	121.227	SPI18
ENSG00000188486	R003722	963.77	SPI18
ENSG00000188542	R003722	11.0569	SPI18
ENSG00000188554	R003722	3.05947	SPI18
ENSG00000188566	R003722	14.6782	SPI18
ENSG00000188596	R003722	4.47072	SPI18
ENSG00000188613	R003722	2341.65	SPI18
ENSG00000188647	R003722	28.6255	SPI18
ENSG00000188672	R003722	1.54482	SPI18
ENSG00000188725	R003722	275.236	SPI18
ENSG00000188846	R003722	3.22511	SPI18
ENSG00000188868	R003722	140.642	SPI18
ENSG00000188878	R003722	864.442	SPI18
ENSG00000189042	R003722	36.3131	SPI18
ENSG00000189043	R003722	78.1527	SPI18
ENSG00000189060	R003722	7.2553	SPI18
ENSG00000189079	R003722	6.97535	SPI18
ENSG00000189180	R003722	6.9157	SPI18
ENSG00000189298	R003722	0	SPI18
ENSG00000189306	R003722	96.208	SPI18
ENSG00000189319	R003722	4.39432	SPI18
ENSG00000189362	R003722	9.31423	SPI18
ENSG00000189403	R003722	0.301587	SPI18
ENSG00000196072	R003722	0	SPI18
ENSG00000196081	R003722	505.891	SPI18
ENSG00000196152	R003722	58.486	SPI18
ENSG00000196177	R003722	3.88155	SPI18
ENSG00000196230	R003722	37.8286	SPI18
ENSG00000196247	R003722	49.0248	SPI18
ENSG00000196262	R003722	2.53636	SPI18
ENSG00000196313	R003722	12.6091	SPI18
ENSG00000196396	R003722	2.7399	SPI18
ENSG00000196419	R003722	228.263	SPI18
ENSG00000196428	R003722	54.9607	SPI18
ENSG00000196440	R003722	5.49545	SPI18
ENSG00000196449	R003722	423.785	SPI18
ENSG00000196456	R003722	39.6	SPI18
ENSG00000196510	R003722	0.887413	SPI18
ENSG00000196547	R003722	9.32842	SPI18
ENSG00000196588	R003722	5.15676	SPI18
ENSG00000196642	R003722	10.1697	SPI18
ENSG00000196646	R003722	4.38831	SPI18
ENSG00000196683	R003722	92.0864	SPI18
ENSG00000196705	R003722	27.6464	SPI18
ENSG00000196712	R003722	0.875494	SPI18
ENSG00000196787	R003722	112.686	SPI18
ENSG00000196843	R003722	78.1727	SPI18
ENSG00000196850	R003722	1.24254	SPI18
ENSG00000196865	R003722	17.2912	SPI18
ENSG00000196890	R003722	Inf	SPI18
ENSG00000196924	R003722	0	SPI18
ENSG00000196981	R003722	15.5057	SPI18
ENSG00000197024	R003722	68.899	SPI18
ENSG00000197054	R003722	Inf	SPI18
ENSG00000197063	R003722	165.667	SPI18
ENSG00000197070	R003722	82.5432	SPI18
ENSG00000197081	R003722	3.54202	SPI18
ENSG00000197111	R003722	17.0767	SPI18
ENSG00000197153	R003722	17.1015	SPI18
ENSG00000197170	R003722	5.19269	SPI18
ENSG00000197217	R003722	4.07792	SPI18
ENSG00000197226	R003722	0	SPI18
ENSG00000197275	R003722	Inf	SPI18
ENSG00000197299	R003722	0.73	SPI18
ENSG00000197302	R003722	12.5481	SPI18
ENSG00000197312	R003722	5.46014	SPI18
ENSG00000197323	R003722	0.356818	SPI18
ENSG00000197329	R003722	0.786237	SPI18
ENSG00000197345	R003722	2.72364	SPI18
ENSG00000197381	R003722	2.86236	SPI18
ENSG00000197451	R003722	8.46116	SPI18
ENSG00000197465	R003722	1.48056	SPI18
ENSG00000197548	R003722	3.63597	SPI18
ENSG00000197568	R003722	42.8906	SPI18
ENSG00000197579	R003722	8.48561	SPI18
ENSG00000197586	R003722	1.72663	SPI18
ENSG00000197601	R003722	8.03586	SPI18
ENSG00000197647	R003722	Inf	SPI18
ENSG00000197714	R003722	51.2521	SPI18
ENSG00000197721	R003722	5.97026	SPI18
ENSG00000197779	R003722	0.598098	SPI18
ENSG00000197818	R003722	3.54119	SPI18
ENSG00000197837	R003722	98.5358	SPI18
ENSG00000197841	R003722	31.032	SPI18
ENSG00000197858	R003722	2.96162	SPI18
ENSG00000197933	R003722	0	SPI18
ENSG00000197956	R003722	85.3091	SPI18
ENSG00000197961	R003722	10.5827	SPI18
ENSG00000197976	R003722	204.746	SPI18
ENSG00000198015	R003722	17.37	SPI18
ENSG00000198026	R003722	2.54254	SPI18
ENSG00000198034	R003722	91.0192	SPI18
ENSG00000198056	R003722	448.754	SPI18
ENSG00000198146	R003722	2.55556	SPI18
ENSG00000198171	R003722	18.7413	SPI18
ENSG00000198176	R003722	3.22691	SPI18
ENSG00000198258	R003722	49.2045	SPI18
ENSG00000198270	R003722	8.0826	SPI18
ENSG00000198276	R003722	11.514	SPI18
ENSG00000198286	R003722	2.20214	SPI18
ENSG00000198315	R003722	12.727	SPI18
ENSG00000198355	R003722	40.8864	SPI18
ENSG00000198373	R003722	3.28714	SPI18
ENSG00000198380	R003722	2.34773	SPI18
ENSG00000198382	R003722	2.35435	SPI18
ENSG00000198393	R003722	3.37506	SPI18
ENSG00000198464	R003722	34.9499	SPI18
ENSG00000198482	R003722	190.21	SPI18
ENSG00000198521	R003722	0	SPI18
ENSG00000198551	R003722	28.9694	SPI18
ENSG00000198554	R003722	3.93986	SPI18
ENSG00000198556	R003722	12.4175	SPI18
ENSG00000198589	R003722	301.4	SPI18
ENSG00000198624	R003722	95.1598	SPI18
ENSG00000198625	R003722	0.913562	SPI18
ENSG00000198642	R003722	236.394	SPI18
ENSG00000198692	R003722	33.0086	SPI18
ENSG00000198700	R003722	6.6012	SPI18
ENSG00000198734	R003722	2.52599	SPI18
ENSG00000198753	R003722	65.0061	SPI18
ENSG00000198755	R003722	18.9004	SPI18
ENSG00000198783	R003722	81.3323	SPI18
ENSG00000198786	R003722	1225.13	SPI18
ENSG00000198791	R003722	12.4777	SPI18
ENSG00000198793	R003722	0	SPI18
ENSG00000198804	R003722	69.8618	SPI18
ENSG00000198824	R003722	31.3355	SPI18
ENSG00000198830	R003722	14.7773	SPI18
ENSG00000198833	R003722	12.6136	SPI18
ENSG00000198836	R003722	0.0915599	SPI18
ENSG00000198841	R003722	Inf	SPI18
ENSG00000198855	R003722	0	SPI18
ENSG00000198860	R003722	222.325	SPI18
ENSG00000198863	R003722	282.715	SPI18
ENSG00000198887	R003722	0.377046	SPI18
ENSG00000198911	R003722	8.78665	SPI18
ENSG00000198919	R003722	2.0423	SPI18
ENSG00000198920	R003722	0	SPI18
ENSG00000198931	R003722	95.7818	SPI18
ENSG00000198952	R003722	12.3282	SPI18
ENSG00000203485	R003722	15.5182	SPI18
ENSG00000203668	R003722	33.8248	SPI18
ENSG00000203705	R003722	159.313	SPI18
ENSG00000203740	R003722	30.0747	SPI18
ENSG00000203778	R003722	165.243	SPI18
ENSG00000203791	R003722	Inf	SPI18
ENSG00000203814	R003722	247.552	SPI18
ENSG00000204103	R003722	8.74318	SPI18
ENSG00000204227	R003722	398.758	SPI18
ENSG00000204256	R003722	5.66198	SPI18
ENSG00000204351	R003722	7.04848	SPI18
ENSG00000204356	R003722	5.03879	SPI18
ENSG00000204386	R003722	1120.31	SPI18
ENSG00000204388	R003722	873.741	SPI18
ENSG00000204389	R003722	11315.2	SPI18
ENSG00000204406	R003722	53.8555	SPI18
ENSG00000204427	R003722	Inf	SPI18
ENSG00000204463	R003722	19.0667	SPI18
ENSG00000204514	R003722	220.235	SPI18
ENSG00000204516	R003722	16.1603	SPI18
ENSG00000204524	R003722	149.302	SPI18
ENSG00000204536	R003722	122.443	SPI18
ENSG00000204560	R003722	22.0766	SPI18
ENSG00000204564	R003722	14.0727	SPI18
ENSG00000204576	R003722	3.61684	SPI18
ENSG00000204592	R003722	8.33131	SPI18
ENSG00000204634	R003722	7.77198	SPI18
ENSG00000204644	R003722	0	SPI18
ENSG00000204713	R003722	37.847	SPI18
ENSG00000204899	R003722	24.4563	SPI18
ENSG00000204946	R003722	131.359	SPI18
ENSG00000204947	R003722	43.0321	SPI18
ENSG00000204954	R003722	4.26553	SPI18
ENSG00000205084	R003722	0	SPI18
ENSG00000205155	R003722	34.3333	SPI18
ENSG00000205302	R003722	2.09143	SPI18
ENSG00000205323	R003722	3380.78	SPI18
ENSG00000205542	R003722	113.562	SPI18
ENSG00000205629	R003722	2.60996	SPI18
ENSG00000205659	R003722	8.48941	SPI18
ENSG00000205707	R003722	18.7003	SPI18
ENSG00000205765	R003722	319.035	SPI18
ENSG00000205795	R003722	8.35664	SPI18
ENSG00000205808	R003722	1.53145	SPI18
ENSG00000206418	R003722	6.40177	SPI18
ENSG00000211450	R003722	Inf	SPI18
ENSG00000213020	R003722	46.2973	SPI18
ENSG00000213064	R003722	17.7056	SPI18
ENSG00000213066	R003722	0.156079	SPI18
ENSG00000213079	R003722	4.73747	SPI18
ENSG00000213185	R003722	34.5492	SPI18
ENSG00000213341	R003722	15.5346	SPI18
ENSG00000213626	R003722	5.70303	SPI18
ENSG00000213639	R003722	8.83793	SPI18
ENSG00000213676	R003722	27.5236	SPI18
ENSG00000213689	R003722	Inf	SPI18
ENSG00000213799	R003722	11.9924	SPI18
ENSG00000214113	R003722	1.27715	SPI18
ENSG00000214193	R003722	0	SPI18
ENSG00000214517	R003722	4.72872	SPI18
ENSG00000214655	R003722	24.3086	SPI18
ENSG00000214736	R003722	Inf	SPI18
ENSG00000214753	R003722	Inf	SPI18
ENSG00000214941	R003722	2.25491	SPI18
ENSG00000215041	R003722	32.7727	SPI18
ENSG00000215251	R003722	27.0809	SPI18
ENSG00000215305	R003722	36.1273	SPI18
ENSG00000215529	R003722	13.5406	SPI18
ENSG00000215695	R003722	Inf	SPI18
ENSG00000218739	R003722	3.54545	SPI18
ENSG00000221909	R003722	0	SPI18
ENSG00000221944	R003722	56.6856	SPI18
ENSG00000221983	R003722	552.68	SPI18
ENSG00000221988	R003722	Inf	SPI18
ENSG00000223496	R003722	0	SPI18
ENSG00000223547	R003722	8.73232	SPI18
ENSG00000223609	R003722	34.1709	SPI18
ENSG00000224877	R003722	656.356	SPI18
ENSG00000225828	R003722	0	SPI18
ENSG00000225921	R003722	106.273	SPI18
ENSG00000226124	R003722	4.32773	SPI18
ENSG00000227877	R003722	0	SPI18
ENSG00000229474	R003722	3.81212	SPI18
ENSG00000230124	R003722	24.0795	SPI18
ENSG00000231500	R003722	8.37704	SPI18
ENSG00000232112	R003722	151.697	SPI18
ENSG00000232196	R003722	0	SPI18
ENSG00000233757	R003722	3.9025	SPI18
ENSG00000233954	R003722	0	SPI18
ENSG00000234545	R003722	0.466077	SPI18
ENSG00000234745	R003722	4.72213	SPI18
ENSG00000235169	R003722	7.31948	SPI18
ENSG00000236782	R003722	0	SPI18
ENSG00000237190	R003722	3.41212	SPI18
ENSG00000239305	R003722	18.4121	SPI18
ENSG00000239779	R003722	Inf	SPI18
ENSG00000240230	R003722	4.38672	SPI18
ENSG00000240849	R003722	Inf	SPI18
ENSG00000240857	R003722	9.13864	SPI18
ENSG00000241127	R003722	5.91403	SPI18
ENSG00000241360	R003722	Inf	SPI18
ENSG00000241370	R003722	Inf	SPI18
ENSG00000241837	R003722	2.81093	SPI18
ENSG00000242689	R003722	11.1424	SPI18
ENSG00000242802	R003722	75.2492	SPI18
ENSG00000243317	R003722	24.5744	SPI18
ENSG00000243989	R003722	Inf	SPI18
ENSG00000244038	R003722	22.9737	SPI18
ENSG00000244045	R003722	61.3583	SPI18
ENSG00000244734	R003722	34.388	SPI18
ENSG00000244754	R003722	0.4538	SPI18
ENSG00000246705	R003722	349.727	SPI18
ENSG00000247596	R003722	6.71394	SPI18
ENSG00000247626	R003722	Inf	SPI18
ENSG00000249115	R003722	2.58519	SPI18
ENSG00000249693	R003722	67.9437	SPI18
ENSG00000249915	R003722	9.09441	SPI18
ENSG00000250151	R003722	Inf	SPI18
ENSG00000250644	R003722	59.9101	SPI18
ENSG00000251357	R003722	9.24545	SPI18
ENSG00000253710	R003722	21.1977	SPI18
ENSG00000253719	R003722	32.9121	SPI18
ENSG00000254087	R003722	13.534	SPI18
ENSG00000254901	R003722	102.267	SPI18
ENSG00000254999	R003722	675.551	SPI18
ENSG00000255112	R003722	Inf	SPI18
ENSG00000255663	R003722	10.2651	SPI18
ENSG00000256223	R003722	37.2061	SPI18
ENSG00000256269	R003722	1.05579	SPI18
ENSG00000256537	R003722	Inf	SPI18
ENSG00000256618	R003722	1.97261	SPI18
ENSG00000257103	R003722	32.2083	SPI18
ENSG00000257365	R003722	Inf	SPI18
ENSG00000258818	R003722	Inf	SPI18
ENSG00000258864	R003722	4.6868	SPI18
ENSG00000259112	R003722	22.7273	SPI18
ENSG00000259288	R003722	25.8333	SPI18
ENSG00000259316	R003722	9.07394	SPI18
ENSG00000259330	R003722	129.255	SPI18
ENSG00000259956	R003722	1.74182	SPI18
ENSG00000260325	R003722	175.908	SPI18
ENSG00000260456	R003722	0	SPI18
ENSG00000260537	R003722	2.84205	SPI18
ENSG00000260729	R003722	Inf	SPI18
ENSG00000260916	R003722	57.0506	SPI18
ENSG00000261717	R003722	2.34121	SPI18
ENSG00000262246	R003722	38.1076	SPI18
ENSG00000262481	R003722	282.436	SPI18
ENSG00000262730	R003722	1437.79	SPI18
ENSG00000263020	R003722	2074.11	SPI18
ENSG00000263465	R003722	26.2782	SPI18
ENSG00000264364	R003722	108.785	SPI18
ENSG00000264522	R003722	0.818323	SPI18
ENSG00000264545	R003722	2.81308	SPI18
ENSG00000265690	R003722	0	SPI18
ENSG00000265808	R003722	0	SPI18
ENSG00000265972	R003722	138.933	SPI18
ENSG00000266094	R003722	6.5996	SPI18
ENSG00000266173	R003722	Inf	SPI18
ENSG00000266202	R003722	55.944	SPI18
ENSG00000266412	R003722	8.57666	SPI18
ENSG00000266472	R003722	80.7344	SPI18
ENSG00000266728	R003722	0	SPI18
ENSG00000266967	R003722	25.7838	SPI18
ENSG00000267360	R003722	Inf	SPI18
ENSG00000267740	R003722	0	SPI18
ENSG00000268655	R003722	0	SPI18
ENSG00000269058	R003722	Inf	SPI18
ENSG00000269858	R003722	Inf	SPI18
ENSG00000269897	R003722	920.509	SPI18
ENSG00000270617	R003722	42.7091	SPI18
ENSG00000270757	R003722	131.332	SPI18
ENSG00000271601	R003722	125.814	SPI18
ENSG00000272647	R003722	9.2346	SPI18
ENSG00000273559	R003722	1.74465	SPI18
ENSG00000273802	R003722	1904.03	SPI18
ENSG00000274180	R003722	82.5808	SPI18
ENSG00000274290	R003722	1.02795	SPI18
ENSG00000275074	R003722	Inf	SPI18
ENSG00000275713	R003722	593.348	SPI18
ENSG00000275835	R003722	3.18765	SPI18
ENSG00000276045	R003722	228.427	SPI18
ENSG00000277149	R003722	16.337	SPI18
ENSG00000277161	R003722	2.39192	SPI18
ENSG00000277399	R003722	22.1003	SPI18
ENSG00000277669	R003722	23.5561	SPI18
ENSG00000277726	R003722	2.41515	SPI18
ENSG00000277791	R003722	54.0413	SPI18
ENSG00000278311	R003722	1.53205	SPI18
ENSG00000278535	R003722	0	SPI18
ENSG00000278845	R003722	452.413	SPI18
ENSG00000282988	R003722	3.83557	SPI18
ENSG00000283208	R003722	5.08667	SPI18
ENSG00000283496	R003722	437.133	SPI18
ENSG00000283515	R003722	3.39495	SPI18
ENSG00000284041	R003722	2.14667	SPI18
ENSG00000284461	R003722	0	SPI18
ENSG00000284681	R003722	3.59684	SPI18
ENSG00000285085	R003722	125.204	SPI18
ENSG00000285130	R003722	109.733	SPI18
ENSG00000285133	R003722	753.017	SPI18
ENSG00000285253	R003722	2.96148	SPI18
ENSG00000285385	R003722	7.90664	SPI18
ENSG00000285396	R003722	Inf	SPI18
ENSG00000285508	R003722	0	SPI18
ENSG00000285542	R003722	60.5413	SPI18
ENSG00000285602	R003722	Inf	SPI18
ENSG00000285635	R003722	2.75611	SPI18
ENSG00000285721	R003722	29.7496	SPI18
ENSG00000285815	R003722	49.9906	SPI18
ENSG00000285827	R003722	47.0485	SPI18
ENSG00000285854	R003722	29.9104	SPI18
ENSG00000285920	R003722	54.1046	SPI18
ENSG00000000419	R003812	18.3407	SPI18
ENSG00000001036	R003812	7.17727	SPI18
ENSG00000001167	R003812	6019.68	SPI18
ENSG00000001561	R003812	10.6808	SPI18
ENSG00000003393	R003812	6.91882	SPI18
ENSG00000003509	R003812	2.93283	SPI18
ENSG00000003756	R003812	4.89207	SPI18
ENSG00000004059	R003812	19.4385	SPI18
ENSG00000004142	R003812	116.794	SPI18
ENSG00000004700	R003812	31.8972	SPI18
ENSG00000004766	R003812	0	SPI18
ENSG00000004779	R003812	5.14463	SPI18
ENSG00000004864	R003812	0.0612206	SPI18
ENSG00000004897	R003812	17.8095	SPI18
ENSG00000004939	R003812	75.9677	SPI18
ENSG00000004975	R003812	11.7623	SPI18
ENSG00000005007	R003812	0	SPI18
ENSG00000005022	R003812	7.8619	SPI18
ENSG00000005059	R003812	2.05944	SPI18
ENSG00000005075	R003812	0	SPI18
ENSG00000005194	R003812	7.162	SPI18
ENSG00000005206	R003812	126.284	SPI18
ENSG00000005249	R003812	9.21452	SPI18
ENSG00000005339	R003812	14.895	SPI18
ENSG00000005379	R003812	0	SPI18
ENSG00000005812	R003812	4.07906	SPI18
ENSG00000005961	R003812	25.0795	SPI18
ENSG00000006007	R003812	6.77091	SPI18
ENSG00000006062	R003812	346.49	SPI18
ENSG00000006451	R003812	4.14724	SPI18
ENSG00000006607	R003812	17.8089	SPI18
ENSG00000006625	R003812	Inf	SPI18
ENSG00000006712	R003812	1047	SPI18
ENSG00000007080	R003812	524.495	SPI18
ENSG00000007392	R003812	19.7029	SPI18
ENSG00000007516	R003812	0	SPI18
ENSG00000007545	R003812	93.2687	SPI18
ENSG00000007923	R003812	17.7241	SPI18
ENSG00000007944	R003812	3.67475	SPI18
ENSG00000007968	R003812	20.8349	SPI18
ENSG00000008018	R003812	1.91169	SPI18
ENSG00000008256	R003812	30.925	SPI18
ENSG00000008282	R003812	0.213175	SPI18
ENSG00000008294	R003812	4.83503	SPI18
ENSG00000008869	R003812	3.62387	SPI18
ENSG00000009413	R003812	0.520487	SPI18
ENSG00000009780	R003812	4.58279	SPI18
ENSG00000009954	R003812	0.935677	SPI18
ENSG00000010244	R003812	0	SPI18
ENSG00000010318	R003812	2.82013	SPI18
ENSG00000011009	R003812	0	SPI18
ENSG00000011243	R003812	65.9709	SPI18
ENSG00000011260	R003812	8.80303	SPI18
ENSG00000011275	R003812	22.9963	SPI18
ENSG00000011426	R003812	4.74959	SPI18
ENSG00000011478	R003812	931.766	SPI18
ENSG00000012061	R003812	5032.7	SPI18
ENSG00000012817	R003812	0.644628	SPI18
ENSG00000013275	R003812	54.7264	SPI18
ENSG00000013288	R003812	9.09042	SPI18
ENSG00000013306	R003812	50.2036	SPI18
ENSG00000013441	R003812	2.65418	SPI18
ENSG00000013583	R003812	149.648	SPI18
ENSG00000014123	R003812	8.97636	SPI18
ENSG00000014824	R003812	0.343158	SPI18
ENSG00000015479	R003812	25.4172	SPI18
ENSG00000016864	R003812	36.3131	SPI18
ENSG00000017260	R003812	0.289051	SPI18
ENSG00000020922	R003812	59.4429	SPI18
ENSG00000021355	R003812	2.02098	SPI18
ENSG00000023041	R003812	2.66346	SPI18
ENSG00000023191	R003812	3.36098	SPI18
ENSG00000023228	R003812	18.7455	SPI18
ENSG00000023318	R003812	35.4618	SPI18
ENSG00000023330	R003812	0	SPI18
ENSG00000023734	R003812	11.9882	SPI18
ENSG00000024526	R003812	7.8303	SPI18
ENSG00000025156	R003812	21.1948	SPI18
ENSG00000025770	R003812	6.65777	SPI18
ENSG00000025800	R003812	24.6645	SPI18
ENSG00000026103	R003812	7.87727	SPI18
ENSG00000027847	R003812	207.02	SPI18
ENSG00000027869	R003812	37.8133	SPI18
ENSG00000028310	R003812	28.7561	SPI18
ENSG00000029363	R003812	13.1337	SPI18
ENSG00000030066	R003812	29.4737	SPI18
ENSG00000031691	R003812	0.758815	SPI18
ENSG00000031698	R003812	193.629	SPI18
ENSG00000032219	R003812	0	SPI18
ENSG00000033100	R003812	0.236251	SPI18
ENSG00000033627	R003812	2.06898	SPI18
ENSG00000034152	R003812	0.158679	SPI18
ENSG00000034713	R003812	0	SPI18
ENSG00000035681	R003812	1.41856	SPI18
ENSG00000035687	R003812	28.7151	SPI18
ENSG00000036054	R003812	0	SPI18
ENSG00000037474	R003812	49.4236	SPI18
ENSG00000037637	R003812	1.69932	SPI18
ENSG00000038532	R003812	2.13295	SPI18
ENSG00000040531	R003812	30.6973	SPI18
ENSG00000042445	R003812	5.73939	SPI18
ENSG00000044574	R003812	1.2137	SPI18
ENSG00000047621	R003812	0	SPI18
ENSG00000047932	R003812	34.0859	SPI18
ENSG00000048140	R003812	10.8209	SPI18
ENSG00000048544	R003812	0.754978	SPI18
ENSG00000048828	R003812	17.3707	SPI18
ENSG00000050344	R003812	60.7886	SPI18
ENSG00000050748	R003812	2.05758	SPI18
ENSG00000051108	R003812	27.6865	SPI18
ENSG00000053372	R003812	0	SPI18
ENSG00000054118	R003812	23.7862	SPI18
ENSG00000054267	R003812	0	SPI18
ENSG00000054282	R003812	2.29379	SPI18
ENSG00000054965	R003812	4.15921	SPI18
ENSG00000054967	R003812	23.7569	SPI18
ENSG00000055147	R003812	0	SPI18
ENSG00000055211	R003812	6.59773	SPI18
ENSG00000055332	R003812	0.375401	SPI18
ENSG00000055609	R003812	2.61458	SPI18
ENSG00000056277	R003812	0	SPI18
ENSG00000057663	R003812	76.4099	SPI18
ENSG00000057757	R003812	40.3182	SPI18
ENSG00000060069	R003812	7.86836	SPI18
ENSG00000060138	R003812	1.12909	SPI18
ENSG00000060688	R003812	857.155	SPI18
ENSG00000060762	R003812	73.9297	SPI18
ENSG00000061936	R003812	0	SPI18
ENSG00000062282	R003812	4.41948	SPI18
ENSG00000062370	R003812	0	SPI18
ENSG00000062485	R003812	3.96317	SPI18
ENSG00000062822	R003812	3.84135	SPI18
ENSG00000063244	R003812	0	SPI18
ENSG00000063322	R003812	28.8848	SPI18
ENSG00000064012	R003812	25.1867	SPI18
ENSG00000064199	R003812	12.959	SPI18
ENSG00000064489	R003812	Inf	SPI18
ENSG00000064687	R003812	0	SPI18
ENSG00000064726	R003812	0.403157	SPI18
ENSG00000064932	R003812	8.70739	SPI18
ENSG00000064933	R003812	104.273	SPI18
ENSG00000064995	R003812	3.23636	SPI18
ENSG00000065154	R003812	57.2621	SPI18
ENSG00000065457	R003812	1.65579	SPI18
ENSG00000065518	R003812	1.29621	SPI18
ENSG00000065526	R003812	7.80882	SPI18
ENSG00000065548	R003812	3.62816	SPI18
ENSG00000065559	R003812	14.7244	SPI18
ENSG00000065613	R003812	17.1213	SPI18
ENSG00000065615	R003812	158.203	SPI18
ENSG00000065665	R003812	4.43267	SPI18
ENSG00000065802	R003812	39.8448	SPI18
ENSG00000065883	R003812	9.7474	SPI18
ENSG00000065911	R003812	29.6924	SPI18
ENSG00000065970	R003812	20.8887	SPI18
ENSG00000065978	R003812	12.36	SPI18
ENSG00000066117	R003812	93.004	SPI18
ENSG00000066279	R003812	3.21959	SPI18
ENSG00000066322	R003812	38.1475	SPI18
ENSG00000066583	R003812	0	SPI18
ENSG00000066654	R003812	10.4332	SPI18
ENSG00000066926	R003812	7.30144	SPI18
ENSG00000067064	R003812	253.495	SPI18
ENSG00000067066	R003812	6.46545	SPI18
ENSG00000067082	R003812	7.38449	SPI18
ENSG00000067113	R003812	14.409	SPI18
ENSG00000067167	R003812	5.97159	SPI18
ENSG00000067533	R003812	0	SPI18
ENSG00000067596	R003812	139.404	SPI18
ENSG00000067829	R003812	392.207	SPI18
ENSG00000067900	R003812	8.92346	SPI18
ENSG00000068079	R003812	166.509	SPI18
ENSG00000068305	R003812	4.1904	SPI18
ENSG00000068308	R003812	18.1918	SPI18
ENSG00000068489	R003812	6.28205	SPI18
ENSG00000069248	R003812	19.878	SPI18
ENSG00000069345	R003812	112.32	SPI18
ENSG00000070061	R003812	2.95701	SPI18
ENSG00000070182	R003812	2.47406	SPI18
ENSG00000070413	R003812	5.81357	SPI18
ENSG00000070476	R003812	5.60385	SPI18
ENSG00000070526	R003812	6.54261	SPI18
ENSG00000070540	R003812	22.2826	SPI18
ENSG00000070669	R003812	102.929	SPI18
ENSG00000070761	R003812	0	SPI18
ENSG00000070831	R003812	Inf	SPI18
ENSG00000071127	R003812	21.9955	SPI18
ENSG00000071189	R003812	5.13889	SPI18
ENSG00000071243	R003812	79.6766	SPI18
ENSG00000071537	R003812	0.149761	SPI18
ENSG00000071626	R003812	16.9832	SPI18
ENSG00000071655	R003812	0	SPI18
ENSG00000071794	R003812	12.778	SPI18
ENSG00000071859	R003812	98.901	SPI18
ENSG00000071889	R003812	0	SPI18
ENSG00000071967	R003812	4.19892	SPI18
ENSG00000071994	R003812	84.7303	SPI18
ENSG00000072042	R003812	8.35859	SPI18
ENSG00000072274	R003812	0.248645	SPI18
ENSG00000072364	R003812	0	SPI18
ENSG00000072501	R003812	9.14638	SPI18
ENSG00000072506	R003812	0	SPI18
ENSG00000072864	R003812	31.5257	SPI18
ENSG00000073008	R003812	226.203	SPI18
ENSG00000073169	R003812	28.6595	SPI18
ENSG00000073464	R003812	6.05336	SPI18
ENSG00000073578	R003812	0.421934	SPI18
ENSG00000073614	R003812	4.73062	SPI18
ENSG00000073803	R003812	10.2726	SPI18
ENSG00000074657	R003812	8.51202	SPI18
ENSG00000074696	R003812	7.40384	SPI18
ENSG00000074755	R003812	0.549539	SPI18
ENSG00000074935	R003812	2.04416	SPI18
ENSG00000075218	R003812	7.91705	SPI18
ENSG00000075239	R003812	35.5341	SPI18
ENSG00000075303	R003812	8.19058	SPI18
ENSG00000075399	R003812	0	SPI18
ENSG00000075618	R003812	9.99924	SPI18
ENSG00000075702	R003812	0	SPI18
ENSG00000075785	R003812	6.51688	SPI18
ENSG00000075975	R003812	0.856566	SPI18
ENSG00000076003	R003812	5.6037	SPI18
ENSG00000076043	R003812	0	SPI18
ENSG00000076201	R003812	385.509	SPI18
ENSG00000076242	R003812	2.86039	SPI18
ENSG00000076248	R003812	0	SPI18
ENSG00000076321	R003812	5.81005	SPI18
ENSG00000076513	R003812	3.05541	SPI18
ENSG00000076604	R003812	203.94	SPI18
ENSG00000076662	R003812	0	SPI18
ENSG00000076685	R003812	0.977123	SPI18
ENSG00000076864	R003812	0	SPI18
ENSG00000077044	R003812	2.54739	SPI18
ENSG00000077152	R003812	20.7275	SPI18
ENSG00000077157	R003812	1.29132	SPI18
ENSG00000077232	R003812	50.3434	SPI18
ENSG00000077254	R003812	15.3681	SPI18
ENSG00000077312	R003812	281.617	SPI18
ENSG00000077454	R003812	129.103	SPI18
ENSG00000077458	R003812	0.407431	SPI18
ENSG00000077721	R003812	9.44481	SPI18
ENSG00000078140	R003812	6.3513	SPI18
ENSG00000078369	R003812	1.9919	SPI18
ENSG00000078618	R003812	3.69058	SPI18
ENSG00000078674	R003812	5.21377	SPI18
ENSG00000078804	R003812	7.57071	SPI18
ENSG00000078808	R003812	151.174	SPI18
ENSG00000079134	R003812	6.60067	SPI18
ENSG00000079257	R003812	0	SPI18
ENSG00000079332	R003812	27.8413	SPI18
ENSG00000079616	R003812	4.02121	SPI18
ENSG00000079974	R003812	0	SPI18
ENSG00000080819	R003812	25.4685	SPI18
ENSG00000080822	R003812	3.57749	SPI18
ENSG00000080839	R003812	0	SPI18
ENSG00000080986	R003812	92.1681	SPI18
ENSG00000081019	R003812	30.4783	SPI18
ENSG00000081154	R003812	1.95919	SPI18
ENSG00000081692	R003812	93.7485	SPI18
ENSG00000081870	R003812	76.1218	SPI18
ENSG00000082213	R003812	2.55584	SPI18
ENSG00000082258	R003812	0	SPI18
ENSG00000082556	R003812	7.44061	SPI18
ENSG00000082996	R003812	11.3657	SPI18
ENSG00000083099	R003812	2.15721	SPI18
ENSG00000083444	R003812	126.473	SPI18
ENSG00000083720	R003812	3.24045	SPI18
ENSG00000083817	R003812	2948.16	SPI18
ENSG00000083896	R003812	1.01212	SPI18
ENSG00000084073	R003812	32.873	SPI18
ENSG00000084090	R003812	10.8703	SPI18
ENSG00000084092	R003812	0	SPI18
ENSG00000084754	R003812	4.023	SPI18
ENSG00000085433	R003812	0.469458	SPI18
ENSG00000085449	R003812	3.09759	SPI18
ENSG00000085719	R003812	3.17445	SPI18
ENSG00000085840	R003812	190.327	SPI18
ENSG00000085999	R003812	21.8597	SPI18
ENSG00000086061	R003812	4.99939	SPI18
ENSG00000086062	R003812	1.63604	SPI18
ENSG00000086232	R003812	326.645	SPI18
ENSG00000086475	R003812	115.439	SPI18
ENSG00000086589	R003812	3.24408	SPI18
ENSG00000086598	R003812	31.5394	SPI18
ENSG00000086619	R003812	11.85	SPI18
ENSG00000086666	R003812	5.3828	SPI18
ENSG00000087008	R003812	13.0128	SPI18
ENSG00000087074	R003812	140.267	SPI18
ENSG00000087086	R003812	177.214	SPI18
ENSG00000087087	R003812	18.5951	SPI18
ENSG00000087088	R003812	473.04	SPI18
ENSG00000087253	R003812	16.3707	SPI18
ENSG00000087266	R003812	16.0714	SPI18
ENSG00000087302	R003812	1.48227	SPI18
ENSG00000087448	R003812	19.247	SPI18
ENSG00000087470	R003812	2.49444	SPI18
ENSG00000087502	R003812	25.8334	SPI18
ENSG00000087903	R003812	2.05138	SPI18
ENSG00000087995	R003812	5.70707	SPI18
ENSG00000088038	R003812	133.639	SPI18
ENSG00000088247	R003812	11.4746	SPI18
ENSG00000088325	R003812	1.69466	SPI18
ENSG00000088356	R003812	71.3333	SPI18
ENSG00000088448	R003812	5.93549	SPI18
ENSG00000088451	R003812	0	SPI18
ENSG00000088682	R003812	0	SPI18
ENSG00000088888	R003812	7.27972	SPI18
ENSG00000088970	R003812	0.354252	SPI18
ENSG00000089157	R003812	22.1512	SPI18
ENSG00000089220	R003812	0	SPI18
ENSG00000089234	R003812	4.0067	SPI18
ENSG00000089248	R003812	119.41	SPI18
ENSG00000089280	R003812	27.0686	SPI18
ENSG00000089597	R003812	0.736768	SPI18
ENSG00000089685	R003812	85.8364	SPI18
ENSG00000089737	R003812	2.08504	SPI18
ENSG00000089902	R003812	0	SPI18
ENSG00000089916	R003812	8.43051	SPI18
ENSG00000090013	R003812	11.633	SPI18
ENSG00000090061	R003812	7.05335	SPI18
ENSG00000090316	R003812	1.52629	SPI18
ENSG00000090470	R003812	13.7301	SPI18
ENSG00000090615	R003812	4.10164	SPI18
ENSG00000090674	R003812	16.9297	SPI18
ENSG00000090861	R003812	0.721789	SPI18
ENSG00000090863	R003812	3.18938	SPI18
ENSG00000091140	R003812	2.2803	SPI18
ENSG00000091527	R003812	30.4848	SPI18
ENSG00000091542	R003812	30.0297	SPI18
ENSG00000091651	R003812	19.2706	SPI18
ENSG00000092010	R003812	6.76883	SPI18
ENSG00000092036	R003812	Inf	SPI18
ENSG00000092108	R003812	2.87477	SPI18
ENSG00000092140	R003812	3.04875	SPI18
ENSG00000092148	R003812	2.21081	SPI18
ENSG00000092199	R003812	4.20711	SPI18
ENSG00000092841	R003812	87.3697	SPI18
ENSG00000092853	R003812	45.8786	SPI18
ENSG00000093000	R003812	0	SPI18
ENSG00000094880	R003812	0	SPI18
ENSG00000095261	R003812	10.3071	SPI18
ENSG00000095464	R003812	0	SPI18
ENSG00000095564	R003812	0.133441	SPI18
ENSG00000095637	R003812	5.26236	SPI18
ENSG00000095906	R003812	0	SPI18
ENSG00000096080	R003812	10.8435	SPI18
ENSG00000096093	R003812	2.78568	SPI18
ENSG00000096654	R003812	3.60032	SPI18
ENSG00000097046	R003812	15.822	SPI18
ENSG00000099194	R003812	0	SPI18
ENSG00000099377	R003812	621.818	SPI18
ENSG00000099624	R003812	348.831	SPI18
ENSG00000099783	R003812	5.84803	SPI18
ENSG00000099795	R003812	5.92424	SPI18
ENSG00000099804	R003812	28.4318	SPI18
ENSG00000099860	R003812	1569	SPI18
ENSG00000099875	R003812	20.3268	SPI18
ENSG00000099949	R003812	4.82645	SPI18
ENSG00000099956	R003812	1.60049	SPI18
ENSG00000099968	R003812	0	SPI18
ENSG00000099985	R003812	37.7481	SPI18
ENSG00000099995	R003812	3.40559	SPI18
ENSG00000100023	R003812	0	SPI18
ENSG00000100030	R003812	0.252224	SPI18
ENSG00000100060	R003812	17.0076	SPI18
ENSG00000100068	R003812	25.4501	SPI18
ENSG00000100099	R003812	3.87483	SPI18
ENSG00000100104	R003812	285.393	SPI18
ENSG00000100116	R003812	6.04545	SPI18
ENSG00000100124	R003812	0	SPI18
ENSG00000100162	R003812	97.1582	SPI18
ENSG00000100219	R003812	283.59	SPI18
ENSG00000100220	R003812	89.2379	SPI18
ENSG00000100225	R003812	5.102	SPI18
ENSG00000100226	R003812	3.16512	SPI18
ENSG00000100227	R003812	4.07239	SPI18
ENSG00000100234	R003812	3.89618	SPI18
ENSG00000100239	R003812	5.61566	SPI18
ENSG00000100258	R003812	1.54419	SPI18
ENSG00000100297	R003812	238.767	SPI18
ENSG00000100304	R003812	9.76439	SPI18
ENSG00000100325	R003812	0	SPI18
ENSG00000100347	R003812	1.44015	SPI18
ENSG00000100359	R003812	Inf	SPI18
ENSG00000100372	R003812	7.90106	SPI18
ENSG00000100410	R003812	5.39242	SPI18
ENSG00000100412	R003812	19.1623	SPI18
ENSG00000100417	R003812	0	SPI18
ENSG00000100418	R003812	11.4498	SPI18
ENSG00000100429	R003812	Inf	SPI18
ENSG00000100439	R003812	20.4442	SPI18
ENSG00000100462	R003812	0	SPI18
ENSG00000100479	R003812	10.8359	SPI18
ENSG00000100483	R003812	115.822	SPI18
ENSG00000100485	R003812	9.08946	SPI18
ENSG00000100519	R003812	2.69855	SPI18
ENSG00000100526	R003812	43.9438	SPI18
ENSG00000100567	R003812	4.10317	SPI18
ENSG00000100568	R003812	3.07599	SPI18
ENSG00000100603	R003812	31.7485	SPI18
ENSG00000100644	R003812	130.692	SPI18
ENSG00000100711	R003812	14.9788	SPI18
ENSG00000100726	R003812	23.6495	SPI18
ENSG00000100749	R003812	3.37682	SPI18
ENSG00000100796	R003812	2.23061	SPI18
ENSG00000100823	R003812	230.048	SPI18
ENSG00000100889	R003812	135.781	SPI18
ENSG00000100890	R003812	9.86608	SPI18
ENSG00000100906	R003812	261.385	SPI18
ENSG00000100908	R003812	134.241	SPI18
ENSG00000100918	R003812	10.4045	SPI18
ENSG00000100941	R003812	9.267	SPI18
ENSG00000100949	R003812	Inf	SPI18
ENSG00000100982	R003812	0	SPI18
ENSG00000100994	R003812	65.8727	SPI18
ENSG00000100997	R003812	0	SPI18
ENSG00000101057	R003812	9.51192	SPI18
ENSG00000101084	R003812	Inf	SPI18
ENSG00000101126	R003812	53.9592	SPI18
ENSG00000101150	R003812	49.098	SPI18
ENSG00000101162	R003812	16.0455	SPI18
ENSG00000101166	R003812	336.655	SPI18
ENSG00000101182	R003812	5.05785	SPI18
ENSG00000101193	R003812	15.2264	SPI18
ENSG00000101230	R003812	0	SPI18
ENSG00000101247	R003812	8.57653	SPI18
ENSG00000101290	R003812	17.3554	SPI18
ENSG00000101294	R003812	1.816	SPI18
ENSG00000101306	R003812	28.9545	SPI18
ENSG00000101310	R003812	0.792459	SPI18
ENSG00000101337	R003812	52.004	SPI18
ENSG00000101363	R003812	268.609	SPI18
ENSG00000101391	R003812	11.2787	SPI18
ENSG00000101445	R003812	5.47261	SPI18
ENSG00000101447	R003812	3.56865	SPI18
ENSG00000101473	R003812	2.63939	SPI18
ENSG00000101558	R003812	53.7819	SPI18
ENSG00000101574	R003812	43.062	SPI18
ENSG00000101577	R003812	23.2836	SPI18
ENSG00000101596	R003812	25.8924	SPI18
ENSG00000101624	R003812	22.9908	SPI18
ENSG00000101639	R003812	70.3631	SPI18
ENSG00000101654	R003812	17.8827	SPI18
ENSG00000101849	R003812	0	SPI18
ENSG00000101856	R003812	9.23727	SPI18
ENSG00000101928	R003812	9.23855	SPI18
ENSG00000101986	R003812	0	SPI18
ENSG00000102145	R003812	1.19848	SPI18
ENSG00000102218	R003812	17.317	SPI18
ENSG00000102241	R003812	26.0636	SPI18
ENSG00000102265	R003812	21.2791	SPI18
ENSG00000102317	R003812	26.903	SPI18
ENSG00000102384	R003812	3.62882	SPI18
ENSG00000102543	R003812	18.7134	SPI18
ENSG00000102595	R003812	11.5272	SPI18
ENSG00000102710	R003812	10.8523	SPI18
ENSG00000102738	R003812	40.108	SPI18
ENSG00000102760	R003812	136.774	SPI18
ENSG00000102781	R003812	0	SPI18
ENSG00000102796	R003812	0	SPI18
ENSG00000102858	R003812	86.014	SPI18
ENSG00000102886	R003812	26.5382	SPI18
ENSG00000102898	R003812	Inf	SPI18
ENSG00000102900	R003812	8.83807	SPI18
ENSG00000102910	R003812	0	SPI18
ENSG00000102978	R003812	16.6697	SPI18
ENSG00000102984	R003812	0	SPI18
ENSG00000103035	R003812	7.27102	SPI18
ENSG00000103043	R003812	8.49307	SPI18
ENSG00000103061	R003812	6.62505	SPI18
ENSG00000103257	R003812	46.7057	SPI18
ENSG00000103264	R003812	16.3995	SPI18
ENSG00000103335	R003812	2.45594	SPI18
ENSG00000103342	R003812	83.9589	SPI18
ENSG00000103343	R003812	Inf	SPI18
ENSG00000103356	R003812	30.8629	SPI18
ENSG00000103363	R003812	83.7564	SPI18
ENSG00000103404	R003812	4.11029	SPI18
ENSG00000103423	R003812	8.00741	SPI18
ENSG00000103495	R003812	181.869	SPI18
ENSG00000103540	R003812	0	SPI18
ENSG00000103550	R003812	0	SPI18
ENSG00000103653	R003812	0.630808	SPI18
ENSG00000103657	R003812	1.6381	SPI18
ENSG00000103707	R003812	30.718	SPI18
ENSG00000103740	R003812	9.86293	SPI18
ENSG00000103852	R003812	9.51731	SPI18
ENSG00000104047	R003812	0	SPI18
ENSG00000104131	R003812	4.3204	SPI18
ENSG00000104147	R003812	134.827	SPI18
ENSG00000104221	R003812	0.984091	SPI18
ENSG00000104267	R003812	6.37538	SPI18
ENSG00000104472	R003812	15.5697	SPI18
ENSG00000104549	R003812	0.753939	SPI18
ENSG00000104687	R003812	11.1528	SPI18
ENSG00000104756	R003812	9.64689	SPI18
ENSG00000104774	R003812	21.1697	SPI18
ENSG00000104783	R003812	9.96251	SPI18
ENSG00000104814	R003812	18.3939	SPI18
ENSG00000104835	R003812	20.303	SPI18
ENSG00000104852	R003812	485.145	SPI18
ENSG00000104889	R003812	76.1475	SPI18
ENSG00000104915	R003812	9.71636	SPI18
ENSG00000104946	R003812	0	SPI18
ENSG00000104957	R003812	14.0409	SPI18
ENSG00000104969	R003812	0	SPI18
ENSG00000104973	R003812	0.586804	SPI18
ENSG00000104979	R003812	10.197	SPI18
ENSG00000104980	R003812	1.29477	SPI18
ENSG00000105058	R003812	232.545	SPI18
ENSG00000105135	R003812	45.0407	SPI18
ENSG00000105173	R003812	40.0606	SPI18
ENSG00000105193	R003812	82.6619	SPI18
ENSG00000105204	R003812	0	SPI18
ENSG00000105205	R003812	9.70303	SPI18
ENSG00000105248	R003812	43.6182	SPI18
ENSG00000105281	R003812	141.373	SPI18
ENSG00000105355	R003812	143.925	SPI18
ENSG00000105379	R003812	0	SPI18
ENSG00000105402	R003812	12.0679	SPI18
ENSG00000105479	R003812	0	SPI18
ENSG00000105483	R003812	18.4977	SPI18
ENSG00000105486	R003812	6.78531	SPI18
ENSG00000105497	R003812	106.441	SPI18
ENSG00000105499	R003812	0	SPI18
ENSG00000105568	R003812	8.26088	SPI18
ENSG00000105610	R003812	24.6598	SPI18
ENSG00000105643	R003812	748.668	SPI18
ENSG00000105669	R003812	13.8535	SPI18
ENSG00000105671	R003812	98.487	SPI18
ENSG00000105676	R003812	17.4046	SPI18
ENSG00000105723	R003812	224.765	SPI18
ENSG00000105726	R003812	281.16	SPI18
ENSG00000105778	R003812	2.68406	SPI18
ENSG00000105849	R003812	25.7949	SPI18
ENSG00000105879	R003812	0	SPI18
ENSG00000105887	R003812	3.79591	SPI18
ENSG00000105939	R003812	4.09885	SPI18
ENSG00000105953	R003812	0.343083	SPI18
ENSG00000105968	R003812	44.1874	SPI18
ENSG00000105983	R003812	2.24757	SPI18
ENSG00000106028	R003812	0.507773	SPI18
ENSG00000106105	R003812	3.90802	SPI18
ENSG00000106144	R003812	7.05104	SPI18
ENSG00000106153	R003812	31.5568	SPI18
ENSG00000106211	R003812	227.653	SPI18
ENSG00000106245	R003812	2.05909	SPI18
ENSG00000106266	R003812	2.88378	SPI18
ENSG00000106299	R003812	3.83705	SPI18
ENSG00000106404	R003812	Inf	SPI18
ENSG00000106415	R003812	0	SPI18
ENSG00000106460	R003812	2.22511	SPI18
ENSG00000106462	R003812	15.8397	SPI18
ENSG00000106591	R003812	0	SPI18
ENSG00000106603	R003812	0.463087	SPI18
ENSG00000106608	R003812	193.148	SPI18
ENSG00000106609	R003812	0	SPI18
ENSG00000106636	R003812	27.67	SPI18
ENSG00000106682	R003812	5.84251	SPI18
ENSG00000106771	R003812	0.125496	SPI18
ENSG00000106799	R003812	5.13576	SPI18
ENSG00000106803	R003812	7.40331	SPI18
ENSG00000106809	R003812	2.44156	SPI18
ENSG00000106993	R003812	1.40848	SPI18
ENSG00000107014	R003812	0	SPI18
ENSG00000107036	R003812	8.49175	SPI18
ENSG00000107223	R003812	0	SPI18
ENSG00000107262	R003812	1.61497	SPI18
ENSG00000107290	R003812	1.75063	SPI18
ENSG00000107372	R003812	39.9242	SPI18
ENSG00000107521	R003812	3.35805	SPI18
ENSG00000107537	R003812	0	SPI18
ENSG00000107554	R003812	0	SPI18
ENSG00000107625	R003812	4.47518	SPI18
ENSG00000107651	R003812	0.494044	SPI18
ENSG00000107672	R003812	54.0525	SPI18
ENSG00000107738	R003812	87.9518	SPI18
ENSG00000107771	R003812	0	SPI18
ENSG00000107789	R003812	1.88253	SPI18
ENSG00000107829	R003812	1.58224	SPI18
ENSG00000107854	R003812	0.832081	SPI18
ENSG00000107929	R003812	0	SPI18
ENSG00000107938	R003812	0	SPI18
ENSG00000107949	R003812	28.8649	SPI18
ENSG00000107959	R003812	3.94946	SPI18
ENSG00000107960	R003812	132.379	SPI18
ENSG00000107968	R003812	0	SPI18
ENSG00000108021	R003812	3.43608	SPI18
ENSG00000108039	R003812	45.1536	SPI18
ENSG00000108091	R003812	2.01628	SPI18
ENSG00000108106	R003812	1.69837	SPI18
ENSG00000108179	R003812	15.8828	SPI18
ENSG00000108187	R003812	1.3459	SPI18
ENSG00000108256	R003812	9.5094	SPI18
ENSG00000108298	R003812	605.709	SPI18
ENSG00000108312	R003812	20.0018	SPI18
ENSG00000108344	R003812	4.27041	SPI18
ENSG00000108349	R003812	20.3246	SPI18
ENSG00000108384	R003812	2.12069	SPI18
ENSG00000108389	R003812	0	SPI18
ENSG00000108469	R003812	Inf	SPI18
ENSG00000108506	R003812	1.14692	SPI18
ENSG00000108551	R003812	0	SPI18
ENSG00000108591	R003812	0	SPI18
ENSG00000108651	R003812	1.15549	SPI18
ENSG00000108666	R003812	0	SPI18
ENSG00000108826	R003812	141.791	SPI18
ENSG00000108848	R003812	1.38589	SPI18
ENSG00000109046	R003812	14.1202	SPI18
ENSG00000109062	R003812	175.236	SPI18
ENSG00000109111	R003812	11.7816	SPI18
ENSG00000109118	R003812	0	SPI18
ENSG00000109133	R003812	26.4661	SPI18
ENSG00000109184	R003812	0.359091	SPI18
ENSG00000109220	R003812	46.3963	SPI18
ENSG00000109265	R003812	0.0769795	SPI18
ENSG00000109270	R003812	17.1108	SPI18
ENSG00000109323	R003812	8.5368	SPI18
ENSG00000109381	R003812	5.65981	SPI18
ENSG00000109390	R003812	13.0352	SPI18
ENSG00000109445	R003812	37.4394	SPI18
ENSG00000109475	R003812	4.94242	SPI18
ENSG00000109536	R003812	523.692	SPI18
ENSG00000109606	R003812	15.9511	SPI18
ENSG00000109618	R003812	7.59697	SPI18
ENSG00000109670	R003812	0.909177	SPI18
ENSG00000109674	R003812	0	SPI18
ENSG00000109775	R003812	3.61136	SPI18
ENSG00000109787	R003812	10.016	SPI18
ENSG00000109805	R003812	0.381439	SPI18
ENSG00000109861	R003812	1.2031	SPI18
ENSG00000109917	R003812	32.9835	SPI18
ENSG00000109919	R003812	2.96818	SPI18
ENSG00000109920	R003812	5.04481	SPI18
ENSG00000110031	R003812	5.90404	SPI18
ENSG00000110074	R003812	241.857	SPI18
ENSG00000110075	R003812	0.446401	SPI18
ENSG00000110076	R003812	5.83349	SPI18
ENSG00000110237	R003812	9.29347	SPI18
ENSG00000110315	R003812	0	SPI18
ENSG00000110330	R003812	184.853	SPI18
ENSG00000110344	R003812	0.746801	SPI18
ENSG00000110367	R003812	8.93742	SPI18
ENSG00000110442	R003812	17.4648	SPI18
ENSG00000110497	R003812	2.38666	SPI18
ENSG00000110583	R003812	20.4997	SPI18
ENSG00000110719	R003812	29.696	SPI18
ENSG00000110721	R003812	15.6151	SPI18
ENSG00000110723	R003812	4.36455	SPI18
ENSG00000110768	R003812	16.7072	SPI18
ENSG00000110888	R003812	8.73788	SPI18
ENSG00000110900	R003812	10.0165	SPI18
ENSG00000110925	R003812	6.53283	SPI18
ENSG00000110958	R003812	128.315	SPI18
ENSG00000111011	R003812	7.98636	SPI18
ENSG00000111196	R003812	0	SPI18
ENSG00000111203	R003812	17.2683	SPI18
ENSG00000111206	R003812	733.182	SPI18
ENSG00000111224	R003812	7.55595	SPI18
ENSG00000111229	R003812	69.2828	SPI18
ENSG00000111252	R003812	24.6597	SPI18
ENSG00000111271	R003812	0.51958	SPI18
ENSG00000111358	R003812	0.85205	SPI18
ENSG00000111361	R003812	499.771	SPI18
ENSG00000111602	R003812	1.59394	SPI18
ENSG00000111615	R003812	0.765758	SPI18
ENSG00000111666	R003812	6.79014	SPI18
ENSG00000111725	R003812	11.0074	SPI18
ENSG00000111726	R003812	1.13016	SPI18
ENSG00000111786	R003812	53.1121	SPI18
ENSG00000111790	R003812	8.72348	SPI18
ENSG00000111832	R003812	0	SPI18
ENSG00000111843	R003812	4.0583	SPI18
ENSG00000111875	R003812	3.28554	SPI18
ENSG00000111877	R003812	5.30076	SPI18
ENSG00000111886	R003812	20.5916	SPI18
ENSG00000111897	R003812	145.954	SPI18
ENSG00000111911	R003812	11.3267	SPI18
ENSG00000111981	R003812	9.6404	SPI18
ENSG00000112031	R003812	34.3552	SPI18
ENSG00000112039	R003812	0	SPI18
ENSG00000112062	R003812	8.72229	SPI18
ENSG00000112077	R003812	1.39364	SPI18
ENSG00000112078	R003812	6.80488	SPI18
ENSG00000112079	R003812	274.052	SPI18
ENSG00000112081	R003812	523.312	SPI18
ENSG00000112118	R003812	48.0008	SPI18
ENSG00000112167	R003812	0	SPI18
ENSG00000112208	R003812	23.4522	SPI18
ENSG00000112234	R003812	1.17974	SPI18
ENSG00000112242	R003812	2.03003	SPI18
ENSG00000112305	R003812	0.214788	SPI18
ENSG00000112308	R003812	9.73745	SPI18
ENSG00000112320	R003812	2.46637	SPI18
ENSG00000112333	R003812	6.65628	SPI18
ENSG00000112343	R003812	28.8607	SPI18
ENSG00000112365	R003812	26.2961	SPI18
ENSG00000112406	R003812	32.8222	SPI18
ENSG00000112514	R003812	0	SPI18
ENSG00000112531	R003812	0	SPI18
ENSG00000112624	R003812	2.96987	SPI18
ENSG00000112658	R003812	39.7143	SPI18
ENSG00000112659	R003812	0.482477	SPI18
ENSG00000112715	R003812	34.2677	SPI18
ENSG00000112739	R003812	3.07104	SPI18
ENSG00000112759	R003812	20.0831	SPI18
ENSG00000112761	R003812	578.352	SPI18
ENSG00000112851	R003812	2.37785	SPI18
ENSG00000112893	R003812	5.75913	SPI18
ENSG00000112972	R003812	0.735315	SPI18
ENSG00000113068	R003812	0.110956	SPI18
ENSG00000113119	R003812	0	SPI18
ENSG00000113263	R003812	11.3076	SPI18
ENSG00000113312	R003812	5.8275	SPI18
ENSG00000113328	R003812	19.8443	SPI18
ENSG00000113360	R003812	56.4906	SPI18
ENSG00000113369	R003812	40.0129	SPI18
ENSG00000113384	R003812	0	SPI18
ENSG00000113558	R003812	369.223	SPI18
ENSG00000113569	R003812	2.36225	SPI18
ENSG00000113583	R003812	81.0804	SPI18
ENSG00000113643	R003812	0	SPI18
ENSG00000113658	R003812	2.47215	SPI18
ENSG00000113742	R003812	1.49489	SPI18
ENSG00000113811	R003812	5.53636	SPI18
ENSG00000113838	R003812	13.1815	SPI18
ENSG00000113845	R003812	5.66537	SPI18
ENSG00000113851	R003812	0	SPI18
ENSG00000114023	R003812	14.026	SPI18
ENSG00000114030	R003812	2.99557	SPI18
ENSG00000114054	R003812	0	SPI18
ENSG00000114062	R003812	2.06726	SPI18
ENSG00000114126	R003812	1.13744	SPI18
ENSG00000114166	R003812	55.4546	SPI18
ENSG00000114331	R003812	22.2969	SPI18
ENSG00000114346	R003812	1.73027	SPI18
ENSG00000114383	R003812	21.3348	SPI18
ENSG00000114391	R003812	100.622	SPI18
ENSG00000114439	R003812	0.586066	SPI18
ENSG00000114491	R003812	32.3838	SPI18
ENSG00000114503	R003812	0	SPI18
ENSG00000114573	R003812	10.477	SPI18
ENSG00000114654	R003812	0	SPI18
ENSG00000114698	R003812	1.04559	SPI18
ENSG00000114737	R003812	0.845853	SPI18
ENSG00000114742	R003812	22.7159	SPI18
ENSG00000114770	R003812	0	SPI18
ENSG00000114784	R003812	9.67532	SPI18
ENSG00000114796	R003812	7.97303	SPI18
ENSG00000114850	R003812	28.5394	SPI18
ENSG00000114861	R003812	40.951	SPI18
ENSG00000114956	R003812	19.4667	SPI18
ENSG00000114999	R003812	11.3167	SPI18
ENSG00000115020	R003812	8.43683	SPI18
ENSG00000115042	R003812	0	SPI18
ENSG00000115073	R003812	1.07552	SPI18
ENSG00000115084	R003812	3.90564	SPI18
ENSG00000115091	R003812	4.90749	SPI18
ENSG00000115183	R003812	0	SPI18
ENSG00000115241	R003812	17.6646	SPI18
ENSG00000115255	R003812	249.636	SPI18
ENSG00000115268	R003812	20.1025	SPI18
ENSG00000115275	R003812	73.2273	SPI18
ENSG00000115282	R003812	24.6818	SPI18
ENSG00000115286	R003812	10.3069	SPI18
ENSG00000115307	R003812	89.4364	SPI18
ENSG00000115419	R003812	0.550869	SPI18
ENSG00000115421	R003812	4.76503	SPI18
ENSG00000115446	R003812	60.2491	SPI18
ENSG00000115484	R003812	4.36411	SPI18
ENSG00000115641	R003812	2.01928	SPI18
ENSG00000115649	R003812	28.1747	SPI18
ENSG00000115657	R003812	Inf	SPI18
ENSG00000115661	R003812	102.206	SPI18
ENSG00000115685	R003812	0.339911	SPI18
ENSG00000115738	R003812	0	SPI18
ENSG00000115761	R003812	0.258636	SPI18
ENSG00000115816	R003812	13.9212	SPI18
ENSG00000115866	R003812	37.0549	SPI18
ENSG00000115875	R003812	70.8893	SPI18
ENSG00000115993	R003812	9.72623	SPI18
ENSG00000116120	R003812	0.141818	SPI18
ENSG00000116191	R003812	0.582684	SPI18
ENSG00000116237	R003812	56.0683	SPI18
ENSG00000116266	R003812	0	SPI18
ENSG00000116299	R003812	5.35887	SPI18
ENSG00000116350	R003812	67.2036	SPI18
ENSG00000116406	R003812	33.9308	SPI18
ENSG00000116455	R003812	0	SPI18
ENSG00000116478	R003812	8.90936	SPI18
ENSG00000116521	R003812	0	SPI18
ENSG00000116560	R003812	19.7033	SPI18
ENSG00000116604	R003812	14.6145	SPI18
ENSG00000116679	R003812	30.2033	SPI18
ENSG00000116701	R003812	269.879	SPI18
ENSG00000116717	R003812	25.7145	SPI18
ENSG00000116741	R003812	0	SPI18
ENSG00000116747	R003812	3.12899	SPI18
ENSG00000116761	R003812	16.703	SPI18
ENSG00000116793	R003812	19.6242	SPI18
ENSG00000116809	R003812	22.1528	SPI18
ENSG00000116815	R003812	17.474	SPI18
ENSG00000116830	R003812	8.15758	SPI18
ENSG00000116863	R003812	200.15	SPI18
ENSG00000116903	R003812	0	SPI18
ENSG00000116984	R003812	0.402643	SPI18
ENSG00000117133	R003812	17.7041	SPI18
ENSG00000117151	R003812	3.19132	SPI18
ENSG00000117222	R003812	7.28021	SPI18
ENSG00000117318	R003812	1484.39	SPI18
ENSG00000117335	R003812	22.107	SPI18
ENSG00000117360	R003812	16.7055	SPI18
ENSG00000117399	R003812	34.304	SPI18
ENSG00000117408	R003812	269.894	SPI18
ENSG00000117475	R003812	0	SPI18
ENSG00000117505	R003812	23.6219	SPI18
ENSG00000117519	R003812	153.029	SPI18
ENSG00000117523	R003812	10.0297	SPI18
ENSG00000117592	R003812	0	SPI18
ENSG00000117650	R003812	44.6343	SPI18
ENSG00000117691	R003812	19.349	SPI18
ENSG00000117724	R003812	13.0324	SPI18
ENSG00000117748	R003812	7.46061	SPI18
ENSG00000117751	R003812	4.0807	SPI18
ENSG00000117758	R003812	58.4837	SPI18
ENSG00000117899	R003812	3.07	SPI18
ENSG00000118197	R003812	8.52222	SPI18
ENSG00000118217	R003812	4.68405	SPI18
ENSG00000118298	R003812	0	SPI18
ENSG00000118307	R003812	12.7003	SPI18
ENSG00000118412	R003812	0.373967	SPI18
ENSG00000118418	R003812	4.29261	SPI18
ENSG00000118454	R003812	10.4771	SPI18
ENSG00000118482	R003812	3.26836	SPI18
ENSG00000118513	R003812	1.58092	SPI18
ENSG00000118579	R003812	242.064	SPI18
ENSG00000118640	R003812	0	SPI18
ENSG00000118762	R003812	0.322603	SPI18
ENSG00000118816	R003812	2.97652	SPI18
ENSG00000118961	R003812	15.9154	SPI18
ENSG00000119004	R003812	10.3049	SPI18
ENSG00000119041	R003812	163.596	SPI18
ENSG00000119231	R003812	1.44286	SPI18
ENSG00000119314	R003812	5.49447	SPI18
ENSG00000119318	R003812	0.736364	SPI18
ENSG00000119333	R003812	0.236364	SPI18
ENSG00000119383	R003812	2.0784	SPI18
ENSG00000119392	R003812	0	SPI18
ENSG00000119431	R003812	Inf	SPI18
ENSG00000119446	R003812	20.2736	SPI18
ENSG00000119471	R003812	5.9219	SPI18
ENSG00000119559	R003812	24.7888	SPI18
ENSG00000119596	R003812	10.9677	SPI18
ENSG00000119688	R003812	9.46006	SPI18
ENSG00000119689	R003812	23.4808	SPI18
ENSG00000119705	R003812	5.57263	SPI18
ENSG00000119725	R003812	Inf	SPI18
ENSG00000119778	R003812	0	SPI18
ENSG00000119787	R003812	0	SPI18
ENSG00000119801	R003812	3.50303	SPI18
ENSG00000119812	R003812	14.3135	SPI18
ENSG00000119820	R003812	0	SPI18
ENSG00000119900	R003812	36.381	SPI18
ENSG00000119912	R003812	11.705	SPI18
ENSG00000119979	R003812	11.113	SPI18
ENSG00000120008	R003812	150.005	SPI18
ENSG00000120088	R003812	Inf	SPI18
ENSG00000120129	R003812	5.33741	SPI18
ENSG00000120137	R003812	0.464323	SPI18
ENSG00000120159	R003812	7.44237	SPI18
ENSG00000120265	R003812	66.1638	SPI18
ENSG00000120278	R003812	2.65347	SPI18
ENSG00000120333	R003812	20.2416	SPI18
ENSG00000120334	R003812	104.54	SPI18
ENSG00000120451	R003812	6.84231	SPI18
ENSG00000120458	R003812	12.4533	SPI18
ENSG00000120533	R003812	7.12657	SPI18
ENSG00000120656	R003812	856.727	SPI18
ENSG00000120686	R003812	368.098	SPI18
ENSG00000120690	R003812	4.69002	SPI18
ENSG00000120705	R003812	11.7125	SPI18
ENSG00000120738	R003812	423.585	SPI18
ENSG00000120798	R003812	11.9483	SPI18
ENSG00000120802	R003812	3.84699	SPI18
ENSG00000120837	R003812	5.70697	SPI18
ENSG00000120889	R003812	3.87638	SPI18
ENSG00000120942	R003812	6.04667	SPI18
ENSG00000121039	R003812	0	SPI18
ENSG00000121053	R003812	135.847	SPI18
ENSG00000121058	R003812	15.1612	SPI18
ENSG00000121060	R003812	5.83	SPI18
ENSG00000121064	R003812	2.79259	SPI18
ENSG00000121073	R003812	44.7042	SPI18
ENSG00000121211	R003812	3.57119	SPI18
ENSG00000121406	R003812	0	SPI18
ENSG00000121481	R003812	4.07984	SPI18
ENSG00000121486	R003812	175.195	SPI18
ENSG00000121542	R003812	36.8327	SPI18
ENSG00000121579	R003812	0.620734	SPI18
ENSG00000121644	R003812	27.6514	SPI18
ENSG00000121691	R003812	6.63395	SPI18
ENSG00000121774	R003812	8.27441	SPI18
ENSG00000121879	R003812	8.04015	SPI18
ENSG00000121931	R003812	0	SPI18
ENSG00000121966	R003812	58.7661	SPI18
ENSG00000122085	R003812	0	SPI18
ENSG00000122203	R003812	290.001	SPI18
ENSG00000122299	R003812	20.0843	SPI18
ENSG00000122432	R003812	25.6499	SPI18
ENSG00000122482	R003812	4.73799	SPI18
ENSG00000122512	R003812	0	SPI18
ENSG00000122550	R003812	1.18681	SPI18
ENSG00000122591	R003812	0	SPI18
ENSG00000122643	R003812	0.208625	SPI18
ENSG00000122644	R003812	2.46997	SPI18
ENSG00000122692	R003812	27.6211	SPI18
ENSG00000122862	R003812	15.231	SPI18
ENSG00000122884	R003812	3.43474	SPI18
ENSG00000122912	R003812	5.25758	SPI18
ENSG00000122952	R003812	4.23857	SPI18
ENSG00000122970	R003812	1.97766	SPI18
ENSG00000123091	R003812	8.13386	SPI18
ENSG00000123136	R003812	112.162	SPI18
ENSG00000123144	R003812	30.7242	SPI18
ENSG00000123219	R003812	2.28909	SPI18
ENSG00000123297	R003812	46.5833	SPI18
ENSG00000123338	R003812	8.95	SPI18
ENSG00000123374	R003812	67.96	SPI18
ENSG00000123405	R003812	16.2031	SPI18
ENSG00000123416	R003812	95.6238	SPI18
ENSG00000123473	R003812	4.0193	SPI18
ENSG00000123485	R003812	29.1599	SPI18
ENSG00000123505	R003812	3.62263	SPI18
ENSG00000123595	R003812	0	SPI18
ENSG00000123600	R003812	4.15377	SPI18
ENSG00000123684	R003812	13.9355	SPI18
ENSG00000123728	R003812	13.3943	SPI18
ENSG00000123737	R003812	8.97059	SPI18
ENSG00000123933	R003812	0	SPI18
ENSG00000123975	R003812	13.0077	SPI18
ENSG00000123983	R003812	3.58083	SPI18
ENSG00000124098	R003812	0	SPI18
ENSG00000124120	R003812	19.9373	SPI18
ENSG00000124145	R003812	1.53526	SPI18
ENSG00000124155	R003812	18.1859	SPI18
ENSG00000124164	R003812	8.45455	SPI18
ENSG00000124172	R003812	12.9909	SPI18
ENSG00000124181	R003812	8.34033	SPI18
ENSG00000124193	R003812	40.5551	SPI18
ENSG00000124214	R003812	0.643916	SPI18
ENSG00000124216	R003812	58.0323	SPI18
ENSG00000124226	R003812	10.1697	SPI18
ENSG00000124299	R003812	9.65519	SPI18
ENSG00000124333	R003812	0.13176	SPI18
ENSG00000124356	R003812	0	SPI18
ENSG00000124422	R003812	105.849	SPI18
ENSG00000124486	R003812	4.71378	SPI18
ENSG00000124490	R003812	0	SPI18
ENSG00000124562	R003812	25.9919	SPI18
ENSG00000124608	R003812	9.31697	SPI18
ENSG00000124635	R003812	697.711	SPI18
ENSG00000124641	R003812	8.79301	SPI18
ENSG00000124659	R003812	0	SPI18
ENSG00000124786	R003812	45.4108	SPI18
ENSG00000124789	R003812	11.655	SPI18
ENSG00000124795	R003812	3.8319	SPI18
ENSG00000125246	R003812	0.577507	SPI18
ENSG00000125347	R003812	11.9667	SPI18
ENSG00000125375	R003812	13.6398	SPI18
ENSG00000125445	R003812	10.2964	SPI18
ENSG00000125450	R003812	34.2337	SPI18
ENSG00000125484	R003812	0	SPI18
ENSG00000125505	R003812	0	SPI18
ENSG00000125633	R003812	0.718294	SPI18
ENSG00000125656	R003812	188.188	SPI18
ENSG00000125657	R003812	24.5102	SPI18
ENSG00000125686	R003812	3.68485	SPI18
ENSG00000125740	R003812	5.18892	SPI18
ENSG00000125772	R003812	11.7024	SPI18
ENSG00000125817	R003812	186.8	SPI18
ENSG00000125827	R003812	19.625	SPI18
ENSG00000125844	R003812	45.0352	SPI18
ENSG00000125863	R003812	Inf	SPI18
ENSG00000125868	R003812	7.83749	SPI18
ENSG00000125871	R003812	10.3347	SPI18
ENSG00000125875	R003812	1.0991	SPI18
ENSG00000125967	R003812	568.529	SPI18
ENSG00000125970	R003812	2.64119	SPI18
ENSG00000125971	R003812	4.35985	SPI18
ENSG00000125991	R003812	11.0239	SPI18
ENSG00000126001	R003812	13.2734	SPI18
ENSG00000126005	R003812	76.8869	SPI18
ENSG00000126088	R003812	2.66061	SPI18
ENSG00000126216	R003812	2.87292	SPI18
ENSG00000126226	R003812	2.76553	SPI18
ENSG00000126254	R003812	193.891	SPI18
ENSG00000126261	R003812	7.2566	SPI18
ENSG00000126267	R003812	56.1879	SPI18
ENSG00000126461	R003812	3.09091	SPI18
ENSG00000126522	R003812	92.1322	SPI18
ENSG00000126524	R003812	0.254098	SPI18
ENSG00000126602	R003812	38.5795	SPI18
ENSG00000126746	R003812	0.936232	SPI18
ENSG00000126756	R003812	17.997	SPI18
ENSG00000126773	R003812	14.2102	SPI18
ENSG00000126787	R003812	0	SPI18
ENSG00000126804	R003812	3.74697	SPI18
ENSG00000126882	R003812	3.37629	SPI18
ENSG00000126903	R003812	0	SPI18
ENSG00000126934	R003812	19.4909	SPI18
ENSG00000127080	R003812	0	SPI18
ENSG00000127328	R003812	3.94255	SPI18
ENSG00000127337	R003812	18.5118	SPI18
ENSG00000127419	R003812	0	SPI18
ENSG00000127423	R003812	12.1047	SPI18
ENSG00000127463	R003812	12.7896	SPI18
ENSG00000127481	R003812	5.36077	SPI18
ENSG00000127511	R003812	0	SPI18
ENSG00000127527	R003812	4.57818	SPI18
ENSG00000127564	R003812	31.9909	SPI18
ENSG00000127580	R003812	5.64091	SPI18
ENSG00000127663	R003812	3.05012	SPI18
ENSG00000127666	R003812	92.6519	SPI18
ENSG00000127946	R003812	6.28937	SPI18
ENSG00000127952	R003812	29.3944	SPI18
ENSG00000127989	R003812	3.96432	SPI18
ENSG00000127993	R003812	9.95286	SPI18
ENSG00000128016	R003812	562.288	SPI18
ENSG00000128059	R003812	0.155621	SPI18
ENSG00000128228	R003812	5904.45	SPI18
ENSG00000128245	R003812	13.2048	SPI18
ENSG00000128268	R003812	2.23142	SPI18
ENSG00000128340	R003812	24.9261	SPI18
ENSG00000128534	R003812	2.24949	SPI18
ENSG00000128563	R003812	2.08387	SPI18
ENSG00000128595	R003812	2.33004	SPI18
ENSG00000128604	R003812	3.17792	SPI18
ENSG00000128791	R003812	0	SPI18
ENSG00000129003	R003812	0.913942	SPI18
ENSG00000129083	R003812	30.7696	SPI18
ENSG00000129128	R003812	7.69123	SPI18
ENSG00000129158	R003812	8.91709	SPI18
ENSG00000129173	R003812	11.9979	SPI18
ENSG00000129214	R003812	2.09242	SPI18
ENSG00000129315	R003812	4.8555	SPI18
ENSG00000129351	R003812	15.1721	SPI18
ENSG00000129353	R003812	8.78788	SPI18
ENSG00000129460	R003812	18.5901	SPI18
ENSG00000129493	R003812	0.445091	SPI18
ENSG00000129515	R003812	13.3528	SPI18
ENSG00000129657	R003812	0	SPI18
ENSG00000129757	R003812	Inf	SPI18
ENSG00000129824	R003812	413.391	SPI18
ENSG00000129946	R003812	70.8616	SPI18
ENSG00000130054	R003812	166.275	SPI18
ENSG00000130066	R003812	39.0897	SPI18
ENSG00000130150	R003812	0	SPI18
ENSG00000130164	R003812	1.71006	SPI18
ENSG00000130222	R003812	Inf	SPI18
ENSG00000130309	R003812	6.47515	SPI18
ENSG00000130311	R003812	0	SPI18
ENSG00000130313	R003812	657.949	SPI18
ENSG00000130332	R003812	0.789562	SPI18
ENSG00000130517	R003812	0.626407	SPI18
ENSG00000130520	R003812	22.3884	SPI18
ENSG00000130522	R003812	2493.2	SPI18
ENSG00000130560	R003812	26.503	SPI18
ENSG00000130638	R003812	16.297	SPI18
ENSG00000130695	R003812	0	SPI18
ENSG00000130713	R003812	213.258	SPI18
ENSG00000130741	R003812	0	SPI18
ENSG00000130766	R003812	98.7907	SPI18
ENSG00000130770	R003812	2.85339	SPI18
ENSG00000130772	R003812	58.7896	SPI18
ENSG00000130775	R003812	8.92559	SPI18
ENSG00000130779	R003812	0	SPI18
ENSG00000130811	R003812	13.3652	SPI18
ENSG00000130921	R003812	2.91589	SPI18
ENSG00000130985	R003812	0.608392	SPI18
ENSG00000131023	R003812	3.71019	SPI18
ENSG00000131051	R003812	8.31807	SPI18
ENSG00000131100	R003812	0.962828	SPI18
ENSG00000131165	R003812	29.9303	SPI18
ENSG00000131171	R003812	4.62451	SPI18
ENSG00000131174	R003812	214.839	SPI18
ENSG00000131188	R003812	23.7697	SPI18
ENSG00000131355	R003812	0	SPI18
ENSG00000131368	R003812	7.67778	SPI18
ENSG00000131381	R003812	0	SPI18
ENSG00000131462	R003812	1.46104	SPI18
ENSG00000131469	R003812	17.2891	SPI18
ENSG00000131470	R003812	20.5402	SPI18
ENSG00000131507	R003812	0.292095	SPI18
ENSG00000131626	R003812	2.87181	SPI18
ENSG00000131653	R003812	39.5909	SPI18
ENSG00000131697	R003812	2.6653	SPI18
ENSG00000131732	R003812	12.7796	SPI18
ENSG00000131747	R003812	4.61576	SPI18
ENSG00000131781	R003812	12.9821	SPI18
ENSG00000131788	R003812	455.034	SPI18
ENSG00000131844	R003812	0.0388648	SPI18
ENSG00000131845	R003812	0	SPI18
ENSG00000131876	R003812	4.87686	SPI18
ENSG00000131966	R003812	1.85799	SPI18
ENSG00000131979	R003812	1.52864	SPI18
ENSG00000132155	R003812	3.09202	SPI18
ENSG00000132182	R003812	2.28425	SPI18
ENSG00000132199	R003812	3.58354	SPI18
ENSG00000132323	R003812	5.7846	SPI18
ENSG00000132341	R003812	25.51	SPI18
ENSG00000132406	R003812	7.531	SPI18
ENSG00000132424	R003812	3.53926	SPI18
ENSG00000132463	R003812	36.3327	SPI18
ENSG00000132464	R003812	17.9502	SPI18
ENSG00000132467	R003812	64.5884	SPI18
ENSG00000132485	R003812	6.79603	SPI18
ENSG00000132570	R003812	12.982	SPI18
ENSG00000132581	R003812	182.82	SPI18
ENSG00000132589	R003812	36.0136	SPI18
ENSG00000132612	R003812	185.536	SPI18
ENSG00000132640	R003812	0	SPI18
ENSG00000132661	R003812	82.8742	SPI18
ENSG00000132664	R003812	160.375	SPI18
ENSG00000132773	R003812	0	SPI18
ENSG00000132780	R003812	33.3749	SPI18
ENSG00000132819	R003812	15.8309	SPI18
ENSG00000132824	R003812	3.50392	SPI18
ENSG00000132837	R003812	357.762	SPI18
ENSG00000132963	R003812	24.5785	SPI18
ENSG00000133111	R003812	6.80947	SPI18
ENSG00000133114	R003812	7.92443	SPI18
ENSG00000133119	R003812	0	SPI18
ENSG00000133313	R003812	0	SPI18
ENSG00000133318	R003812	8.35532	SPI18
ENSG00000133606	R003812	2.77292	SPI18
ENSG00000133639	R003812	1357.03	SPI18
ENSG00000133703	R003812	35.6308	SPI18
ENSG00000133706	R003812	0.225571	SPI18
ENSG00000133739	R003812	1.56608	SPI18
ENSG00000133789	R003812	5.5865	SPI18
ENSG00000133872	R003812	2.23896	SPI18
ENSG00000133884	R003812	10.684	SPI18
ENSG00000133997	R003812	6.82372	SPI18
ENSG00000134056	R003812	77.0532	SPI18
ENSG00000134057	R003812	14.3508	SPI18
ENSG00000134058	R003812	1.94282	SPI18
ENSG00000134086	R003812	57.2121	SPI18
ENSG00000134152	R003812	15.9537	SPI18
ENSG00000134153	R003812	197.629	SPI18
ENSG00000134186	R003812	20.4155	SPI18
ENSG00000134294	R003812	29.7545	SPI18
ENSG00000134308	R003812	4.93341	SPI18
ENSG00000134313	R003812	0	SPI18
ENSG00000134333	R003812	85.3063	SPI18
ENSG00000134419	R003812	425.242	SPI18
ENSG00000134444	R003812	0	SPI18
ENSG00000134453	R003812	32.5347	SPI18
ENSG00000134575	R003812	0.609848	SPI18
ENSG00000134684	R003812	2.95373	SPI18
ENSG00000134697	R003812	29.5545	SPI18
ENSG00000134758	R003812	14.8367	SPI18
ENSG00000134824	R003812	4.48586	SPI18
ENSG00000134851	R003812	10.5588	SPI18
ENSG00000134882	R003812	35.4248	SPI18
ENSG00000134884	R003812	12.6265	SPI18
ENSG00000134900	R003812	5.9985	SPI18
ENSG00000134996	R003812	1.64371	SPI18
ENSG00000135002	R003812	36.8939	SPI18
ENSG00000135045	R003812	10.3345	SPI18
ENSG00000135077	R003812	7.12662	SPI18
ENSG00000135108	R003812	4.16476	SPI18
ENSG00000135148	R003812	57.7614	SPI18
ENSG00000135164	R003812	0.640176	SPI18
ENSG00000135245	R003812	Inf	SPI18
ENSG00000135334	R003812	18.3035	SPI18
ENSG00000135372	R003812	27.5461	SPI18
ENSG00000135387	R003812	3.46396	SPI18
ENSG00000135457	R003812	0	SPI18
ENSG00000135469	R003812	0	SPI18
ENSG00000135473	R003812	44.9732	SPI18
ENSG00000135506	R003812	0	SPI18
ENSG00000135541	R003812	20.3974	SPI18
ENSG00000135604	R003812	3.44781	SPI18
ENSG00000135605	R003812	4.67727	SPI18
ENSG00000135655	R003812	0.311111	SPI18
ENSG00000135679	R003812	4.48028	SPI18
ENSG00000135686	R003812	4.54091	SPI18
ENSG00000135698	R003812	32.8523	SPI18
ENSG00000135722	R003812	779.533	SPI18
ENSG00000135775	R003812	13.5691	SPI18
ENSG00000135828	R003812	524.018	SPI18
ENSG00000135829	R003812	17.5821	SPI18
ENSG00000135837	R003812	2.15387	SPI18
ENSG00000135845	R003812	0	SPI18
ENSG00000135900	R003812	39.7939	SPI18
ENSG00000135913	R003812	4.76736	SPI18
ENSG00000135926	R003812	84.8685	SPI18
ENSG00000135940	R003812	Inf	SPI18
ENSG00000135956	R003812	15.4989	SPI18
ENSG00000136003	R003812	36.0705	SPI18
ENSG00000136021	R003812	23.1955	SPI18
ENSG00000136045	R003812	9.47464	SPI18
ENSG00000136100	R003812	7.71082	SPI18
ENSG00000136104	R003812	3.52777	SPI18
ENSG00000136108	R003812	120.348	SPI18
ENSG00000136146	R003812	18.8841	SPI18
ENSG00000136152	R003812	4.91402	SPI18
ENSG00000136159	R003812	2.29172	SPI18
ENSG00000136247	R003812	83.5248	SPI18
ENSG00000136261	R003812	123.538	SPI18
ENSG00000136436	R003812	0	SPI18
ENSG00000136449	R003812	280.116	SPI18
ENSG00000136451	R003812	0	SPI18
ENSG00000136478	R003812	5.42663	SPI18
ENSG00000136518	R003812	2.92695	SPI18
ENSG00000136521	R003812	17.8364	SPI18
ENSG00000136527	R003812	0.476425	SPI18
ENSG00000136536	R003812	0.612768	SPI18
ENSG00000136628	R003812	31.0532	SPI18
ENSG00000136715	R003812	0	SPI18
ENSG00000136731	R003812	13.6308	SPI18
ENSG00000136758	R003812	1.44297	SPI18
ENSG00000136783	R003812	6.42857	SPI18
ENSG00000136802	R003812	9.47475	SPI18
ENSG00000136810	R003812	81.3506	SPI18
ENSG00000136840	R003812	5.94175	SPI18
ENSG00000136888	R003812	100.476	SPI18
ENSG00000136897	R003812	157.284	SPI18
ENSG00000136933	R003812	57.5792	SPI18
ENSG00000136936	R003812	1838.6	SPI18
ENSG00000136937	R003812	16.6861	SPI18
ENSG00000136938	R003812	16.5626	SPI18
ENSG00000136940	R003812	12.7096	SPI18
ENSG00000136942	R003812	29.6242	SPI18
ENSG00000136997	R003812	13.5818	SPI18
ENSG00000137040	R003812	2.76667	SPI18
ENSG00000137054	R003812	3.42636	SPI18
ENSG00000137076	R003812	3.07018	SPI18
ENSG00000137154	R003812	52.1105	SPI18
ENSG00000137193	R003812	45.9298	SPI18
ENSG00000137198	R003812	6.23636	SPI18
ENSG00000137221	R003812	2.25831	SPI18
ENSG00000137266	R003812	0.435985	SPI18
ENSG00000137267	R003812	145.444	SPI18
ENSG00000137288	R003812	8.12929	SPI18
ENSG00000137309	R003812	264.843	SPI18
ENSG00000137364	R003812	3.37576	SPI18
ENSG00000137413	R003812	7.05138	SPI18
ENSG00000137434	R003812	846.766	SPI18
ENSG00000137513	R003812	4.54793	SPI18
ENSG00000137547	R003812	5.125	SPI18
ENSG00000137601	R003812	1.21682	SPI18
ENSG00000137692	R003812	0	SPI18
ENSG00000137709	R003812	1.34136	SPI18
ENSG00000137710	R003812	0.687941	SPI18
ENSG00000137713	R003812	0	SPI18
ENSG00000137770	R003812	0.215283	SPI18
ENSG00000137776	R003812	37.4884	SPI18
ENSG00000137801	R003812	5.63109	SPI18
ENSG00000137804	R003812	18384.7	SPI18
ENSG00000137807	R003812	0	SPI18
ENSG00000137812	R003812	2.58341	SPI18
ENSG00000137814	R003812	1.11136	SPI18
ENSG00000137818	R003812	9.10707	SPI18
ENSG00000137876	R003812	47.7051	SPI18
ENSG00000137880	R003812	Inf	SPI18
ENSG00000137965	R003812	110.497	SPI18
ENSG00000138050	R003812	112.928	SPI18
ENSG00000138073	R003812	15.8753	SPI18
ENSG00000138078	R003812	7.41455	SPI18
ENSG00000138095	R003812	2.47107	SPI18
ENSG00000138231	R003812	8.62273	SPI18
ENSG00000138279	R003812	4.46861	SPI18
ENSG00000138286	R003812	7.14209	SPI18
ENSG00000138326	R003812	67.013	SPI18
ENSG00000138346	R003812	6.76096	SPI18
ENSG00000138376	R003812	1.08767	SPI18
ENSG00000138399	R003812	9.42169	SPI18
ENSG00000138400	R003812	23.037	SPI18
ENSG00000138442	R003812	3.8102	SPI18
ENSG00000138448	R003812	0	SPI18
ENSG00000138463	R003812	8.2678	SPI18
ENSG00000138592	R003812	0.0981925	SPI18
ENSG00000138600	R003812	4.75887	SPI18
ENSG00000138621	R003812	9.12292	SPI18
ENSG00000138623	R003812	21.0587	SPI18
ENSG00000138658	R003812	6.06451	SPI18
ENSG00000138768	R003812	2.18222	SPI18
ENSG00000138778	R003812	0.943551	SPI18
ENSG00000138794	R003812	1.0297	SPI18
ENSG00000138796	R003812	60.4134	SPI18
ENSG00000138867	R003812	5.2697	SPI18
ENSG00000139112	R003812	0	SPI18
ENSG00000139131	R003812	40.9825	SPI18
ENSG00000139163	R003812	16.6729	SPI18
ENSG00000139168	R003812	0	SPI18
ENSG00000139187	R003812	55.1099	SPI18
ENSG00000139233	R003812	15.9051	SPI18
ENSG00000139496	R003812	2.40503	SPI18
ENSG00000139514	R003812	5.02148	SPI18
ENSG00000139517	R003812	6.24054	SPI18
ENSG00000139579	R003812	161.719	SPI18
ENSG00000139613	R003812	10.7552	SPI18
ENSG00000139618	R003812	0.312233	SPI18
ENSG00000139624	R003812	5.89585	SPI18
ENSG00000139684	R003812	14.2147	SPI18
ENSG00000139687	R003812	13.572	SPI18
ENSG00000139726	R003812	8.91455	SPI18
ENSG00000139734	R003812	0.0982545	SPI18
ENSG00000139826	R003812	102.435	SPI18
ENSG00000140006	R003812	5.06869	SPI18
ENSG00000140057	R003812	5.06667	SPI18
ENSG00000140105	R003812	0	SPI18
ENSG00000140157	R003812	10.8103	SPI18
ENSG00000140199	R003812	3.96044	SPI18
ENSG00000140259	R003812	42.8303	SPI18
ENSG00000140265	R003812	24.8862	SPI18
ENSG00000140299	R003812	0.468449	SPI18
ENSG00000140307	R003812	7.72	SPI18
ENSG00000140319	R003812	Inf	SPI18
ENSG00000140326	R003812	7.25455	SPI18
ENSG00000140332	R003812	75.5657	SPI18
ENSG00000140400	R003812	9.41667	SPI18
ENSG00000140403	R003812	1.83178	SPI18
ENSG00000140450	R003812	13.7195	SPI18
ENSG00000140463	R003812	0.280087	SPI18
ENSG00000140470	R003812	1.40303	SPI18
ENSG00000140497	R003812	2.95387	SPI18
ENSG00000140545	R003812	3.12208	SPI18
ENSG00000140632	R003812	14.3606	SPI18
ENSG00000140691	R003812	433.887	SPI18
ENSG00000140853	R003812	9.42418	SPI18
ENSG00000140854	R003812	5.21549	SPI18
ENSG00000140943	R003812	10.4117	SPI18
ENSG00000140983	R003812	249.375	SPI18
ENSG00000140993	R003812	0	SPI18
ENSG00000141002	R003812	6.0542	SPI18
ENSG00000141012	R003812	37.7121	SPI18
ENSG00000141030	R003812	104.894	SPI18
ENSG00000141101	R003812	152.306	SPI18
ENSG00000141349	R003812	257.491	SPI18
ENSG00000141367	R003812	1.38782	SPI18
ENSG00000141385	R003812	177.344	SPI18
ENSG00000141425	R003812	2.67273	SPI18
ENSG00000141428	R003812	0	SPI18
ENSG00000141447	R003812	0.993095	SPI18
ENSG00000141452	R003812	0	SPI18
ENSG00000141510	R003812	265.374	SPI18
ENSG00000141522	R003812	30.0255	SPI18
ENSG00000141524	R003812	0	SPI18
ENSG00000141551	R003812	41.222	SPI18
ENSG00000141562	R003812	54.5855	SPI18
ENSG00000141569	R003812	12.8855	SPI18
ENSG00000141580	R003812	9.40199	SPI18
ENSG00000141644	R003812	9.33106	SPI18
ENSG00000141664	R003812	43.7483	SPI18
ENSG00000141682	R003812	115.893	SPI18
ENSG00000141698	R003812	134.361	SPI18
ENSG00000141858	R003812	0	SPI18
ENSG00000141971	R003812	576.228	SPI18
ENSG00000141979	R003812	Inf	SPI18
ENSG00000142002	R003812	7.4093	SPI18
ENSG00000142186	R003812	0	SPI18
ENSG00000142188	R003812	0	SPI18
ENSG00000142396	R003812	Inf	SPI18
ENSG00000142444	R003812	0	SPI18
ENSG00000142507	R003812	3.66818	SPI18
ENSG00000142634	R003812	18.7843	SPI18
ENSG00000142676	R003812	12.8363	SPI18
ENSG00000142784	R003812	9.62316	SPI18
ENSG00000142864	R003812	16.682	SPI18
ENSG00000142892	R003812	0	SPI18
ENSG00000142945	R003812	29.049	SPI18
ENSG00000143013	R003812	64.8026	SPI18
ENSG00000143033	R003812	4.05079	SPI18
ENSG00000143106	R003812	55.6538	SPI18
ENSG00000143157	R003812	42.1649	SPI18
ENSG00000143162	R003812	3.4668	SPI18
ENSG00000143199	R003812	4.4562	SPI18
ENSG00000143224	R003812	83.4242	SPI18
ENSG00000143303	R003812	1939.32	SPI18
ENSG00000143319	R003812	38.0623	SPI18
ENSG00000143322	R003812	0	SPI18
ENSG00000143333	R003812	7.92848	SPI18
ENSG00000143368	R003812	26.3909	SPI18
ENSG00000143379	R003812	0	SPI18
ENSG00000143384	R003812	148.966	SPI18
ENSG00000143401	R003812	14.0249	SPI18
ENSG00000143418	R003812	51.9339	SPI18
ENSG00000143436	R003812	77.7152	SPI18
ENSG00000143452	R003812	40.3176	SPI18
ENSG00000143458	R003812	1.77114	SPI18
ENSG00000143476	R003812	0	SPI18
ENSG00000143486	R003812	24.1589	SPI18
ENSG00000143493	R003812	27.698	SPI18
ENSG00000143514	R003812	16.9246	SPI18
ENSG00000143543	R003812	Inf	SPI18
ENSG00000143553	R003812	0	SPI18
ENSG00000143612	R003812	182.391	SPI18
ENSG00000143621	R003812	21.7569	SPI18
ENSG00000143624	R003812	13.5885	SPI18
ENSG00000143633	R003812	30.0279	SPI18
ENSG00000143643	R003812	0	SPI18
ENSG00000143742	R003812	3.38538	SPI18
ENSG00000143751	R003812	104.546	SPI18
ENSG00000143756	R003812	4.02141	SPI18
ENSG00000143761	R003812	4.9562	SPI18
ENSG00000143772	R003812	0.32689	SPI18
ENSG00000143776	R003812	0.719324	SPI18
ENSG00000143786	R003812	9.08848	SPI18
ENSG00000143970	R003812	8.3721	SPI18
ENSG00000143977	R003812	22.3697	SPI18
ENSG00000144021	R003812	2.83545	SPI18
ENSG00000144028	R003812	0	SPI18
ENSG00000144048	R003812	204.497	SPI18
ENSG00000144136	R003812	9.18455	SPI18
ENSG00000144161	R003812	0	SPI18
ENSG00000144224	R003812	1.78213	SPI18
ENSG00000144445	R003812	1.5543	SPI18
ENSG00000144455	R003812	70.4738	SPI18
ENSG00000144468	R003812	5.57353	SPI18
ENSG00000144559	R003812	12.0979	SPI18
ENSG00000144566	R003812	0.148166	SPI18
ENSG00000144579	R003812	0	SPI18
ENSG00000144580	R003812	3.47343	SPI18
ENSG00000144591	R003812	2.46532	SPI18
ENSG00000144744	R003812	3.23291	SPI18
ENSG00000144785	R003812	1.78874	SPI18
ENSG00000144848	R003812	18.692	SPI18
ENSG00000144959	R003812	3.21142	SPI18
ENSG00000145022	R003812	16.1189	SPI18
ENSG00000145216	R003812	Inf	SPI18
ENSG00000145248	R003812	10.2528	SPI18
ENSG00000145354	R003812	15.1776	SPI18
ENSG00000145386	R003812	60.5209	SPI18
ENSG00000145439	R003812	7.70779	SPI18
ENSG00000145495	R003812	3.46845	SPI18
ENSG00000145725	R003812	3.54833	SPI18
ENSG00000145741	R003812	5.63212	SPI18
ENSG00000145780	R003812	20.9529	SPI18
ENSG00000145833	R003812	2.71006	SPI18
ENSG00000145861	R003812	0	SPI18
ENSG00000145916	R003812	4.07121	SPI18
ENSG00000145990	R003812	8.38995	SPI18
ENSG00000146109	R003812	1.52485	SPI18
ENSG00000146205	R003812	3.12139	SPI18
ENSG00000146232	R003812	0	SPI18
ENSG00000146247	R003812	3.12066	SPI18
ENSG00000146278	R003812	41.0398	SPI18
ENSG00000146282	R003812	2.70395	SPI18
ENSG00000146425	R003812	0	SPI18
ENSG00000146670	R003812	138.448	SPI18
ENSG00000146757	R003812	0	SPI18
ENSG00000146802	R003812	92.1527	SPI18
ENSG00000146834	R003812	55.7212	SPI18
ENSG00000146858	R003812	125.132	SPI18
ENSG00000147133	R003812	5.16623	SPI18
ENSG00000147162	R003812	34.005	SPI18
ENSG00000147224	R003812	4.64343	SPI18
ENSG00000147416	R003812	2.10114	SPI18
ENSG00000147419	R003812	1.01187	SPI18
ENSG00000147439	R003812	4.82438	SPI18
ENSG00000147471	R003812	0	SPI18
ENSG00000147475	R003812	7.75247	SPI18
ENSG00000147533	R003812	17.9283	SPI18
ENSG00000147536	R003812	0.578283	SPI18
ENSG00000147571	R003812	0	SPI18
ENSG00000147592	R003812	7.01136	SPI18
ENSG00000147601	R003812	0	SPI18
ENSG00000147813	R003812	0	SPI18
ENSG00000147905	R003812	6.23941	SPI18
ENSG00000147955	R003812	0	SPI18
ENSG00000148110	R003812	0.357436	SPI18
ENSG00000148153	R003812	0.836007	SPI18
ENSG00000148158	R003812	6.25636	SPI18
ENSG00000148175	R003812	1.68479	SPI18
ENSG00000148218	R003812	47.0873	SPI18
ENSG00000148225	R003812	1.93766	SPI18
ENSG00000148248	R003812	5.30401	SPI18
ENSG00000148339	R003812	75.3533	SPI18
ENSG00000148343	R003812	20.193	SPI18
ENSG00000148356	R003812	0	SPI18
ENSG00000148384	R003812	170.971	SPI18
ENSG00000148429	R003812	2.19922	SPI18
ENSG00000148450	R003812	64.7207	SPI18
ENSG00000148484	R003812	0	SPI18
ENSG00000148572	R003812	88.7091	SPI18
ENSG00000148688	R003812	0	SPI18
ENSG00000148690	R003812	2.24123	SPI18
ENSG00000148719	R003812	2.25723	SPI18
ENSG00000148773	R003812	9.21684	SPI18
ENSG00000148824	R003812	100.558	SPI18
ENSG00000148835	R003812	433.993	SPI18
ENSG00000148925	R003812	47.5849	SPI18
ENSG00000148943	R003812	0.393706	SPI18
ENSG00000148985	R003812	64.4587	SPI18
ENSG00000149100	R003812	3.38267	SPI18
ENSG00000149136	R003812	34.198	SPI18
ENSG00000149150	R003812	2.4815	SPI18
ENSG00000149182	R003812	1.01846	SPI18
ENSG00000149218	R003812	16.391	SPI18
ENSG00000149231	R003812	35.2023	SPI18
ENSG00000149257	R003812	0	SPI18
ENSG00000149308	R003812	9.73295	SPI18
ENSG00000149346	R003812	9.17219	SPI18
ENSG00000149357	R003812	0.773636	SPI18
ENSG00000149480	R003812	132.474	SPI18
ENSG00000149483	R003812	35.6727	SPI18
ENSG00000149503	R003812	83.373	SPI18
ENSG00000149548	R003812	4.37222	SPI18
ENSG00000149636	R003812	18.561	SPI18
ENSG00000149658	R003812	0	SPI18
ENSG00000149781	R003812	0	SPI18
ENSG00000150316	R003812	21.2475	SPI18
ENSG00000150455	R003812	0	SPI18
ENSG00000150456	R003812	28.5493	SPI18
ENSG00000150459	R003812	36.1645	SPI18
ENSG00000150593	R003812	0	SPI18
ENSG00000150779	R003812	Inf	SPI18
ENSG00000150867	R003812	1.35088	SPI18
ENSG00000150907	R003812	12.5696	SPI18
ENSG00000150990	R003812	0	SPI18
ENSG00000151014	R003812	31.4468	SPI18
ENSG00000151148	R003812	6.12556	SPI18
ENSG00000151176	R003812	14.3463	SPI18
ENSG00000151239	R003812	14.276	SPI18
ENSG00000151287	R003812	14.3236	SPI18
ENSG00000151353	R003812	0	SPI18
ENSG00000151364	R003812	0	SPI18
ENSG00000151461	R003812	7.58463	SPI18
ENSG00000151498	R003812	12.5982	SPI18
ENSG00000151500	R003812	32.0409	SPI18
ENSG00000151532	R003812	5.74365	SPI18
ENSG00000151665	R003812	0.760303	SPI18
ENSG00000151746	R003812	0	SPI18
ENSG00000151806	R003812	6.53348	SPI18
ENSG00000151849	R003812	7.93014	SPI18
ENSG00000151876	R003812	2.28831	SPI18
ENSG00000151929	R003812	2.26313	SPI18
ENSG00000152061	R003812	0.317061	SPI18
ENSG00000152104	R003812	7.64343	SPI18
ENSG00000152133	R003812	3.31169	SPI18
ENSG00000152219	R003812	8.06909	SPI18
ENSG00000152223	R003812	0.276178	SPI18
ENSG00000152229	R003812	45.0463	SPI18
ENSG00000152439	R003812	9.21212	SPI18
ENSG00000152484	R003812	4.43539	SPI18
ENSG00000152518	R003812	8.73939	SPI18
ENSG00000152620	R003812	3.63598	SPI18
ENSG00000152683	R003812	10.2478	SPI18
ENSG00000152795	R003812	4.41966	SPI18
ENSG00000152944	R003812	31.3564	SPI18
ENSG00000153037	R003812	19.6556	SPI18
ENSG00000153048	R003812	0	SPI18
ENSG00000153066	R003812	1.15338	SPI18
ENSG00000153187	R003812	7.03253	SPI18
ENSG00000153201	R003812	3.82137	SPI18
ENSG00000153207	R003812	3.72478	SPI18
ENSG00000153443	R003812	Inf	SPI18
ENSG00000153551	R003812	0	SPI18
ENSG00000153561	R003812	3.92593	SPI18
ENSG00000153721	R003812	12.0239	SPI18
ENSG00000153790	R003812	54.3979	SPI18
ENSG00000153822	R003812	50.1749	SPI18
ENSG00000153922	R003812	0.33064	SPI18
ENSG00000154144	R003812	13.3146	SPI18
ENSG00000154370	R003812	2.27018	SPI18
ENSG00000154429	R003812	20.5606	SPI18
ENSG00000154473	R003812	3.50269	SPI18
ENSG00000154582	R003812	2.10136	SPI18
ENSG00000154640	R003812	2.22406	SPI18
ENSG00000154642	R003812	2.92496	SPI18
ENSG00000154734	R003812	0	SPI18
ENSG00000154767	R003812	1.55475	SPI18
ENSG00000154781	R003812	6.31818	SPI18
ENSG00000154839	R003812	0	SPI18
ENSG00000154957	R003812	135.776	SPI18
ENSG00000155099	R003812	2.75168	SPI18
ENSG00000155115	R003812	164.014	SPI18
ENSG00000155189	R003812	1.88416	SPI18
ENSG00000155438	R003812	57.5765	SPI18
ENSG00000155592	R003812	119.184	SPI18
ENSG00000155636	R003812	5.34086	SPI18
ENSG00000155660	R003812	98.359	SPI18
ENSG00000155858	R003812	5.08712	SPI18
ENSG00000155876	R003812	31.4061	SPI18
ENSG00000155903	R003812	17.2669	SPI18
ENSG00000155906	R003812	21.3528	SPI18
ENSG00000155962	R003812	2.57914	SPI18
ENSG00000156017	R003812	12.8311	SPI18
ENSG00000156171	R003812	0	SPI18
ENSG00000156232	R003812	1.35071	SPI18
ENSG00000156256	R003812	13.1279	SPI18
ENSG00000156381	R003812	8.66424	SPI18
ENSG00000156384	R003812	365.4	SPI18
ENSG00000156467	R003812	21.1	SPI18
ENSG00000156471	R003812	4.49676	SPI18
ENSG00000156521	R003812	175.115	SPI18
ENSG00000156531	R003812	0.323365	SPI18
ENSG00000156675	R003812	151.082	SPI18
ENSG00000156795	R003812	0	SPI18
ENSG00000156860	R003812	6.02303	SPI18
ENSG00000156875	R003812	2.40736	SPI18
ENSG00000156958	R003812	3.60532	SPI18
ENSG00000156970	R003812	0	SPI18
ENSG00000157181	R003812	22.9586	SPI18
ENSG00000157191	R003812	30.8227	SPI18
ENSG00000157212	R003812	0.788322	SPI18
ENSG00000157259	R003812	8.68595	SPI18
ENSG00000157426	R003812	5.35628	SPI18
ENSG00000157456	R003812	14.896	SPI18
ENSG00000157637	R003812	0.484848	SPI18
ENSG00000157734	R003812	39.1	SPI18
ENSG00000157764	R003812	3.18879	SPI18
ENSG00000157916	R003812	6.31235	SPI18
ENSG00000157954	R003812	24.2356	SPI18
ENSG00000158042	R003812	528.4	SPI18
ENSG00000158201	R003812	10.1276	SPI18
ENSG00000158373	R003812	53.5898	SPI18
ENSG00000158406	R003812	44.0129	SPI18
ENSG00000158417	R003812	4.76455	SPI18
ENSG00000158435	R003812	4.46818	SPI18
ENSG00000158483	R003812	471.082	SPI18
ENSG00000158545	R003812	0	SPI18
ENSG00000158578	R003812	3.8	SPI18
ENSG00000158615	R003812	6.96591	SPI18
ENSG00000158691	R003812	0	SPI18
ENSG00000158710	R003812	184.286	SPI18
ENSG00000158987	R003812	36.3472	SPI18
ENSG00000159069	R003812	0	SPI18
ENSG00000159086	R003812	0	SPI18
ENSG00000159147	R003812	69.176	SPI18
ENSG00000159202	R003812	11.4182	SPI18
ENSG00000159228	R003812	46.4538	SPI18
ENSG00000159256	R003812	1.34099	SPI18
ENSG00000159259	R003812	13.3437	SPI18
ENSG00000159346	R003812	260.709	SPI18
ENSG00000159352	R003812	20.7333	SPI18
ENSG00000159374	R003812	0	SPI18
ENSG00000159377	R003812	38.8131	SPI18
ENSG00000159388	R003812	134.598	SPI18
ENSG00000159459	R003812	15.4536	SPI18
ENSG00000159479	R003812	0	SPI18
ENSG00000159579	R003812	2.13138	SPI18
ENSG00000159592	R003812	0	SPI18
ENSG00000159596	R003812	64.8296	SPI18
ENSG00000159720	R003812	22.0594	SPI18
ENSG00000159792	R003812	6.24307	SPI18
ENSG00000160014	R003812	273.099	SPI18
ENSG00000160049	R003812	26.9091	SPI18
ENSG00000160075	R003812	21.0617	SPI18
ENSG00000160087	R003812	0	SPI18
ENSG00000160094	R003812	0	SPI18
ENSG00000160117	R003812	1605.55	SPI18
ENSG00000160181	R003812	0	SPI18
ENSG00000160209	R003812	4.42704	SPI18
ENSG00000160213	R003812	23.8758	SPI18
ENSG00000160214	R003812	21.6481	SPI18
ENSG00000160218	R003812	10.0369	SPI18
ENSG00000160229	R003812	24.343	SPI18
ENSG00000160294	R003812	4.8429	SPI18
ENSG00000160298	R003812	14.108	SPI18
ENSG00000160352	R003812	5.42727	SPI18
ENSG00000160404	R003812	3.36	SPI18
ENSG00000160447	R003812	17.5231	SPI18
ENSG00000160633	R003812	31.6343	SPI18
ENSG00000160679	R003812	24.938	SPI18
ENSG00000160948	R003812	62.3848	SPI18
ENSG00000160949	R003812	16.7713	SPI18
ENSG00000160993	R003812	1766.56	SPI18
ENSG00000161011	R003812	26.036	SPI18
ENSG00000161016	R003812	34.9157	SPI18
ENSG00000161179	R003812	360.205	SPI18
ENSG00000161203	R003812	0.970588	SPI18
ENSG00000161381	R003812	183.826	SPI18
ENSG00000161526	R003812	110.069	SPI18
ENSG00000161542	R003812	4.22424	SPI18
ENSG00000161547	R003812	37.1895	SPI18
ENSG00000161558	R003812	267.158	SPI18
ENSG00000161671	R003812	2821.94	SPI18
ENSG00000161847	R003812	96.813	SPI18
ENSG00000161888	R003812	18.4861	SPI18
ENSG00000161904	R003812	137.973	SPI18
ENSG00000162191	R003812	0	SPI18
ENSG00000162244	R003812	96.8322	SPI18
ENSG00000162298	R003812	42.7678	SPI18
ENSG00000162300	R003812	629.618	SPI18
ENSG00000162337	R003812	3.39555	SPI18
ENSG00000162341	R003812	0	SPI18
ENSG00000162368	R003812	2.13932	SPI18
ENSG00000162402	R003812	4.48195	SPI18
ENSG00000162434	R003812	1.68109	SPI18
ENSG00000162441	R003812	64.577	SPI18
ENSG00000162511	R003812	1.9316	SPI18
ENSG00000162521	R003812	9.9965	SPI18
ENSG00000162604	R003812	0	SPI18
ENSG00000162613	R003812	2.79452	SPI18
ENSG00000162616	R003812	Inf	SPI18
ENSG00000162623	R003812	0	SPI18
ENSG00000162642	R003812	25.1727	SPI18
ENSG00000162664	R003812	8.88244	SPI18
ENSG00000162736	R003812	5.86742	SPI18
ENSG00000162777	R003812	23.3355	SPI18
ENSG00000162783	R003812	26.8568	SPI18
ENSG00000162851	R003812	0	SPI18
ENSG00000162885	R003812	14.2688	SPI18
ENSG00000162910	R003812	149.545	SPI18
ENSG00000162980	R003812	32.8636	SPI18
ENSG00000163001	R003812	5.37475	SPI18
ENSG00000163155	R003812	0	SPI18
ENSG00000163170	R003812	34.0697	SPI18
ENSG00000163257	R003812	148.121	SPI18
ENSG00000163291	R003812	15.0948	SPI18
ENSG00000163346	R003812	0	SPI18
ENSG00000163378	R003812	5.31713	SPI18
ENSG00000163428	R003812	8.11182	SPI18
ENSG00000163444	R003812	4.4584	SPI18
ENSG00000163466	R003812	3.52873	SPI18
ENSG00000163479	R003812	374.963	SPI18
ENSG00000163507	R003812	6.15276	SPI18
ENSG00000163516	R003812	282.849	SPI18
ENSG00000163521	R003812	0	SPI18
ENSG00000163584	R003812	26.5247	SPI18
ENSG00000163590	R003812	3.17646	SPI18
ENSG00000163602	R003812	0	SPI18
ENSG00000163607	R003812	0	SPI18
ENSG00000163608	R003812	15.2103	SPI18
ENSG00000163655	R003812	0.289253	SPI18
ENSG00000163682	R003812	108.227	SPI18
ENSG00000163754	R003812	21.4357	SPI18
ENSG00000163755	R003812	0	SPI18
ENSG00000163807	R003812	2.7297	SPI18
ENSG00000163812	R003812	1.91993	SPI18
ENSG00000163840	R003812	15.7656	SPI18
ENSG00000163866	R003812	43.1682	SPI18
ENSG00000163872	R003812	3.00059	SPI18
ENSG00000163882	R003812	6.83196	SPI18
ENSG00000163913	R003812	10.0398	SPI18
ENSG00000163931	R003812	3.383	SPI18
ENSG00000163933	R003812	0	SPI18
ENSG00000163935	R003812	1.58623	SPI18
ENSG00000163946	R003812	1.29607	SPI18
ENSG00000163950	R003812	5.58182	SPI18
ENSG00000164032	R003812	66.9974	SPI18
ENSG00000164048	R003812	14.2892	SPI18
ENSG00000164053	R003812	7.99394	SPI18
ENSG00000164062	R003812	32.6318	SPI18
ENSG00000164074	R003812	2.50251	SPI18
ENSG00000164091	R003812	68.9931	SPI18
ENSG00000164109	R003812	9.80505	SPI18
ENSG00000164169	R003812	6.13695	SPI18
ENSG00000164211	R003812	26.024	SPI18
ENSG00000164219	R003812	0	SPI18
ENSG00000164265	R003812	5947.88	SPI18
ENSG00000164300	R003812	33.5407	SPI18
ENSG00000164304	R003812	13.8174	SPI18
ENSG00000164327	R003812	0.0731995	SPI18
ENSG00000164331	R003812	37.5406	SPI18
ENSG00000164332	R003812	124.793	SPI18
ENSG00000164362	R003812	16.4749	SPI18
ENSG00000164442	R003812	266.355	SPI18
ENSG00000164494	R003812	2.06755	SPI18
ENSG00000164548	R003812	21.2981	SPI18
ENSG00000164574	R003812	0	SPI18
ENSG00000164587	R003812	2.7021	SPI18
ENSG00000164610	R003812	28.4	SPI18
ENSG00000164692	R003812	22.4289	SPI18
ENSG00000164715	R003812	4.17764	SPI18
ENSG00000164877	R003812	5.7563	SPI18
ENSG00000164938	R003812	3.69658	SPI18
ENSG00000164967	R003812	360.952	SPI18
ENSG00000164975	R003812	20.3851	SPI18
ENSG00000165006	R003812	0	SPI18
ENSG00000165119	R003812	6.76768	SPI18
ENSG00000165171	R003812	89.4106	SPI18
ENSG00000165194	R003812	1.24802	SPI18
ENSG00000165195	R003812	26.7879	SPI18
ENSG00000165219	R003812	0.282183	SPI18
ENSG00000165244	R003812	3.50889	SPI18
ENSG00000165264	R003812	82.6439	SPI18
ENSG00000165304	R003812	4.70553	SPI18
ENSG00000165406	R003812	2.04021	SPI18
ENSG00000165434	R003812	2.73727	SPI18
ENSG00000165476	R003812	2.22924	SPI18
ENSG00000165480	R003812	5.53388	SPI18
ENSG00000165494	R003812	18.1314	SPI18
ENSG00000165502	R003812	10.2682	SPI18
ENSG00000165525	R003812	0	SPI18
ENSG00000165526	R003812	0	SPI18
ENSG00000165527	R003812	25.2242	SPI18
ENSG00000165629	R003812	29.851	SPI18
ENSG00000165650	R003812	5.35853	SPI18
ENSG00000165672	R003812	0	SPI18
ENSG00000165678	R003812	0	SPI18
ENSG00000165704	R003812	0.776077	SPI18
ENSG00000165714	R003812	2.98908	SPI18
ENSG00000165813	R003812	1.84138	SPI18
ENSG00000165819	R003812	76.6271	SPI18
ENSG00000165861	R003812	1.1174	SPI18
ENSG00000165879	R003812	465.591	SPI18
ENSG00000165891	R003812	11.3629	SPI18
ENSG00000165916	R003812	0	SPI18
ENSG00000165934	R003812	19.6733	SPI18
ENSG00000166024	R003812	1.48837	SPI18
ENSG00000166037	R003812	1.13908	SPI18
ENSG00000166128	R003812	0.786978	SPI18
ENSG00000166153	R003812	0	SPI18
ENSG00000166166	R003812	15.4182	SPI18
ENSG00000166181	R003812	2.72761	SPI18
ENSG00000166189	R003812	566.57	SPI18
ENSG00000166197	R003812	36.4313	SPI18
ENSG00000166200	R003812	8.01091	SPI18
ENSG00000166226	R003812	6.59449	SPI18
ENSG00000166228	R003812	82.3636	SPI18
ENSG00000166233	R003812	0.132126	SPI18
ENSG00000166260	R003812	4.31394	SPI18
ENSG00000166278	R003812	0	SPI18
ENSG00000166311	R003812	520.252	SPI18
ENSG00000166340	R003812	143.716	SPI18
ENSG00000166347	R003812	16.7156	SPI18
ENSG00000166377	R003812	5.14842	SPI18
ENSG00000166436	R003812	146.138	SPI18
ENSG00000166479	R003812	79.3564	SPI18
ENSG00000166575	R003812	0.68447	SPI18
ENSG00000166582	R003812	6.34545	SPI18
ENSG00000166710	R003812	4.17172	SPI18
ENSG00000166783	R003812	22.5813	SPI18
ENSG00000166788	R003812	132.077	SPI18
ENSG00000166793	R003812	10.1042	SPI18
ENSG00000166794	R003812	7.56162	SPI18
ENSG00000166803	R003812	0	SPI18
ENSG00000166848	R003812	31.4427	SPI18
ENSG00000166866	R003812	0	SPI18
ENSG00000166889	R003812	3.15391	SPI18
ENSG00000166902	R003812	318.158	SPI18
ENSG00000166922	R003812	17.2485	SPI18
ENSG00000166925	R003812	154.519	SPI18
ENSG00000166947	R003812	5.33517	SPI18
ENSG00000166987	R003812	Inf	SPI18
ENSG00000167004	R003812	244.082	SPI18
ENSG00000167088	R003812	169.083	SPI18
ENSG00000167130	R003812	0	SPI18
ENSG00000167136	R003812	117.323	SPI18
ENSG00000167196	R003812	32.0128	SPI18
ENSG00000167232	R003812	6.9167	SPI18
ENSG00000167272	R003812	158.841	SPI18
ENSG00000167280	R003812	60.5688	SPI18
ENSG00000167291	R003812	0	SPI18
ENSG00000167315	R003812	97.68	SPI18
ENSG00000167325	R003812	4.83866	SPI18
ENSG00000167333	R003812	139.886	SPI18
ENSG00000167363	R003812	57.3231	SPI18
ENSG00000167378	R003812	10.5939	SPI18
ENSG00000167393	R003812	10.4236	SPI18
ENSG00000167395	R003812	341.564	SPI18
ENSG00000167461	R003812	0	SPI18
ENSG00000167491	R003812	1.48373	SPI18
ENSG00000167508	R003812	9.54773	SPI18
ENSG00000167522	R003812	0.65857	SPI18
ENSG00000167550	R003812	69.0073	SPI18
ENSG00000167625	R003812	56.1939	SPI18
ENSG00000167695	R003812	51.8345	SPI18
ENSG00000167740	R003812	5.58961	SPI18
ENSG00000167766	R003812	2.6415	SPI18
ENSG00000167815	R003812	118.206	SPI18
ENSG00000167850	R003812	Inf	SPI18
ENSG00000167881	R003812	23.3903	SPI18
ENSG00000167900	R003812	116.253	SPI18
ENSG00000167904	R003812	16.7704	SPI18
ENSG00000167967	R003812	0	SPI18
ENSG00000167969	R003812	57.3315	SPI18
ENSG00000167985	R003812	Inf	SPI18
ENSG00000167987	R003812	161.615	SPI18
ENSG00000167996	R003812	118.731	SPI18
ENSG00000168010	R003812	0	SPI18
ENSG00000168066	R003812	0	SPI18
ENSG00000168078	R003812	0	SPI18
ENSG00000168092	R003812	9.81717	SPI18
ENSG00000168116	R003812	0.359091	SPI18
ENSG00000168118	R003812	2.20164	SPI18
ENSG00000168137	R003812	2.20311	SPI18
ENSG00000168140	R003812	Inf	SPI18
ENSG00000168175	R003812	45.8073	SPI18
ENSG00000168209	R003812	40.3562	SPI18
ENSG00000168228	R003812	0	SPI18
ENSG00000168275	R003812	14.0652	SPI18
ENSG00000168282	R003812	327.812	SPI18
ENSG00000168288	R003812	13.8842	SPI18
ENSG00000168300	R003812	2.37534	SPI18
ENSG00000168395	R003812	6.59091	SPI18
ENSG00000168411	R003812	4.08736	SPI18
ENSG00000168434	R003812	2.69763	SPI18
ENSG00000168476	R003812	6.2303	SPI18
ENSG00000168488	R003812	157.281	SPI18
ENSG00000168496	R003812	426.255	SPI18
ENSG00000168546	R003812	3.46996	SPI18
ENSG00000168564	R003812	71.8076	SPI18
ENSG00000168575	R003812	0.958182	SPI18
ENSG00000168591	R003812	85.9455	SPI18
ENSG00000168610	R003812	18.9537	SPI18
ENSG00000168653	R003812	207.182	SPI18
ENSG00000168734	R003812	3.89066	SPI18
ENSG00000168802	R003812	29.5144	SPI18
ENSG00000168811	R003812	361.945	SPI18
ENSG00000168872	R003812	Inf	SPI18
ENSG00000168884	R003812	46.4045	SPI18
ENSG00000168904	R003812	0.360009	SPI18
ENSG00000168906	R003812	28.8838	SPI18
ENSG00000168944	R003812	97.9886	SPI18
ENSG00000168958	R003812	1.16922	SPI18
ENSG00000169018	R003812	11.1281	SPI18
ENSG00000169020	R003812	5.6342	SPI18
ENSG00000169118	R003812	4.11295	SPI18
ENSG00000169139	R003812	11.9543	SPI18
ENSG00000169189	R003812	4.1183	SPI18
ENSG00000169372	R003812	0	SPI18
ENSG00000169379	R003812	3.48908	SPI18
ENSG00000169429	R003812	10.476	SPI18
ENSG00000169504	R003812	1.49317	SPI18
ENSG00000169564	R003812	5.71717	SPI18
ENSG00000169567	R003812	0	SPI18
ENSG00000169598	R003812	82.9682	SPI18
ENSG00000169599	R003812	3.55494	SPI18
ENSG00000169609	R003812	33.0117	SPI18
ENSG00000169710	R003812	1.9691	SPI18
ENSG00000169714	R003812	47.6848	SPI18
ENSG00000169764	R003812	0	SPI18
ENSG00000169813	R003812	1.13636	SPI18
ENSG00000169905	R003812	144.002	SPI18
ENSG00000169914	R003812	0	SPI18
ENSG00000169926	R003812	0.33717	SPI18
ENSG00000170027	R003812	6.50939	SPI18
ENSG00000170037	R003812	3.97374	SPI18
ENSG00000170142	R003812	25.6373	SPI18
ENSG00000170185	R003812	67.3165	SPI18
ENSG00000170248	R003812	109.419	SPI18
ENSG00000170266	R003812	Inf	SPI18
ENSG00000170270	R003812	7.86606	SPI18
ENSG00000170312	R003812	2.42975	SPI18
ENSG00000170315	R003812	0	SPI18
ENSG00000170340	R003812	8.41477	SPI18
ENSG00000170345	R003812	4.50974	SPI18
ENSG00000170348	R003812	2.69522	SPI18
ENSG00000170430	R003812	23.9329	SPI18
ENSG00000170468	R003812	15.675	SPI18
ENSG00000170515	R003812	1736.06	SPI18
ENSG00000170584	R003812	11.2364	SPI18
ENSG00000170606	R003812	5.52656	SPI18
ENSG00000170632	R003812	1.65188	SPI18
ENSG00000170677	R003812	5.07576	SPI18
ENSG00000170734	R003812	1.6173	SPI18
ENSG00000170759	R003812	6.0281	SPI18
ENSG00000170776	R003812	4.6746	SPI18
ENSG00000170779	R003812	320.29	SPI18
ENSG00000170802	R003812	3.22979	SPI18
ENSG00000170836	R003812	5.63122	SPI18
ENSG00000170855	R003812	14.6152	SPI18
ENSG00000170881	R003812	0.283502	SPI18
ENSG00000170889	R003812	31.4789	SPI18
ENSG00000170899	R003812	1.06869	SPI18
ENSG00000170903	R003812	133.145	SPI18
ENSG00000170906	R003812	0	SPI18
ENSG00000170949	R003812	17.7223	SPI18
ENSG00000171109	R003812	0.21737	SPI18
ENSG00000171150	R003812	22.6964	SPI18
ENSG00000171161	R003812	200.303	SPI18
ENSG00000171204	R003812	9.15909	SPI18
ENSG00000171241	R003812	5.50704	SPI18
ENSG00000171262	R003812	2.27152	SPI18
ENSG00000171295	R003812	96.0651	SPI18
ENSG00000171302	R003812	2.98106	SPI18
ENSG00000171401	R003812	6.20303	SPI18
ENSG00000171443	R003812	8.86273	SPI18
ENSG00000171456	R003812	5.68704	SPI18
ENSG00000171612	R003812	9.03143	SPI18
ENSG00000171634	R003812	0.489882	SPI18
ENSG00000171681	R003812	3.72679	SPI18
ENSG00000171863	R003812	1.20404	SPI18
ENSG00000171867	R003812	98.9245	SPI18
ENSG00000171953	R003812	6.34856	SPI18
ENSG00000172007	R003812	3.14452	SPI18
ENSG00000172046	R003812	0	SPI18
ENSG00000172071	R003812	8.10066	SPI18
ENSG00000172086	R003812	8.15313	SPI18
ENSG00000172115	R003812	13.9286	SPI18
ENSG00000172172	R003812	11.7692	SPI18
ENSG00000172183	R003812	8.38258	SPI18
ENSG00000172197	R003812	2.61863	SPI18
ENSG00000172209	R003812	2.14759	SPI18
ENSG00000172216	R003812	Inf	SPI18
ENSG00000172262	R003812	192.964	SPI18
ENSG00000172301	R003812	8.53152	SPI18
ENSG00000172315	R003812	235.345	SPI18
ENSG00000172493	R003812	46.8004	SPI18
ENSG00000172534	R003812	0	SPI18
ENSG00000172578	R003812	2.17484	SPI18
ENSG00000172590	R003812	92.2764	SPI18
ENSG00000172638	R003812	615.832	SPI18
ENSG00000172716	R003812	14.2244	SPI18
ENSG00000172748	R003812	76.4879	SPI18
ENSG00000172766	R003812	6.19498	SPI18
ENSG00000172771	R003812	0	SPI18
ENSG00000172795	R003812	2.5572	SPI18
ENSG00000172809	R003812	10.0418	SPI18
ENSG00000172831	R003812	80.4488	SPI18
ENSG00000172888	R003812	1.85268	SPI18
ENSG00000172922	R003812	4.19596	SPI18
ENSG00000173020	R003812	60.3554	SPI18
ENSG00000173041	R003812	119.01	SPI18
ENSG00000173065	R003812	0	SPI18
ENSG00000173085	R003812	3.31943	SPI18
ENSG00000173141	R003812	Inf	SPI18
ENSG00000173153	R003812	4.0368	SPI18
ENSG00000173171	R003812	261.748	SPI18
ENSG00000173207	R003812	9.8202	SPI18
ENSG00000173214	R003812	21.503	SPI18
ENSG00000173230	R003812	30.6626	SPI18
ENSG00000173273	R003812	2.59496	SPI18
ENSG00000173349	R003812	8.7254	SPI18
ENSG00000173473	R003812	2.25917	SPI18
ENSG00000173530	R003812	0	SPI18
ENSG00000173540	R003812	25.497	SPI18
ENSG00000173542	R003812	21.0491	SPI18
ENSG00000173559	R003812	59.9189	SPI18
ENSG00000173575	R003812	0.648864	SPI18
ENSG00000173598	R003812	13.5486	SPI18
ENSG00000173614	R003812	55.0929	SPI18
ENSG00000173660	R003812	0	SPI18
ENSG00000173812	R003812	134.903	SPI18
ENSG00000173818	R003812	0	SPI18
ENSG00000173868	R003812	647.712	SPI18
ENSG00000173875	R003812	2.08788	SPI18
ENSG00000173914	R003812	346.706	SPI18
ENSG00000173915	R003812	88.474	SPI18
ENSG00000174013	R003812	79.8675	SPI18
ENSG00000174165	R003812	17.0449	SPI18
ENSG00000174173	R003812	4.06061	SPI18
ENSG00000174177	R003812	150.529	SPI18
ENSG00000174206	R003812	36.6802	SPI18
ENSG00000174227	R003812	102.103	SPI18
ENSG00000174282	R003812	0	SPI18
ENSG00000174371	R003812	0	SPI18
ENSG00000174373	R003812	6.93569	SPI18
ENSG00000174446	R003812	4.81288	SPI18
ENSG00000174574	R003812	74.2684	SPI18
ENSG00000174718	R003812	0	SPI18
ENSG00000174720	R003812	59.1437	SPI18
ENSG00000174780	R003812	39.0047	SPI18
ENSG00000174840	R003812	251.77	SPI18
ENSG00000174842	R003812	10.1248	SPI18
ENSG00000174851	R003812	0	SPI18
ENSG00000175066	R003812	6.08036	SPI18
ENSG00000175104	R003812	0.861905	SPI18
ENSG00000175105	R003812	0	SPI18
ENSG00000175164	R003812	34.4279	SPI18
ENSG00000175182	R003812	0	SPI18
ENSG00000175198	R003812	4.05128	SPI18
ENSG00000175203	R003812	1.50404	SPI18
ENSG00000175224	R003812	33.9212	SPI18
ENSG00000175305	R003812	0	SPI18
ENSG00000175387	R003812	2.55189	SPI18
ENSG00000175395	R003812	58.0238	SPI18
ENSG00000175416	R003812	1.02121	SPI18
ENSG00000175455	R003812	4.28107	SPI18
ENSG00000175470	R003812	13.4337	SPI18
ENSG00000175582	R003812	13.7619	SPI18
ENSG00000175595	R003812	3.16267	SPI18
ENSG00000175634	R003812	12.6949	SPI18
ENSG00000175727	R003812	7.60736	SPI18
ENSG00000175768	R003812	Inf	SPI18
ENSG00000175787	R003812	2.95317	SPI18
ENSG00000175866	R003812	30.5393	SPI18
ENSG00000175895	R003812	15.073	SPI18
ENSG00000175985	R003812	0	SPI18
ENSG00000176022	R003812	2339.39	SPI18
ENSG00000176024	R003812	0	SPI18
ENSG00000176095	R003812	29.7152	SPI18
ENSG00000176171	R003812	46.9182	SPI18
ENSG00000176225	R003812	1.08311	SPI18
ENSG00000176248	R003812	10.4746	SPI18
ENSG00000176273	R003812	12.7779	SPI18
ENSG00000176390	R003812	6.73904	SPI18
ENSG00000176422	R003812	Inf	SPI18
ENSG00000176476	R003812	3.4503	SPI18
ENSG00000176731	R003812	7.1123	SPI18
ENSG00000176809	R003812	242.236	SPI18
ENSG00000176853	R003812	7.78935	SPI18
ENSG00000176890	R003812	221.791	SPI18
ENSG00000176896	R003812	132.481	SPI18
ENSG00000176915	R003812	0	SPI18
ENSG00000177051	R003812	178.228	SPI18
ENSG00000177084	R003812	0.812397	SPI18
ENSG00000177098	R003812	0	SPI18
ENSG00000177156	R003812	7.91388	SPI18
ENSG00000177169	R003812	2.55803	SPI18
ENSG00000177370	R003812	0	SPI18
ENSG00000177479	R003812	30.2152	SPI18
ENSG00000177576	R003812	2504.94	SPI18
ENSG00000177595	R003812	15.8255	SPI18
ENSG00000177602	R003812	84.4383	SPI18
ENSG00000177700	R003812	776.097	SPI18
ENSG00000177731	R003812	0	SPI18
ENSG00000177733	R003812	89.2452	SPI18
ENSG00000177791	R003812	33.3961	SPI18
ENSG00000178035	R003812	31.6364	SPI18
ENSG00000178074	R003812	4.9	SPI18
ENSG00000178096	R003812	65.1182	SPI18
ENSG00000178127	R003812	1.09658	SPI18
ENSG00000178537	R003812	2.71903	SPI18
ENSG00000178538	R003812	27.3405	SPI18
ENSG00000178567	R003812	5.248	SPI18
ENSG00000178585	R003812	3.36848	SPI18
ENSG00000178605	R003812	20.2381	SPI18
ENSG00000178691	R003812	0.773242	SPI18
ENSG00000178694	R003812	0	SPI18
ENSG00000178719	R003812	0.496281	SPI18
ENSG00000178732	R003812	Inf	SPI18
ENSG00000178741	R003812	63.3961	SPI18
ENSG00000178878	R003812	0	SPI18
ENSG00000178882	R003812	0.838645	SPI18
ENSG00000178921	R003812	0	SPI18
ENSG00000178950	R003812	7.14907	SPI18
ENSG00000178966	R003812	18.2263	SPI18
ENSG00000178974	R003812	1.041	SPI18
ENSG00000178982	R003812	21.8258	SPI18
ENSG00000178999	R003812	57.4702	SPI18
ENSG00000179021	R003812	3.64697	SPI18
ENSG00000179051	R003812	3.27057	SPI18
ENSG00000179091	R003812	13.7727	SPI18
ENSG00000179218	R003812	2.42121	SPI18
ENSG00000179262	R003812	19.1818	SPI18
ENSG00000179271	R003812	153.427	SPI18
ENSG00000179335	R003812	7.96601	SPI18
ENSG00000179387	R003812	10.5843	SPI18
ENSG00000179455	R003812	0	SPI18
ENSG00000179632	R003812	115.18	SPI18
ENSG00000179886	R003812	0	SPI18
ENSG00000179912	R003812	12.1828	SPI18
ENSG00000180011	R003812	9.86294	SPI18
ENSG00000180098	R003812	0	SPI18
ENSG00000180304	R003812	0	SPI18
ENSG00000180354	R003812	0.843367	SPI18
ENSG00000180370	R003812	3.65104	SPI18
ENSG00000180423	R003812	10.6558	SPI18
ENSG00000180425	R003812	91.1364	SPI18
ENSG00000180573	R003812	6.76429	SPI18
ENSG00000180596	R003812	69.8788	SPI18
ENSG00000180626	R003812	88.5013	SPI18
ENSG00000180818	R003812	Inf	SPI18
ENSG00000180902	R003812	0.643636	SPI18
ENSG00000180992	R003812	0.373593	SPI18
ENSG00000181026	R003812	7.92253	SPI18
ENSG00000181222	R003812	101.545	SPI18
ENSG00000181467	R003812	6.86573	SPI18
ENSG00000181555	R003812	0.220985	SPI18
ENSG00000181610	R003812	84.5879	SPI18
ENSG00000181638	R003812	Inf	SPI18
ENSG00000181733	R003812	1914.26	SPI18
ENSG00000181744	R003812	2.64536	SPI18
ENSG00000181751	R003812	2.05601	SPI18
ENSG00000181789	R003812	8.34048	SPI18
ENSG00000181817	R003812	113.261	SPI18
ENSG00000181827	R003812	0.851462	SPI18
ENSG00000181852	R003812	73.423	SPI18
ENSG00000181873	R003812	6.48485	SPI18
ENSG00000181896	R003812	256.878	SPI18
ENSG00000181904	R003812	26.4509	SPI18
ENSG00000181991	R003812	4.00182	SPI18
ENSG00000182040	R003812	303.648	SPI18
ENSG00000182054	R003812	0	SPI18
ENSG00000182141	R003812	23.3139	SPI18
ENSG00000182179	R003812	0.778512	SPI18
ENSG00000182362	R003812	16.9636	SPI18
ENSG00000182400	R003812	1.19972	SPI18
ENSG00000182405	R003812	213.593	SPI18
ENSG00000182481	R003812	140.717	SPI18
ENSG00000182541	R003812	0	SPI18
ENSG00000182698	R003812	0	SPI18
ENSG00000182712	R003812	0.893281	SPI18
ENSG00000182742	R003812	4.85671	SPI18
ENSG00000182774	R003812	Inf	SPI18
ENSG00000182827	R003812	2.38125	SPI18
ENSG00000182831	R003812	19.0214	SPI18
ENSG00000182858	R003812	98.8245	SPI18
ENSG00000182871	R003812	4.07157	SPI18
ENSG00000182872	R003812	331.497	SPI18
ENSG00000182899	R003812	129.931	SPI18
ENSG00000182903	R003812	8.44661	SPI18
ENSG00000182923	R003812	10.758	SPI18
ENSG00000182934	R003812	27.4915	SPI18
ENSG00000182979	R003812	69.2339	SPI18
ENSG00000182986	R003812	Inf	SPI18
ENSG00000182993	R003812	37.2865	SPI18
ENSG00000183155	R003812	96.4212	SPI18
ENSG00000183508	R003812	21.5042	SPI18
ENSG00000183513	R003812	43.1985	SPI18
ENSG00000183530	R003812	1.65587	SPI18
ENSG00000183648	R003812	12.4576	SPI18
ENSG00000183665	R003812	1.88939	SPI18
ENSG00000183684	R003812	43.4924	SPI18
ENSG00000183718	R003812	28.8568	SPI18
ENSG00000183741	R003812	33.5947	SPI18
ENSG00000183751	R003812	18.3727	SPI18
ENSG00000183770	R003812	173.982	SPI18
ENSG00000183808	R003812	8.66434	SPI18
ENSG00000183864	R003812	26.0884	SPI18
ENSG00000183891	R003812	30.0234	SPI18
ENSG00000183955	R003812	0	SPI18
ENSG00000183971	R003812	542.516	SPI18
ENSG00000184014	R003812	7.59562	SPI18
ENSG00000184060	R003812	78.5939	SPI18
ENSG00000184076	R003812	98.2364	SPI18
ENSG00000184083	R003812	12.0352	SPI18
ENSG00000184205	R003812	0	SPI18
ENSG00000184208	R003812	7.95664	SPI18
ENSG00000184281	R003812	50.2792	SPI18
ENSG00000184432	R003812	96.3287	SPI18
ENSG00000184445	R003812	4.47776	SPI18
ENSG00000184557	R003812	3.13712	SPI18
ENSG00000184575	R003812	12.3706	SPI18
ENSG00000184619	R003812	1.74601	SPI18
ENSG00000184678	R003812	83.3045	SPI18
ENSG00000184752	R003812	8.00062	SPI18
ENSG00000184786	R003812	28.197	SPI18
ENSG00000184897	R003812	29.0087	SPI18
ENSG00000184967	R003812	54.8682	SPI18
ENSG00000184990	R003812	572.305	SPI18
ENSG00000184992	R003812	0	SPI18
ENSG00000185000	R003812	0	SPI18
ENSG00000185009	R003812	0.645455	SPI18
ENSG00000185085	R003812	1.51667	SPI18
ENSG00000185115	R003812	3.45048	SPI18
ENSG00000185122	R003812	8.28081	SPI18
ENSG00000185127	R003812	487.382	SPI18
ENSG00000185158	R003812	12.6143	SPI18
ENSG00000185163	R003812	402.597	SPI18
ENSG00000185298	R003812	Inf	SPI18
ENSG00000185344	R003812	21.7258	SPI18
ENSG00000185361	R003812	203.318	SPI18
ENSG00000185404	R003812	2.23988	SPI18
ENSG00000185414	R003812	Inf	SPI18
ENSG00000185475	R003812	28.0688	SPI18
ENSG00000185480	R003812	5.82846	SPI18
ENSG00000185499	R003812	61.2779	SPI18
ENSG00000185522	R003812	Inf	SPI18
ENSG00000185619	R003812	0	SPI18
ENSG00000185624	R003812	58.906	SPI18
ENSG00000185650	R003812	1.08392	SPI18
ENSG00000185670	R003812	150.868	SPI18
ENSG00000185721	R003812	7.09527	SPI18
ENSG00000185722	R003812	0	SPI18
ENSG00000185728	R003812	57.2882	SPI18
ENSG00000185753	R003812	47.7859	SPI18
ENSG00000185798	R003812	0	SPI18
ENSG00000185808	R003812	10.1742	SPI18
ENSG00000185880	R003812	4.47167	SPI18
ENSG00000185896	R003812	21.6601	SPI18
ENSG00000185900	R003812	0	SPI18
ENSG00000185946	R003812	79.0403	SPI18
ENSG00000185950	R003812	48.8342	SPI18
ENSG00000186001	R003812	2.63957	SPI18
ENSG00000186020	R003812	64.082	SPI18
ENSG00000186185	R003812	50.2949	SPI18
ENSG00000186187	R003812	32.7661	SPI18
ENSG00000186222	R003812	18.6061	SPI18
ENSG00000186272	R003812	Inf	SPI18
ENSG00000186280	R003812	39.0594	SPI18
ENSG00000186298	R003812	3.85455	SPI18
ENSG00000186468	R003812	494.66	SPI18
ENSG00000186480	R003812	6.79456	SPI18
ENSG00000186566	R003812	2.07458	SPI18
ENSG00000186575	R003812	2.39235	SPI18
ENSG00000186687	R003812	0	SPI18
ENSG00000186834	R003812	264.697	SPI18
ENSG00000187051	R003812	0	SPI18
ENSG00000187097	R003812	0	SPI18
ENSG00000187118	R003812	0.052509	SPI18
ENSG00000187189	R003812	65.5394	SPI18
ENSG00000187257	R003812	3.61017	SPI18
ENSG00000187266	R003812	5.67045	SPI18
ENSG00000187288	R003812	0	SPI18
ENSG00000187676	R003812	11.1322	SPI18
ENSG00000187713	R003812	Inf	SPI18
ENSG00000187730	R003812	289.615	SPI18
ENSG00000187742	R003812	31.6432	SPI18
ENSG00000187778	R003812	140.85	SPI18
ENSG00000187959	R003812	91.4136	SPI18
ENSG00000188177	R003812	0	SPI18
ENSG00000188229	R003812	150.914	SPI18
ENSG00000188266	R003812	33.5165	SPI18
ENSG00000188295	R003812	246.4	SPI18
ENSG00000188486	R003812	92.1515	SPI18
ENSG00000188542	R003812	0	SPI18
ENSG00000188554	R003812	0	SPI18
ENSG00000188566	R003812	44.552	SPI18
ENSG00000188596	R003812	5.55174	SPI18
ENSG00000188613	R003812	14.3045	SPI18
ENSG00000188647	R003812	7.53499	SPI18
ENSG00000188672	R003812	60.1627	SPI18
ENSG00000188725	R003812	0	SPI18
ENSG00000188846	R003812	0	SPI18
ENSG00000188868	R003812	0	SPI18
ENSG00000188878	R003812	0	SPI18
ENSG00000189042	R003812	416.557	SPI18
ENSG00000189043	R003812	18.2386	SPI18
ENSG00000189060	R003812	40.558	SPI18
ENSG00000189079	R003812	1.33864	SPI18
ENSG00000189180	R003812	8.61449	SPI18
ENSG00000189298	R003812	51.3955	SPI18
ENSG00000189306	R003812	64.501	SPI18
ENSG00000189319	R003812	0	SPI18
ENSG00000189362	R003812	0	SPI18
ENSG00000189403	R003812	2.14768	SPI18
ENSG00000196072	R003812	81.5104	SPI18
ENSG00000196081	R003812	127.664	SPI18
ENSG00000196152	R003812	1.80303	SPI18
ENSG00000196177	R003812	0	SPI18
ENSG00000196230	R003812	19.359	SPI18
ENSG00000196247	R003812	21.3692	SPI18
ENSG00000196262	R003812	33.1615	SPI18
ENSG00000196313	R003812	0	SPI18
ENSG00000196396	R003812	8.28324	SPI18
ENSG00000196419	R003812	13.1621	SPI18
ENSG00000196428	R003812	6.02364	SPI18
ENSG00000196440	R003812	0.415738	SPI18
ENSG00000196449	R003812	36.0182	SPI18
ENSG00000196456	R003812	Inf	SPI18
ENSG00000196510	R003812	15.0157	SPI18
ENSG00000196547	R003812	0	SPI18
ENSG00000196588	R003812	221.107	SPI18
ENSG00000196642	R003812	1.3582	SPI18
ENSG00000196646	R003812	79.1114	SPI18
ENSG00000196683	R003812	52.5055	SPI18
ENSG00000196705	R003812	9.73447	SPI18
ENSG00000196712	R003812	3.7275	SPI18
ENSG00000196787	R003812	198.386	SPI18
ENSG00000196843	R003812	22.3258	SPI18
ENSG00000196850	R003812	4.79939	SPI18
ENSG00000196865	R003812	31.6795	SPI18
ENSG00000196890	R003812	Inf	SPI18
ENSG00000196924	R003812	25.3105	SPI18
ENSG00000196981	R003812	108.127	SPI18
ENSG00000197024	R003812	35.4398	SPI18
ENSG00000197054	R003812	Inf	SPI18
ENSG00000197063	R003812	7.87424	SPI18
ENSG00000197070	R003812	69.2	SPI18
ENSG00000197081	R003812	4.64949	SPI18
ENSG00000197111	R003812	2.51417	SPI18
ENSG00000197153	R003812	37.6684	SPI18
ENSG00000197170	R003812	60.9574	SPI18
ENSG00000197217	R003812	0.839572	SPI18
ENSG00000197226	R003812	3.25553	SPI18
ENSG00000197275	R003812	Inf	SPI18
ENSG00000197299	R003812	2.83983	SPI18
ENSG00000197302	R003812	13.0826	SPI18
ENSG00000197312	R003812	0	SPI18
ENSG00000197323	R003812	3.49104	SPI18
ENSG00000197329	R003812	15.1304	SPI18
ENSG00000197345	R003812	47.8505	SPI18
ENSG00000197381	R003812	2.18451	SPI18
ENSG00000197451	R003812	50.5513	SPI18
ENSG00000197465	R003812	21.9197	SPI18
ENSG00000197548	R003812	0.11835	SPI18
ENSG00000197568	R003812	819.191	SPI18
ENSG00000197579	R003812	40.2437	SPI18
ENSG00000197586	R003812	39.0679	SPI18
ENSG00000197601	R003812	0.621823	SPI18
ENSG00000197647	R003812	123.009	SPI18
ENSG00000197714	R003812	11.3818	SPI18
ENSG00000197721	R003812	8.63322	SPI18
ENSG00000197779	R003812	2.09778	SPI18
ENSG00000197818	R003812	0	SPI18
ENSG00000197837	R003812	87.4576	SPI18
ENSG00000197841	R003812	63.4667	SPI18
ENSG00000197858	R003812	6.90744	SPI18
ENSG00000197933	R003812	265.215	SPI18
ENSG00000197956	R003812	62.008	SPI18
ENSG00000197961	R003812	30.6978	SPI18
ENSG00000197976	R003812	49.7773	SPI18
ENSG00000198015	R003812	0	SPI18
ENSG00000198026	R003812	0.261498	SPI18
ENSG00000198034	R003812	31.9596	SPI18
ENSG00000198056	R003812	31.7652	SPI18
ENSG00000198146	R003812	42.3509	SPI18
ENSG00000198171	R003812	0.793687	SPI18
ENSG00000198176	R003812	12.1336	SPI18
ENSG00000198258	R003812	107.87	SPI18
ENSG00000198270	R003812	69.8623	SPI18
ENSG00000198276	R003812	102.106	SPI18
ENSG00000198286	R003812	0	SPI18
ENSG00000198315	R003812	1.80165	SPI18
ENSG00000198355	R003812	392.734	SPI18
ENSG00000198373	R003812	1.72926	SPI18
ENSG00000198380	R003812	0.361472	SPI18
ENSG00000198382	R003812	0.523853	SPI18
ENSG00000198393	R003812	6.30381	SPI18
ENSG00000198464	R003812	0	SPI18
ENSG00000198482	R003812	0	SPI18
ENSG00000198521	R003812	550.163	SPI18
ENSG00000198551	R003812	12.162	SPI18
ENSG00000198554	R003812	11.7503	SPI18
ENSG00000198556	R003812	29.7552	SPI18
ENSG00000198589	R003812	32.1091	SPI18
ENSG00000198624	R003812	1.69455	SPI18
ENSG00000198625	R003812	10.512	SPI18
ENSG00000198642	R003812	2.82159	SPI18
ENSG00000198692	R003812	0	SPI18
ENSG00000198700	R003812	16.6729	SPI18
ENSG00000198734	R003812	4.47677	SPI18
ENSG00000198753	R003812	0	SPI18
ENSG00000198755	R003812	2.66667	SPI18
ENSG00000198783	R003812	13.9072	SPI18
ENSG00000198786	R003812	128.917	SPI18
ENSG00000198791	R003812	0.365116	SPI18
ENSG00000198793	R003812	Inf	SPI18
ENSG00000198804	R003812	14.4987	SPI18
ENSG00000198824	R003812	8.0697	SPI18
ENSG00000198830	R003812	86.0909	SPI18
ENSG00000198833	R003812	2.03557	SPI18
ENSG00000198836	R003812	18.0242	SPI18
ENSG00000198841	R003812	Inf	SPI18
ENSG00000198855	R003812	49.2714	SPI18
ENSG00000198860	R003812	0	SPI18
ENSG00000198863	R003812	113.061	SPI18
ENSG00000198887	R003812	8.10142	SPI18
ENSG00000198911	R003812	1.01009	SPI18
ENSG00000198919	R003812	11.4404	SPI18
ENSG00000198920	R003812	100.538	SPI18
ENSG00000198931	R003812	Inf	SPI18
ENSG00000198952	R003812	30.2759	SPI18
ENSG00000203485	R003812	0	SPI18
ENSG00000203668	R003812	62.2917	SPI18
ENSG00000203705	R003812	4.6303	SPI18
ENSG00000203740	R003812	386.516	SPI18
ENSG00000203778	R003812	13.1864	SPI18
ENSG00000203791	R003812	Inf	SPI18
ENSG00000203814	R003812	Inf	SPI18
ENSG00000204103	R003812	208.691	SPI18
ENSG00000204227	R003812	0	SPI18
ENSG00000204256	R003812	0	SPI18
ENSG00000204351	R003812	11.9584	SPI18
ENSG00000204356	R003812	2715.87	SPI18
ENSG00000204386	R003812	11.7293	SPI18
ENSG00000204388	R003812	29.3311	SPI18
ENSG00000204389	R003812	10643	SPI18
ENSG00000204406	R003812	0.786355	SPI18
ENSG00000204427	R003812	Inf	SPI18
ENSG00000204463	R003812	Inf	SPI18
ENSG00000204514	R003812	0	SPI18
ENSG00000204516	R003812	30.1499	SPI18
ENSG00000204524	R003812	35.3778	SPI18
ENSG00000204536	R003812	28.3401	SPI18
ENSG00000204560	R003812	27.8017	SPI18
ENSG00000204564	R003812	302.732	SPI18
ENSG00000204576	R003812	0	SPI18
ENSG00000204592	R003812	0	SPI18
ENSG00000204634	R003812	0.172536	SPI18
ENSG00000204644	R003812	20.4	SPI18
ENSG00000204713	R003812	91.0956	SPI18
ENSG00000204899	R003812	57.7398	SPI18
ENSG00000204946	R003812	0	SPI18
ENSG00000204947	R003812	261.694	SPI18
ENSG00000204954	R003812	9.44988	SPI18
ENSG00000205084	R003812	98.3556	SPI18
ENSG00000205155	R003812	Inf	SPI18
ENSG00000205302	R003812	15.6828	SPI18
ENSG00000205323	R003812	63.5455	SPI18
ENSG00000205542	R003812	16.9733	SPI18
ENSG00000205629	R003812	1.54364	SPI18
ENSG00000205659	R003812	0	SPI18
ENSG00000205707	R003812	0	SPI18
ENSG00000205765	R003812	152.55	SPI18
ENSG00000205795	R003812	0	SPI18
ENSG00000205808	R003812	55.116	SPI18
ENSG00000206418	R003812	102.646	SPI18
ENSG00000211450	R003812	Inf	SPI18
ENSG00000213020	R003812	0	SPI18
ENSG00000213064	R003812	0	SPI18
ENSG00000213066	R003812	6.73932	SPI18
ENSG00000213079	R003812	9.13723	SPI18
ENSG00000213185	R003812	7.51919	SPI18
ENSG00000213341	R003812	1.032	SPI18
ENSG00000213626	R003812	9.32589	SPI18
ENSG00000213639	R003812	3.14968	SPI18
ENSG00000213676	R003812	3.74931	SPI18
ENSG00000213689	R003812	Inf	SPI18
ENSG00000213799	R003812	135.821	SPI18
ENSG00000214113	R003812	27.6976	SPI18
ENSG00000214193	R003812	31.9328	SPI18
ENSG00000214517	R003812	8.12035	SPI18
ENSG00000214655	R003812	17.3475	SPI18
ENSG00000214736	R003812	Inf	SPI18
ENSG00000214753	R003812	Inf	SPI18
ENSG00000214941	R003812	11.8345	SPI18
ENSG00000215041	R003812	90.8276	SPI18
ENSG00000215251	R003812	77.2303	SPI18
ENSG00000215305	R003812	65.0303	SPI18
ENSG00000215529	R003812	0	SPI18
ENSG00000215695	R003812	Inf	SPI18
ENSG00000218739	R003812	0.541919	SPI18
ENSG00000221909	R003812	277.038	SPI18
ENSG00000221944	R003812	0	SPI18
ENSG00000221983	R003812	46.4994	SPI18
ENSG00000221988	R003812	417.345	SPI18
ENSG00000223496	R003812	48.1309	SPI18
ENSG00000223547	R003812	18.028	SPI18
ENSG00000223609	R003812	0	SPI18
ENSG00000224877	R003812	30.2455	SPI18
ENSG00000225828	R003812	157.282	SPI18
ENSG00000225921	R003812	42.1265	SPI18
ENSG00000226124	R003812	2.08104	SPI18
ENSG00000227877	R003812	14.8828	SPI18
ENSG00000229474	R003812	9.53636	SPI18
ENSG00000230124	R003812	2.40045	SPI18
ENSG00000231500	R003812	67.9394	SPI18
ENSG00000232112	R003812	592.864	SPI18
ENSG00000232196	R003812	373.509	SPI18
ENSG00000233757	R003812	22.7807	SPI18
ENSG00000233954	R003812	341.091	SPI18
ENSG00000234545	R003812	7.78073	SPI18
ENSG00000234745	R003812	6.26623	SPI18
ENSG00000235169	R003812	64.6327	SPI18
ENSG00000236782	R003812	Inf	SPI18
ENSG00000237190	R003812	13.3753	SPI18
ENSG00000239305	R003812	12.9584	SPI18
ENSG00000239779	R003812	Inf	SPI18
ENSG00000240230	R003812	23.2552	SPI18
ENSG00000240849	R003812	Inf	SPI18
ENSG00000240857	R003812	9.18902	SPI18
ENSG00000241127	R003812	0	SPI18
ENSG00000241360	R003812	Inf	SPI18
ENSG00000241370	R003812	Inf	SPI18
ENSG00000241837	R003812	4.24109	SPI18
ENSG00000242689	R003812	0	SPI18
ENSG00000242802	R003812	8.82641	SPI18
ENSG00000243317	R003812	3.60727	SPI18
ENSG00000243989	R003812	Inf	SPI18
ENSG00000244038	R003812	0	SPI18
ENSG00000244045	R003812	1767.09	SPI18
ENSG00000244734	R003812	1.98022	SPI18
ENSG00000244754	R003812	13.2827	SPI18
ENSG00000246705	R003812	63.0079	SPI18
ENSG00000247596	R003812	27.6909	SPI18
ENSG00000247626	R003812	106.767	SPI18
ENSG00000249115	R003812	8.5081	SPI18
ENSG00000249693	R003812	0	SPI18
ENSG00000249915	R003812	5.25354	SPI18
ENSG00000250151	R003812	209.612	SPI18
ENSG00000250644	R003812	26.1023	SPI18
ENSG00000251357	R003812	0	SPI18
ENSG00000253710	R003812	140.178	SPI18
ENSG00000253719	R003812	143.382	SPI18
ENSG00000254087	R003812	0	SPI18
ENSG00000254901	R003812	0	SPI18
ENSG00000254999	R003812	35.3568	SPI18
ENSG00000255112	R003812	Inf	SPI18
ENSG00000255663	R003812	0	SPI18
ENSG00000256223	R003812	Inf	SPI18
ENSG00000256269	R003812	7.53076	SPI18
ENSG00000256537	R003812	914.018	SPI18
ENSG00000256618	R003812	27.0682	SPI18
ENSG00000257103	R003812	0	SPI18
ENSG00000257365	R003812	640.145	SPI18
ENSG00000258818	R003812	Inf	SPI18
ENSG00000258864	R003812	5.08871	SPI18
ENSG00000259112	R003812	11.4045	SPI18
ENSG00000259288	R003812	0.678788	SPI18
ENSG00000259316	R003812	52.6352	SPI18
ENSG00000259330	R003812	24.8727	SPI18
ENSG00000259956	R003812	1677.44	SPI18
ENSG00000260325	R003812	0	SPI18
ENSG00000260456	R003812	3.73771	SPI18
ENSG00000260537	R003812	129.195	SPI18
ENSG00000260729	R003812	Inf	SPI18
ENSG00000260916	R003812	3.27633	SPI18
ENSG00000261717	R003812	46.2085	SPI18
ENSG00000262246	R003812	5.49394	SPI18
ENSG00000262481	R003812	272.937	SPI18
ENSG00000262730	R003812	41.0061	SPI18
ENSG00000263020	R003812	96.3556	SPI18
ENSG00000263465	R003812	110.738	SPI18
ENSG00000264364	R003812	157.242	SPI18
ENSG00000264522	R003812	6.2756	SPI18
ENSG00000264545	R003812	0	SPI18
ENSG00000265690	R003812	167.373	SPI18
ENSG00000265808	R003812	520.44	SPI18
ENSG00000265972	R003812	59.5614	SPI18
ENSG00000266094	R003812	9.50239	SPI18
ENSG00000266173	R003812	Inf	SPI18
ENSG00000266202	R003812	0	SPI18
ENSG00000266412	R003812	8.53182	SPI18
ENSG00000266472	R003812	0	SPI18
ENSG00000266728	R003812	450.588	SPI18
ENSG00000266967	R003812	33.3818	SPI18
ENSG00000267360	R003812	Inf	SPI18
ENSG00000267740	R003812	38.0477	SPI18
ENSG00000268655	R003812	148.591	SPI18
ENSG00000269058	R003812	Inf	SPI18
ENSG00000269858	R003812	Inf	SPI18
ENSG00000269897	R003812	113.07	SPI18
ENSG00000270617	R003812	12.2626	SPI18
ENSG00000270757	R003812	285.464	SPI18
ENSG00000271601	R003812	18.2641	SPI18
ENSG00000272647	R003812	30.3632	SPI18
ENSG00000273559	R003812	8.57045	SPI18
ENSG00000273802	R003812	468.936	SPI18
ENSG00000274180	R003812	104.865	SPI18
ENSG00000274290	R003812	38.0806	SPI18
ENSG00000275074	R003812	0	SPI18
ENSG00000275713	R003812	98.8636	SPI18
ENSG00000275835	R003812	7.09859	SPI18
ENSG00000276045	R003812	0	SPI18
ENSG00000277149	R003812	0	SPI18
ENSG00000277161	R003812	1.61268	SPI18
ENSG00000277399	R003812	164.369	SPI18
ENSG00000277669	R003812	35.7649	SPI18
ENSG00000277726	R003812	435.646	SPI18
ENSG00000277791	R003812	0	SPI18
ENSG00000278311	R003812	19.0098	SPI18
ENSG00000278535	R003812	18.0309	SPI18
ENSG00000278845	R003812	0	SPI18
ENSG00000282988	R003812	11.6185	SPI18
ENSG00000283208	R003812	3.16588	SPI18
ENSG00000283496	R003812	68.3273	SPI18
ENSG00000283515	R003812	133.245	SPI18
ENSG00000284041	R003812	24.4052	SPI18
ENSG00000284461	R003812	197.869	SPI18
ENSG00000284681	R003812	8.10952	SPI18
ENSG00000285085	R003812	39.7903	SPI18
ENSG00000285130	R003812	83.9212	SPI18
ENSG00000285133	R003812	107.972	SPI18
ENSG00000285253	R003812	4.2711	SPI18
ENSG00000285385	R003812	0	SPI18
ENSG00000285396	R003812	Inf	SPI18
ENSG00000285508	R003812	11.2242	SPI18
ENSG00000285542	R003812	32.9472	SPI18
ENSG00000285602	R003812	Inf	SPI18
ENSG00000285635	R003812	0	SPI18
ENSG00000285721	R003812	0	SPI18
ENSG00000285815	R003812	0	SPI18
ENSG00000285827	R003812	4.98586	SPI18
ENSG00000285854	R003812	151.855	SPI18
ENSG00000285920	R003812	0	SPI18
ENSG00000000419	R003722	135.983	SPI21
ENSG00000001036	R003722	39.1636	SPI21
ENSG00000002822	R003722	14.4326	SPI21
ENSG00000003147	R003722	0	SPI21
ENSG00000003400	R003722	0	SPI21
ENSG00000004059	R003722	166.455	SPI21
ENSG00000004142	R003722	Inf	SPI21
ENSG00000004478	R003722	0.523967	SPI21
ENSG00000004534	R003722	5.2214	SPI21
ENSG00000004700	R003722	78.8364	SPI21
ENSG00000004864	R003722	60.0028	SPI21
ENSG00000004897	R003722	40.1931	SPI21
ENSG00000004975	R003722	181.652	SPI21
ENSG00000005075	R003722	196.285	SPI21
ENSG00000005243	R003722	0	SPI21
ENSG00000005513	R003722	110.552	SPI21
ENSG00000005801	R003722	10.5382	SPI21
ENSG00000006652	R003722	13.1397	SPI21
ENSG00000007255	R003722	1655.05	SPI21
ENSG00000007944	R003722	Inf	SPI21
ENSG00000007968	R003722	43.0945	SPI21
ENSG00000008516	R003722	82.0909	SPI21
ENSG00000009844	R003722	2.10869	SPI21
ENSG00000010017	R003722	0	SPI21
ENSG00000010244	R003722	18.4289	SPI21
ENSG00000010270	R003722	839.938	SPI21
ENSG00000010318	R003722	4.07455	SPI21
ENSG00000011021	R003722	0	SPI21
ENSG00000011426	R003722	95.1939	SPI21
ENSG00000011485	R003722	2.79134	SPI21
ENSG00000011638	R003722	91.2278	SPI21
ENSG00000012061	R003722	Inf	SPI21
ENSG00000012174	R003722	11.4859	SPI21
ENSG00000013275	R003722	Inf	SPI21
ENSG00000013288	R003722	100.629	SPI21
ENSG00000013306	R003722	512.782	SPI21
ENSG00000013441	R003722	143.001	SPI21
ENSG00000013573	R003722	66.9904	SPI21
ENSG00000014824	R003722	5.29321	SPI21
ENSG00000015479	R003722	0	SPI21
ENSG00000016082	R003722	345.355	SPI21
ENSG00000016864	R003722	148.164	SPI21
ENSG00000018280	R003722	0	SPI21
ENSG00000021355	R003722	8.46364	SPI21
ENSG00000022567	R003722	0.940463	SPI21
ENSG00000023318	R003722	11.9807	SPI21
ENSG00000023330	R003722	6.43182	SPI21
ENSG00000023734	R003722	6.98545	SPI21
ENSG00000023909	R003722	30.3767	SPI21
ENSG00000025770	R003722	0	SPI21
ENSG00000025800	R003722	8.27441	SPI21
ENSG00000027847	R003722	74.5828	SPI21
ENSG00000028839	R003722	89.4415	SPI21
ENSG00000029363	R003722	20.3788	SPI21
ENSG00000033100	R003722	167.773	SPI21
ENSG00000033178	R003722	2.06783	SPI21
ENSG00000033627	R003722	0	SPI21
ENSG00000033800	R003722	6.31947	SPI21
ENSG00000033867	R003722	2.31142	SPI21
ENSG00000035681	R003722	0	SPI21
ENSG00000035687	R003722	274.345	SPI21
ENSG00000036054	R003722	127.434	SPI21
ENSG00000037042	R003722	Inf	SPI21
ENSG00000038532	R003722	0	SPI21
ENSG00000039560	R003722	5.67838	SPI21
ENSG00000044090	R003722	222.954	SPI21
ENSG00000044574	R003722	0	SPI21
ENSG00000046651	R003722	0	SPI21
ENSG00000047579	R003722	10.5579	SPI21
ENSG00000047662	R003722	4.05833	SPI21
ENSG00000047849	R003722	14.0763	SPI21
ENSG00000048140	R003722	6.27152	SPI21
ENSG00000049089	R003722	50.4576	SPI21
ENSG00000049239	R003722	10.0455	SPI21
ENSG00000049245	R003722	0	SPI21
ENSG00000051620	R003722	131.568	SPI21
ENSG00000052850	R003722	19.0384	SPI21
ENSG00000053372	R003722	Inf	SPI21
ENSG00000054267	R003722	Inf	SPI21
ENSG00000054965	R003722	3.8127	SPI21
ENSG00000054967	R003722	27.4545	SPI21
ENSG00000055211	R003722	37.8106	SPI21
ENSG00000055950	R003722	Inf	SPI21
ENSG00000056050	R003722	9.05859	SPI21
ENSG00000056097	R003722	0.941627	SPI21
ENSG00000057757	R003722	0	SPI21
ENSG00000058404	R003722	45.3017	SPI21
ENSG00000061936	R003722	6.61369	SPI21
ENSG00000063046	R003722	4.42424	SPI21
ENSG00000064012	R003722	48.3764	SPI21
ENSG00000064115	R003722	6.04895	SPI21
ENSG00000064687	R003722	188.296	SPI21
ENSG00000064995	R003722	6.49798	SPI21
ENSG00000065154	R003722	73.2261	SPI21
ENSG00000065518	R003722	Inf	SPI21
ENSG00000065548	R003722	4.63896	SPI21
ENSG00000065559	R003722	0	SPI21
ENSG00000065615	R003722	0.868065	SPI21
ENSG00000065911	R003722	90.8525	SPI21
ENSG00000065978	R003722	5.96599	SPI21
ENSG00000066468	R003722	3.82141	SPI21
ENSG00000066557	R003722	50.1139	SPI21
ENSG00000066923	R003722	33.1828	SPI21
ENSG00000066926	R003722	1.63561	SPI21
ENSG00000067064	R003722	250.239	SPI21
ENSG00000067082	R003722	14.1964	SPI21
ENSG00000067369	R003722	0	SPI21
ENSG00000067704	R003722	108.686	SPI21
ENSG00000068137	R003722	57.8424	SPI21
ENSG00000068366	R003722	2.16509	SPI21
ENSG00000068912	R003722	130.018	SPI21
ENSG00000069509	R003722	Inf	SPI21
ENSG00000070366	R003722	22.9636	SPI21
ENSG00000070495	R003722	13.9576	SPI21
ENSG00000070501	R003722	0	SPI21
ENSG00000070759	R003722	13.6114	SPI21
ENSG00000070761	R003722	5.08788	SPI21
ENSG00000071127	R003722	0	SPI21
ENSG00000071205	R003722	6.46553	SPI21
ENSG00000071894	R003722	5.32311	SPI21
ENSG00000071994	R003722	0	SPI21
ENSG00000072042	R003722	39.9879	SPI21
ENSG00000072071	R003722	9.39848	SPI21
ENSG00000072135	R003722	76.0192	SPI21
ENSG00000072501	R003722	2.39311	SPI21
ENSG00000072849	R003722	Inf	SPI21
ENSG00000072864	R003722	14.9557	SPI21
ENSG00000073169	R003722	0	SPI21
ENSG00000073711	R003722	17.5732	SPI21
ENSG00000075188	R003722	2.12	SPI21
ENSG00000075239	R003722	10.3909	SPI21
ENSG00000075303	R003722	48.397	SPI21
ENSG00000075618	R003722	Inf	SPI21
ENSG00000076003	R003722	2.16402	SPI21
ENSG00000076108	R003722	2.45354	SPI21
ENSG00000076201	R003722	8.83939	SPI21
ENSG00000076242	R003722	0	SPI21
ENSG00000076248	R003722	24.5803	SPI21
ENSG00000076351	R003722	Inf	SPI21
ENSG00000076604	R003722	92.5727	SPI21
ENSG00000076864	R003722	32.6126	SPI21
ENSG00000076924	R003722	8.42626	SPI21
ENSG00000077232	R003722	7.34949	SPI21
ENSG00000077348	R003722	306.065	SPI21
ENSG00000077458	R003722	6.12458	SPI21
ENSG00000077800	R003722	76.8091	SPI21
ENSG00000078674	R003722	0	SPI21
ENSG00000079156	R003722	5.12367	SPI21
ENSG00000079257	R003722	3.49924	SPI21
ENSG00000079313	R003722	48.0462	SPI21
ENSG00000079332	R003722	106.985	SPI21
ENSG00000080189	R003722	0	SPI21
ENSG00000080345	R003722	0.35846	SPI21
ENSG00000081138	R003722	5.4	SPI21
ENSG00000081181	R003722	77.6727	SPI21
ENSG00000081665	R003722	137.002	SPI21
ENSG00000081791	R003722	5.14949	SPI21
ENSG00000083093	R003722	41.1505	SPI21
ENSG00000083097	R003722	17.8824	SPI21
ENSG00000083223	R003722	3.52141	SPI21
ENSG00000083828	R003722	14.2368	SPI21
ENSG00000083845	R003722	2.54152	SPI21
ENSG00000083896	R003722	53.4929	SPI21
ENSG00000084092	R003722	Inf	SPI21
ENSG00000084093	R003722	16.1402	SPI21
ENSG00000084444	R003722	108.793	SPI21
ENSG00000084754	R003722	81.4121	SPI21
ENSG00000085063	R003722	12.6492	SPI21
ENSG00000085433	R003722	34.1407	SPI21
ENSG00000085511	R003722	0	SPI21
ENSG00000085719	R003722	4.37071	SPI21
ENSG00000085721	R003722	4.91818	SPI21
ENSG00000085832	R003722	3.89747	SPI21
ENSG00000085871	R003722	0	SPI21
ENSG00000085999	R003722	0	SPI21
ENSG00000086061	R003722	83.6091	SPI21
ENSG00000086666	R003722	0	SPI21
ENSG00000087074	R003722	8.85606	SPI21
ENSG00000087086	R003722	1730.46	SPI21
ENSG00000087087	R003722	0	SPI21
ENSG00000087302	R003722	207.441	SPI21
ENSG00000087842	R003722	8.67542	SPI21
ENSG00000087995	R003722	35.5545	SPI21
ENSG00000088035	R003722	57.6818	SPI21
ENSG00000088053	R003722	36.447	SPI21
ENSG00000088205	R003722	55.8227	SPI21
ENSG00000088247	R003722	2.26566	SPI21
ENSG00000088305	R003722	30.6205	SPI21
ENSG00000088448	R003722	8.64727	SPI21
ENSG00000088451	R003722	27.0626	SPI21
ENSG00000088766	R003722	0	SPI21
ENSG00000088930	R003722	0	SPI21
ENSG00000088970	R003722	0	SPI21
ENSG00000089063	R003722	2.51861	SPI21
ENSG00000089157	R003722	564.495	SPI21
ENSG00000089280	R003722	37.0576	SPI21
ENSG00000089335	R003722	74.9848	SPI21
ENSG00000089902	R003722	0	SPI21
ENSG00000090013	R003722	77.4444	SPI21
ENSG00000090238	R003722	Inf	SPI21
ENSG00000090263	R003722	8.33939	SPI21
ENSG00000090612	R003722	172.705	SPI21
ENSG00000090861	R003722	38.0189	SPI21
ENSG00000090863	R003722	42.452	SPI21
ENSG00000091106	R003722	8.85909	SPI21
ENSG00000091137	R003722	1516.25	SPI21
ENSG00000091138	R003722	27.2467	SPI21
ENSG00000091527	R003722	59.0955	SPI21
ENSG00000091542	R003722	70.0545	SPI21
ENSG00000092010	R003722	Inf	SPI21
ENSG00000092108	R003722	0	SPI21
ENSG00000092148	R003722	5.10348	SPI21
ENSG00000092199	R003722	17.7485	SPI21
ENSG00000092200	R003722	10.2447	SPI21
ENSG00000092203	R003722	13.9167	SPI21
ENSG00000092470	R003722	2.12652	SPI21
ENSG00000092841	R003722	0	SPI21
ENSG00000092929	R003722	72.9288	SPI21
ENSG00000093134	R003722	14.7894	SPI21
ENSG00000095261	R003722	0.664773	SPI21
ENSG00000095319	R003722	4.00657	SPI21
ENSG00000095574	R003722	15.5848	SPI21
ENSG00000095585	R003722	109.598	SPI21
ENSG00000096401	R003722	5.17609	SPI21
ENSG00000097033	R003722	0.979167	SPI21
ENSG00000097046	R003722	10.3785	SPI21
ENSG00000099290	R003722	0	SPI21
ENSG00000099326	R003722	181.997	SPI21
ENSG00000099337	R003722	373.373	SPI21
ENSG00000099338	R003722	176.848	SPI21
ENSG00000099814	R003722	16.6848	SPI21
ENSG00000099860	R003722	1349.52	SPI21
ENSG00000099866	R003722	0	SPI21
ENSG00000099875	R003722	21.64	SPI21
ENSG00000099999	R003722	0.777489	SPI21
ENSG00000100030	R003722	6.25552	SPI21
ENSG00000100034	R003722	109.006	SPI21
ENSG00000100099	R003722	0	SPI21
ENSG00000100147	R003722	Inf	SPI21
ENSG00000100170	R003722	13.247	SPI21
ENSG00000100290	R003722	346.936	SPI21
ENSG00000100296	R003722	28.5836	SPI21
ENSG00000100297	R003722	109.131	SPI21
ENSG00000100299	R003722	Inf	SPI21
ENSG00000100300	R003722	0	SPI21
ENSG00000100314	R003722	Inf	SPI21
ENSG00000100325	R003722	7.27508	SPI21
ENSG00000100342	R003722	83.3212	SPI21
ENSG00000100344	R003722	118.333	SPI21
ENSG00000100345	R003722	5.89058	SPI21
ENSG00000100347	R003722	142.636	SPI21
ENSG00000100359	R003722	Inf	SPI21
ENSG00000100360	R003722	Inf	SPI21
ENSG00000100387	R003722	12.8182	SPI21
ENSG00000100403	R003722	0	SPI21
ENSG00000100417	R003722	16.4873	SPI21
ENSG00000100445	R003722	Inf	SPI21
ENSG00000100519	R003722	12.1101	SPI21
ENSG00000100523	R003722	45.8677	SPI21
ENSG00000100526	R003722	414.667	SPI21
ENSG00000100528	R003722	33.4182	SPI21
ENSG00000100568	R003722	52.6828	SPI21
ENSG00000100593	R003722	0	SPI21
ENSG00000100644	R003722	0	SPI21
ENSG00000100711	R003722	1.03606	SPI21
ENSG00000100749	R003722	4.39111	SPI21
ENSG00000100796	R003722	9.00202	SPI21
ENSG00000100823	R003722	0	SPI21
ENSG00000100889	R003722	93.9232	SPI21
ENSG00000100979	R003722	47.3379	SPI21
ENSG00000100983	R003722	3.07879	SPI21
ENSG00000100994	R003722	10.1606	SPI21
ENSG00000101057	R003722	69.3833	SPI21
ENSG00000101084	R003722	Inf	SPI21
ENSG00000101146	R003722	26.8145	SPI21
ENSG00000101150	R003722	9.41515	SPI21
ENSG00000101160	R003722	Inf	SPI21
ENSG00000101190	R003722	0	SPI21
ENSG00000101199	R003722	5.67273	SPI21
ENSG00000101294	R003722	0	SPI21
ENSG00000101342	R003722	70.1192	SPI21
ENSG00000101417	R003722	213.198	SPI21
ENSG00000101442	R003722	30.1955	SPI21
ENSG00000101447	R003722	0	SPI21
ENSG00000101557	R003722	1.71383	SPI21
ENSG00000101558	R003722	0	SPI21
ENSG00000101574	R003722	44.197	SPI21
ENSG00000101577	R003722	0	SPI21
ENSG00000101639	R003722	28.4783	SPI21
ENSG00000101654	R003722	30.1417	SPI21
ENSG00000101670	R003722	0	SPI21
ENSG00000101680	R003722	77.2434	SPI21
ENSG00000101843	R003722	Inf	SPI21
ENSG00000101901	R003722	9.16198	SPI21
ENSG00000101911	R003722	7.21212	SPI21
ENSG00000101997	R003722	Inf	SPI21
ENSG00000102032	R003722	Inf	SPI21
ENSG00000102054	R003722	5.07121	SPI21
ENSG00000102125	R003722	Inf	SPI21
ENSG00000102189	R003722	1.86485	SPI21
ENSG00000102265	R003722	0	SPI21
ENSG00000102543	R003722	43.1052	SPI21
ENSG00000102738	R003722	10.8019	SPI21
ENSG00000102858	R003722	0	SPI21
ENSG00000102879	R003722	Inf	SPI21
ENSG00000102910	R003722	0	SPI21
ENSG00000102978	R003722	Inf	SPI21
ENSG00000102984	R003722	60.0742	SPI21
ENSG00000103043	R003722	2.89436	SPI21
ENSG00000103061	R003722	83.9455	SPI21
ENSG00000103202	R003722	0	SPI21
ENSG00000103253	R003722	51.604	SPI21
ENSG00000103257	R003722	7.32061	SPI21
ENSG00000103264	R003722	1493.83	SPI21
ENSG00000103319	R003722	0	SPI21
ENSG00000103335	R003722	141.379	SPI21
ENSG00000103356	R003722	8.81818	SPI21
ENSG00000103381	R003722	2.66494	SPI21
ENSG00000103653	R003722	18.2313	SPI21
ENSG00000104047	R003722	14.0354	SPI21
ENSG00000104147	R003722	0	SPI21
ENSG00000104267	R003722	0	SPI21
ENSG00000104356	R003722	4.05993	SPI21
ENSG00000104365	R003722	12.7439	SPI21
ENSG00000104450	R003722	4.5296	SPI21
ENSG00000104472	R003722	1.8197	SPI21
ENSG00000104497	R003722	3.56419	SPI21
ENSG00000104522	R003722	524.088	SPI21
ENSG00000104687	R003722	11.3764	SPI21
ENSG00000104765	R003722	16.351	SPI21
ENSG00000104812	R003722	591.3	SPI21
ENSG00000104946	R003722	Inf	SPI21
ENSG00000104973	R003722	53.6333	SPI21
ENSG00000105131	R003722	78.8212	SPI21
ENSG00000105141	R003722	Inf	SPI21
ENSG00000105173	R003722	391.502	SPI21
ENSG00000105185	R003722	280.873	SPI21
ENSG00000105193	R003722	224.915	SPI21
ENSG00000105202	R003722	Inf	SPI21
ENSG00000105205	R003722	Inf	SPI21
ENSG00000105223	R003722	144.805	SPI21
ENSG00000105281	R003722	119.515	SPI21
ENSG00000105323	R003722	9.77662	SPI21
ENSG00000105355	R003722	Inf	SPI21
ENSG00000105379	R003722	Inf	SPI21
ENSG00000105397	R003722	18.8247	SPI21
ENSG00000105402	R003722	48.8649	SPI21
ENSG00000105479	R003722	150.918	SPI21
ENSG00000105486	R003722	25.1111	SPI21
ENSG00000105610	R003722	36.8697	SPI21
ENSG00000105618	R003722	241.345	SPI21
ENSG00000105643	R003722	0	SPI21
ENSG00000105669	R003722	164.782	SPI21
ENSG00000105701	R003722	Inf	SPI21
ENSG00000105723	R003722	731.336	SPI21
ENSG00000105726	R003722	0	SPI21
ENSG00000105778	R003722	4.94271	SPI21
ENSG00000105849	R003722	46.2864	SPI21
ENSG00000105879	R003722	12.0283	SPI21
ENSG00000105887	R003722	4.4096	SPI21
ENSG00000105948	R003722	13.0346	SPI21
ENSG00000106070	R003722	0	SPI21
ENSG00000106153	R003722	Inf	SPI21
ENSG00000106211	R003722	0	SPI21
ENSG00000106299	R003722	0	SPI21
ENSG00000106399	R003722	0	SPI21
ENSG00000106462	R003722	0	SPI21
ENSG00000106524	R003722	0	SPI21
ENSG00000106682	R003722	0	SPI21
ENSG00000106803	R003722	38.5182	SPI21
ENSG00000107036	R003722	0	SPI21
ENSG00000107140	R003722	Inf	SPI21
ENSG00000107147	R003722	12.0626	SPI21
ENSG00000107223	R003722	Inf	SPI21
ENSG00000107372	R003722	3.43788	SPI21
ENSG00000107438	R003722	14.0442	SPI21
ENSG00000107521	R003722	2.37438	SPI21
ENSG00000107643	R003722	1.39063	SPI21
ENSG00000107669	R003722	15.3493	SPI21
ENSG00000107672	R003722	10.6167	SPI21
ENSG00000107738	R003722	31.1208	SPI21
ENSG00000107742	R003722	1759.04	SPI21
ENSG00000107789	R003722	0	SPI21
ENSG00000107854	R003722	6.83766	SPI21
ENSG00000107949	R003722	4.33939	SPI21
ENSG00000108039	R003722	212.509	SPI21
ENSG00000108061	R003722	4.91779	SPI21
ENSG00000108239	R003722	32.1515	SPI21
ENSG00000108256	R003722	21.3646	SPI21
ENSG00000108298	R003722	221.772	SPI21
ENSG00000108344	R003722	78.6111	SPI21
ENSG00000108349	R003722	56.9657	SPI21
ENSG00000108395	R003722	3.04416	SPI21
ENSG00000108424	R003722	20.4927	SPI21
ENSG00000108474	R003722	11.1466	SPI21
ENSG00000108506	R003722	20.9811	SPI21
ENSG00000108582	R003722	110.207	SPI21
ENSG00000108773	R003722	Inf	SPI21
ENSG00000108826	R003722	Inf	SPI21
ENSG00000108829	R003722	17.1868	SPI21
ENSG00000108848	R003722	40.6601	SPI21
ENSG00000108953	R003722	6.87354	SPI21
ENSG00000109016	R003722	48.1049	SPI21
ENSG00000109046	R003722	97.7506	SPI21
ENSG00000109062	R003722	0	SPI21
ENSG00000109066	R003722	18.2538	SPI21
ENSG00000109084	R003722	3.10536	SPI21
ENSG00000109133	R003722	7.69508	SPI21
ENSG00000109220	R003722	124.086	SPI21
ENSG00000109270	R003722	13.5739	SPI21
ENSG00000109320	R003722	10.8192	SPI21
ENSG00000109321	R003722	Inf	SPI21
ENSG00000109381	R003722	0	SPI21
ENSG00000109475	R003722	97.8121	SPI21
ENSG00000109519	R003722	1357.45	SPI21
ENSG00000109534	R003722	Inf	SPI21
ENSG00000109536	R003722	129.704	SPI21
ENSG00000109586	R003722	24.6113	SPI21
ENSG00000109618	R003722	12.0803	SPI21
ENSG00000109787	R003722	5.41686	SPI21
ENSG00000109790	R003722	18.7194	SPI21
ENSG00000109854	R003722	115.17	SPI21
ENSG00000109911	R003722	0	SPI21
ENSG00000109919	R003722	28.5222	SPI21
ENSG00000109920	R003722	0	SPI21
ENSG00000110090	R003722	8.22606	SPI21
ENSG00000110107	R003722	91.0417	SPI21
ENSG00000110429	R003722	0	SPI21
ENSG00000110442	R003722	Inf	SPI21
ENSG00000110719	R003722	94.4455	SPI21
ENSG00000110721	R003722	0	SPI21
ENSG00000110756	R003722	28.4255	SPI21
ENSG00000110768	R003722	0	SPI21
ENSG00000110848	R003722	0	SPI21
ENSG00000110880	R003722	12.3935	SPI21
ENSG00000110925	R003722	33.1939	SPI21
ENSG00000110958	R003722	0	SPI21
ENSG00000111145	R003722	13.9341	SPI21
ENSG00000111181	R003722	23.8682	SPI21
ENSG00000111229	R003722	16.2269	SPI21
ENSG00000111231	R003722	311.773	SPI21
ENSG00000111252	R003722	0.774866	SPI21
ENSG00000111358	R003722	28.035	SPI21
ENSG00000111361	R003722	152.268	SPI21
ENSG00000111554	R003722	7.67525	SPI21
ENSG00000111602	R003722	0	SPI21
ENSG00000111605	R003722	0	SPI21
ENSG00000111647	R003722	8.96515	SPI21
ENSG00000111665	R003722	0	SPI21
ENSG00000111684	R003722	0.521717	SPI21
ENSG00000111790	R003722	30.7185	SPI21
ENSG00000111843	R003722	0	SPI21
ENSG00000111850	R003722	122.298	SPI21
ENSG00000111875	R003722	0	SPI21
ENSG00000111885	R003722	2.82707	SPI21
ENSG00000111897	R003722	1.78721	SPI21
ENSG00000112033	R003722	9.25788	SPI21
ENSG00000112062	R003722	0	SPI21
ENSG00000112077	R003722	10.0378	SPI21
ENSG00000112081	R003722	4.65	SPI21
ENSG00000112110	R003722	0	SPI21
ENSG00000112130	R003722	0	SPI21
ENSG00000112167	R003722	589.315	SPI21
ENSG00000112200	R003722	4.59848	SPI21
ENSG00000112234	R003722	14.0472	SPI21
ENSG00000112308	R003722	5.84394	SPI21
ENSG00000112312	R003722	0	SPI21
ENSG00000112335	R003722	5.88333	SPI21
ENSG00000112343	R003722	49.7227	SPI21
ENSG00000112357	R003722	90.572	SPI21
ENSG00000112562	R003722	7.89735	SPI21
ENSG00000112592	R003722	5.69747	SPI21
ENSG00000112715	R003722	0.322995	SPI21
ENSG00000112739	R003722	16.2336	SPI21
ENSG00000112799	R003722	18.9301	SPI21
ENSG00000112851	R003722	19.1191	SPI21
ENSG00000113119	R003722	Inf	SPI21
ENSG00000113328	R003722	0	SPI21
ENSG00000113361	R003722	7.27273	SPI21
ENSG00000113369	R003722	53.0835	SPI21
ENSG00000113407	R003722	2.75859	SPI21
ENSG00000113441	R003722	4.90108	SPI21
ENSG00000113558	R003722	21.3333	SPI21
ENSG00000113569	R003722	0	SPI21
ENSG00000113719	R003722	3.70909	SPI21
ENSG00000113811	R003722	103.545	SPI21
ENSG00000113845	R003722	0	SPI21
ENSG00000114026	R003722	0	SPI21
ENSG00000114030	R003722	0	SPI21
ENSG00000114062	R003722	17.5903	SPI21
ENSG00000114120	R003722	30.3394	SPI21
ENSG00000114126	R003722	286.376	SPI21
ENSG00000114331	R003722	0.470261	SPI21
ENSG00000114354	R003722	0	SPI21
ENSG00000114391	R003722	0	SPI21
ENSG00000114439	R003722	72.5858	SPI21
ENSG00000114520	R003722	1.04242	SPI21
ENSG00000114626	R003722	191.376	SPI21
ENSG00000114670	R003722	2.45152	SPI21
ENSG00000114744	R003722	218.303	SPI21
ENSG00000114784	R003722	8.11717	SPI21
ENSG00000114796	R003722	0	SPI21
ENSG00000114850	R003722	0	SPI21
ENSG00000115041	R003722	20.2495	SPI21
ENSG00000115084	R003722	0	SPI21
ENSG00000115091	R003722	1.79913	SPI21
ENSG00000115107	R003722	17.6394	SPI21
ENSG00000115207	R003722	0	SPI21
ENSG00000115268	R003722	33.3838	SPI21
ENSG00000115286	R003722	13.8212	SPI21
ENSG00000115339	R003722	0	SPI21
ENSG00000115368	R003722	80.3894	SPI21
ENSG00000115419	R003722	19.7814	SPI21
ENSG00000115421	R003722	7.51818	SPI21
ENSG00000115484	R003722	4.00413	SPI21
ENSG00000115520	R003722	352.182	SPI21
ENSG00000115541	R003722	0	SPI21
ENSG00000115548	R003722	0	SPI21
ENSG00000115649	R003722	341.956	SPI21
ENSG00000115657	R003722	Inf	SPI21
ENSG00000115685	R003722	85.3745	SPI21
ENSG00000115750	R003722	16.3565	SPI21
ENSG00000115816	R003722	0	SPI21
ENSG00000115875	R003722	95.6121	SPI21
ENSG00000115993	R003722	5.31894	SPI21
ENSG00000116031	R003722	165.767	SPI21
ENSG00000116147	R003722	21.3139	SPI21
ENSG00000116151	R003722	21.5542	SPI21
ENSG00000116191	R003722	6.65947	SPI21
ENSG00000116212	R003722	156.745	SPI21
ENSG00000116266	R003722	8.50644	SPI21
ENSG00000116353	R003722	0	SPI21
ENSG00000116455	R003722	381.142	SPI21
ENSG00000116514	R003722	18.839	SPI21
ENSG00000116560	R003722	25.323	SPI21
ENSG00000116691	R003722	632.367	SPI21
ENSG00000116754	R003722	1.3753	SPI21
ENSG00000116761	R003722	58.497	SPI21
ENSG00000116898	R003722	371.23	SPI21
ENSG00000117010	R003722	3.79697	SPI21
ENSG00000117118	R003722	Inf	SPI21
ENSG00000117151	R003722	86.4364	SPI21
ENSG00000117174	R003722	26.7064	SPI21
ENSG00000117222	R003722	22.1013	SPI21
ENSG00000117262	R003722	82.5583	SPI21
ENSG00000117335	R003722	0.273593	SPI21
ENSG00000117505	R003722	0	SPI21
ENSG00000117569	R003722	3.56724	SPI21
ENSG00000117592	R003722	Inf	SPI21
ENSG00000117597	R003722	31.0091	SPI21
ENSG00000117632	R003722	4.75541	SPI21
ENSG00000117691	R003722	Inf	SPI21
ENSG00000117724	R003722	25.0526	SPI21
ENSG00000117748	R003722	0	SPI21
ENSG00000117899	R003722	6.57879	SPI21
ENSG00000118058	R003722	28.3856	SPI21
ENSG00000118217	R003722	1.6726	SPI21
ENSG00000118418	R003722	0	SPI21
ENSG00000118496	R003722	31.0303	SPI21
ENSG00000118518	R003722	63.9076	SPI21
ENSG00000118655	R003722	140.833	SPI21
ENSG00000118762	R003722	19.1951	SPI21
ENSG00000119203	R003722	2.36364	SPI21
ENSG00000119326	R003722	8.87102	SPI21
ENSG00000119688	R003722	38.9424	SPI21
ENSG00000119705	R003722	7.58848	SPI21
ENSG00000119707	R003722	2.15556	SPI21
ENSG00000119801	R003722	43.0364	SPI21
ENSG00000119899	R003722	23.0468	SPI21
ENSG00000119900	R003722	6.71212	SPI21
ENSG00000119953	R003722	0	SPI21
ENSG00000120029	R003722	3.1361	SPI21
ENSG00000120063	R003722	0.261472	SPI21
ENSG00000120129	R003722	3.85091	SPI21
ENSG00000120334	R003722	4.5697	SPI21
ENSG00000120451	R003722	4.59015	SPI21
ENSG00000120533	R003722	2.00808	SPI21
ENSG00000120656	R003722	Inf	SPI21
ENSG00000120659	R003722	9.86364	SPI21
ENSG00000120662	R003722	433.818	SPI21
ENSG00000120694	R003722	4.14141	SPI21
ENSG00000120738	R003722	0	SPI21
ENSG00000120742	R003722	3.24848	SPI21
ENSG00000120800	R003722	0.426515	SPI21
ENSG00000120802	R003722	66.2045	SPI21
ENSG00000120837	R003722	0	SPI21
ENSG00000120942	R003722	150.677	SPI21
ENSG00000120992	R003722	317.909	SPI21
ENSG00000121060	R003722	11.8121	SPI21
ENSG00000121410	R003722	92.7303	SPI21
ENSG00000121486	R003722	289.543	SPI21
ENSG00000121542	R003722	0	SPI21
ENSG00000121578	R003722	0	SPI21
ENSG00000121644	R003722	62.3527	SPI21
ENSG00000121691	R003722	32.3667	SPI21
ENSG00000121766	R003722	56.5697	SPI21
ENSG00000121879	R003722	4.84697	SPI21
ENSG00000121895	R003722	3.15795	SPI21
ENSG00000121931	R003722	411.347	SPI21
ENSG00000122033	R003722	2.8404	SPI21
ENSG00000122035	R003722	0	SPI21
ENSG00000122068	R003722	47.8874	SPI21
ENSG00000122085	R003722	0	SPI21
ENSG00000122203	R003722	696.227	SPI21
ENSG00000122359	R003722	5.91987	SPI21
ENSG00000122390	R003722	Inf	SPI21
ENSG00000122477	R003722	79.228	SPI21
ENSG00000122482	R003722	2.90698	SPI21
ENSG00000122545	R003722	11.8949	SPI21
ENSG00000122694	R003722	0	SPI21
ENSG00000122861	R003722	Inf	SPI21
ENSG00000122966	R003722	3.55188	SPI21
ENSG00000123064	R003722	14.4768	SPI21
ENSG00000123104	R003722	0	SPI21
ENSG00000123144	R003722	227.676	SPI21
ENSG00000123297	R003722	254.709	SPI21
ENSG00000123405	R003722	17.0652	SPI21
ENSG00000123416	R003722	161.622	SPI21
ENSG00000123505	R003722	110.414	SPI21
ENSG00000123545	R003722	61.7515	SPI21
ENSG00000123933	R003722	2.14364	SPI21
ENSG00000123975	R003722	19.8145	SPI21
ENSG00000123983	R003722	0.65	SPI21
ENSG00000124103	R003722	32.8932	SPI21
ENSG00000124145	R003722	5.10774	SPI21
ENSG00000124164	R003722	0.908556	SPI21
ENSG00000124172	R003722	47.6182	SPI21
ENSG00000124193	R003722	36.0752	SPI21
ENSG00000124216	R003722	0	SPI21
ENSG00000124228	R003722	0	SPI21
ENSG00000124422	R003722	0	SPI21
ENSG00000124532	R003722	2.78312	SPI21
ENSG00000124541	R003722	Inf	SPI21
ENSG00000124562	R003722	66.8364	SPI21
ENSG00000124608	R003722	1494.78	SPI21
ENSG00000124635	R003722	16.7733	SPI21
ENSG00000124641	R003722	10.2035	SPI21
ENSG00000124659	R003722	0	SPI21
ENSG00000124767	R003722	279.032	SPI21
ENSG00000124920	R003722	5.75758	SPI21
ENSG00000125037	R003722	0	SPI21
ENSG00000125249	R003722	0	SPI21
ENSG00000125257	R003722	0	SPI21
ENSG00000125354	R003722	5.28909	SPI21
ENSG00000125388	R003722	0	SPI21
ENSG00000125445	R003722	0	SPI21
ENSG00000125503	R003722	80.9929	SPI21
ENSG00000125520	R003722	36.5848	SPI21
ENSG00000125657	R003722	0	SPI21
ENSG00000125703	R003722	105.907	SPI21
ENSG00000125740	R003722	0	SPI21
ENSG00000125753	R003722	49.9848	SPI21
ENSG00000125813	R003722	Inf	SPI21
ENSG00000125818	R003722	2.10642	SPI21
ENSG00000125827	R003722	9.36566	SPI21
ENSG00000125834	R003722	3.14545	SPI21
ENSG00000125863	R003722	Inf	SPI21
ENSG00000125868	R003722	41.486	SPI21
ENSG00000125875	R003722	45.972	SPI21
ENSG00000125971	R003722	12.4167	SPI21
ENSG00000125977	R003722	0	SPI21
ENSG00000126001	R003722	12.2636	SPI21
ENSG00000126226	R003722	41.9861	SPI21
ENSG00000126261	R003722	6.89156	SPI21
ENSG00000126267	R003722	0	SPI21
ENSG00000126456	R003722	9.27273	SPI21
ENSG00000126467	R003722	7.3803	SPI21
ENSG00000126522	R003722	0	SPI21
ENSG00000126773	R003722	5.94522	SPI21
ENSG00000126804	R003722	0	SPI21
ENSG00000126903	R003722	930.655	SPI21
ENSG00000126970	R003722	2.1596	SPI21
ENSG00000127337	R003722	62.6618	SPI21
ENSG00000127419	R003722	Inf	SPI21
ENSG00000127527	R003722	6.48788	SPI21
ENSG00000127580	R003722	Inf	SPI21
ENSG00000127663	R003722	0	SPI21
ENSG00000127914	R003722	0.401894	SPI21
ENSG00000127952	R003722	3.75682	SPI21
ENSG00000127989	R003722	0	SPI21
ENSG00000127993	R003722	Inf	SPI21
ENSG00000128245	R003722	68.1788	SPI21
ENSG00000128283	R003722	Inf	SPI21
ENSG00000128408	R003722	47.1152	SPI21
ENSG00000128524	R003722	44.9659	SPI21
ENSG00000128534	R003722	0	SPI21
ENSG00000128563	R003722	99.6768	SPI21
ENSG00000128654	R003722	9.63902	SPI21
ENSG00000128694	R003722	292.842	SPI21
ENSG00000128886	R003722	823.776	SPI21
ENSG00000129083	R003722	9.91492	SPI21
ENSG00000129128	R003722	8.63758	SPI21
ENSG00000129173	R003722	11.2727	SPI21
ENSG00000129245	R003722	1785.98	SPI21
ENSG00000129255	R003722	0	SPI21
ENSG00000129460	R003722	84.9576	SPI21
ENSG00000129493	R003722	14.6141	SPI21
ENSG00000129515	R003722	0	SPI21
ENSG00000129518	R003722	16.3255	SPI21
ENSG00000129534	R003722	0	SPI21
ENSG00000129566	R003722	2.7601	SPI21
ENSG00000129657	R003722	10.3726	SPI21
ENSG00000130066	R003722	23.4808	SPI21
ENSG00000130119	R003722	0	SPI21
ENSG00000130150	R003722	38.1439	SPI21
ENSG00000130164	R003722	27.5145	SPI21
ENSG00000130332	R003722	368.142	SPI21
ENSG00000130520	R003722	0	SPI21
ENSG00000130522	R003722	619.459	SPI21
ENSG00000130545	R003722	74.5848	SPI21
ENSG00000130560	R003722	0	SPI21
ENSG00000130702	R003722	6.67104	SPI21
ENSG00000130734	R003722	46.36	SPI21
ENSG00000130741	R003722	63.9841	SPI21
ENSG00000130749	R003722	4.58662	SPI21
ENSG00000130766	R003722	0	SPI21
ENSG00000130775	R003722	66.2815	SPI21
ENSG00000130881	R003722	Inf	SPI21
ENSG00000130921	R003722	5.07685	SPI21
ENSG00000131019	R003722	7.2303	SPI21
ENSG00000131043	R003722	1296.2	SPI21
ENSG00000131051	R003722	25.693	SPI21
ENSG00000131115	R003722	38.3023	SPI21
ENSG00000131126	R003722	55.8424	SPI21
ENSG00000131127	R003722	3.26742	SPI21
ENSG00000131171	R003722	7.41212	SPI21
ENSG00000131174	R003722	11.0167	SPI21
ENSG00000131368	R003722	2.91869	SPI21
ENSG00000131375	R003722	16.2588	SPI21
ENSG00000131475	R003722	274.179	SPI21
ENSG00000131626	R003722	6.93131	SPI21
ENSG00000131844	R003722	55.903	SPI21
ENSG00000131944	R003722	Inf	SPI21
ENSG00000132004	R003722	Inf	SPI21
ENSG00000132153	R003722	6.33266	SPI21
ENSG00000132155	R003722	0.685253	SPI21
ENSG00000132199	R003722	228.845	SPI21
ENSG00000132275	R003722	327.1	SPI21
ENSG00000132323	R003722	0.385137	SPI21
ENSG00000132341	R003722	0	SPI21
ENSG00000132485	R003722	5.3146	SPI21
ENSG00000132780	R003722	16.2245	SPI21
ENSG00000132792	R003722	1.19798	SPI21
ENSG00000132801	R003722	0	SPI21
ENSG00000132819	R003722	9.51364	SPI21
ENSG00000132823	R003722	Inf	SPI21
ENSG00000132824	R003722	4.57904	SPI21
ENSG00000132837	R003722	8.36364	SPI21
ENSG00000132950	R003722	0	SPI21
ENSG00000132963	R003722	364.497	SPI21
ENSG00000133111	R003722	0	SPI21
ENSG00000133115	R003722	Inf	SPI21
ENSG00000133243	R003722	236.474	SPI21
ENSG00000133639	R003722	93.7242	SPI21
ENSG00000133739	R003722	10.5136	SPI21
ENSG00000133794	R003722	0	SPI21
ENSG00000133872	R003722	0	SPI21
ENSG00000133874	R003722	16.8758	SPI21
ENSG00000134086	R003722	6.80606	SPI21
ENSG00000134186	R003722	278.321	SPI21
ENSG00000134294	R003722	65.6798	SPI21
ENSG00000134308	R003722	0	SPI21
ENSG00000134317	R003722	46.8674	SPI21
ENSG00000134318	R003722	5.83394	SPI21
ENSG00000134352	R003722	2.20065	SPI21
ENSG00000134419	R003722	Inf	SPI21
ENSG00000134453	R003722	62.913	SPI21
ENSG00000134594	R003722	11.7929	SPI21
ENSG00000134597	R003722	Inf	SPI21
ENSG00000134690	R003722	0	SPI21
ENSG00000134697	R003722	0	SPI21
ENSG00000134717	R003722	25.8598	SPI21
ENSG00000134851	R003722	10.557	SPI21
ENSG00000134884	R003722	13.1229	SPI21
ENSG00000134900	R003722	4.51727	SPI21
ENSG00000134962	R003722	241.648	SPI21
ENSG00000135045	R003722	27.2788	SPI21
ENSG00000135124	R003722	16.2894	SPI21
ENSG00000135164	R003722	35.8556	SPI21
ENSG00000135211	R003722	1159.52	SPI21
ENSG00000135336	R003722	0	SPI21
ENSG00000135341	R003722	2.46551	SPI21
ENSG00000135372	R003722	34.503	SPI21
ENSG00000135404	R003722	48.7091	SPI21
ENSG00000135473	R003722	2.50424	SPI21
ENSG00000135679	R003722	0.615645	SPI21
ENSG00000135698	R003722	119.132	SPI21
ENSG00000135723	R003722	10.2472	SPI21
ENSG00000135801	R003722	103.913	SPI21
ENSG00000135829	R003722	36.0462	SPI21
ENSG00000135837	R003722	12.7878	SPI21
ENSG00000135913	R003722	2.21248	SPI21
ENSG00000135931	R003722	4.5596	SPI21
ENSG00000135956	R003722	56.2591	SPI21
ENSG00000136104	R003722	0	SPI21
ENSG00000136144	R003722	6.08623	SPI21
ENSG00000136146	R003722	0	SPI21
ENSG00000136169	R003722	65.497	SPI21
ENSG00000136367	R003722	7.6101	SPI21
ENSG00000136478	R003722	8.94485	SPI21
ENSG00000136521	R003722	13.6591	SPI21
ENSG00000136522	R003722	20.602	SPI21
ENSG00000136527	R003722	9.52667	SPI21
ENSG00000136536	R003722	5.39045	SPI21
ENSG00000136541	R003722	Inf	SPI21
ENSG00000136628	R003722	4.57479	SPI21
ENSG00000136643	R003722	0	SPI21
ENSG00000136738	R003722	0	SPI21
ENSG00000136783	R003722	34.0773	SPI21
ENSG00000136802	R003722	13.0359	SPI21
ENSG00000136810	R003722	0	SPI21
ENSG00000136840	R003722	Inf	SPI21
ENSG00000136888	R003722	0	SPI21
ENSG00000136929	R003722	149.857	SPI21
ENSG00000136936	R003722	19.5758	SPI21
ENSG00000136938	R003722	14.8631	SPI21
ENSG00000136942	R003722	0	SPI21
ENSG00000137154	R003722	1.55368	SPI21
ENSG00000137168	R003722	3.11535	SPI21
ENSG00000137193	R003722	20.6545	SPI21
ENSG00000137221	R003722	0	SPI21
ENSG00000137288	R003722	122.442	SPI21
ENSG00000137309	R003722	0	SPI21
ENSG00000137413	R003722	133.361	SPI21
ENSG00000137434	R003722	5.35985	SPI21
ENSG00000137492	R003722	10.3374	SPI21
ENSG00000137500	R003722	44.3212	SPI21
ENSG00000137547	R003722	Inf	SPI21
ENSG00000137692	R003722	0	SPI21
ENSG00000137700	R003722	132.686	SPI21
ENSG00000137720	R003722	Inf	SPI21
ENSG00000137776	R003722	0	SPI21
ENSG00000137802	R003722	0	SPI21
ENSG00000137814	R003722	0	SPI21
ENSG00000137818	R003722	68.4633	SPI21
ENSG00000137824	R003722	13.9674	SPI21
ENSG00000137831	R003722	0	SPI21
ENSG00000137876	R003722	0.393939	SPI21
ENSG00000137948	R003722	20.272	SPI21
ENSG00000138074	R003722	Inf	SPI21
ENSG00000138080	R003722	85.5788	SPI21
ENSG00000138231	R003722	Inf	SPI21
ENSG00000138286	R003722	12.0216	SPI21
ENSG00000138326	R003722	0	SPI21
ENSG00000138363	R003722	7.72242	SPI21
ENSG00000138385	R003722	36.5788	SPI21
ENSG00000138398	R003722	0.252525	SPI21
ENSG00000138433	R003722	2.67614	SPI21
ENSG00000138495	R003722	6.29697	SPI21
ENSG00000138592	R003722	20.8848	SPI21
ENSG00000138600	R003722	105.301	SPI21
ENSG00000138623	R003722	0	SPI21
ENSG00000138750	R003722	0	SPI21
ENSG00000138778	R003722	452.86	SPI21
ENSG00000138796	R003722	0	SPI21
ENSG00000138813	R003722	Inf	SPI21
ENSG00000138834	R003722	0.445118	SPI21
ENSG00000139131	R003722	143.63	SPI21
ENSG00000139163	R003722	5.58431	SPI21
ENSG00000139168	R003722	0	SPI21
ENSG00000139187	R003722	137.308	SPI21
ENSG00000139233	R003722	Inf	SPI21
ENSG00000139350	R003722	14.0442	SPI21
ENSG00000139496	R003722	18.3729	SPI21
ENSG00000139514	R003722	0	SPI21
ENSG00000139517	R003722	28.0986	SPI21
ENSG00000139546	R003722	Inf	SPI21
ENSG00000139579	R003722	Inf	SPI21
ENSG00000139613	R003722	0	SPI21
ENSG00000139645	R003722	60.6447	SPI21
ENSG00000139684	R003722	0	SPI21
ENSG00000139687	R003722	3.48456	SPI21
ENSG00000139826	R003722	96.803	SPI21
ENSG00000139890	R003722	10.2576	SPI21
ENSG00000140025	R003722	7.3615	SPI21
ENSG00000140259	R003722	0	SPI21
ENSG00000140319	R003722	4.7303	SPI21
ENSG00000140332	R003722	1.20716	SPI21
ENSG00000140450	R003722	0	SPI21
ENSG00000140455	R003722	0.303426	SPI21
ENSG00000140464	R003722	6.00379	SPI21
ENSG00000140470	R003722	11.4967	SPI21
ENSG00000140694	R003722	0	SPI21
ENSG00000140876	R003722	52.703	SPI21
ENSG00000140993	R003722	Inf	SPI21
ENSG00000141002	R003722	0	SPI21
ENSG00000141030	R003722	0	SPI21
ENSG00000141367	R003722	6.02513	SPI21
ENSG00000141378	R003722	0	SPI21
ENSG00000141380	R003722	13.0746	SPI21
ENSG00000141385	R003722	4.52917	SPI21
ENSG00000141425	R003722	40.9694	SPI21
ENSG00000141429	R003722	0	SPI21
ENSG00000141560	R003722	100.288	SPI21
ENSG00000141698	R003722	Inf	SPI21
ENSG00000141736	R003722	0	SPI21
ENSG00000141867	R003722	14.676	SPI21
ENSG00000141933	R003722	236.797	SPI21
ENSG00000141985	R003722	0	SPI21
ENSG00000142002	R003722	1645.91	SPI21
ENSG00000142507	R003722	Inf	SPI21
ENSG00000142634	R003722	49.6697	SPI21
ENSG00000142669	R003722	65.2682	SPI21
ENSG00000142676	R003722	24.1496	SPI21
ENSG00000142794	R003722	81.1379	SPI21
ENSG00000142945	R003722	92.4727	SPI21
ENSG00000143006	R003722	91.8626	SPI21
ENSG00000143013	R003722	187.091	SPI21
ENSG00000143033	R003722	0	SPI21
ENSG00000143190	R003722	9.20866	SPI21
ENSG00000143278	R003722	83.4152	SPI21
ENSG00000143303	R003722	0	SPI21
ENSG00000143314	R003722	Inf	SPI21
ENSG00000143315	R003722	33.6247	SPI21
ENSG00000143353	R003722	0	SPI21
ENSG00000143368	R003722	0	SPI21
ENSG00000143379	R003722	81.1455	SPI21
ENSG00000143384	R003722	254.115	SPI21
ENSG00000143390	R003722	27.9621	SPI21
ENSG00000143418	R003722	17.9596	SPI21
ENSG00000143457	R003722	11.9906	SPI21
ENSG00000143479	R003722	24.8118	SPI21
ENSG00000143486	R003722	0	SPI21
ENSG00000143543	R003722	Inf	SPI21
ENSG00000143751	R003722	165.4	SPI21
ENSG00000143761	R003722	106.634	SPI21
ENSG00000143869	R003722	0	SPI21
ENSG00000143942	R003722	2.22447	SPI21
ENSG00000143952	R003722	7.15108	SPI21
ENSG00000143971	R003722	Inf	SPI21
ENSG00000143977	R003722	0	SPI21
ENSG00000144063	R003722	6.2899	SPI21
ENSG00000144136	R003722	80.8655	SPI21
ENSG00000144278	R003722	3.42121	SPI21
ENSG00000144306	R003722	4.85682	SPI21
ENSG00000144481	R003722	10.0633	SPI21
ENSG00000144559	R003722	4.68667	SPI21
ENSG00000144580	R003722	0	SPI21
ENSG00000144597	R003722	632.414	SPI21
ENSG00000144644	R003722	8.48848	SPI21
ENSG00000144647	R003722	34.7355	SPI21
ENSG00000144648	R003722	Inf	SPI21
ENSG00000144712	R003722	8.45152	SPI21
ENSG00000144746	R003722	34.3121	SPI21
ENSG00000144747	R003722	9.9101	SPI21
ENSG00000144802	R003722	16.0879	SPI21
ENSG00000145022	R003722	39.6773	SPI21
ENSG00000145198	R003722	16.5	SPI21
ENSG00000145216	R003722	Inf	SPI21
ENSG00000145337	R003722	0	SPI21
ENSG00000145354	R003722	13.4052	SPI21
ENSG00000145476	R003722	2.76364	SPI21
ENSG00000145626	R003722	87.5439	SPI21
ENSG00000145723	R003722	0	SPI21
ENSG00000145741	R003722	7.77374	SPI21
ENSG00000145779	R003722	0	SPI21
ENSG00000145780	R003722	25.1485	SPI21
ENSG00000145794	R003722	8.95892	SPI21
ENSG00000145979	R003722	15.1761	SPI21
ENSG00000145996	R003722	8.3855	SPI21
ENSG00000146263	R003722	0	SPI21
ENSG00000146278	R003722	155.467	SPI21
ENSG00000146282	R003722	0	SPI21
ENSG00000146670	R003722	97.2475	SPI21
ENSG00000146834	R003722	29.5273	SPI21
ENSG00000146842	R003722	9.05455	SPI21
ENSG00000146858	R003722	Inf	SPI21
ENSG00000147082	R003722	2.89091	SPI21
ENSG00000147133	R003722	10.8992	SPI21
ENSG00000147162	R003722	0	SPI21
ENSG00000147224	R003722	0	SPI21
ENSG00000147383	R003722	10.8848	SPI21
ENSG00000147439	R003722	3.6202	SPI21
ENSG00000147601	R003722	4.49221	SPI21
ENSG00000147684	R003722	2.40468	SPI21
ENSG00000148110	R003722	4.06061	SPI21
ENSG00000148153	R003722	18.6117	SPI21
ENSG00000148175	R003722	0	SPI21
ENSG00000148200	R003722	4.95096	SPI21
ENSG00000148218	R003722	7.80727	SPI21
ENSG00000148248	R003722	0	SPI21
ENSG00000148426	R003722	60.1121	SPI21
ENSG00000148483	R003722	0	SPI21
ENSG00000148484	R003722	22.0043	SPI21
ENSG00000148488	R003722	18.2261	SPI21
ENSG00000148671	R003722	Inf	SPI21
ENSG00000148719	R003722	6.02194	SPI21
ENSG00000148803	R003722	223.427	SPI21
ENSG00000148814	R003722	80.4017	SPI21
ENSG00000148835	R003722	15.0859	SPI21
ENSG00000148843	R003722	162.747	SPI21
ENSG00000148925	R003722	18.3875	SPI21
ENSG00000149043	R003722	Inf	SPI21
ENSG00000149100	R003722	7.15682	SPI21
ENSG00000149150	R003722	0	SPI21
ENSG00000149196	R003722	0	SPI21
ENSG00000149231	R003722	41.0235	SPI21
ENSG00000149308	R003722	43.5304	SPI21
ENSG00000149476	R003722	16.6196	SPI21
ENSG00000149503	R003722	103.639	SPI21
ENSG00000149577	R003722	0	SPI21
ENSG00000149646	R003722	0	SPI21
ENSG00000149658	R003722	0	SPI21
ENSG00000149716	R003722	0	SPI21
ENSG00000149781	R003722	48.396	SPI21
ENSG00000149792	R003722	542.576	SPI21
ENSG00000149927	R003722	73.9685	SPI21
ENSG00000150045	R003722	Inf	SPI21
ENSG00000150456	R003722	0	SPI21
ENSG00000150787	R003722	75.6909	SPI21
ENSG00000150907	R003722	135.941	SPI21
ENSG00000150991	R003722	24.7129	SPI21
ENSG00000151014	R003722	0	SPI21
ENSG00000151287	R003722	3.37045	SPI21
ENSG00000151292	R003722	0	SPI21
ENSG00000151414	R003722	0	SPI21
ENSG00000151532	R003722	6.63372	SPI21
ENSG00000151617	R003722	148.471	SPI21
ENSG00000151725	R003722	0	SPI21
ENSG00000151726	R003722	14.3318	SPI21
ENSG00000151806	R003722	47.5076	SPI21
ENSG00000151876	R003722	0	SPI21
ENSG00000151929	R003722	57.9106	SPI21
ENSG00000152078	R003722	Inf	SPI21
ENSG00000152240	R003722	570.587	SPI21
ENSG00000152292	R003722	231.937	SPI21
ENSG00000152348	R003722	5.26572	SPI21
ENSG00000152443	R003722	592.809	SPI21
ENSG00000152484	R003722	0	SPI21
ENSG00000152556	R003722	17.8932	SPI21
ENSG00000152601	R003722	2.27513	SPI21
ENSG00000152683	R003722	0	SPI21
ENSG00000152760	R003722	0	SPI21
ENSG00000152942	R003722	15.0568	SPI21
ENSG00000152990	R003722	2.05394	SPI21
ENSG00000153037	R003722	380.47	SPI21
ENSG00000153060	R003722	111.873	SPI21
ENSG00000153066	R003722	3.32088	SPI21
ENSG00000153187	R003722	0	SPI21
ENSG00000153201	R003722	0	SPI21
ENSG00000153291	R003722	Inf	SPI21
ENSG00000153303	R003722	30.6136	SPI21
ENSG00000153933	R003722	7.6399	SPI21
ENSG00000153976	R003722	3.99606	SPI21
ENSG00000154122	R003722	3.3084	SPI21
ENSG00000154127	R003722	2.65198	SPI21
ENSG00000154370	R003722	6.48485	SPI21
ENSG00000154640	R003722	8.30152	SPI21
ENSG00000154654	R003722	2.48368	SPI21
ENSG00000154767	R003722	2.48889	SPI21
ENSG00000154845	R003722	7.00758	SPI21
ENSG00000154917	R003722	38.3985	SPI21
ENSG00000154957	R003722	1099.68	SPI21
ENSG00000155256	R003722	3.91313	SPI21
ENSG00000155393	R003722	20.4894	SPI21
ENSG00000155636	R003722	77.8152	SPI21
ENSG00000155962	R003722	6.32609	SPI21
ENSG00000156140	R003722	3.54741	SPI21
ENSG00000156232	R003722	0	SPI21
ENSG00000156239	R003722	0	SPI21
ENSG00000156345	R003722	Inf	SPI21
ENSG00000156381	R003722	52.6606	SPI21
ENSG00000156471	R003722	0	SPI21
ENSG00000156642	R003722	4.7557	SPI21
ENSG00000156675	R003722	0.283747	SPI21
ENSG00000156711	R003722	0	SPI21
ENSG00000156804	R003722	80.4341	SPI21
ENSG00000156858	R003722	243.228	SPI21
ENSG00000157014	R003722	Inf	SPI21
ENSG00000157036	R003722	3.34848	SPI21
ENSG00000157181	R003722	61.4894	SPI21
ENSG00000157191	R003722	19.1624	SPI21
ENSG00000157219	R003722	26.9091	SPI21
ENSG00000157343	R003722	Inf	SPI21
ENSG00000157456	R003722	0	SPI21
ENSG00000157601	R003722	Inf	SPI21
ENSG00000157637	R003722	14.3355	SPI21
ENSG00000157653	R003722	448.476	SPI21
ENSG00000157837	R003722	9.16203	SPI21
ENSG00000157881	R003722	Inf	SPI21
ENSG00000157916	R003722	77.5945	SPI21
ENSG00000158186	R003722	7.31727	SPI21
ENSG00000158201	R003722	44.5348	SPI21
ENSG00000158246	R003722	67.7182	SPI21
ENSG00000158373	R003722	83.8545	SPI21
ENSG00000158406	R003722	7.90909	SPI21
ENSG00000158526	R003722	Inf	SPI21
ENSG00000158578	R003722	10.14	SPI21
ENSG00000158604	R003722	465.782	SPI21
ENSG00000158615	R003722	7.11688	SPI21
ENSG00000158710	R003722	23.2394	SPI21
ENSG00000158796	R003722	7.62879	SPI21
ENSG00000158805	R003722	Inf	SPI21
ENSG00000158987	R003722	Inf	SPI21
ENSG00000159055	R003722	18.8	SPI21
ENSG00000159086	R003722	15.6993	SPI21
ENSG00000159210	R003722	126.195	SPI21
ENSG00000159346	R003722	13.7745	SPI21
ENSG00000159352	R003722	0	SPI21
ENSG00000159388	R003722	72.7318	SPI21
ENSG00000159450	R003722	Inf	SPI21
ENSG00000159579	R003722	57.0545	SPI21
ENSG00000159596	R003722	0	SPI21
ENSG00000159692	R003722	3.39318	SPI21
ENSG00000159720	R003722	11.1835	SPI21
ENSG00000159873	R003722	0	SPI21
ENSG00000160014	R003722	1513.01	SPI21
ENSG00000160049	R003722	15.7859	SPI21
ENSG00000160075	R003722	72.6227	SPI21
ENSG00000160194	R003722	1.86545	SPI21
ENSG00000160218	R003722	0	SPI21
ENSG00000160219	R003722	0	SPI21
ENSG00000160392	R003722	0	SPI21
ENSG00000160404	R003722	Inf	SPI21
ENSG00000160446	R003722	Inf	SPI21
ENSG00000160505	R003722	20.0273	SPI21
ENSG00000160741	R003722	Inf	SPI21
ENSG00000160785	R003722	156.103	SPI21
ENSG00000160791	R003722	Inf	SPI21
ENSG00000160796	R003722	8.2428	SPI21
ENSG00000161011	R003722	65.8303	SPI21
ENSG00000161016	R003722	0	SPI21
ENSG00000161217	R003722	12.6436	SPI21
ENSG00000161381	R003722	46.6397	SPI21
ENSG00000161513	R003722	883.927	SPI21
ENSG00000161547	R003722	37.8955	SPI21
ENSG00000161594	R003722	Inf	SPI21
ENSG00000161888	R003722	25.3273	SPI21
ENSG00000161939	R003722	Inf	SPI21
ENSG00000162039	R003722	2.04069	SPI21
ENSG00000162073	R003722	5.29091	SPI21
ENSG00000162191	R003722	Inf	SPI21
ENSG00000162244	R003722	53.2312	SPI21
ENSG00000162368	R003722	201.475	SPI21
ENSG00000162384	R003722	Inf	SPI21
ENSG00000162413	R003722	88.2409	SPI21
ENSG00000162434	R003722	3.58667	SPI21
ENSG00000162511	R003722	176.318	SPI21
ENSG00000162517	R003722	36.5455	SPI21
ENSG00000162521	R003722	12.5719	SPI21
ENSG00000162601	R003722	94.4187	SPI21
ENSG00000162604	R003722	54.3273	SPI21
ENSG00000162613	R003722	22.2282	SPI21
ENSG00000162616	R003722	Inf	SPI21
ENSG00000162623	R003722	51.3091	SPI21
ENSG00000162714	R003722	41.0667	SPI21
ENSG00000162739	R003722	101.781	SPI21
ENSG00000162783	R003722	9.69333	SPI21
ENSG00000162817	R003722	Inf	SPI21
ENSG00000162869	R003722	4.33361	SPI21
ENSG00000162885	R003722	19.9323	SPI21
ENSG00000162927	R003722	13.7657	SPI21
ENSG00000162971	R003722	6.53333	SPI21
ENSG00000162976	R003722	21.6273	SPI21
ENSG00000163001	R003722	0	SPI21
ENSG00000163161	R003722	4.55455	SPI21
ENSG00000163283	R003722	Inf	SPI21
ENSG00000163312	R003722	84.6455	SPI21
ENSG00000163319	R003722	34.7394	SPI21
ENSG00000163428	R003722	0	SPI21
ENSG00000163516	R003722	Inf	SPI21
ENSG00000163584	R003722	17.7955	SPI21
ENSG00000163590	R003722	3.78046	SPI21
ENSG00000163682	R003722	47.7205	SPI21
ENSG00000163686	R003722	3.10551	SPI21
ENSG00000163728	R003722	58.8788	SPI21
ENSG00000163785	R003722	14.7333	SPI21
ENSG00000163788	R003722	0	SPI21
ENSG00000163812	R003722	24.5218	SPI21
ENSG00000163840	R003722	10.8127	SPI21
ENSG00000163931	R003722	3.04242	SPI21
ENSG00000163950	R003722	0	SPI21
ENSG00000163975	R003722	16.7013	SPI21
ENSG00000164032	R003722	Inf	SPI21
ENSG00000164053	R003722	49.2121	SPI21
ENSG00000164074	R003722	304.503	SPI21
ENSG00000164109	R003722	40.4515	SPI21
ENSG00000164117	R003722	5.52657	SPI21
ENSG00000164169	R003722	1.39394	SPI21
ENSG00000164181	R003722	13.3158	SPI21
ENSG00000164211	R003722	384.133	SPI21
ENSG00000164265	R003722	Inf	SPI21
ENSG00000164309	R003722	3.68687	SPI21
ENSG00000164442	R003722	19.6933	SPI21
ENSG00000164548	R003722	0	SPI21
ENSG00000164587	R003722	0	SPI21
ENSG00000164603	R003722	1.24848	SPI21
ENSG00000164626	R003722	3.29495	SPI21
ENSG00000164707	R003722	16.4273	SPI21
ENSG00000164715	R003722	10.7608	SPI21
ENSG00000164758	R003722	59.6818	SPI21
ENSG00000164828	R003722	0	SPI21
ENSG00000164877	R003722	1.45589	SPI21
ENSG00000164938	R003722	14.5939	SPI21
ENSG00000164967	R003722	109.945	SPI21
ENSG00000164970	R003722	1.21039	SPI21
ENSG00000165119	R003722	10.258	SPI21
ENSG00000165168	R003722	35.1364	SPI21
ENSG00000165185	R003722	8.14474	SPI21
ENSG00000165197	R003722	5.23939	SPI21
ENSG00000165275	R003722	1.20043	SPI21
ENSG00000165288	R003722	8.81424	SPI21
ENSG00000165304	R003722	2.87803	SPI21
ENSG00000165359	R003722	4.49764	SPI21
ENSG00000165478	R003722	239.03	SPI21
ENSG00000165494	R003722	10.6624	SPI21
ENSG00000165521	R003722	20.7297	SPI21
ENSG00000165527	R003722	0	SPI21
ENSG00000165629	R003722	0	SPI21
ENSG00000165630	R003722	100.047	SPI21
ENSG00000165650	R003722	1.44105	SPI21
ENSG00000165704	R003722	18.6939	SPI21
ENSG00000165714	R003722	0	SPI21
ENSG00000165732	R003722	0	SPI21
ENSG00000165891	R003722	1.1627	SPI21
ENSG00000165905	R003722	194.721	SPI21
ENSG00000166024	R003722	5.63567	SPI21
ENSG00000166128	R003722	14.664	SPI21
ENSG00000166147	R003722	8.23354	SPI21
ENSG00000166170	R003722	Inf	SPI21
ENSG00000166181	R003722	0	SPI21
ENSG00000166200	R003722	0	SPI21
ENSG00000166226	R003722	9.25589	SPI21
ENSG00000166228	R003722	321.333	SPI21
ENSG00000166323	R003722	6.22909	SPI21
ENSG00000166340	R003722	0	SPI21
ENSG00000166377	R003722	5.21347	SPI21
ENSG00000166436	R003722	26.3703	SPI21
ENSG00000166477	R003722	2.02992	SPI21
ENSG00000166478	R003722	14.1785	SPI21
ENSG00000166619	R003722	Inf	SPI21
ENSG00000166710	R003722	0	SPI21
ENSG00000166788	R003722	46.4432	SPI21
ENSG00000166848	R003722	1.93636	SPI21
ENSG00000166855	R003722	9.80545	SPI21
ENSG00000166889	R003722	227.571	SPI21
ENSG00000166947	R003722	29.2303	SPI21
ENSG00000167004	R003722	Inf	SPI21
ENSG00000167088	R003722	0	SPI21
ENSG00000167107	R003722	430.134	SPI21
ENSG00000167113	R003722	76.8061	SPI21
ENSG00000167136	R003722	Inf	SPI21
ENSG00000167196	R003722	8.82545	SPI21
ENSG00000167232	R003722	0	SPI21
ENSG00000167258	R003722	5.32965	SPI21
ENSG00000167306	R003722	10.7735	SPI21
ENSG00000167325	R003722	0	SPI21
ENSG00000167395	R003722	208.734	SPI21
ENSG00000167461	R003722	0	SPI21
ENSG00000167468	R003722	Inf	SPI21
ENSG00000167522	R003722	9.38271	SPI21
ENSG00000167550	R003722	Inf	SPI21
ENSG00000167625	R003722	Inf	SPI21
ENSG00000167785	R003722	2136.41	SPI21
ENSG00000167815	R003722	150.103	SPI21
ENSG00000167930	R003722	678.045	SPI21
ENSG00000167992	R003722	133.582	SPI21
ENSG00000167996	R003722	19.7007	SPI21
ENSG00000168066	R003722	24.8755	SPI21
ENSG00000168118	R003722	33.5497	SPI21
ENSG00000168140	R003722	Inf	SPI21
ENSG00000168172	R003722	0	SPI21
ENSG00000168175	R003722	117.503	SPI21
ENSG00000168209	R003722	54.6818	SPI21
ENSG00000168264	R003722	12.0558	SPI21
ENSG00000168282	R003722	Inf	SPI21
ENSG00000168288	R003722	4.54613	SPI21
ENSG00000168291	R003722	18.4	SPI21
ENSG00000168300	R003722	3.18636	SPI21
ENSG00000168334	R003722	Inf	SPI21
ENSG00000168411	R003722	14.497	SPI21
ENSG00000168476	R003722	3.25152	SPI21
ENSG00000168496	R003722	Inf	SPI21
ENSG00000168564	R003722	Inf	SPI21
ENSG00000168615	R003722	10.9625	SPI21
ENSG00000168710	R003722	0	SPI21
ENSG00000168734	R003722	5.11212	SPI21
ENSG00000168763	R003722	Inf	SPI21
ENSG00000168769	R003722	2.92191	SPI21
ENSG00000168878	R003722	Inf	SPI21
ENSG00000168884	R003722	240.902	SPI21
ENSG00000168904	R003722	33.3543	SPI21
ENSG00000168906	R003722	55.4462	SPI21
ENSG00000168918	R003722	1.99264	SPI21
ENSG00000168924	R003722	4.93879	SPI21
ENSG00000168936	R003722	165.57	SPI21
ENSG00000168993	R003722	Inf	SPI21
ENSG00000169018	R003722	0	SPI21
ENSG00000169019	R003722	19.8465	SPI21
ENSG00000169020	R003722	Inf	SPI21
ENSG00000169087	R003722	7.55152	SPI21
ENSG00000169118	R003722	91.2333	SPI21
ENSG00000169217	R003722	161.635	SPI21
ENSG00000169288	R003722	0	SPI21
ENSG00000169299	R003722	8.83152	SPI21
ENSG00000169393	R003722	183.006	SPI21
ENSG00000169504	R003722	13.4835	SPI21
ENSG00000169564	R003722	0	SPI21
ENSG00000169607	R003722	5.70556	SPI21
ENSG00000169609	R003722	27.5485	SPI21
ENSG00000169684	R003722	Inf	SPI21
ENSG00000169710	R003722	0	SPI21
ENSG00000169714	R003722	13.7894	SPI21
ENSG00000169733	R003722	129.882	SPI21
ENSG00000169738	R003722	Inf	SPI21
ENSG00000169905	R003722	43.3409	SPI21
ENSG00000170004	R003722	Inf	SPI21
ENSG00000170027	R003722	4.64069	SPI21
ENSG00000170190	R003722	83.1273	SPI21
ENSG00000170310	R003722	10.298	SPI21
ENSG00000170312	R003722	12.4758	SPI21
ENSG00000170315	R003722	183.742	SPI21
ENSG00000170345	R003722	12.199	SPI21
ENSG00000170364	R003722	165.091	SPI21
ENSG00000170385	R003722	9.32424	SPI21
ENSG00000170430	R003722	0.838695	SPI21
ENSG00000170515	R003722	40.6955	SPI21
ENSG00000170604	R003722	Inf	SPI21
ENSG00000170606	R003722	21.7895	SPI21
ENSG00000170633	R003722	79.9042	SPI21
ENSG00000170734	R003722	3.13523	SPI21
ENSG00000170759	R003722	24.8404	SPI21
ENSG00000170776	R003722	10.2031	SPI21
ENSG00000170802	R003722	27.3775	SPI21
ENSG00000170836	R003722	12.5253	SPI21
ENSG00000170917	R003722	51.1646	SPI21
ENSG00000170949	R003722	32.5432	SPI21
ENSG00000171033	R003722	11.9305	SPI21
ENSG00000171067	R003722	27.661	SPI21
ENSG00000171135	R003722	13.753	SPI21
ENSG00000171169	R003722	14.0364	SPI21
ENSG00000171206	R003722	88.3098	SPI21
ENSG00000171223	R003722	0	SPI21
ENSG00000171262	R003722	1.53152	SPI21
ENSG00000171307	R003722	Inf	SPI21
ENSG00000171368	R003722	102.574	SPI21
ENSG00000171466	R003722	46.6152	SPI21
ENSG00000171492	R003722	Inf	SPI21
ENSG00000171612	R003722	0	SPI21
ENSG00000171681	R003722	3.74814	SPI21
ENSG00000171806	R003722	Inf	SPI21
ENSG00000171863	R003722	0	SPI21
ENSG00000171988	R003722	12.6727	SPI21
ENSG00000172057	R003722	292.624	SPI21
ENSG00000172086	R003722	155.655	SPI21
ENSG00000172183	R003722	0	SPI21
ENSG00000172493	R003722	0	SPI21
ENSG00000172534	R003722	0	SPI21
ENSG00000172586	R003722	Inf	SPI21
ENSG00000172590	R003722	Inf	SPI21
ENSG00000172671	R003722	0	SPI21
ENSG00000172716	R003722	0	SPI21
ENSG00000172766	R003722	0	SPI21
ENSG00000172775	R003722	73.8227	SPI21
ENSG00000172795	R003722	0	SPI21
ENSG00000172809	R003722	67.899	SPI21
ENSG00000172828	R003722	12.3889	SPI21
ENSG00000172888	R003722	219.942	SPI21
ENSG00000172922	R003722	0	SPI21
ENSG00000173041	R003722	360.98	SPI21
ENSG00000173207	R003722	50.7864	SPI21
ENSG00000173218	R003722	2.64432	SPI21
ENSG00000173349	R003722	3.96987	SPI21
ENSG00000173409	R003722	0	SPI21
ENSG00000173517	R003722	3.86796	SPI21
ENSG00000173540	R003722	Inf	SPI21
ENSG00000173542	R003722	0	SPI21
ENSG00000173559	R003722	119.285	SPI21
ENSG00000173575	R003722	2.22242	SPI21
ENSG00000173598	R003722	27.168	SPI21
ENSG00000173614	R003722	6.01515	SPI21
ENSG00000173702	R003722	25.1874	SPI21
ENSG00000173786	R003722	35.0121	SPI21
ENSG00000173812	R003722	541.691	SPI21
ENSG00000173821	R003722	0	SPI21
ENSG00000173889	R003722	0	SPI21
ENSG00000173926	R003722	0	SPI21
ENSG00000173933	R003722	13.4874	SPI21
ENSG00000174080	R003722	Inf	SPI21
ENSG00000174106	R003722	6.15902	SPI21
ENSG00000174137	R003722	28.7939	SPI21
ENSG00000174175	R003722	0	SPI21
ENSG00000174206	R003722	593.77	SPI21
ENSG00000174227	R003722	11.5048	SPI21
ENSG00000174371	R003722	24.426	SPI21
ENSG00000174574	R003722	0	SPI21
ENSG00000174721	R003722	Inf	SPI21
ENSG00000174749	R003722	7.65	SPI21
ENSG00000174799	R003722	13.7559	SPI21
ENSG00000174839	R003722	0	SPI21
ENSG00000174840	R003722	1.51414	SPI21
ENSG00000174842	R003722	5.8039	SPI21
ENSG00000174953	R003722	0	SPI21
ENSG00000175054	R003722	3.96988	SPI21
ENSG00000175115	R003722	76.5182	SPI21
ENSG00000175221	R003722	338.252	SPI21
ENSG00000175262	R003722	Inf	SPI21
ENSG00000175395	R003722	3.61818	SPI21
ENSG00000175455	R003722	28.8814	SPI21
ENSG00000175550	R003722	Inf	SPI21
ENSG00000175582	R003722	34.8141	SPI21
ENSG00000175727	R003722	0	SPI21
ENSG00000175895	R003722	13.4712	SPI21
ENSG00000176092	R003722	228.095	SPI21
ENSG00000176171	R003722	Inf	SPI21
ENSG00000176225	R003722	0	SPI21
ENSG00000176273	R003722	12.5509	SPI21
ENSG00000176473	R003722	12.3185	SPI21
ENSG00000176731	R003722	33.8273	SPI21
ENSG00000176853	R003722	0.97135	SPI21
ENSG00000176890	R003722	0	SPI21
ENSG00000176903	R003722	Inf	SPI21
ENSG00000176946	R003722	124.861	SPI21
ENSG00000176953	R003722	0	SPI21
ENSG00000176986	R003722	3.71091	SPI21
ENSG00000176994	R003722	18.1328	SPI21
ENSG00000177034	R003722	0	SPI21
ENSG00000177082	R003722	316.448	SPI21
ENSG00000177105	R003722	26.4333	SPI21
ENSG00000177156	R003722	116.636	SPI21
ENSG00000177169	R003722	0	SPI21
ENSG00000177192	R003722	0	SPI21
ENSG00000177479	R003722	Inf	SPI21
ENSG00000177485	R003722	0	SPI21
ENSG00000177700	R003722	Inf	SPI21
ENSG00000177733	R003722	0	SPI21
ENSG00000177885	R003722	0	SPI21
ENSG00000178028	R003722	77.6364	SPI21
ENSG00000178035	R003722	109.159	SPI21
ENSG00000178074	R003722	73.9133	SPI21
ENSG00000178096	R003722	98.8	SPI21
ENSG00000178201	R003722	76.2909	SPI21
ENSG00000178234	R003722	3.9	SPI21
ENSG00000178307	R003722	935.002	SPI21
ENSG00000178467	R003722	8.6329	SPI21
ENSG00000178531	R003722	Inf	SPI21
ENSG00000178567	R003722	58.7909	SPI21
ENSG00000178585	R003722	16.6121	SPI21
ENSG00000178645	R003722	47.7685	SPI21
ENSG00000178662	R003722	2.76783	SPI21
ENSG00000178691	R003722	2.6661	SPI21
ENSG00000178694	R003722	0	SPI21
ENSG00000178741	R003722	0	SPI21
ENSG00000178752	R003722	8.68242	SPI21
ENSG00000178921	R003722	6.37392	SPI21
ENSG00000178952	R003722	26.2727	SPI21
ENSG00000178966	R003722	3.24364	SPI21
ENSG00000178980	R003722	67.0697	SPI21
ENSG00000178982	R003722	14.9288	SPI21
ENSG00000178999	R003722	76.4293	SPI21
ENSG00000179021	R003722	637.115	SPI21
ENSG00000179051	R003722	31.738	SPI21
ENSG00000179165	R003722	9.24697	SPI21
ENSG00000179271	R003722	0	SPI21
ENSG00000179632	R003722	25.3273	SPI21
ENSG00000179912	R003722	9.48715	SPI21
ENSG00000179958	R003722	68.3657	SPI21
ENSG00000180098	R003722	419.861	SPI21
ENSG00000180185	R003722	13.0727	SPI21
ENSG00000180346	R003722	Inf	SPI21
ENSG00000180376	R003722	0	SPI21
ENSG00000180448	R003722	109.555	SPI21
ENSG00000180573	R003722	1527.29	SPI21
ENSG00000180596	R003722	1269.87	SPI21
ENSG00000180628	R003722	2.3563	SPI21
ENSG00000180818	R003722	0	SPI21
ENSG00000180917	R003722	110.41	SPI21
ENSG00000180934	R003722	136.988	SPI21
ENSG00000180998	R003722	154.932	SPI21
ENSG00000181026	R003722	0	SPI21
ENSG00000181195	R003722	Inf	SPI21
ENSG00000181220	R003722	12.0419	SPI21
ENSG00000181222	R003722	20.286	SPI21
ENSG00000181585	R003722	119.776	SPI21
ENSG00000181652	R003722	5.42424	SPI21
ENSG00000181751	R003722	268.66	SPI21
ENSG00000181789	R003722	43.6646	SPI21
ENSG00000181856	R003722	0	SPI21
ENSG00000181929	R003722	1.14053	SPI21
ENSG00000182040	R003722	69.1697	SPI21
ENSG00000182180	R003722	19.1788	SPI21
ENSG00000182272	R003722	Inf	SPI21
ENSG00000182372	R003722	Inf	SPI21
ENSG00000182400	R003722	32.3957	SPI21
ENSG00000182544	R003722	Inf	SPI21
ENSG00000182774	R003722	Inf	SPI21
ENSG00000182827	R003722	165.531	SPI21
ENSG00000182831	R003722	0	SPI21
ENSG00000182899	R003722	21.2646	SPI21
ENSG00000182903	R003722	111.311	SPI21
ENSG00000182952	R003722	16.3273	SPI21
ENSG00000182979	R003722	Inf	SPI21
ENSG00000183010	R003722	Inf	SPI21
ENSG00000183034	R003722	80.4333	SPI21
ENSG00000183255	R003722	10.6051	SPI21
ENSG00000183309	R003722	38.2061	SPI21
ENSG00000183318	R003722	Inf	SPI21
ENSG00000183340	R003722	0	SPI21
ENSG00000183346	R003722	0	SPI21
ENSG00000183530	R003722	27.1618	SPI21
ENSG00000183647	R003722	4.46364	SPI21
ENSG00000183684	R003722	50.0424	SPI21
ENSG00000183844	R003722	112.333	SPI21
ENSG00000183864	R003722	34.2848	SPI21
ENSG00000183971	R003722	Inf	SPI21
ENSG00000184208	R003722	47.7076	SPI21
ENSG00000184220	R003722	0	SPI21
ENSG00000184557	R003722	Inf	SPI21
ENSG00000184575	R003722	6.24152	SPI21
ENSG00000184678	R003722	Inf	SPI21
ENSG00000184698	R003722	Inf	SPI21
ENSG00000184752	R003722	32.6818	SPI21
ENSG00000184786	R003722	Inf	SPI21
ENSG00000184897	R003722	Inf	SPI21
ENSG00000184937	R003722	4.67626	SPI21
ENSG00000184992	R003722	0	SPI21
ENSG00000185000	R003722	60.0364	SPI21
ENSG00000185038	R003722	105.464	SPI21
ENSG00000185122	R003722	0	SPI21
ENSG00000185164	R003722	407.194	SPI21
ENSG00000185198	R003722	Inf	SPI21
ENSG00000185267	R003722	2.21111	SPI21
ENSG00000185338	R003722	Inf	SPI21
ENSG00000185480	R003722	1.9522	SPI21
ENSG00000185728	R003722	0	SPI21
ENSG00000185798	R003722	36.7818	SPI21
ENSG00000185896	R003722	0	SPI21
ENSG00000185909	R003722	83.9182	SPI21
ENSG00000185946	R003722	20.3288	SPI21
ENSG00000185950	R003722	0	SPI21
ENSG00000186010	R003722	Inf	SPI21
ENSG00000186020	R003722	0	SPI21
ENSG00000186105	R003722	Inf	SPI21
ENSG00000186115	R003722	6.25091	SPI21
ENSG00000186187	R003722	1.25128	SPI21
ENSG00000186298	R003722	50.6333	SPI21
ENSG00000186310	R003722	Inf	SPI21
ENSG00000186377	R003722	Inf	SPI21
ENSG00000186468	R003722	47.8145	SPI21
ENSG00000186480	R003722	0	SPI21
ENSG00000186567	R003722	Inf	SPI21
ENSG00000186583	R003722	157.085	SPI21
ENSG00000186625	R003722	0	SPI21
ENSG00000186767	R003722	3.75152	SPI21
ENSG00000186812	R003722	16.4343	SPI21
ENSG00000186871	R003722	20.8273	SPI21
ENSG00000186907	R003722	16.6879	SPI21
ENSG00000187097	R003722	104.983	SPI21
ENSG00000187193	R003722	Inf	SPI21
ENSG00000187257	R003722	13.7276	SPI21
ENSG00000187266	R003722	127.53	SPI21
ENSG00000187527	R003722	50.0533	SPI21
ENSG00000187626	R003722	11.8909	SPI21
ENSG00000187735	R003722	4.13367	SPI21
ENSG00000187753	R003722	6.05909	SPI21
ENSG00000187815	R003722	27.2727	SPI21
ENSG00000187950	R003722	94.1152	SPI21
ENSG00000188000	R003722	Inf	SPI21
ENSG00000188092	R003722	53.102	SPI21
ENSG00000188177	R003722	0	SPI21
ENSG00000188229	R003722	175.745	SPI21
ENSG00000188277	R003722	4.98434	SPI21
ENSG00000188315	R003722	Inf	SPI21
ENSG00000188486	R003722	335.224	SPI21
ENSG00000188554	R003722	2.44758	SPI21
ENSG00000188603	R003722	Inf	SPI21
ENSG00000188613	R003722	Inf	SPI21
ENSG00000188647	R003722	31.1146	SPI21
ENSG00000188672	R003722	5.33664	SPI21
ENSG00000188687	R003722	51.9985	SPI21
ENSG00000188878	R003722	216.111	SPI21
ENSG00000188921	R003722	55.5145	SPI21
ENSG00000189043	R003722	195.382	SPI21
ENSG00000189079	R003722	0	SPI21
ENSG00000189306	R003722	Inf	SPI21
ENSG00000189362	R003722	0	SPI21
ENSG00000189376	R003722	Inf	SPI21
ENSG00000189403	R003722	0.287879	SPI21
ENSG00000196150	R003722	0	SPI21
ENSG00000196152	R003722	107.224	SPI21
ENSG00000196214	R003722	310.38	SPI21
ENSG00000196230	R003722	66.2	SPI21
ENSG00000196233	R003722	2.67636	SPI21
ENSG00000196262	R003722	7.89091	SPI21
ENSG00000196313	R003722	13.6598	SPI21
ENSG00000196323	R003722	3.27083	SPI21
ENSG00000196341	R003722	55.4727	SPI21
ENSG00000196388	R003722	Inf	SPI21
ENSG00000196419	R003722	126.813	SPI21
ENSG00000196428	R003722	55.7459	SPI21
ENSG00000196459	R003722	331.203	SPI21
ENSG00000196503	R003722	0	SPI21
ENSG00000196504	R003722	72.3595	SPI21
ENSG00000196510	R003722	1.15364	SPI21
ENSG00000196588	R003722	9.92287	SPI21
ENSG00000196642	R003722	10.6782	SPI21
ENSG00000196646	R003722	0	SPI21
ENSG00000196683	R003722	61.3909	SPI21
ENSG00000196787	R003722	89.9091	SPI21
ENSG00000196812	R003722	0	SPI21
ENSG00000196865	R003722	41.0667	SPI21
ENSG00000196890	R003722	Inf	SPI21
ENSG00000196943	R003722	55.1364	SPI21
ENSG00000196950	R003722	16.3722	SPI21
ENSG00000196961	R003722	6.35	SPI21
ENSG00000196998	R003722	Inf	SPI21
ENSG00000197008	R003722	0	SPI21
ENSG00000197045	R003722	60.4227	SPI21
ENSG00000197056	R003722	30.2273	SPI21
ENSG00000197063	R003722	248.5	SPI21
ENSG00000197102	R003722	1.31102	SPI21
ENSG00000197111	R003722	8.84944	SPI21
ENSG00000197150	R003722	2.51313	SPI21
ENSG00000197153	R003722	85.5076	SPI21
ENSG00000197170	R003722	15.9242	SPI21
ENSG00000197265	R003722	12.3471	SPI21
ENSG00000197312	R003722	6.11535	SPI21
ENSG00000197361	R003722	Inf	SPI21
ENSG00000197429	R003722	125.337	SPI21
ENSG00000197451	R003722	10.3414	SPI21
ENSG00000197465	R003722	1.61515	SPI21
ENSG00000197498	R003722	5.43394	SPI21
ENSG00000197616	R003722	14.2	SPI21
ENSG00000197714	R003722	45.1018	SPI21
ENSG00000197724	R003722	2.26574	SPI21
ENSG00000197734	R003722	53.1778	SPI21
ENSG00000197748	R003722	4.85152	SPI21
ENSG00000197753	R003722	5.09495	SPI21
ENSG00000197818	R003722	5.03222	SPI21
ENSG00000197837	R003722	123.17	SPI21
ENSG00000197956	R003722	60.9351	SPI21
ENSG00000198001	R003722	31.2824	SPI21
ENSG00000198056	R003722	179.502	SPI21
ENSG00000198113	R003722	10.2273	SPI21
ENSG00000198171	R003722	24.3636	SPI21
ENSG00000198176	R003722	58.0843	SPI21
ENSG00000198270	R003722	10.2295	SPI21
ENSG00000198369	R003722	0	SPI21
ENSG00000198382	R003722	4.35478	SPI21
ENSG00000198464	R003722	0	SPI21
ENSG00000198466	R003722	0	SPI21
ENSG00000198517	R003722	Inf	SPI21
ENSG00000198551	R003722	28.2797	SPI21
ENSG00000198554	R003722	3.01283	SPI21
ENSG00000198556	R003722	0	SPI21
ENSG00000198561	R003722	2.95114	SPI21
ENSG00000198624	R003722	1665.3	SPI21
ENSG00000198700	R003722	16.723	SPI21
ENSG00000198707	R003722	41.1761	SPI21
ENSG00000198730	R003722	0.914394	SPI21
ENSG00000198755	R003722	0	SPI21
ENSG00000198783	R003722	186.763	SPI21
ENSG00000198786	R003722	1807.59	SPI21
ENSG00000198795	R003722	8.82354	SPI21
ENSG00000198799	R003722	4.33838	SPI21
ENSG00000198804	R003722	54.4922	SPI21
ENSG00000198833	R003722	12.6136	SPI21
ENSG00000198860	R003722	0	SPI21
ENSG00000198863	R003722	141.358	SPI21
ENSG00000198900	R003722	5.96206	SPI21
ENSG00000198937	R003722	3.51414	SPI21
ENSG00000203485	R003722	28.45	SPI21
ENSG00000203705	R003722	0	SPI21
ENSG00000203814	R003722	Inf	SPI21
ENSG00000203907	R003722	379.503	SPI21
ENSG00000203965	R003722	40.3864	SPI21
ENSG00000204130	R003722	74.2939	SPI21
ENSG00000204178	R003722	11.4999	SPI21
ENSG00000204304	R003722	385.755	SPI21
ENSG00000204388	R003722	940.952	SPI21
ENSG00000204389	R003722	Inf	SPI21
ENSG00000204439	R003722	Inf	SPI21
ENSG00000204536	R003722	857.1	SPI21
ENSG00000204560	R003722	Inf	SPI21
ENSG00000204576	R003722	32.5515	SPI21
ENSG00000204634	R003722	21.5496	SPI21
ENSG00000204701	R003722	25.7242	SPI21
ENSG00000204869	R003722	83.8042	SPI21
ENSG00000204899	R003722	57.0646	SPI21
ENSG00000204947	R003722	1032.77	SPI21
ENSG00000205155	R003722	Inf	SPI21
ENSG00000205177	R003722	76.0818	SPI21
ENSG00000205502	R003722	Inf	SPI21
ENSG00000205542	R003722	158.986	SPI21
ENSG00000205765	R003722	382.842	SPI21
ENSG00000206418	R003722	0	SPI21
ENSG00000206560	R003722	0	SPI21
ENSG00000212123	R003722	Inf	SPI21
ENSG00000212128	R003722	Inf	SPI21
ENSG00000213020	R003722	102.883	SPI21
ENSG00000213139	R003722	11.6315	SPI21
ENSG00000213551	R003722	11.3433	SPI21
ENSG00000213626	R003722	3.04162	SPI21
ENSG00000213676	R003722	0	SPI21
ENSG00000213719	R003722	76.0545	SPI21
ENSG00000213793	R003722	52.5606	SPI21
ENSG00000213918	R003722	4.44545	SPI21
ENSG00000213928	R003722	Inf	SPI21
ENSG00000214113	R003722	1.26532	SPI21
ENSG00000214941	R003722	7.51636	SPI21
ENSG00000215217	R003722	8.59945	SPI21
ENSG00000215251	R003722	51.9051	SPI21
ENSG00000215421	R003722	4.82997	SPI21
ENSG00000219481	R003722	264.007	SPI21
ENSG00000221883	R003722	2.42771	SPI21
ENSG00000221886	R003722	0	SPI21
ENSG00000221914	R003722	5.92639	SPI21
ENSG00000221947	R003722	9.95265	SPI21
ENSG00000221978	R003722	631.364	SPI21
ENSG00000222011	R003722	18.3981	SPI21
ENSG00000224982	R003722	0	SPI21
ENSG00000225180	R003722	247.624	SPI21
ENSG00000226174	R003722	6.98788	SPI21
ENSG00000228486	R003722	53.003	SPI21
ENSG00000229314	R003722	Inf	SPI21
ENSG00000229415	R003722	8.43788	SPI21
ENSG00000230453	R003722	14.4955	SPI21
ENSG00000230989	R003722	116.808	SPI21
ENSG00000231500	R003722	2.90404	SPI21
ENSG00000231925	R003722	14.9697	SPI21
ENSG00000235173	R003722	Inf	SPI21
ENSG00000235387	R003722	118.923	SPI21
ENSG00000235453	R003722	49.0098	SPI21
ENSG00000237172	R003722	Inf	SPI21
ENSG00000237190	R003722	Inf	SPI21
ENSG00000239779	R003722	Inf	SPI21
ENSG00000239857	R003722	Inf	SPI21
ENSG00000239920	R003722	Inf	SPI21
ENSG00000241837	R003722	3.31288	SPI21
ENSG00000242120	R003722	154.315	SPI21
ENSG00000242485	R003722	77.5167	SPI21
ENSG00000242802	R003722	284.275	SPI21
ENSG00000243147	R003722	11.4712	SPI21
ENSG00000243317	R003722	0	SPI21
ENSG00000243566	R003722	Inf	SPI21
ENSG00000244038	R003722	24.25	SPI21
ENSG00000244045	R003722	0	SPI21
ENSG00000244734	R003722	40.4854	SPI21
ENSG00000244754	R003722	0	SPI21
ENSG00000245680	R003722	131.13	SPI21
ENSG00000248710	R003722	0.335269	SPI21
ENSG00000249693	R003722	65.8205	SPI21
ENSG00000253797	R003722	1140.21	SPI21
ENSG00000255833	R003722	180.458	SPI21
ENSG00000256206	R003722	0	SPI21
ENSG00000256525	R003722	449.418	SPI21
ENSG00000256537	R003722	Inf	SPI21
ENSG00000256618	R003722	1.27124	SPI21
ENSG00000256683	R003722	30.18	SPI21
ENSG00000257390	R003722	Inf	SPI21
ENSG00000257529	R003722	Inf	SPI21
ENSG00000258465	R003722	10.4596	SPI21
ENSG00000258818	R003722	Inf	SPI21
ENSG00000259112	R003722	Inf	SPI21
ENSG00000259288	R003722	Inf	SPI21
ENSG00000259316	R003722	3.78081	SPI21
ENSG00000260230	R003722	262.915	SPI21
ENSG00000261221	R003722	73.8561	SPI21
ENSG00000262246	R003722	152.43	SPI21
ENSG00000262481	R003722	Inf	SPI21
ENSG00000262874	R003722	Inf	SPI21
ENSG00000263002	R003722	13	SPI21
ENSG00000263620	R003722	141.055	SPI21
ENSG00000264364	R003722	0	SPI21
ENSG00000265491	R003722	0	SPI21
ENSG00000265808	R003722	12.7838	SPI21
ENSG00000265972	R003722	457.661	SPI21
ENSG00000266412	R003722	9.16143	SPI21
ENSG00000266472	R003722	444.039	SPI21
ENSG00000266953	R003722	Inf	SPI21
ENSG00000266997	R003722	Inf	SPI21
ENSG00000268434	R003722	Inf	SPI21
ENSG00000268790	R003722	234.855	SPI21
ENSG00000269095	R003722	Inf	SPI21
ENSG00000269693	R003722	9.28636	SPI21
ENSG00000270168	R003722	Inf	SPI21
ENSG00000270757	R003722	87.5545	SPI21
ENSG00000271303	R003722	Inf	SPI21
ENSG00000272305	R003722	2.96061	SPI21
ENSG00000273802	R003722	2856.05	SPI21
ENSG00000274290	R003722	0	SPI21
ENSG00000275183	R003722	Inf	SPI21
ENSG00000275713	R003722	Inf	SPI21
ENSG00000276023	R003722	41.2023	SPI21
ENSG00000276418	R003722	Inf	SPI21
ENSG00000277531	R003722	Inf	SPI21
ENSG00000278311	R003722	11.3485	SPI21
ENSG00000278535	R003722	19.4477	SPI21
ENSG00000278540	R003722	51.4061	SPI21
ENSG00000282988	R003722	4.08303	SPI21
ENSG00000283199	R003722	42.003	SPI21
ENSG00000283208	R003722	2.11944	SPI21
ENSG00000283496	R003722	437.133	SPI21
ENSG00000284554	R003722	Inf	SPI21
ENSG00000284691	R003722	Inf	SPI21
ENSG00000284969	R003722	Inf	SPI21
ENSG00000285133	R003722	736.283	SPI21
ENSG00000285382	R003722	75.8073	SPI21
ENSG00000285505	R003722	64.7636	SPI21
ENSG00000285542	R003722	380.545	SPI21
ENSG00000285629	R003722	Inf	SPI21
ENSG00000285641	R003722	1099.81	SPI21
ENSG00000285815	R003722	28.1197	SPI21
ENSG00000285827	R003722	10.0818	SPI21
ENSG00000285920	R003722	47.3415	SPI21
ENSG00000000419	R003812	16.0481	SPI21
ENSG00000001036	R003812	9.5697	SPI21
ENSG00000002822	R003812	0	SPI21
ENSG00000003147	R003812	7.61228	SPI21
ENSG00000003400	R003812	47.9178	SPI21
ENSG00000004059	R003812	67.3867	SPI21
ENSG00000004142	R003812	54.5036	SPI21
ENSG00000004478	R003812	41.759	SPI21
ENSG00000004534	R003812	3.15249	SPI21
ENSG00000004700	R003812	36.859	SPI21
ENSG00000004864	R003812	0.0511962	SPI21
ENSG00000004897	R003812	0	SPI21
ENSG00000004975	R003812	0	SPI21
ENSG00000005075	R003812	10.0323	SPI21
ENSG00000005243	R003812	24.0898	SPI21
ENSG00000005513	R003812	0	SPI21
ENSG00000005801	R003812	0	SPI21
ENSG00000006652	R003812	0	SPI21
ENSG00000007255	R003812	0	SPI21
ENSG00000007944	R003812	4.59343	SPI21
ENSG00000007968	R003812	0	SPI21
ENSG00000008516	R003812	0	SPI21
ENSG00000009844	R003812	0.319257	SPI21
ENSG00000010017	R003812	6.35763	SPI21
ENSG00000010244	R003812	13.4711	SPI21
ENSG00000010270	R003812	34.8364	SPI21
ENSG00000010318	R003812	1.88009	SPI21
ENSG00000011021	R003812	46.3022	SPI21
ENSG00000011426	R003812	2.37479	SPI21
ENSG00000011485	R003812	0	SPI21
ENSG00000011638	R003812	0	SPI21
ENSG00000012061	R003812	7633.12	SPI21
ENSG00000012174	R003812	0	SPI21
ENSG00000013275	R003812	0	SPI21
ENSG00000013288	R003812	0	SPI21
ENSG00000013306	R003812	188.264	SPI21
ENSG00000013441	R003812	2.65418	SPI21
ENSG00000013573	R003812	0	SPI21
ENSG00000014824	R003812	0.920904	SPI21
ENSG00000015479	R003812	42.362	SPI21
ENSG00000016082	R003812	0	SPI21
ENSG00000016864	R003812	0	SPI21
ENSG00000018280	R003812	259.345	SPI21
ENSG00000021355	R003812	0	SPI21
ENSG00000022567	R003812	2.41738	SPI21
ENSG00000023318	R003812	15.2424	SPI21
ENSG00000023330	R003812	69.4738	SPI21
ENSG00000023734	R003812	8.52492	SPI21
ENSG00000023909	R003812	1.68371	SPI21
ENSG00000025770	R003812	213.048	SPI21
ENSG00000025800	R003812	0	SPI21
ENSG00000027847	R003812	46.0044	SPI21
ENSG00000028839	R003812	0	SPI21
ENSG00000029363	R003812	6.63744	SPI21
ENSG00000033100	R003812	0	SPI21
ENSG00000033178	R003812	0	SPI21
ENSG00000033627	R003812	8.11678	SPI21
ENSG00000033800	R003812	0.409939	SPI21
ENSG00000033867	R003812	0	SPI21
ENSG00000035681	R003812	2.43182	SPI21
ENSG00000035687	R003812	20.7842	SPI21
ENSG00000036054	R003812	3.49995	SPI21
ENSG00000037042	R003812	0	SPI21
ENSG00000038532	R003812	2.20213	SPI21
ENSG00000039560	R003812	0	SPI21
ENSG00000044090	R003812	2.88114	SPI21
ENSG00000044574	R003812	2.68415	SPI21
ENSG00000046651	R003812	71.6995	SPI21
ENSG00000047579	R003812	0	SPI21
ENSG00000047662	R003812	0	SPI21
ENSG00000047849	R003812	0	SPI21
ENSG00000048140	R003812	24.0465	SPI21
ENSG00000049089	R003812	182.648	SPI21
ENSG00000049239	R003812	10.8573	SPI21
ENSG00000049245	R003812	103.577	SPI21
ENSG00000051620	R003812	0	SPI21
ENSG00000052850	R003812	0	SPI21
ENSG00000053372	R003812	0	SPI21
ENSG00000054267	R003812	Inf	SPI21
ENSG00000054965	R003812	0	SPI21
ENSG00000054967	R003812	53.453	SPI21
ENSG00000055211	R003812	0	SPI21
ENSG00000055950	R003812	29.6473	SPI21
ENSG00000056050	R003812	0	SPI21
ENSG00000056097	R003812	16.2211	SPI21
ENSG00000057757	R003812	45.6939	SPI21
ENSG00000058404	R003812	0	SPI21
ENSG00000061936	R003812	0	SPI21
ENSG00000063046	R003812	48.2033	SPI21
ENSG00000064012	R003812	22.2235	SPI21
ENSG00000064115	R003812	3.93014	SPI21
ENSG00000064687	R003812	49.9835	SPI21
ENSG00000064995	R003812	0.539394	SPI21
ENSG00000065154	R003812	10.5175	SPI21
ENSG00000065518	R003812	2.59242	SPI21
ENSG00000065548	R003812	0	SPI21
ENSG00000065559	R003812	70.224	SPI21
ENSG00000065615	R003812	101.074	SPI21
ENSG00000065911	R003812	55.1165	SPI21
ENSG00000065978	R003812	3.25263	SPI21
ENSG00000066468	R003812	0	SPI21
ENSG00000066557	R003812	21.674	SPI21
ENSG00000066923	R003812	7.76586	SPI21
ENSG00000066926	R003812	2.47727	SPI21
ENSG00000067064	R003812	289.709	SPI21
ENSG00000067082	R003812	0	SPI21
ENSG00000067369	R003812	51.5128	SPI21
ENSG00000067704	R003812	3.26734	SPI21
ENSG00000068137	R003812	148.695	SPI21
ENSG00000068366	R003812	0.762745	SPI21
ENSG00000068912	R003812	0	SPI21
ENSG00000069509	R003812	0	SPI21
ENSG00000070366	R003812	0	SPI21
ENSG00000070495	R003812	0	SPI21
ENSG00000070501	R003812	56.9256	SPI21
ENSG00000070759	R003812	9.88741	SPI21
ENSG00000070761	R003812	0	SPI21
ENSG00000071127	R003812	13.9774	SPI21
ENSG00000071205	R003812	0	SPI21
ENSG00000071894	R003812	0	SPI21
ENSG00000071994	R003812	63.5477	SPI21
ENSG00000072042	R003812	12.5379	SPI21
ENSG00000072071	R003812	0	SPI21
ENSG00000072135	R003812	0	SPI21
ENSG00000072501	R003812	0	SPI21
ENSG00000072849	R003812	58.9616	SPI21
ENSG00000072864	R003812	14.8721	SPI21
ENSG00000073169	R003812	36.3755	SPI21
ENSG00000073711	R003812	0	SPI21
ENSG00000075188	R003812	0.355892	SPI21
ENSG00000075239	R003812	0	SPI21
ENSG00000075303	R003812	0	SPI21
ENSG00000075618	R003812	0	SPI21
ENSG00000076003	R003812	1.80119	SPI21
ENSG00000076108	R003812	0	SPI21
ENSG00000076201	R003812	157.708	SPI21
ENSG00000076242	R003812	2.96633	SPI21
ENSG00000076248	R003812	0	SPI21
ENSG00000076351	R003812	0	SPI21
ENSG00000076604	R003812	Inf	SPI21
ENSG00000076864	R003812	0	SPI21
ENSG00000076924	R003812	0	SPI21
ENSG00000077232	R003812	0	SPI21
ENSG00000077348	R003812	0	SPI21
ENSG00000077458	R003812	0	SPI21
ENSG00000077800	R003812	0	SPI21
ENSG00000078674	R003812	17.8006	SPI21
ENSG00000079156	R003812	1.54943	SPI21
ENSG00000079257	R003812	3.48889	SPI21
ENSG00000079313	R003812	0	SPI21
ENSG00000079332	R003812	0	SPI21
ENSG00000080189	R003812	7.57686	SPI21
ENSG00000080345	R003812	2.68152	SPI21
ENSG00000081138	R003812	0	SPI21
ENSG00000081181	R003812	0	SPI21
ENSG00000081665	R003812	0	SPI21
ENSG00000081791	R003812	4.97955	SPI21
ENSG00000083093	R003812	0	SPI21
ENSG00000083097	R003812	0	SPI21
ENSG00000083223	R003812	0.501054	SPI21
ENSG00000083828	R003812	12.6348	SPI21
ENSG00000083845	R003812	0	SPI21
ENSG00000083896	R003812	1.11866	SPI21
ENSG00000084092	R003812	0	SPI21
ENSG00000084093	R003812	0	SPI21
ENSG00000084444	R003812	0	SPI21
ENSG00000084754	R003812	3.05193	SPI21
ENSG00000085063	R003812	0	SPI21
ENSG00000085433	R003812	0	SPI21
ENSG00000085511	R003812	2.11545	SPI21
ENSG00000085719	R003812	0	SPI21
ENSG00000085721	R003812	0	SPI21
ENSG00000085832	R003812	2.94384	SPI21
ENSG00000085871	R003812	2.5596	SPI21
ENSG00000085999	R003812	166.55	SPI21
ENSG00000086061	R003812	1.7855	SPI21
ENSG00000086666	R003812	6.85753	SPI21
ENSG00000087074	R003812	298.068	SPI21
ENSG00000087086	R003812	184.537	SPI21
ENSG00000087087	R003812	27.3234	SPI21
ENSG00000087302	R003812	0.581283	SPI21
ENSG00000087842	R003812	0	SPI21
ENSG00000087995	R003812	39.1342	SPI21
ENSG00000088035	R003812	0	SPI21
ENSG00000088053	R003812	123.902	SPI21
ENSG00000088205	R003812	0	SPI21
ENSG00000088247	R003812	205.108	SPI21
ENSG00000088305	R003812	10.2148	SPI21
ENSG00000088448	R003812	5.61291	SPI21
ENSG00000088451	R003812	0	SPI21
ENSG00000088766	R003812	2.12156	SPI21
ENSG00000088930	R003812	2.64567	SPI21
ENSG00000088970	R003812	3.78683	SPI21
ENSG00000089063	R003812	0.442424	SPI21
ENSG00000089157	R003812	20.7399	SPI21
ENSG00000089280	R003812	26.7216	SPI21
ENSG00000089335	R003812	0	SPI21
ENSG00000089902	R003812	2.53075	SPI21
ENSG00000090013	R003812	13.4227	SPI21
ENSG00000090238	R003812	0	SPI21
ENSG00000090263	R003812	0	SPI21
ENSG00000090612	R003812	230.779	SPI21
ENSG00000090861	R003812	1.84848	SPI21
ENSG00000090863	R003812	7.02189	SPI21
ENSG00000091106	R003812	0	SPI21
ENSG00000091137	R003812	0	SPI21
ENSG00000091138	R003812	2.6097	SPI21
ENSG00000091527	R003812	11.0084	SPI21
ENSG00000091542	R003812	142.641	SPI21
ENSG00000092010	R003812	0	SPI21
ENSG00000092108	R003812	3.60469	SPI21
ENSG00000092148	R003812	0	SPI21
ENSG00000092199	R003812	12.8551	SPI21
ENSG00000092200	R003812	0	SPI21
ENSG00000092203	R003812	0	SPI21
ENSG00000092470	R003812	3.1873	SPI21
ENSG00000092841	R003812	95.3124	SPI21
ENSG00000092929	R003812	35.7549	SPI21
ENSG00000093134	R003812	0	SPI21
ENSG00000095261	R003812	67.7325	SPI21
ENSG00000095319	R003812	0	SPI21
ENSG00000095574	R003812	6.03662	SPI21
ENSG00000095585	R003812	0	SPI21
ENSG00000096401	R003812	1.32803	SPI21
ENSG00000097033	R003812	50.0052	SPI21
ENSG00000097046	R003812	25.6067	SPI21
ENSG00000099290	R003812	160.764	SPI21
ENSG00000099326	R003812	4.90833	SPI21
ENSG00000099337	R003812	0	SPI21
ENSG00000099338	R003812	0	SPI21
ENSG00000099814	R003812	0	SPI21
ENSG00000099860	R003812	470.7	SPI21
ENSG00000099866	R003812	241.032	SPI21
ENSG00000099875	R003812	104.538	SPI21
ENSG00000099999	R003812	6.16388	SPI21
ENSG00000100030	R003812	0.0526869	SPI21
ENSG00000100034	R003812	0	SPI21
ENSG00000100099	R003812	2.85497	SPI21
ENSG00000100147	R003812	0	SPI21
ENSG00000100170	R003812	0	SPI21
ENSG00000100290	R003812	0	SPI21
ENSG00000100296	R003812	2.29437	SPI21
ENSG00000100297	R003812	65.6608	SPI21
ENSG00000100299	R003812	46.0576	SPI21
ENSG00000100300	R003812	80.8439	SPI21
ENSG00000100314	R003812	0	SPI21
ENSG00000100325	R003812	10.8113	SPI21
ENSG00000100342	R003812	0	SPI21
ENSG00000100344	R003812	0	SPI21
ENSG00000100345	R003812	5.0012	SPI21
ENSG00000100347	R003812	0	SPI21
ENSG00000100359	R003812	Inf	SPI21
ENSG00000100360	R003812	0	SPI21
ENSG00000100387	R003812	0	SPI21
ENSG00000100403	R003812	4.11418	SPI21
ENSG00000100417	R003812	0	SPI21
ENSG00000100445	R003812	Inf	SPI21
ENSG00000100519	R003812	16.9273	SPI21
ENSG00000100523	R003812	0	SPI21
ENSG00000100526	R003812	25.4411	SPI21
ENSG00000100528	R003812	17.0727	SPI21
ENSG00000100568	R003812	5.71255	SPI21
ENSG00000100593	R003812	32.5136	SPI21
ENSG00000100644	R003812	123.962	SPI21
ENSG00000100711	R003812	9.76877	SPI21
ENSG00000100749	R003812	3.43128	SPI21
ENSG00000100796	R003812	1.51912	SPI21
ENSG00000100823	R003812	230.048	SPI21
ENSG00000100889	R003812	127.794	SPI21
ENSG00000100979	R003812	0	SPI21
ENSG00000100983	R003812	232.676	SPI21
ENSG00000100994	R003812	0	SPI21
ENSG00000101057	R003812	5.94495	SPI21
ENSG00000101084	R003812	Inf	SPI21
ENSG00000101146	R003812	0	SPI21
ENSG00000101150	R003812	46.95	SPI21
ENSG00000101160	R003812	0	SPI21
ENSG00000101190	R003812	6.62674	SPI21
ENSG00000101199	R003812	0	SPI21
ENSG00000101294	R003812	2.52222	SPI21
ENSG00000101342	R003812	0	SPI21
ENSG00000101417	R003812	93.7323	SPI21
ENSG00000101442	R003812	5.70496	SPI21
ENSG00000101447	R003812	3.49727	SPI21
ENSG00000101557	R003812	4.07341	SPI21
ENSG00000101558	R003812	96.8074	SPI21
ENSG00000101574	R003812	0	SPI21
ENSG00000101577	R003812	91.1611	SPI21
ENSG00000101639	R003812	0	SPI21
ENSG00000101654	R003812	0	SPI21
ENSG00000101670	R003812	325.862	SPI21
ENSG00000101680	R003812	0	SPI21
ENSG00000101843	R003812	3.66705	SPI21
ENSG00000101901	R003812	0	SPI21
ENSG00000101911	R003812	0	SPI21
ENSG00000101997	R003812	0	SPI21
ENSG00000102032	R003812	0	SPI21
ENSG00000102054	R003812	0	SPI21
ENSG00000102125	R003812	0	SPI21
ENSG00000102189	R003812	3.10029	SPI21
ENSG00000102265	R003812	44.6861	SPI21
ENSG00000102543	R003812	18.1936	SPI21
ENSG00000102738	R003812	17.5912	SPI21
ENSG00000102858	R003812	121.853	SPI21
ENSG00000102879	R003812	0	SPI21
ENSG00000102910	R003812	19.7492	SPI21
ENSG00000102978	R003812	11.1131	SPI21
ENSG00000102984	R003812	32.2731	SPI21
ENSG00000103043	R003812	58.8853	SPI21
ENSG00000103061	R003812	8.28131	SPI21
ENSG00000103202	R003812	52.999	SPI21
ENSG00000103253	R003812	0	SPI21
ENSG00000103257	R003812	47.9033	SPI21
ENSG00000103264	R003812	16.3995	SPI21
ENSG00000103319	R003812	131.893	SPI21
ENSG00000103335	R003812	2.05982	SPI21
ENSG00000103356	R003812	0	SPI21
ENSG00000103381	R003812	0	SPI21
ENSG00000103653	R003812	0	SPI21
ENSG00000104047	R003812	0	SPI21
ENSG00000104147	R003812	104.009	SPI21
ENSG00000104267	R003812	28.6892	SPI21
ENSG00000104356	R003812	0	SPI21
ENSG00000104365	R003812	0	SPI21
ENSG00000104450	R003812	0	SPI21
ENSG00000104472	R003812	140.127	SPI21
ENSG00000104497	R003812	0	SPI21
ENSG00000104522	R003812	0	SPI21
ENSG00000104687	R003812	6.00536	SPI21
ENSG00000104765	R003812	0	SPI21
ENSG00000104812	R003812	0	SPI21
ENSG00000104946	R003812	0	SPI21
ENSG00000104973	R003812	0	SPI21
ENSG00000105131	R003812	0	SPI21
ENSG00000105141	R003812	0	SPI21
ENSG00000105173	R003812	0	SPI21
ENSG00000105185	R003812	0	SPI21
ENSG00000105193	R003812	80.9277	SPI21
ENSG00000105202	R003812	16.5886	SPI21
ENSG00000105205	R003812	5.54459	SPI21
ENSG00000105223	R003812	0	SPI21
ENSG00000105281	R003812	114.865	SPI21
ENSG00000105323	R003812	0	SPI21
ENSG00000105355	R003812	0	SPI21
ENSG00000105379	R003812	0	SPI21
ENSG00000105397	R003812	56.6048	SPI21
ENSG00000105402	R003812	1.50848	SPI21
ENSG00000105479	R003812	0	SPI21
ENSG00000105486	R003812	0	SPI21
ENSG00000105610	R003812	33.9072	SPI21
ENSG00000105618	R003812	0	SPI21
ENSG00000105643	R003812	748.668	SPI21
ENSG00000105669	R003812	8.31212	SPI21
ENSG00000105701	R003812	113.048	SPI21
ENSG00000105723	R003812	89.9061	SPI21
ENSG00000105726	R003812	199.771	SPI21
ENSG00000105778	R003812	0.717614	SPI21
ENSG00000105849	R003812	44.2199	SPI21
ENSG00000105879	R003812	13.9187	SPI21
ENSG00000105887	R003812	4.89795	SPI21
ENSG00000105948	R003812	0	SPI21
ENSG00000106070	R003812	3.06987	SPI21
ENSG00000106153	R003812	28.0505	SPI21
ENSG00000106211	R003812	256.109	SPI21
ENSG00000106299	R003812	5.4678	SPI21
ENSG00000106399	R003812	15.1923	SPI21
ENSG00000106462	R003812	18.421	SPI21
ENSG00000106524	R003812	15.1981	SPI21
ENSG00000106682	R003812	23.8375	SPI21
ENSG00000106803	R003812	162.873	SPI21
ENSG00000107036	R003812	3.05299	SPI21
ENSG00000107140	R003812	0	SPI21
ENSG00000107147	R003812	0	SPI21
ENSG00000107223	R003812	573.879	SPI21
ENSG00000107372	R003812	29.0358	SPI21
ENSG00000107438	R003812	3.71873	SPI21
ENSG00000107521	R003812	6.29635	SPI21
ENSG00000107643	R003812	2.87355	SPI21
ENSG00000107669	R003812	0	SPI21
ENSG00000107672	R003812	0	SPI21
ENSG00000107738	R003812	195.448	SPI21
ENSG00000107742	R003812	0	SPI21
ENSG00000107789	R003812	3.26562	SPI21
ENSG00000107854	R003812	0	SPI21
ENSG00000107949	R003812	43.8747	SPI21
ENSG00000108039	R003812	0	SPI21
ENSG00000108061	R003812	0	SPI21
ENSG00000108239	R003812	0	SPI21
ENSG00000108256	R003812	1.11474	SPI21
ENSG00000108298	R003812	75.7136	SPI21
ENSG00000108344	R003812	36.2985	SPI21
ENSG00000108349	R003812	108.398	SPI21
ENSG00000108395	R003812	0.657511	SPI21
ENSG00000108424	R003812	6.76541	SPI21
ENSG00000108474	R003812	0	SPI21
ENSG00000108506	R003812	0	SPI21
ENSG00000108582	R003812	0	SPI21
ENSG00000108773	R003812	0	SPI21
ENSG00000108826	R003812	37.8109	SPI21
ENSG00000108829	R003812	0.29899	SPI21
ENSG00000108848	R003812	1.84786	SPI21
ENSG00000108953	R003812	2.63636	SPI21
ENSG00000109016	R003812	0	SPI21
ENSG00000109046	R003812	0	SPI21
ENSG00000109062	R003812	219.045	SPI21
ENSG00000109066	R003812	0	SPI21
ENSG00000109084	R003812	0.236494	SPI21
ENSG00000109133	R003812	6.30144	SPI21
ENSG00000109220	R003812	27.124	SPI21
ENSG00000109270	R003812	26.7356	SPI21
ENSG00000109320	R003812	0	SPI21
ENSG00000109321	R003812	0	SPI21
ENSG00000109381	R003812	12.3487	SPI21
ENSG00000109475	R003812	1.34793	SPI21
ENSG00000109519	R003812	6.09242	SPI21
ENSG00000109534	R003812	0	SPI21
ENSG00000109536	R003812	610.974	SPI21
ENSG00000109586	R003812	0	SPI21
ENSG00000109618	R003812	7.99681	SPI21
ENSG00000109787	R003812	0	SPI21
ENSG00000109790	R003812	0	SPI21
ENSG00000109854	R003812	0	SPI21
ENSG00000109911	R003812	2.88529	SPI21
ENSG00000109919	R003812	0.989394	SPI21
ENSG00000109920	R003812	4.31102	SPI21
ENSG00000110090	R003812	0	SPI21
ENSG00000110107	R003812	31.1502	SPI21
ENSG00000110429	R003812	2.65589	SPI21
ENSG00000110442	R003812	69.8591	SPI21
ENSG00000110719	R003812	44.5439	SPI21
ENSG00000110721	R003812	31.2302	SPI21
ENSG00000110756	R003812	9.13838	SPI21
ENSG00000110768	R003812	10.2749	SPI21
ENSG00000110848	R003812	667.25	SPI21
ENSG00000110880	R003812	0.641667	SPI21
ENSG00000110925	R003812	2.35182	SPI21
ENSG00000110958	R003812	149.701	SPI21
ENSG00000111145	R003812	0	SPI21
ENSG00000111181	R003812	0	SPI21
ENSG00000111229	R003812	44.539	SPI21
ENSG00000111231	R003812	11.1828	SPI21
ENSG00000111252	R003812	14.9452	SPI21
ENSG00000111358	R003812	0	SPI21
ENSG00000111361	R003812	0	SPI21
ENSG00000111554	R003812	6.65223	SPI21
ENSG00000111602	R003812	17.968	SPI21
ENSG00000111605	R003812	22.3792	SPI21
ENSG00000111647	R003812	2.59924	SPI21
ENSG00000111665	R003812	183.589	SPI21
ENSG00000111684	R003812	4.30172	SPI21
ENSG00000111790	R003812	0	SPI21
ENSG00000111843	R003812	15.9795	SPI21
ENSG00000111850	R003812	20.9061	SPI21
ENSG00000111875	R003812	11.2438	SPI21
ENSG00000111885	R003812	0.346702	SPI21
ENSG00000111897	R003812	148.873	SPI21
ENSG00000112033	R003812	0	SPI21
ENSG00000112062	R003812	30.4217	SPI21
ENSG00000112077	R003812	1.96633	SPI21
ENSG00000112081	R003812	1079.33	SPI21
ENSG00000112110	R003812	66.8614	SPI21
ENSG00000112130	R003812	2.34276	SPI21
ENSG00000112167	R003812	10.6563	SPI21
ENSG00000112200	R003812	0	SPI21
ENSG00000112234	R003812	1.2303	SPI21
ENSG00000112308	R003812	18.7794	SPI21
ENSG00000112312	R003812	357.64	SPI21
ENSG00000112335	R003812	2.0413	SPI21
ENSG00000112343	R003812	28.2194	SPI21
ENSG00000112357	R003812	0	SPI21
ENSG00000112562	R003812	0	SPI21
ENSG00000112592	R003812	0	SPI21
ENSG00000112715	R003812	18.0857	SPI21
ENSG00000112739	R003812	0	SPI21
ENSG00000112799	R003812	0	SPI21
ENSG00000112851	R003812	0	SPI21
ENSG00000113119	R003812	0	SPI21
ENSG00000113328	R003812	50.7131	SPI21
ENSG00000113361	R003812	0	SPI21
ENSG00000113369	R003812	68.2039	SPI21
ENSG00000113407	R003812	2.4	SPI21
ENSG00000113441	R003812	0	SPI21
ENSG00000113558	R003812	226.569	SPI21
ENSG00000113569	R003812	4.59681	SPI21
ENSG00000113719	R003812	0	SPI21
ENSG00000113811	R003812	Inf	SPI21
ENSG00000113845	R003812	6.6096	SPI21
ENSG00000114026	R003812	24.6545	SPI21
ENSG00000114030	R003812	6.15162	SPI21
ENSG00000114062	R003812	8.59205	SPI21
ENSG00000114120	R003812	4.34203	SPI21
ENSG00000114126	R003812	0	SPI21
ENSG00000114331	R003812	16.4439	SPI21
ENSG00000114354	R003812	372.266	SPI21
ENSG00000114391	R003812	301.865	SPI21
ENSG00000114439	R003812	1.40897	SPI21
ENSG00000114520	R003812	3.13005	SPI21
ENSG00000114626	R003812	330.536	SPI21
ENSG00000114670	R003812	0	SPI21
ENSG00000114744	R003812	0	SPI21
ENSG00000114784	R003812	22.5758	SPI21
ENSG00000114796	R003812	18.3993	SPI21
ENSG00000114850	R003812	179.798	SPI21
ENSG00000115041	R003812	0	SPI21
ENSG00000115084	R003812	14.158	SPI21
ENSG00000115091	R003812	15.2244	SPI21
ENSG00000115107	R003812	0.887461	SPI21
ENSG00000115207	R003812	181.034	SPI21
ENSG00000115268	R003812	0	SPI21
ENSG00000115286	R003812	70.8598	SPI21
ENSG00000115339	R003812	6.86601	SPI21
ENSG00000115368	R003812	0	SPI21
ENSG00000115419	R003812	0	SPI21
ENSG00000115421	R003812	8.84935	SPI21
ENSG00000115484	R003812	0.623445	SPI21
ENSG00000115520	R003812	0	SPI21
ENSG00000115541	R003812	21.2089	SPI21
ENSG00000115548	R003812	11.3582	SPI21
ENSG00000115649	R003812	12.0749	SPI21
ENSG00000115657	R003812	Inf	SPI21
ENSG00000115685	R003812	0	SPI21
ENSG00000115750	R003812	0.662572	SPI21
ENSG00000115816	R003812	12.2834	SPI21
ENSG00000115875	R003812	81.5227	SPI21
ENSG00000115993	R003812	9.72623	SPI21
ENSG00000116031	R003812	0	SPI21
ENSG00000116147	R003812	0	SPI21
ENSG00000116151	R003812	0	SPI21
ENSG00000116191	R003812	1.56876	SPI21
ENSG00000116212	R003812	0	SPI21
ENSG00000116266	R003812	0	SPI21
ENSG00000116353	R003812	39.3091	SPI21
ENSG00000116455	R003812	0	SPI21
ENSG00000116514	R003812	0	SPI21
ENSG00000116560	R003812	5.41299	SPI21
ENSG00000116691	R003812	0	SPI21
ENSG00000116754	R003812	5.76142	SPI21
ENSG00000116761	R003812	4.49697	SPI21
ENSG00000116898	R003812	570.324	SPI21
ENSG00000117010	R003812	0	SPI21
ENSG00000117118	R003812	4.47643	SPI21
ENSG00000117151	R003812	13.3732	SPI21
ENSG00000117174	R003812	0	SPI21
ENSG00000117222	R003812	0	SPI21
ENSG00000117262	R003812	8.63117	SPI21
ENSG00000117335	R003812	13.9192	SPI21
ENSG00000117505	R003812	65.8039	SPI21
ENSG00000117569	R003812	0	SPI21
ENSG00000117592	R003812	76.8381	SPI21
ENSG00000117597	R003812	0	SPI21
ENSG00000117632	R003812	0	SPI21
ENSG00000117691	R003812	0	SPI21
ENSG00000117724	R003812	20.1409	SPI21
ENSG00000117748	R003812	24.62	SPI21
ENSG00000117899	R003812	0.682222	SPI21
ENSG00000118058	R003812	83.5922	SPI21
ENSG00000118217	R003812	3.68288	SPI21
ENSG00000118418	R003812	6.2438	SPI21
ENSG00000118496	R003812	0	SPI21
ENSG00000118518	R003812	0	SPI21
ENSG00000118655	R003812	0	SPI21
ENSG00000118762	R003812	0.273316	SPI21
ENSG00000119203	R003812	0	SPI21
ENSG00000119326	R003812	8.76384	SPI21
ENSG00000119688	R003812	0	SPI21
ENSG00000119705	R003812	2.69924	SPI21
ENSG00000119707	R003812	1.01996	SPI21
ENSG00000119801	R003812	3.50303	SPI21
ENSG00000119899	R003812	5.62137	SPI21
ENSG00000119900	R003812	111.417	SPI21
ENSG00000119953	R003812	162.194	SPI21
ENSG00000120029	R003812	0.38247	SPI21
ENSG00000120063	R003812	9.87643	SPI21
ENSG00000120129	R003812	12.0612	SPI21
ENSG00000120334	R003812	0	SPI21
ENSG00000120451	R003812	1.52051	SPI21
ENSG00000120533	R003812	3.86023	SPI21
ENSG00000120656	R003812	1499.27	SPI21
ENSG00000120659	R003812	77.977	SPI21
ENSG00000120662	R003812	0	SPI21
ENSG00000120694	R003812	0	SPI21
ENSG00000120738	R003812	1355.47	SPI21
ENSG00000120742	R003812	1.22689	SPI21
ENSG00000120800	R003812	11.0138	SPI21
ENSG00000120802	R003812	0	SPI21
ENSG00000120837	R003812	22.8279	SPI21
ENSG00000120942	R003812	0	SPI21
ENSG00000120992	R003812	7.54219	SPI21
ENSG00000121060	R003812	3.70159	SPI21
ENSG00000121410	R003812	35.8323	SPI21
ENSG00000121486	R003812	48.6652	SPI21
ENSG00000121542	R003812	42.7734	SPI21
ENSG00000121578	R003812	6.94892	SPI21
ENSG00000121644	R003812	50.0359	SPI21
ENSG00000121691	R003812	2.84312	SPI21
ENSG00000121766	R003812	0	SPI21
ENSG00000121879	R003812	0	SPI21
ENSG00000121895	R003812	0	SPI21
ENSG00000121931	R003812	0	SPI21
ENSG00000122033	R003812	1.18424	SPI21
ENSG00000122035	R003812	Inf	SPI21
ENSG00000122068	R003812	1.46683	SPI21
ENSG00000122085	R003812	73.1524	SPI21
ENSG00000122203	R003812	102.709	SPI21
ENSG00000122359	R003812	0	SPI21
ENSG00000122390	R003812	0	SPI21
ENSG00000122477	R003812	61.0297	SPI21
ENSG00000122482	R003812	2.74724	SPI21
ENSG00000122545	R003812	0	SPI21
ENSG00000122694	R003812	9.73306	SPI21
ENSG00000122861	R003812	0	SPI21
ENSG00000122966	R003812	1.00337	SPI21
ENSG00000123064	R003812	0	SPI21
ENSG00000123104	R003812	7.56613	SPI21
ENSG00000123144	R003812	0	SPI21
ENSG00000123297	R003812	22.36	SPI21
ENSG00000123405	R003812	0	SPI21
ENSG00000123416	R003812	145.257	SPI21
ENSG00000123505	R003812	12.2264	SPI21
ENSG00000123545	R003812	0	SPI21
ENSG00000123933	R003812	0	SPI21
ENSG00000123975	R003812	6.37114	SPI21
ENSG00000123983	R003812	2.74957	SPI21
ENSG00000124103	R003812	6.6947	SPI21
ENSG00000124145	R003812	5.62929	SPI21
ENSG00000124164	R003812	12.736	SPI21
ENSG00000124172	R003812	8.66061	SPI21
ENSG00000124193	R003812	32.5828	SPI21
ENSG00000124216	R003812	32.6432	SPI21
ENSG00000124228	R003812	6.75273	SPI21
ENSG00000124422	R003812	127.5	SPI21
ENSG00000124532	R003812	9.9447	SPI21
ENSG00000124541	R003812	0	SPI21
ENSG00000124562	R003812	9.74697	SPI21
ENSG00000124608	R003812	31.0566	SPI21
ENSG00000124635	R003812	951.424	SPI21
ENSG00000124641	R003812	9.52576	SPI21
ENSG00000124659	R003812	Inf	SPI21
ENSG00000124767	R003812	0	SPI21
ENSG00000124920	R003812	0	SPI21
ENSG00000125037	R003812	418.198	SPI21
ENSG00000125249	R003812	14.1782	SPI21
ENSG00000125257	R003812	3.91205	SPI21
ENSG00000125354	R003812	0	SPI21
ENSG00000125388	R003812	14.7631	SPI21
ENSG00000125445	R003812	17.1606	SPI21
ENSG00000125503	R003812	0	SPI21
ENSG00000125520	R003812	47.0758	SPI21
ENSG00000125657	R003812	392.164	SPI21
ENSG00000125703	R003812	0	SPI21
ENSG00000125740	R003812	9.81383	SPI21
ENSG00000125753	R003812	11.3947	SPI21
ENSG00000125813	R003812	0	SPI21
ENSG00000125818	R003812	0	SPI21
ENSG00000125827	R003812	26.3388	SPI21
ENSG00000125834	R003812	0	SPI21
ENSG00000125863	R003812	Inf	SPI21
ENSG00000125868	R003812	0	SPI21
ENSG00000125875	R003812	5.39559	SPI21
ENSG00000125971	R003812	0	SPI21
ENSG00000125977	R003812	47.5615	SPI21
ENSG00000126001	R003812	0	SPI21
ENSG00000126226	R003812	9.67934	SPI21
ENSG00000126261	R003812	3.26021	SPI21
ENSG00000126267	R003812	202.276	SPI21
ENSG00000126456	R003812	Inf	SPI21
ENSG00000126467	R003812	0	SPI21
ENSG00000126522	R003812	121.615	SPI21
ENSG00000126773	R003812	5.9683	SPI21
ENSG00000126804	R003812	22.4818	SPI21
ENSG00000126903	R003812	94.6379	SPI21
ENSG00000126970	R003812	0	SPI21
ENSG00000127337	R003812	4.16515	SPI21
ENSG00000127419	R003812	8.86229	SPI21
ENSG00000127527	R003812	0	SPI21
ENSG00000127580	R003812	1.50424	SPI21
ENSG00000127663	R003812	7.01527	SPI21
ENSG00000127914	R003812	3.05397	SPI21
ENSG00000127952	R003812	45.7246	SPI21
ENSG00000127989	R003812	5.37535	SPI21
ENSG00000127993	R003812	22.3939	SPI21
ENSG00000128245	R003812	0	SPI21
ENSG00000128283	R003812	0	SPI21
ENSG00000128408	R003812	2.43152	SPI21
ENSG00000128524	R003812	13.4158	SPI21
ENSG00000128534	R003812	5.78442	SPI21
ENSG00000128563	R003812	2.77849	SPI21
ENSG00000128654	R003812	1.49187	SPI21
ENSG00000128694	R003812	0	SPI21
ENSG00000128886	R003812	0	SPI21
ENSG00000129083	R003812	22.9551	SPI21
ENSG00000129128	R003812	18.2667	SPI21
ENSG00000129173	R003812	28.3283	SPI21
ENSG00000129245	R003812	7.83384	SPI21
ENSG00000129255	R003812	156.295	SPI21
ENSG00000129460	R003812	0	SPI21
ENSG00000129493	R003812	0.397403	SPI21
ENSG00000129515	R003812	93.4697	SPI21
ENSG00000129518	R003812	4.84545	SPI21
ENSG00000129534	R003812	18.4898	SPI21
ENSG00000129566	R003812	0	SPI21
ENSG00000129657	R003812	12.0048	SPI21
ENSG00000130066	R003812	55.8424	SPI21
ENSG00000130119	R003812	53.2406	SPI21
ENSG00000130150	R003812	0	SPI21
ENSG00000130164	R003812	0	SPI21
ENSG00000130332	R003812	0	SPI21
ENSG00000130520	R003812	10.9943	SPI21
ENSG00000130522	R003812	3324.27	SPI21
ENSG00000130545	R003812	0	SPI21
ENSG00000130560	R003812	41.3447	SPI21
ENSG00000130702	R003812	0	SPI21
ENSG00000130734	R003812	0	SPI21
ENSG00000130741	R003812	0.46281	SPI21
ENSG00000130749	R003812	5.45377	SPI21
ENSG00000130766	R003812	149.95	SPI21
ENSG00000130775	R003812	4.22791	SPI21
ENSG00000130881	R003812	0	SPI21
ENSG00000130921	R003812	4.04337	SPI21
ENSG00000131019	R003812	0	SPI21
ENSG00000131043	R003812	38.6515	SPI21
ENSG00000131051	R003812	12.9524	SPI21
ENSG00000131115	R003812	0	SPI21
ENSG00000131126	R003812	0	SPI21
ENSG00000131127	R003812	0	SPI21
ENSG00000131171	R003812	0	SPI21
ENSG00000131174	R003812	119.355	SPI21
ENSG00000131368	R003812	13.1619	SPI21
ENSG00000131375	R003812	50.5931	SPI21
ENSG00000131475	R003812	57.8976	SPI21
ENSG00000131626	R003812	2.87181	SPI21
ENSG00000131844	R003812	0.0941725	SPI21
ENSG00000131944	R003812	0	SPI21
ENSG00000132004	R003812	Inf	SPI21
ENSG00000132153	R003812	0	SPI21
ENSG00000132155	R003812	3.9007	SPI21
ENSG00000132199	R003812	2.00895	SPI21
ENSG00000132275	R003812	209.103	SPI21
ENSG00000132323	R003812	3.30548	SPI21
ENSG00000132341	R003812	138.888	SPI21
ENSG00000132485	R003812	10.1069	SPI21
ENSG00000132780	R003812	38.4317	SPI21
ENSG00000132792	R003812	2.13419	SPI21
ENSG00000132801	R003812	219.38	SPI21
ENSG00000132819	R003812	86.3504	SPI21
ENSG00000132823	R003812	27.5553	SPI21
ENSG00000132824	R003812	0	SPI21
ENSG00000132837	R003812	89.4404	SPI21
ENSG00000132950	R003812	6.72929	SPI21
ENSG00000132963	R003812	57.6532	SPI21
ENSG00000133111	R003812	27.2379	SPI21
ENSG00000133115	R003812	0	SPI21
ENSG00000133243	R003812	0	SPI21
ENSG00000133639	R003812	370.098	SPI21
ENSG00000133739	R003812	4.02706	SPI21
ENSG00000133794	R003812	11.2767	SPI21
ENSG00000133872	R003812	7.83636	SPI21
ENSG00000133874	R003812	0	SPI21
ENSG00000134086	R003812	57.2121	SPI21
ENSG00000134186	R003812	22.6838	SPI21
ENSG00000134294	R003812	14.2111	SPI21
ENSG00000134308	R003812	14.7035	SPI21
ENSG00000134317	R003812	0	SPI21
ENSG00000134318	R003812	0	SPI21
ENSG00000134352	R003812	0.694598	SPI21
ENSG00000134419	R003812	196.265	SPI21
ENSG00000134453	R003812	29.8235	SPI21
ENSG00000134594	R003812	0	SPI21
ENSG00000134597	R003812	0	SPI21
ENSG00000134690	R003812	108.844	SPI21
ENSG00000134697	R003812	81.8434	SPI21
ENSG00000134717	R003812	1.77455	SPI21
ENSG00000134851	R003812	0	SPI21
ENSG00000134884	R003812	7.74424	SPI21
ENSG00000134900	R003812	8.74781	SPI21
ENSG00000134962	R003812	0	SPI21
ENSG00000135045	R003812	2.87071	SPI21
ENSG00000135124	R003812	0	SPI21
ENSG00000135164	R003812	1.10253	SPI21
ENSG00000135211	R003812	0	SPI21
ENSG00000135336	R003812	19.5229	SPI21
ENSG00000135341	R003812	0	SPI21
ENSG00000135372	R003812	46.2381	SPI21
ENSG00000135404	R003812	0	SPI21
ENSG00000135473	R003812	44.9732	SPI21
ENSG00000135679	R003812	10.8171	SPI21
ENSG00000135698	R003812	15.9284	SPI21
ENSG00000135723	R003812	0	SPI21
ENSG00000135801	R003812	0	SPI21
ENSG00000135829	R003812	6.18961	SPI21
ENSG00000135837	R003812	0	SPI21
ENSG00000135913	R003812	1.42696	SPI21
ENSG00000135931	R003812	0.051577	SPI21
ENSG00000135956	R003812	42.0684	SPI21
ENSG00000136104	R003812	8.96641	SPI21
ENSG00000136144	R003812	0	SPI21
ENSG00000136146	R003812	36.5879	SPI21
ENSG00000136169	R003812	0	SPI21
ENSG00000136367	R003812	0	SPI21
ENSG00000136478	R003812	3.19784	SPI21
ENSG00000136521	R003812	14.2691	SPI21
ENSG00000136522	R003812	0	SPI21
ENSG00000136527	R003812	0.152105	SPI21
ENSG00000136536	R003812	0	SPI21
ENSG00000136541	R003812	0	SPI21
ENSG00000136628	R003812	10.6555	SPI21
ENSG00000136643	R003812	5.61673	SPI21
ENSG00000136738	R003812	4.81504	SPI21
ENSG00000136783	R003812	6	SPI21
ENSG00000136802	R003812	19.6783	SPI21
ENSG00000136810	R003812	101.688	SPI21
ENSG00000136840	R003812	0	SPI21
ENSG00000136888	R003812	414.464	SPI21
ENSG00000136929	R003812	0	SPI21
ENSG00000136936	R003812	2897.19	SPI21
ENSG00000136938	R003812	13.1748	SPI21
ENSG00000136942	R003812	12.3434	SPI21
ENSG00000137154	R003812	44.2939	SPI21
ENSG00000137168	R003812	1.89541	SPI21
ENSG00000137193	R003812	21.6364	SPI21
ENSG00000137221	R003812	5.77861	SPI21
ENSG00000137288	R003812	0	SPI21
ENSG00000137309	R003812	142.608	SPI21
ENSG00000137413	R003812	9.26753	SPI21
ENSG00000137434	R003812	0	SPI21
ENSG00000137492	R003812	0	SPI21
ENSG00000137500	R003812	2.69091	SPI21
ENSG00000137547	R003812	2.92857	SPI21
ENSG00000137692	R003812	12.1451	SPI21
ENSG00000137700	R003812	0	SPI21
ENSG00000137720	R003812	0	SPI21
ENSG00000137776	R003812	19.6018	SPI21
ENSG00000137802	R003812	25.8907	SPI21
ENSG00000137814	R003812	2.54026	SPI21
ENSG00000137818	R003812	3.34545	SPI21
ENSG00000137824	R003812	0	SPI21
ENSG00000137831	R003812	6.79455	SPI21
ENSG00000137876	R003812	20.445	SPI21
ENSG00000137948	R003812	0	SPI21
ENSG00000138074	R003812	0	SPI21
ENSG00000138080	R003812	0	SPI21
ENSG00000138231	R003812	2.46364	SPI21
ENSG00000138286	R003812	6.42788	SPI21
ENSG00000138326	R003812	66.1427	SPI21
ENSG00000138363	R003812	0	SPI21
ENSG00000138385	R003812	0	SPI21
ENSG00000138398	R003812	2.06544	SPI21
ENSG00000138433	R003812	0	SPI21
ENSG00000138495	R003812	15.8061	SPI21
ENSG00000138592	R003812	0	SPI21
ENSG00000138600	R003812	0	SPI21
ENSG00000138623	R003812	29.7299	SPI21
ENSG00000138750	R003812	40.3961	SPI21
ENSG00000138778	R003812	0.328065	SPI21
ENSG00000138796	R003812	55.8926	SPI21
ENSG00000138813	R003812	0	SPI21
ENSG00000138834	R003812	4.35411	SPI21
ENSG00000139131	R003812	16.1446	SPI21
ENSG00000139163	R003812	24.8009	SPI21
ENSG00000139168	R003812	65.3909	SPI21
ENSG00000139187	R003812	28.8671	SPI21
ENSG00000139233	R003812	53.6795	SPI21
ENSG00000139350	R003812	0	SPI21
ENSG00000139496	R003812	3.63552	SPI21
ENSG00000139514	R003812	22.3244	SPI21
ENSG00000139517	R003812	0	SPI21
ENSG00000139546	R003812	13.3045	SPI21
ENSG00000139579	R003812	0	SPI21
ENSG00000139613	R003812	17.7144	SPI21
ENSG00000139645	R003812	0	SPI21
ENSG00000139684	R003812	24.4808	SPI21
ENSG00000139687	R003812	6.65577	SPI21
ENSG00000139826	R003812	102.435	SPI21
ENSG00000139890	R003812	0	SPI21
ENSG00000140025	R003812	2.36165	SPI21
ENSG00000140259	R003812	64.2455	SPI21
ENSG00000140319	R003812	163.412	SPI21
ENSG00000140332	R003812	52.3147	SPI21
ENSG00000140450	R003812	14.2276	SPI21
ENSG00000140455	R003812	7.258	SPI21
ENSG00000140464	R003812	22.1505	SPI21
ENSG00000140470	R003812	1.47887	SPI21
ENSG00000140694	R003812	2.33626	SPI21
ENSG00000140876	R003812	0	SPI21
ENSG00000140993	R003812	0	SPI21
ENSG00000141002	R003812	9.83807	SPI21
ENSG00000141030	R003812	244.753	SPI21
ENSG00000141367	R003812	2.8581	SPI21
ENSG00000141378	R003812	2.027	SPI21
ENSG00000141380	R003812	0	SPI21
ENSG00000141385	R003812	74.8786	SPI21
ENSG00000141425	R003812	2.9157	SPI21
ENSG00000141429	R003812	40.9694	SPI21
ENSG00000141560	R003812	0	SPI21
ENSG00000141698	R003812	0	SPI21
ENSG00000141736	R003812	235.77	SPI21
ENSG00000141867	R003812	0	SPI21
ENSG00000141933	R003812	0	SPI21
ENSG00000141985	R003812	7.46545	SPI21
ENSG00000142002	R003812	17.0104	SPI21
ENSG00000142507	R003812	7.33636	SPI21
ENSG00000142634	R003812	22.9586	SPI21
ENSG00000142669	R003812	0	SPI21
ENSG00000142676	R003812	2.64451	SPI21
ENSG00000142794	R003812	56.3309	SPI21
ENSG00000142945	R003812	49.2569	SPI21
ENSG00000143006	R003812	0	SPI21
ENSG00000143013	R003812	13.9915	SPI21
ENSG00000143033	R003812	24.6519	SPI21
ENSG00000143190	R003812	0.425424	SPI21
ENSG00000143278	R003812	0	SPI21
ENSG00000143303	R003812	775.727	SPI21
ENSG00000143314	R003812	0	SPI21
ENSG00000143315	R003812	0	SPI21
ENSG00000143353	R003812	11.703	SPI21
ENSG00000143368	R003812	35.1879	SPI21
ENSG00000143379	R003812	50.0428	SPI21
ENSG00000143384	R003812	195.517	SPI21
ENSG00000143390	R003812	5.83636	SPI21
ENSG00000143418	R003812	0	SPI21
ENSG00000143457	R003812	0	SPI21
ENSG00000143479	R003812	0	SPI21
ENSG00000143486	R003812	101.028	SPI21
ENSG00000143543	R003812	Inf	SPI21
ENSG00000143751	R003812	283.767	SPI21
ENSG00000143761	R003812	5.59161	SPI21
ENSG00000143869	R003812	3.95714	SPI21
ENSG00000143942	R003812	0.895341	SPI21
ENSG00000143952	R003812	0.227713	SPI21
ENSG00000143971	R003812	0	SPI21
ENSG00000143977	R003812	107.375	SPI21
ENSG00000144063	R003812	0	SPI21
ENSG00000144136	R003812	5.70556	SPI21
ENSG00000144278	R003812	0	SPI21
ENSG00000144306	R003812	0	SPI21
ENSG00000144481	R003812	0	SPI21
ENSG00000144559	R003812	0	SPI21
ENSG00000144580	R003812	6.02061	SPI21
ENSG00000144597	R003812	0	SPI21
ENSG00000144644	R003812	0	SPI21
ENSG00000144647	R003812	0	SPI21
ENSG00000144648	R003812	0	SPI21
ENSG00000144712	R003812	0	SPI21
ENSG00000144746	R003812	0	SPI21
ENSG00000144747	R003812	0	SPI21
ENSG00000144802	R003812	0	SPI21
ENSG00000145022	R003812	3.17493	SPI21
ENSG00000145198	R003812	0	SPI21
ENSG00000145216	R003812	Inf	SPI21
ENSG00000145337	R003812	40.9527	SPI21
ENSG00000145354	R003812	8.22121	SPI21
ENSG00000145476	R003812	379.247	SPI21
ENSG00000145626	R003812	0	SPI21
ENSG00000145723	R003812	241.794	SPI21
ENSG00000145741	R003812	8.04589	SPI21
ENSG00000145779	R003812	2.39451	SPI21
ENSG00000145780	R003812	11.3495	SPI21
ENSG00000145794	R003812	0	SPI21
ENSG00000145979	R003812	13.04	SPI21
ENSG00000145996	R003812	0.162614	SPI21
ENSG00000146263	R003812	3.1216	SPI21
ENSG00000146278	R003812	72.9596	SPI21
ENSG00000146282	R003812	3.49534	SPI21
ENSG00000146670	R003812	83.0687	SPI21
ENSG00000146834	R003812	136.517	SPI21
ENSG00000146842	R003812	0	SPI21
ENSG00000146858	R003812	0	SPI21
ENSG00000147082	R003812	0	SPI21
ENSG00000147133	R003812	0	SPI21
ENSG00000147162	R003812	18.7638	SPI21
ENSG00000147224	R003812	111.442	SPI21
ENSG00000147383	R003812	0	SPI21
ENSG00000147439	R003812	0	SPI21
ENSG00000147601	R003812	0	SPI21
ENSG00000147684	R003812	0.572314	SPI21
ENSG00000148110	R003812	1.05606	SPI21
ENSG00000148153	R003812	0.507576	SPI21
ENSG00000148175	R003812	12.1679	SPI21
ENSG00000148200	R003812	0	SPI21
ENSG00000148218	R003812	0	SPI21
ENSG00000148248	R003812	14.7186	SPI21
ENSG00000148426	R003812	19.9544	SPI21
ENSG00000148483	R003812	3.65812	SPI21
ENSG00000148484	R003812	0	SPI21
ENSG00000148488	R003812	0.736296	SPI21
ENSG00000148671	R003812	0	SPI21
ENSG00000148719	R003812	2.87284	SPI21
ENSG00000148803	R003812	0	SPI21
ENSG00000148814	R003812	0	SPI21
ENSG00000148835	R003812	162.747	SPI21
ENSG00000148843	R003812	0	SPI21
ENSG00000148925	R003812	0	SPI21
ENSG00000149043	R003812	0	SPI21
ENSG00000149100	R003812	21.1417	SPI21
ENSG00000149150	R003812	5.54688	SPI21
ENSG00000149196	R003812	67.6267	SPI21
ENSG00000149231	R003812	0	SPI21
ENSG00000149308	R003812	5.07806	SPI21
ENSG00000149476	R003812	0	SPI21
ENSG00000149503	R003812	86.3506	SPI21
ENSG00000149577	R003812	129.191	SPI21
ENSG00000149646	R003812	120.895	SPI21
ENSG00000149658	R003812	14.0909	SPI21
ENSG00000149716	R003812	96.8124	SPI21
ENSG00000149781	R003812	0	SPI21
ENSG00000149792	R003812	0	SPI21
ENSG00000149927	R003812	0	SPI21
ENSG00000150045	R003812	0	SPI21
ENSG00000150456	R003812	52.3404	SPI21
ENSG00000150787	R003812	0	SPI21
ENSG00000150907	R003812	32.2007	SPI21
ENSG00000150991	R003812	0	SPI21
ENSG00000151014	R003812	69.8818	SPI21
ENSG00000151287	R003812	3.97879	SPI21
ENSG00000151292	R003812	8.10808	SPI21
ENSG00000151414	R003812	8.52009	SPI21
ENSG00000151532	R003812	0	SPI21
ENSG00000151617	R003812	0	SPI21
ENSG00000151725	R003812	7.7596	SPI21
ENSG00000151726	R003812	0.138349	SPI21
ENSG00000151806	R003812	0	SPI21
ENSG00000151876	R003812	9.01023	SPI21
ENSG00000151929	R003812	2.39626	SPI21
ENSG00000152078	R003812	53.35	SPI21
ENSG00000152240	R003812	0	SPI21
ENSG00000152292	R003812	24.0948	SPI21
ENSG00000152348	R003812	0.100928	SPI21
ENSG00000152443	R003812	0	SPI21
ENSG00000152484	R003812	15.865	SPI21
ENSG00000152556	R003812	1.21297	SPI21
ENSG00000152601	R003812	0	SPI21
ENSG00000152683	R003812	7.44185	SPI21
ENSG00000152760	R003812	167.909	SPI21
ENSG00000152942	R003812	0	SPI21
ENSG00000152990	R003812	4.4408	SPI21
ENSG00000153037	R003812	18.1436	SPI21
ENSG00000153060	R003812	0	SPI21
ENSG00000153066	R003812	1.20465	SPI21
ENSG00000153187	R003812	2.70686	SPI21
ENSG00000153201	R003812	7.77922	SPI21
ENSG00000153291	R003812	0	SPI21
ENSG00000153303	R003812	0	SPI21
ENSG00000153933	R003812	11.8121	SPI21
ENSG00000153976	R003812	0	SPI21
ENSG00000154122	R003812	0	SPI21
ENSG00000154127	R003812	2.19133	SPI21
ENSG00000154370	R003812	9.45909	SPI21
ENSG00000154640	R003812	5.60135	SPI21
ENSG00000154654	R003812	0.202602	SPI21
ENSG00000154767	R003812	0	SPI21
ENSG00000154845	R003812	0	SPI21
ENSG00000154917	R003812	20.5759	SPI21
ENSG00000154957	R003812	169.72	SPI21
ENSG00000155256	R003812	5.18596	SPI21
ENSG00000155393	R003812	29.1084	SPI21
ENSG00000155636	R003812	14.6874	SPI21
ENSG00000155962	R003812	0	SPI21
ENSG00000156140	R003812	0	SPI21
ENSG00000156232	R003812	5.06515	SPI21
ENSG00000156239	R003812	5.20523	SPI21
ENSG00000156345	R003812	0	SPI21
ENSG00000156381	R003812	3.6101	SPI21
ENSG00000156471	R003812	13.048	SPI21
ENSG00000156642	R003812	0	SPI21
ENSG00000156675	R003812	272.032	SPI21
ENSG00000156711	R003812	31.0489	SPI21
ENSG00000156804	R003812	0	SPI21
ENSG00000156858	R003812	0	SPI21
ENSG00000157014	R003812	0	SPI21
ENSG00000157036	R003812	0	SPI21
ENSG00000157181	R003812	0	SPI21
ENSG00000157191	R003812	0	SPI21
ENSG00000157219	R003812	7.22909	SPI21
ENSG00000157343	R003812	0	SPI21
ENSG00000157456	R003812	14.7121	SPI21
ENSG00000157601	R003812	0	SPI21
ENSG00000157637	R003812	0	SPI21
ENSG00000157653	R003812	0	SPI21
ENSG00000157837	R003812	0	SPI21
ENSG00000157881	R003812	0	SPI21
ENSG00000157916	R003812	20.5152	SPI21
ENSG00000158186	R003812	0	SPI21
ENSG00000158201	R003812	4.48506	SPI21
ENSG00000158246	R003812	32.1121	SPI21
ENSG00000158373	R003812	40.8303	SPI21
ENSG00000158406	R003812	6.77121	SPI21
ENSG00000158526	R003812	121.985	SPI21
ENSG00000158578	R003812	3.66525	SPI21
ENSG00000158604	R003812	0	SPI21
ENSG00000158615	R003812	0	SPI21
ENSG00000158710	R003812	147.428	SPI21
ENSG00000158796	R003812	0	SPI21
ENSG00000158805	R003812	0	SPI21
ENSG00000158987	R003812	0	SPI21
ENSG00000159055	R003812	14.103	SPI21
ENSG00000159086	R003812	0	SPI21
ENSG00000159210	R003812	12.5976	SPI21
ENSG00000159346	R003812	0	SPI21
ENSG00000159352	R003812	49.76	SPI21
ENSG00000159388	R003812	302.845	SPI21
ENSG00000159450	R003812	0	SPI21
ENSG00000159579	R003812	0	SPI21
ENSG00000159596	R003812	104.448	SPI21
ENSG00000159692	R003812	0	SPI21
ENSG00000159720	R003812	0	SPI21
ENSG00000159873	R003812	165.895	SPI21
ENSG00000160014	R003812	0	SPI21
ENSG00000160049	R003812	0	SPI21
ENSG00000160075	R003812	0	SPI21
ENSG00000160194	R003812	101.521	SPI21
ENSG00000160218	R003812	41.2043	SPI21
ENSG00000160219	R003812	24.4657	SPI21
ENSG00000160392	R003812	215.89	SPI21
ENSG00000160404	R003812	0	SPI21
ENSG00000160446	R003812	0	SPI21
ENSG00000160505	R003812	0	SPI21
ENSG00000160741	R003812	0	SPI21
ENSG00000160785	R003812	5.49669	SPI21
ENSG00000160791	R003812	0	SPI21
ENSG00000160796	R003812	0	SPI21
ENSG00000161011	R003812	0	SPI21
ENSG00000161016	R003812	32.0061	SPI21
ENSG00000161217	R003812	0	SPI21
ENSG00000161381	R003812	404.418	SPI21
ENSG00000161513	R003812	17.2924	SPI21
ENSG00000161547	R003812	80.251	SPI21
ENSG00000161594	R003812	0	SPI21
ENSG00000161888	R003812	10.8742	SPI21
ENSG00000161939	R003812	62.5409	SPI21
ENSG00000162039	R003812	0.845118	SPI21
ENSG00000162073	R003812	7.9972	SPI21
ENSG00000162191	R003812	0	SPI21
ENSG00000162244	R003812	31.4705	SPI21
ENSG00000162368	R003812	7.13106	SPI21
ENSG00000162384	R003812	0	SPI21
ENSG00000162413	R003812	0	SPI21
ENSG00000162434	R003812	1.16742	SPI21
ENSG00000162511	R003812	4.26986	SPI21
ENSG00000162517	R003812	0	SPI21
ENSG00000162521	R003812	4.68305	SPI21
ENSG00000162601	R003812	0.596396	SPI21
ENSG00000162604	R003812	0	SPI21
ENSG00000162613	R003812	1.39091	SPI21
ENSG00000162616	R003812	Inf	SPI21
ENSG00000162623	R003812	0	SPI21
ENSG00000162714	R003812	0	SPI21
ENSG00000162739	R003812	0	SPI21
ENSG00000162783	R003812	119.364	SPI21
ENSG00000162817	R003812	0	SPI21
ENSG00000162869	R003812	0	SPI21
ENSG00000162885	R003812	33.2939	SPI21
ENSG00000162927	R003812	0	SPI21
ENSG00000162971	R003812	7.8533	SPI21
ENSG00000162976	R003812	0	SPI21
ENSG00000163001	R003812	9.67455	SPI21
ENSG00000163161	R003812	0	SPI21
ENSG00000163283	R003812	0	SPI21
ENSG00000163312	R003812	2.27364	SPI21
ENSG00000163319	R003812	23.0045	SPI21
ENSG00000163428	R003812	18.0263	SPI21
ENSG00000163516	R003812	919.258	SPI21
ENSG00000163584	R003812	9.28364	SPI21
ENSG00000163590	R003812	4.80762	SPI21
ENSG00000163682	R003812	144.303	SPI21
ENSG00000163686	R003812	0	SPI21
ENSG00000163728	R003812	112.812	SPI21
ENSG00000163785	R003812	0	SPI21
ENSG00000163788	R003812	8.76175	SPI21
ENSG00000163812	R003812	0	SPI21
ENSG00000163840	R003812	0	SPI21
ENSG00000163931	R003812	2.81049	SPI21
ENSG00000163950	R003812	16.1014	SPI21
ENSG00000163975	R003812	0	SPI21
ENSG00000164032	R003812	234.491	SPI21
ENSG00000164053	R003812	5.32929	SPI21
ENSG00000164074	R003812	1.09485	SPI21
ENSG00000164109	R003812	3.67689	SPI21
ENSG00000164117	R003812	0	SPI21
ENSG00000164169	R003812	11.1909	SPI21
ENSG00000164181	R003812	0	SPI21
ENSG00000164211	R003812	0	SPI21
ENSG00000164265	R003812	3756.56	SPI21
ENSG00000164309	R003812	0	SPI21
ENSG00000164442	R003812	59.1899	SPI21
ENSG00000164548	R003812	44.6245	SPI21
ENSG00000164587	R003812	3.84205	SPI21
ENSG00000164603	R003812	2.95654	SPI21
ENSG00000164626	R003812	0	SPI21
ENSG00000164707	R003812	0	SPI21
ENSG00000164715	R003812	1.51439	SPI21
ENSG00000164758	R003812	2.59798	SPI21
ENSG00000164828	R003812	13.5022	SPI21
ENSG00000164877	R003812	5.49164	SPI21
ENSG00000164938	R003812	1.50781	SPI21
ENSG00000164967	R003812	Inf	SPI21
ENSG00000164970	R003812	3.71187	SPI21
ENSG00000165119	R003812	2.31455	SPI21
ENSG00000165168	R003812	0	SPI21
ENSG00000165185	R003812	7.24572	SPI21
ENSG00000165197	R003812	0	SPI21
ENSG00000165275	R003812	5.85844	SPI21
ENSG00000165288	R003812	0.475136	SPI21
ENSG00000165304	R003812	16.3386	SPI21
ENSG00000165359	R003812	0	SPI21
ENSG00000165478	R003812	48.2409	SPI21
ENSG00000165494	R003812	11.4377	SPI21
ENSG00000165521	R003812	0	SPI21
ENSG00000165527	R003812	22.7018	SPI21
ENSG00000165629	R003812	48.6145	SPI21
ENSG00000165630	R003812	0	SPI21
ENSG00000165650	R003812	3.41606	SPI21
ENSG00000165704	R003812	0.46811	SPI21
ENSG00000165714	R003812	4.68559	SPI21
ENSG00000165732	R003812	7.94121	SPI21
ENSG00000165891	R003812	11.9716	SPI21
ENSG00000165905	R003812	0	SPI21
ENSG00000166024	R003812	1.08475	SPI21
ENSG00000166128	R003812	0.647071	SPI21
ENSG00000166147	R003812	0	SPI21
ENSG00000166170	R003812	0	SPI21
ENSG00000166181	R003812	7.36455	SPI21
ENSG00000166200	R003812	18.8829	SPI21
ENSG00000166226	R003812	16.1199	SPI21
ENSG00000166228	R003812	0	SPI21
ENSG00000166323	R003812	11.1664	SPI21
ENSG00000166340	R003812	814.388	SPI21
ENSG00000166377	R003812	11.0523	SPI21
ENSG00000166436	R003812	58.2176	SPI21
ENSG00000166477	R003812	0	SPI21
ENSG00000166478	R003812	0	SPI21
ENSG00000166619	R003812	Inf	SPI21
ENSG00000166710	R003812	14.7237	SPI21
ENSG00000166788	R003812	325.113	SPI21
ENSG00000166848	R003812	23.2909	SPI21
ENSG00000166855	R003812	5.07595	SPI21
ENSG00000166889	R003812	0	SPI21
ENSG00000166947	R003812	12.671	SPI21
ENSG00000167004	R003812	549.184	SPI21
ENSG00000167088	R003812	121.393	SPI21
ENSG00000167107	R003812	0	SPI21
ENSG00000167113	R003812	0	SPI21
ENSG00000167136	R003812	19.5538	SPI21
ENSG00000167196	R003812	11.3276	SPI21
ENSG00000167232	R003812	15.6536	SPI21
ENSG00000167258	R003812	1.66228	SPI21
ENSG00000167306	R003812	0	SPI21
ENSG00000167325	R003812	4.14422	SPI21
ENSG00000167395	R003812	239.095	SPI21
ENSG00000167461	R003812	39.3545	SPI21
ENSG00000167468	R003812	48.3121	SPI21
ENSG00000167522	R003812	0.980372	SPI21
ENSG00000167550	R003812	0	SPI21
ENSG00000167625	R003812	0	SPI21
ENSG00000167785	R003812	25.1736	SPI21
ENSG00000167815	R003812	225.665	SPI21
ENSG00000167930	R003812	0	SPI21
ENSG00000167992	R003812	0	SPI21
ENSG00000167996	R003812	110.127	SPI21
ENSG00000168066	R003812	1.02284	SPI21
ENSG00000168118	R003812	6.2662	SPI21
ENSG00000168140	R003812	Inf	SPI21
ENSG00000168172	R003812	20.4645	SPI21
ENSG00000168175	R003812	12.2561	SPI21
ENSG00000168209	R003812	18.4966	SPI21
ENSG00000168264	R003812	0	SPI21
ENSG00000168282	R003812	163.906	SPI21
ENSG00000168288	R003812	11.7244	SPI21
ENSG00000168291	R003812	0	SPI21
ENSG00000168300	R003812	3.83855	SPI21
ENSG00000168334	R003812	0	SPI21
ENSG00000168411	R003812	0	SPI21
ENSG00000168476	R003812	5.19192	SPI21
ENSG00000168496	R003812	Inf	SPI21
ENSG00000168564	R003812	107.711	SPI21
ENSG00000168615	R003812	0	SPI21
ENSG00000168710	R003812	16.57	SPI21
ENSG00000168734	R003812	2.99905	SPI21
ENSG00000168763	R003812	0	SPI21
ENSG00000168769	R003812	0	SPI21
ENSG00000168878	R003812	0	SPI21
ENSG00000168884	R003812	0	SPI21
ENSG00000168904	R003812	0	SPI21
ENSG00000168906	R003812	14.9884	SPI21
ENSG00000168918	R003812	2.65708	SPI21
ENSG00000168924	R003812	0	SPI21
ENSG00000168936	R003812	2.66061	SPI21
ENSG00000168993	R003812	0	SPI21
ENSG00000169018	R003812	89.0249	SPI21
ENSG00000169019	R003812	0	SPI21
ENSG00000169020	R003812	0	SPI21
ENSG00000169087	R003812	4.82515	SPI21
ENSG00000169118	R003812	6.4632	SPI21
ENSG00000169217	R003812	28.6556	SPI21
ENSG00000169288	R003812	6.90854	SPI21
ENSG00000169299	R003812	40.0014	SPI21
ENSG00000169393	R003812	0	SPI21
ENSG00000169504	R003812	0	SPI21
ENSG00000169564	R003812	17.1515	SPI21
ENSG00000169607	R003812	0	SPI21
ENSG00000169609	R003812	0	SPI21
ENSG00000169684	R003812	0	SPI21
ENSG00000169710	R003812	3.28003	SPI21
ENSG00000169714	R003812	58.2815	SPI21
ENSG00000169733	R003812	39.1636	SPI21
ENSG00000169738	R003812	259.764	SPI21
ENSG00000169905	R003812	47.3148	SPI21
ENSG00000170004	R003812	0	SPI21
ENSG00000170027	R003812	3.03278	SPI21
ENSG00000170190	R003812	0	SPI21
ENSG00000170310	R003812	0	SPI21
ENSG00000170312	R003812	0	SPI21
ENSG00000170315	R003812	86.3625	SPI21
ENSG00000170345	R003812	63.1364	SPI21
ENSG00000170364	R003812	0	SPI21
ENSG00000170385	R003812	0	SPI21
ENSG00000170430	R003812	51.3079	SPI21
ENSG00000170515	R003812	231.475	SPI21
ENSG00000170604	R003812	0	SPI21
ENSG00000170606	R003812	5.10606	SPI21
ENSG00000170633	R003812	46.8569	SPI21
ENSG00000170734	R003812	38.411	SPI21
ENSG00000170759	R003812	3.15758	SPI21
ENSG00000170776	R003812	0	SPI21
ENSG00000170802	R003812	0.937216	SPI21
ENSG00000170836	R003812	2.77632	SPI21
ENSG00000170917	R003812	0	SPI21
ENSG00000170949	R003812	0	SPI21
ENSG00000171033	R003812	2.92856	SPI21
ENSG00000171067	R003812	0	SPI21
ENSG00000171135	R003812	39.4364	SPI21
ENSG00000171169	R003812	34.9727	SPI21
ENSG00000171206	R003812	15.7842	SPI21
ENSG00000171223	R003812	2.15224	SPI21
ENSG00000171262	R003812	4.86753	SPI21
ENSG00000171307	R003812	0	SPI21
ENSG00000171368	R003812	0	SPI21
ENSG00000171466	R003812	3.90909	SPI21
ENSG00000171492	R003812	0	SPI21
ENSG00000171612	R003812	31.61	SPI21
ENSG00000171681	R003812	1.6093	SPI21
ENSG00000171806	R003812	0	SPI21
ENSG00000171863	R003812	2.58009	SPI21
ENSG00000171988	R003812	0	SPI21
ENSG00000172057	R003812	0	SPI21
ENSG00000172086	R003812	0	SPI21
ENSG00000172183	R003812	44.7071	SPI21
ENSG00000172493	R003812	45.3379	SPI21
ENSG00000172534	R003812	10.2558	SPI21
ENSG00000172586	R003812	322.6	SPI21
ENSG00000172590	R003812	115.345	SPI21
ENSG00000172671	R003812	66.4423	SPI21
ENSG00000172716	R003812	16.0652	SPI21
ENSG00000172766	R003812	6.28884	SPI21
ENSG00000172775	R003812	2.6303	SPI21
ENSG00000172795	R003812	3.03075	SPI21
ENSG00000172809	R003812	4.56446	SPI21
ENSG00000172828	R003812	0	SPI21
ENSG00000172888	R003812	0	SPI21
ENSG00000172922	R003812	50.3515	SPI21
ENSG00000173041	R003812	43.1196	SPI21
ENSG00000173207	R003812	0	SPI21
ENSG00000173218	R003812	0	SPI21
ENSG00000173349	R003812	9.81608	SPI21
ENSG00000173409	R003812	31.4682	SPI21
ENSG00000173517	R003812	0	SPI21
ENSG00000173540	R003812	12.7485	SPI21
ENSG00000173542	R003812	7.56176	SPI21
ENSG00000173559	R003812	63.9135	SPI21
ENSG00000173575	R003812	0.564997	SPI21
ENSG00000173598	R003812	0	SPI21
ENSG00000173614	R003812	50.6855	SPI21
ENSG00000173702	R003812	0	SPI21
ENSG00000173786	R003812	0	SPI21
ENSG00000173812	R003812	82.2121	SPI21
ENSG00000173821	R003812	2.50687	SPI21
ENSG00000173889	R003812	13.1231	SPI21
ENSG00000173926	R003812	2.1792	SPI21
ENSG00000173933	R003812	7.41212	SPI21
ENSG00000174080	R003812	0	SPI21
ENSG00000174106	R003812	1.35884	SPI21
ENSG00000174137	R003812	0	SPI21
ENSG00000174175	R003812	111.066	SPI21
ENSG00000174206	R003812	0	SPI21
ENSG00000174227	R003812	114.866	SPI21
ENSG00000174371	R003812	0	SPI21
ENSG00000174574	R003812	101.088	SPI21
ENSG00000174721	R003812	0	SPI21
ENSG00000174749	R003812	0	SPI21
ENSG00000174799	R003812	0.851684	SPI21
ENSG00000174839	R003812	5.94212	SPI21
ENSG00000174840	R003812	75.5309	SPI21
ENSG00000174842	R003812	13.3792	SPI21
ENSG00000174953	R003812	2.15488	SPI21
ENSG00000175054	R003812	0	SPI21
ENSG00000175115	R003812	0.829481	SPI21
ENSG00000175221	R003812	0	SPI21
ENSG00000175262	R003812	0	SPI21
ENSG00000175395	R003812	20.3083	SPI21
ENSG00000175455	R003812	0	SPI21
ENSG00000175550	R003812	0	SPI21
ENSG00000175582	R003812	22.9366	SPI21
ENSG00000175727	R003812	35.0573	SPI21
ENSG00000175895	R003812	0	SPI21
ENSG00000176092	R003812	0	SPI21
ENSG00000176171	R003812	104.263	SPI21
ENSG00000176225	R003812	4.89224	SPI21
ENSG00000176273	R003812	7.09885	SPI21
ENSG00000176473	R003812	2.66932	SPI21
ENSG00000176731	R003812	2.37077	SPI21
ENSG00000176853	R003812	11.7259	SPI21
ENSG00000176890	R003812	680.494	SPI21
ENSG00000176903	R003812	0	SPI21
ENSG00000176946	R003812	0	SPI21
ENSG00000176953	R003812	119.035	SPI21
ENSG00000176986	R003812	5.9596	SPI21
ENSG00000176994	R003812	108.229	SPI21
ENSG00000177034	R003812	6.72955	SPI21
ENSG00000177082	R003812	0	SPI21
ENSG00000177105	R003812	0	SPI21
ENSG00000177156	R003812	3.13258	SPI21
ENSG00000177169	R003812	10.2321	SPI21
ENSG00000177192	R003812	15.9879	SPI21
ENSG00000177479	R003812	Inf	SPI21
ENSG00000177485	R003812	24.3727	SPI21
ENSG00000177700	R003812	1164.15	SPI21
ENSG00000177733	R003812	84.1455	SPI21
ENSG00000177885	R003812	2.49562	SPI21
ENSG00000178028	R003812	2.12323	SPI21
ENSG00000178035	R003812	3.19559	SPI21
ENSG00000178074	R003812	0	SPI21
ENSG00000178096	R003812	21.7061	SPI21
ENSG00000178201	R003812	0	SPI21
ENSG00000178234	R003812	0	SPI21
ENSG00000178307	R003812	0	SPI21
ENSG00000178467	R003812	0	SPI21
ENSG00000178531	R003812	0	SPI21
ENSG00000178567	R003812	0	SPI21
ENSG00000178585	R003812	0.707665	SPI21
ENSG00000178645	R003812	0	SPI21
ENSG00000178662	R003812	0	SPI21
ENSG00000178691	R003812	0.827916	SPI21
ENSG00000178694	R003812	132.939	SPI21
ENSG00000178741	R003812	88.7545	SPI21
ENSG00000178752	R003812	44.0459	SPI21
ENSG00000178921	R003812	2.22239	SPI21
ENSG00000178952	R003812	44.8091	SPI21
ENSG00000178966	R003812	8.87949	SPI21
ENSG00000178980	R003812	127.142	SPI21
ENSG00000178982	R003812	31.7466	SPI21
ENSG00000178999	R003812	0	SPI21
ENSG00000179021	R003812	19.6936	SPI21
ENSG00000179051	R003812	0	SPI21
ENSG00000179165	R003812	0	SPI21
ENSG00000179271	R003812	255.712	SPI21
ENSG00000179632	R003812	0	SPI21
ENSG00000179912	R003812	0	SPI21
ENSG00000179958	R003812	0	SPI21
ENSG00000180098	R003812	1.14007	SPI21
ENSG00000180185	R003812	0	SPI21
ENSG00000180346	R003812	0	SPI21
ENSG00000180376	R003812	3.31958	SPI21
ENSG00000180448	R003812	0	SPI21
ENSG00000180573	R003812	21.5227	SPI21
ENSG00000180596	R003812	53.5737	SPI21
ENSG00000180628	R003812	0	SPI21
ENSG00000180818	R003812	Inf	SPI21
ENSG00000180917	R003812	0	SPI21
ENSG00000180934	R003812	0	SPI21
ENSG00000180998	R003812	0	SPI21
ENSG00000181026	R003812	26.0312	SPI21
ENSG00000181195	R003812	0	SPI21
ENSG00000181220	R003812	0	SPI21
ENSG00000181222	R003812	43.6529	SPI21
ENSG00000181585	R003812	0	SPI21
ENSG00000181652	R003812	0	SPI21
ENSG00000181751	R003812	3.31246	SPI21
ENSG00000181789	R003812	12.7382	SPI21
ENSG00000181856	R003812	213.782	SPI21
ENSG00000181929	R003812	7.08586	SPI21
ENSG00000182040	R003812	0	SPI21
ENSG00000182180	R003812	0	SPI21
ENSG00000182272	R003812	0	SPI21
ENSG00000182372	R003812	8.96667	SPI21
ENSG00000182400	R003812	0.776292	SPI21
ENSG00000182544	R003812	Inf	SPI21
ENSG00000182774	R003812	Inf	SPI21
ENSG00000182827	R003812	0	SPI21
ENSG00000182831	R003812	19.7823	SPI21
ENSG00000182899	R003812	59.3162	SPI21
ENSG00000182903	R003812	5.84132	SPI21
ENSG00000182952	R003812	820.911	SPI21
ENSG00000182979	R003812	63.4644	SPI21
ENSG00000183010	R003812	0	SPI21
ENSG00000183034	R003812	0	SPI21
ENSG00000183255	R003812	16.8255	SPI21
ENSG00000183309	R003812	0	SPI21
ENSG00000183318	R003812	0	SPI21
ENSG00000183340	R003812	3.8899	SPI21
ENSG00000183346	R003812	7.70859	SPI21
ENSG00000183530	R003812	1.26162	SPI21
ENSG00000183647	R003812	0	SPI21
ENSG00000183684	R003812	26.0955	SPI21
ENSG00000183844	R003812	0	SPI21
ENSG00000183864	R003812	78.2652	SPI21
ENSG00000183971	R003812	310.009	SPI21
ENSG00000184208	R003812	0	SPI21
ENSG00000184220	R003812	10.5567	SPI21
ENSG00000184557	R003812	0	SPI21
ENSG00000184575	R003812	20.2053	SPI21
ENSG00000184678	R003812	277.682	SPI21
ENSG00000184698	R003812	0	SPI21
ENSG00000184752	R003812	0	SPI21
ENSG00000184786	R003812	Inf	SPI21
ENSG00000184897	R003812	162.448	SPI21
ENSG00000184937	R003812	0	SPI21
ENSG00000184992	R003812	13.3333	SPI21
ENSG00000185000	R003812	0	SPI21
ENSG00000185038	R003812	0	SPI21
ENSG00000185122	R003812	15.5265	SPI21
ENSG00000185164	R003812	110.974	SPI21
ENSG00000185198	R003812	0	SPI21
ENSG00000185267	R003812	0	SPI21
ENSG00000185338	R003812	30.1212	SPI21
ENSG00000185480	R003812	4.73963	SPI21
ENSG00000185728	R003812	99.4586	SPI21
ENSG00000185798	R003812	22.8073	SPI21
ENSG00000185896	R003812	10.9893	SPI21
ENSG00000185909	R003812	0	SPI21
ENSG00000185946	R003812	47.9887	SPI21
ENSG00000185950	R003812	32.9631	SPI21
ENSG00000186010	R003812	107.645	SPI21
ENSG00000186020	R003812	217.879	SPI21
ENSG00000186105	R003812	0	SPI21
ENSG00000186115	R003812	0	SPI21
ENSG00000186187	R003812	20.6109	SPI21
ENSG00000186298	R003812	4.68052	SPI21
ENSG00000186310	R003812	0	SPI21
ENSG00000186377	R003812	0	SPI21
ENSG00000186468	R003812	122.735	SPI21
ENSG00000186480	R003812	4.42818	SPI21
ENSG00000186567	R003812	0	SPI21
ENSG00000186583	R003812	0	SPI21
ENSG00000186625	R003812	25.3059	SPI21
ENSG00000186767	R003812	34.3528	SPI21
ENSG00000186812	R003812	35.4	SPI21
ENSG00000186871	R003812	0	SPI21
ENSG00000186907	R003812	0	SPI21
ENSG00000187097	R003812	0	SPI21
ENSG00000187193	R003812	Inf	SPI21
ENSG00000187257	R003812	0	SPI21
ENSG00000187266	R003812	5.67045	SPI21
ENSG00000187527	R003812	0	SPI21
ENSG00000187626	R003812	0	SPI21
ENSG00000187735	R003812	0.271484	SPI21
ENSG00000187753	R003812	0	SPI21
ENSG00000187815	R003812	3.03758	SPI21
ENSG00000187950	R003812	0	SPI21
ENSG00000188000	R003812	0	SPI21
ENSG00000188092	R003812	90.3492	SPI21
ENSG00000188177	R003812	38.0023	SPI21
ENSG00000188229	R003812	189.382	SPI21
ENSG00000188277	R003812	0	SPI21
ENSG00000188315	R003812	0	SPI21
ENSG00000188486	R003812	13.1645	SPI21
ENSG00000188554	R003812	0.665427	SPI21
ENSG00000188603	R003812	0	SPI21
ENSG00000188613	R003812	85.8273	SPI21
ENSG00000188647	R003812	11.5118	SPI21
ENSG00000188672	R003812	54.4329	SPI21
ENSG00000188687	R003812	0	SPI21
ENSG00000188878	R003812	0	SPI21
ENSG00000188921	R003812	73.1695	SPI21
ENSG00000189043	R003812	0	SPI21
ENSG00000189079	R003812	2.80813	SPI21
ENSG00000189306	R003812	0	SPI21
ENSG00000189362	R003812	51.9261	SPI21
ENSG00000189376	R003812	0	SPI21
ENSG00000189403	R003812	2.50818	SPI21
ENSG00000196150	R003812	176.708	SPI21
ENSG00000196152	R003812	0.426171	SPI21
ENSG00000196214	R003812	12.6848	SPI21
ENSG00000196230	R003812	17.3563	SPI21
ENSG00000196233	R003812	3.71361	SPI21
ENSG00000196262	R003812	15.3053	SPI21
ENSG00000196313	R003812	0	SPI21
ENSG00000196323	R003812	0.745859	SPI21
ENSG00000196341	R003812	0	SPI21
ENSG00000196388	R003812	0	SPI21
ENSG00000196419	R003812	44.8707	SPI21
ENSG00000196428	R003812	4.63357	SPI21
ENSG00000196459	R003812	0	SPI21
ENSG00000196503	R003812	93.1556	SPI21
ENSG00000196504	R003812	1.65162	SPI21
ENSG00000196510	R003812	3.33682	SPI21
ENSG00000196588	R003812	87.5216	SPI21
ENSG00000196642	R003812	2.88617	SPI21
ENSG00000196646	R003812	158.223	SPI21
ENSG00000196683	R003812	210.022	SPI21
ENSG00000196787	R003812	137.381	SPI21
ENSG00000196812	R003812	2.96212	SPI21
ENSG00000196865	R003812	45.0182	SPI21
ENSG00000196890	R003812	Inf	SPI21
ENSG00000196943	R003812	0	SPI21
ENSG00000196950	R003812	0	SPI21
ENSG00000196961	R003812	18.5654	SPI21
ENSG00000196998	R003812	0.985714	SPI21
ENSG00000197008	R003812	16.5422	SPI21
ENSG00000197045	R003812	0	SPI21
ENSG00000197056	R003812	0	SPI21
ENSG00000197063	R003812	35.4341	SPI21
ENSG00000197102	R003812	2.03038	SPI21
ENSG00000197111	R003812	4.96673	SPI21
ENSG00000197150	R003812	3.13377	SPI21
ENSG00000197153	R003812	24.683	SPI21
ENSG00000197170	R003812	0	SPI21
ENSG00000197265	R003812	0	SPI21
ENSG00000197312	R003812	0	SPI21
ENSG00000197361	R003812	0	SPI21
ENSG00000197429	R003812	0	SPI21
ENSG00000197451	R003812	39.8283	SPI21
ENSG00000197465	R003812	65.7591	SPI21
ENSG00000197498	R003812	0	SPI21
ENSG00000197616	R003812	50.9745	SPI21
ENSG00000197714	R003812	0	SPI21
ENSG00000197724	R003812	2.38058	SPI21
ENSG00000197734	R003812	0	SPI21
ENSG00000197748	R003812	0	SPI21
ENSG00000197753	R003812	0	SPI21
ENSG00000197818	R003812	0	SPI21
ENSG00000197837	R003812	Inf	SPI21
ENSG00000197956	R003812	92.9318	SPI21
ENSG00000198001	R003812	5.71082	SPI21
ENSG00000198056	R003812	355.77	SPI21
ENSG00000198113	R003812	0	SPI21
ENSG00000198171	R003812	0	SPI21
ENSG00000198176	R003812	3.93421	SPI21
ENSG00000198270	R003812	39.4418	SPI21
ENSG00000198369	R003812	4.35405	SPI21
ENSG00000198382	R003812	0.469881	SPI21
ENSG00000198464	R003812	5.31818	SPI21
ENSG00000198466	R003812	100.427	SPI21
ENSG00000198517	R003812	0	SPI21
ENSG00000198551	R003812	0	SPI21
ENSG00000198554	R003812	3.58241	SPI21
ENSG00000198556	R003812	159.796	SPI21
ENSG00000198561	R003812	0	SPI21
ENSG00000198624	R003812	0	SPI21
ENSG00000198700	R003812	0	SPI21
ENSG00000198707	R003812	0	SPI21
ENSG00000198730	R003812	18.8984	SPI21
ENSG00000198755	R003812	8.66667	SPI21
ENSG00000198783	R003812	0	SPI21
ENSG00000198786	R003812	199.366	SPI21
ENSG00000198795	R003812	0	SPI21
ENSG00000198799	R003812	0	SPI21
ENSG00000198804	R003812	13.1806	SPI21
ENSG00000198833	R003812	1.11472	SPI21
ENSG00000198860	R003812	41.5895	SPI21
ENSG00000198863	R003812	113.061	SPI21
ENSG00000198900	R003812	0.442424	SPI21
ENSG00000198937	R003812	0	SPI21
ENSG00000203485	R003812	1.91232	SPI21
ENSG00000203705	R003812	13.8909	SPI21
ENSG00000203814	R003812	Inf	SPI21
ENSG00000203907	R003812	0	SPI21
ENSG00000203965	R003812	8.17273	SPI21
ENSG00000204130	R003812	0	SPI21
ENSG00000204178	R003812	0	SPI21
ENSG00000204304	R003812	0	SPI21
ENSG00000204388	R003812	28.3641	SPI21
ENSG00000204389	R003812	3681.03	SPI21
ENSG00000204439	R003812	Inf	SPI21
ENSG00000204536	R003812	32.1188	SPI21
ENSG00000204560	R003812	0	SPI21
ENSG00000204576	R003812	0	SPI21
ENSG00000204634	R003812	0.308895	SPI21
ENSG00000204701	R003812	0	SPI21
ENSG00000204869	R003812	0	SPI21
ENSG00000204899	R003812	0	SPI21
ENSG00000204947	R003812	143.932	SPI21
ENSG00000205155	R003812	Inf	SPI21
ENSG00000205177	R003812	50.597	SPI21
ENSG00000205502	R003812	0	SPI21
ENSG00000205542	R003812	15.4303	SPI21
ENSG00000205765	R003812	0	SPI21
ENSG00000206418	R003812	72.2323	SPI21
ENSG00000206560	R003812	4.84261	SPI21
ENSG00000212123	R003812	Inf	SPI21
ENSG00000212128	R003812	Inf	SPI21
ENSG00000213020	R003812	158.781	SPI21
ENSG00000213139	R003812	66.3096	SPI21
ENSG00000213551	R003812	0	SPI21
ENSG00000213626	R003812	5.31293	SPI21
ENSG00000213676	R003812	2.74949	SPI21
ENSG00000213719	R003812	0.605556	SPI21
ENSG00000213793	R003812	180.767	SPI21
ENSG00000213918	R003812	0	SPI21
ENSG00000213928	R003812	Inf	SPI21
ENSG00000214113	R003812	23.0569	SPI21
ENSG00000214941	R003812	0	SPI21
ENSG00000215217	R003812	0	SPI21
ENSG00000215251	R003812	22.0658	SPI21
ENSG00000215421	R003812	0	SPI21
ENSG00000219481	R003812	0	SPI21
ENSG00000221883	R003812	0	SPI21
ENSG00000221886	R003812	102.727	SPI21
ENSG00000221914	R003812	0.118048	SPI21
ENSG00000221947	R003812	0	SPI21
ENSG00000221978	R003812	7.18447	SPI21
ENSG00000222011	R003812	0	SPI21
ENSG00000224982	R003812	23.4424	SPI21
ENSG00000225180	R003812	0	SPI21
ENSG00000226174	R003812	0	SPI21
ENSG00000228486	R003812	0	SPI21
ENSG00000229314	R003812	Inf	SPI21
ENSG00000229415	R003812	0	SPI21
ENSG00000230453	R003812	0	SPI21
ENSG00000230989	R003812	0	SPI21
ENSG00000231500	R003812	55.5868	SPI21
ENSG00000231925	R003812	0.561953	SPI21
ENSG00000235173	R003812	Inf	SPI21
ENSG00000235387	R003812	0	SPI21
ENSG00000235453	R003812	0	SPI21
ENSG00000237172	R003812	Inf	SPI21
ENSG00000237190	R003812	23.4068	SPI21
ENSG00000239779	R003812	Inf	SPI21
ENSG00000239857	R003812	Inf	SPI21
ENSG00000239920	R003812	Inf	SPI21
ENSG00000241837	R003812	0.841591	SPI21
ENSG00000242120	R003812	0	SPI21
ENSG00000242485	R003812	0	SPI21
ENSG00000242802	R003812	24.7139	SPI21
ENSG00000243147	R003812	0	SPI21
ENSG00000243317	R003812	7.39953	SPI21
ENSG00000243566	R003812	0	SPI21
ENSG00000244038	R003812	0	SPI21
ENSG00000244045	R003812	736.286	SPI21
ENSG00000244734	R003812	2.20623	SPI21
ENSG00000244754	R003812	11.05	SPI21
ENSG00000245680	R003812	0	SPI21
ENSG00000248710	R003812	2.05884	SPI21
ENSG00000249693	R003812	4.34412	SPI21
ENSG00000253797	R003812	0	SPI21
ENSG00000255833	R003812	0	SPI21
ENSG00000256206	R003812	22.9924	SPI21
ENSG00000256525	R003812	0	SPI21
ENSG00000256537	R003812	Inf	SPI21
ENSG00000256618	R003812	17.5551	SPI21
ENSG00000256683	R003812	169.46	SPI21
ENSG00000257390	R003812	0	SPI21
ENSG00000257529	R003812	0	SPI21
ENSG00000258465	R003812	0	SPI21
ENSG00000258818	R003812	Inf	SPI21
ENSG00000259112	R003812	Inf	SPI21
ENSG00000259288	R003812	0	SPI21
ENSG00000259316	R003812	14.9532	SPI21
ENSG00000260230	R003812	0	SPI21
ENSG00000261221	R003812	0	SPI21
ENSG00000262246	R003812	21.9758	SPI21
ENSG00000262481	R003812	327.524	SPI21
ENSG00000262874	R003812	Inf	SPI21
ENSG00000263002	R003812	0	SPI21
ENSG00000263620	R003812	302.788	SPI21
ENSG00000264364	R003812	65.5177	SPI21
ENSG00000265491	R003812	33.7496	SPI21
ENSG00000265808	R003812	346.96	SPI21
ENSG00000265972	R003812	11.6996	SPI21
ENSG00000266412	R003812	7.84535	SPI21
ENSG00000266472	R003812	16.997	SPI21
ENSG00000266953	R003812	0	SPI21
ENSG00000266997	R003812	0	SPI21
ENSG00000268434	R003812	375.679	SPI21
ENSG00000268790	R003812	120.53	SPI21
ENSG00000269095	R003812	0	SPI21
ENSG00000269693	R003812	0	SPI21
ENSG00000270168	R003812	0	SPI21
ENSG00000270757	R003812	47.5773	SPI21
ENSG00000271303	R003812	Inf	SPI21
ENSG00000272305	R003812	2.36082	SPI21
ENSG00000273802	R003812	2411.67	SPI21
ENSG00000274290	R003812	21.1559	SPI21
ENSG00000275183	R003812	0	SPI21
ENSG00000275713	R003812	Inf	SPI21
ENSG00000276023	R003812	0	SPI21
ENSG00000276418	R003812	0	SPI21
ENSG00000277531	R003812	0	SPI21
ENSG00000278311	R003812	38.0195	SPI21
ENSG00000278535	R003812	15.0258	SPI21
ENSG00000278540	R003812	41.2023	SPI21
ENSG00000282988	R003812	10.7886	SPI21
ENSG00000283199	R003812	0	SPI21
ENSG00000283208	R003812	0	SPI21
ENSG00000283496	R003812	68.3273	SPI21
ENSG00000284554	R003812	0	SPI21
ENSG00000284691	R003812	0	SPI21
ENSG00000284969	R003812	Inf	SPI21
ENSG00000285133	R003812	222.693	SPI21
ENSG00000285382	R003812	0	SPI21
ENSG00000285505	R003812	0	SPI21
ENSG00000285542	R003812	21.6216	SPI21
ENSG00000285629	R003812	172.721	SPI21
ENSG00000285641	R003812	0	SPI21
ENSG00000285815	R003812	0	SPI21
ENSG00000285827	R003812	22.4364	SPI21
ENSG00000285920	R003812	0.196465	SPI21
