## Supplemental Table 6 for "RNA Polymerase II pausing temporally coordinates cell cycle progression and erythroid differentiation"

### Sheet: Table_S6_Pause_index_transcript
ensembl_gene_iD	donor	PauseIndex	treatment
ENSG00000000419	R003722	101.987	DMSO
ENSG00000001167	R003722	316.6	DMSO
ENSG00000001497	R003722	2.28558	DMSO
ENSG00000002586	R003722	0	DMSO
ENSG00000003509	R003722	0.520242	DMSO
ENSG00000003756	R003722	1.76562	DMSO
ENSG00000004142	R003722	93.7912	DMSO
ENSG00000004478	R003722	0	DMSO
ENSG00000004534	R003722	1.21664	DMSO
ENSG00000004700	R003722	131.394	DMSO
ENSG00000004779	R003722	4.65344	DMSO
ENSG00000004866	R003722	6.28747	DMSO
ENSG00000004897	R003722	11.4523	DMSO
ENSG00000004939	R003722	3.31566	DMSO
ENSG00000005007	R003722	7.82771	DMSO
ENSG00000005022	R003722	31.0333	DMSO
ENSG00000005194	R003722	2.50909	DMSO
ENSG00000005339	R003722	2.73261	DMSO
ENSG00000005483	R003722	1.86344	DMSO
ENSG00000005801	R003722	3.43636	DMSO
ENSG00000005810	R003722	0	DMSO
ENSG00000005893	R003722	2.05235	DMSO
ENSG00000005961	R003722	1.52424	DMSO
ENSG00000006007	R003722	28.7733	DMSO
ENSG00000006015	R003722	0	DMSO
ENSG00000006194	R003722	0.571573	DMSO
ENSG00000006530	R003722	0.134375	DMSO
ENSG00000006607	R003722	0.213656	DMSO
ENSG00000006625	R003722	422.364	DMSO
ENSG00000007080	R003722	4.85714	DMSO
ENSG00000007392	R003722	3.19814	DMSO
ENSG00000007545	R003722	19.3003	DMSO
ENSG00000007923	R003722	2.45014	DMSO
ENSG00000007944	R003722	6.96299	DMSO
ENSG00000007968	R003722	7.06468	DMSO
ENSG00000008018	R003722	226.25	DMSO
ENSG00000008128	R003722	0	DMSO
ENSG00000008256	R003722	1.79476	DMSO
ENSG00000008294	R003722	2.11748	DMSO
ENSG00000009335	R003722	0.0874118	DMSO
ENSG00000009413	R003722	0.478966	DMSO
ENSG00000009780	R003722	0	DMSO
ENSG00000009954	R003722	2.63001	DMSO
ENSG00000010244	R003722	5.88537	DMSO
ENSG00000010318	R003722	9.50727	DMSO
ENSG00000011114	R003722	0.418407	DMSO
ENSG00000011243	R003722	28.358	DMSO
ENSG00000011275	R003722	0.0967072	DMSO
ENSG00000011426	R003722	499.768	DMSO
ENSG00000011523	R003722	0	DMSO
ENSG00000012061	R003722	15746.4	DMSO
ENSG00000012174	R003722	0	DMSO
ENSG00000012963	R003722	18.44	DMSO
ENSG00000013275	R003722	29.4909	DMSO
ENSG00000013306	R003722	109.882	DMSO
ENSG00000013374	R003722	0.170101	DMSO
ENSG00000013441	R003722	33.367	DMSO
ENSG00000013561	R003722	0	DMSO
ENSG00000013573	R003722	26.7962	DMSO
ENSG00000013583	R003722	15.6266	DMSO
ENSG00000013810	R003722	3.3761	DMSO
ENSG00000014123	R003722	20.1982	DMSO
ENSG00000014824	R003722	3.28092	DMSO
ENSG00000015479	R003722	1.27623	DMSO
ENSG00000015532	R003722	8.84	DMSO
ENSG00000015676	R003722	1.44869	DMSO
ENSG00000019582	R003722	41.05	DMSO
ENSG00000020922	R003722	51.7442	DMSO
ENSG00000021355	R003722	0.940404	DMSO
ENSG00000021776	R003722	0.744118	DMSO
ENSG00000022277	R003722	1.62189	DMSO
ENSG00000023041	R003722	52.4606	DMSO
ENSG00000023191	R003722	21.5989	DMSO
ENSG00000023318	R003722	7.22244	DMSO
ENSG00000023734	R003722	2.12971	DMSO
ENSG00000023909	R003722	21.959	DMSO
ENSG00000024526	R003722	0	DMSO
ENSG00000024862	R003722	23.7606	DMSO
ENSG00000025156	R003722	40.5695	DMSO
ENSG00000025770	R003722	111.296	DMSO
ENSG00000025800	R003722	6.20581	DMSO
ENSG00000026103	R003722	135.018	DMSO
ENSG00000027001	R003722	1.92866	DMSO
ENSG00000027847	R003722	0	DMSO
ENSG00000028310	R003722	0.18156	DMSO
ENSG00000029363	R003722	1.81811	DMSO
ENSG00000029639	R003722	24.3455	DMSO
ENSG00000029725	R003722	4.34743	DMSO
ENSG00000030066	R003722	2.34382	DMSO
ENSG00000031691	R003722	0.886988	DMSO
ENSG00000031698	R003722	17.0552	DMSO
ENSG00000032219	R003722	1.5178	DMSO
ENSG00000032389	R003722	0	DMSO
ENSG00000033122	R003722	9.01412	DMSO
ENSG00000033800	R003722	2.43435	DMSO
ENSG00000034152	R003722	1.89274	DMSO
ENSG00000035681	R003722	0	DMSO
ENSG00000035687	R003722	0	DMSO
ENSG00000036054	R003722	15.5476	DMSO
ENSG00000036257	R003722	0	DMSO
ENSG00000037637	R003722	31.3789	DMSO
ENSG00000037757	R003722	0	DMSO
ENSG00000038358	R003722	9.23573	DMSO
ENSG00000039068	R003722	17.971	DMSO
ENSG00000040275	R003722	5.12121	DMSO
ENSG00000040487	R003722	46.0966	DMSO
ENSG00000041357	R003722	108.923	DMSO
ENSG00000041880	R003722	3.86061	DMSO
ENSG00000042062	R003722	0.776024	DMSO
ENSG00000042445	R003722	868.806	DMSO
ENSG00000042753	R003722	210.863	DMSO
ENSG00000043514	R003722	22.7752	DMSO
ENSG00000044090	R003722	157.379	DMSO
ENSG00000044459	R003722	0.252857	DMSO
ENSG00000044574	R003722	36.6233	DMSO
ENSG00000046651	R003722	0.902612	DMSO
ENSG00000047056	R003722	0	DMSO
ENSG00000047188	R003722	0.211916	DMSO
ENSG00000047932	R003722	12.8721	DMSO
ENSG00000048140	R003722	0.540648	DMSO
ENSG00000048544	R003722	4.08636	DMSO
ENSG00000048828	R003722	4.93706	DMSO
ENSG00000049239	R003722	6.69697	DMSO
ENSG00000049245	R003722	0	DMSO
ENSG00000049449	R003722	41.4626	DMSO
ENSG00000049769	R003722	35.9164	DMSO
ENSG00000050130	R003722	0.886809	DMSO
ENSG00000051009	R003722	33.5368	DMSO
ENSG00000051382	R003722	1.77404	DMSO
ENSG00000052723	R003722	22.9973	DMSO
ENSG00000052802	R003722	34.4435	DMSO
ENSG00000054116	R003722	0	DMSO
ENSG00000054118	R003722	0.537029	DMSO
ENSG00000054267	R003722	292.855	DMSO
ENSG00000054282	R003722	2.05017	DMSO
ENSG00000054967	R003722	2.17893	DMSO
ENSG00000055147	R003722	3.74264	DMSO
ENSG00000055609	R003722	0.345436	DMSO
ENSG00000056097	R003722	0.362654	DMSO
ENSG00000057663	R003722	26.1061	DMSO
ENSG00000057757	R003722	26.4451	DMSO
ENSG00000059588	R003722	18.1773	DMSO
ENSG00000059691	R003722	4.41591	DMSO
ENSG00000060069	R003722	30.8125	DMSO
ENSG00000060138	R003722	1.97659	DMSO
ENSG00000060558	R003722	0	DMSO
ENSG00000060688	R003722	20.8993	DMSO
ENSG00000061794	R003722	36.1919	DMSO
ENSG00000062194	R003722	0.359057	DMSO
ENSG00000062485	R003722	2.0678	DMSO
ENSG00000063046	R003722	0.30303	DMSO
ENSG00000063244	R003722	3.27879	DMSO
ENSG00000063245	R003722	0	DMSO
ENSG00000063587	R003722	0	DMSO
ENSG00000064012	R003722	9.46495	DMSO
ENSG00000064115	R003722	1.31061	DMSO
ENSG00000064419	R003722	0.676768	DMSO
ENSG00000064545	R003722	12.475	DMSO
ENSG00000064726	R003722	12.0053	DMSO
ENSG00000064932	R003722	455.732	DMSO
ENSG00000064995	R003722	25.0636	DMSO
ENSG00000065060	R003722	3.02837	DMSO
ENSG00000065135	R003722	172.713	DMSO
ENSG00000065154	R003722	85.1466	DMSO
ENSG00000065457	R003722	6.14722	DMSO
ENSG00000065491	R003722	142.932	DMSO
ENSG00000065518	R003722	81.1182	DMSO
ENSG00000065526	R003722	0	DMSO
ENSG00000065548	R003722	1.49874	DMSO
ENSG00000065559	R003722	4.81071	DMSO
ENSG00000065600	R003722	36.6592	DMSO
ENSG00000065613	R003722	4.82682	DMSO
ENSG00000065615	R003722	0.546041	DMSO
ENSG00000065675	R003722	0	DMSO
ENSG00000065911	R003722	22.7131	DMSO
ENSG00000065978	R003722	1.70457	DMSO
ENSG00000066044	R003722	0.674017	DMSO
ENSG00000066136	R003722	4.56387	DMSO
ENSG00000066279	R003722	3.99209	DMSO
ENSG00000066294	R003722	81.3594	DMSO
ENSG00000066322	R003722	53.9873	DMSO
ENSG00000066455	R003722	0.760795	DMSO
ENSG00000066651	R003722	0.207311	DMSO
ENSG00000066654	R003722	2.05494	DMSO
ENSG00000066926	R003722	0.316569	DMSO
ENSG00000067066	R003722	6.7849	DMSO
ENSG00000067167	R003722	23.4738	DMSO
ENSG00000067182	R003722	0	DMSO
ENSG00000067248	R003722	0.358728	DMSO
ENSG00000067596	R003722	2.89091	DMSO
ENSG00000067646	R003722	0	DMSO
ENSG00000067704	R003722	90.5717	DMSO
ENSG00000067829	R003722	0	DMSO
ENSG00000067900	R003722	0	DMSO
ENSG00000068971	R003722	0	DMSO
ENSG00000069248	R003722	5.54443	DMSO
ENSG00000069345	R003722	14.8319	DMSO
ENSG00000069943	R003722	11.8717	DMSO
ENSG00000070061	R003722	0	DMSO
ENSG00000070182	R003722	1.98988	DMSO
ENSG00000070366	R003722	1.0438	DMSO
ENSG00000070367	R003722	0	DMSO
ENSG00000070413	R003722	0.872478	DMSO
ENSG00000070423	R003722	98.9688	DMSO
ENSG00000070444	R003722	0	DMSO
ENSG00000070476	R003722	1.11927	DMSO
ENSG00000070526	R003722	73.3509	DMSO
ENSG00000070610	R003722	16.4062	DMSO
ENSG00000070669	R003722	22.0675	DMSO
ENSG00000070761	R003722	0	DMSO
ENSG00000070785	R003722	2.71726	DMSO
ENSG00000070831	R003722	Inf	DMSO
ENSG00000070961	R003722	0.626313	DMSO
ENSG00000071127	R003722	3.45821	DMSO
ENSG00000071189	R003722	0.594886	DMSO
ENSG00000071243	R003722	4.29957	DMSO
ENSG00000071655	R003722	1.3428	DMSO
ENSG00000071794	R003722	6.57834	DMSO
ENSG00000071889	R003722	302.553	DMSO
ENSG00000071894	R003722	1.85152	DMSO
ENSG00000071967	R003722	19.3667	DMSO
ENSG00000071994	R003722	0.535273	DMSO
ENSG00000072042	R003722	2.85628	DMSO
ENSG00000072110	R003722	0	DMSO
ENSG00000072121	R003722	0.225908	DMSO
ENSG00000072274	R003722	1.12809	DMSO
ENSG00000072310	R003722	0	DMSO
ENSG00000072364	R003722	0	DMSO
ENSG00000072501	R003722	0.931832	DMSO
ENSG00000072778	R003722	0	DMSO
ENSG00000072803	R003722	0	DMSO
ENSG00000072864	R003722	4.05578	DMSO
ENSG00000073008	R003722	3.52091	DMSO
ENSG00000073111	R003722	22.066	DMSO
ENSG00000073464	R003722	0.586305	DMSO
ENSG00000073578	R003722	1.32424	DMSO
ENSG00000073614	R003722	2.60019	DMSO
ENSG00000074266	R003722	0	DMSO
ENSG00000074356	R003722	30.0406	DMSO
ENSG00000074603	R003722	1.5742	DMSO
ENSG00000074696	R003722	4.3972	DMSO
ENSG00000074935	R003722	15.4662	DMSO
ENSG00000075188	R003722	1.4549	DMSO
ENSG00000075239	R003722	5.77273	DMSO
ENSG00000075336	R003722	10.3072	DMSO
ENSG00000075618	R003722	66.3791	DMSO
ENSG00000075785	R003722	6.19347	DMSO
ENSG00000075856	R003722	0.539731	DMSO
ENSG00000075975	R003722	3.07508	DMSO
ENSG00000076003	R003722	0.264307	DMSO
ENSG00000076043	R003722	1.70881	DMSO
ENSG00000076201	R003722	0.44197	DMSO
ENSG00000076242	R003722	1.28256	DMSO
ENSG00000076321	R003722	0	DMSO
ENSG00000076382	R003722	Inf	DMSO
ENSG00000076604	R003722	0	DMSO
ENSG00000076685	R003722	7.3124	DMSO
ENSG00000077152	R003722	17.1658	DMSO
ENSG00000077157	R003722	0	DMSO
ENSG00000077232	R003722	0	DMSO
ENSG00000077454	R003722	13.9212	DMSO
ENSG00000077458	R003722	1.29697	DMSO
ENSG00000077549	R003722	2.33323	DMSO
ENSG00000077721	R003722	0.952958	DMSO
ENSG00000077984	R003722	6.63333	DMSO
ENSG00000078140	R003722	0	DMSO
ENSG00000078246	R003722	8.08953	DMSO
ENSG00000078369	R003722	0.765152	DMSO
ENSG00000078618	R003722	8.34563	DMSO
ENSG00000078668	R003722	26.0909	DMSO
ENSG00000078747	R003722	2.14745	DMSO
ENSG00000078808	R003722	6.90736	DMSO
ENSG00000078902	R003722	38.3879	DMSO
ENSG00000078967	R003722	4.41455	DMSO
ENSG00000079257	R003722	5.76346	DMSO
ENSG00000079313	R003722	9.15166	DMSO
ENSG00000079332	R003722	7.82816	DMSO
ENSG00000079616	R003722	3.93916	DMSO
ENSG00000079805	R003722	6.94993	DMSO
ENSG00000080815	R003722	0.670438	DMSO
ENSG00000080819	R003722	0.848896	DMSO
ENSG00000080822	R003722	7.8829	DMSO
ENSG00000080986	R003722	31.6155	DMSO
ENSG00000081386	R003722	0	DMSO
ENSG00000081721	R003722	59.93	DMSO
ENSG00000082213	R003722	71.8402	DMSO
ENSG00000082515	R003722	11.8059	DMSO
ENSG00000082516	R003722	127.015	DMSO
ENSG00000082641	R003722	3.33523	DMSO
ENSG00000082701	R003722	0	DMSO
ENSG00000083093	R003722	21.7856	DMSO
ENSG00000083099	R003722	12.1061	DMSO
ENSG00000083544	R003722	2.2139	DMSO
ENSG00000083720	R003722	1.19423	DMSO
ENSG00000083814	R003722	5.21288	DMSO
ENSG00000083828	R003722	2.69345	DMSO
ENSG00000083896	R003722	9.94116	DMSO
ENSG00000084073	R003722	3.50096	DMSO
ENSG00000084090	R003722	0.378329	DMSO
ENSG00000084092	R003722	4.84242	DMSO
ENSG00000084093	R003722	5.49452	DMSO
ENSG00000084207	R003722	267.531	DMSO
ENSG00000084463	R003722	7.68858	DMSO
ENSG00000084652	R003722	5.48965	DMSO
ENSG00000084754	R003722	45.7943	DMSO
ENSG00000084774	R003722	0	DMSO
ENSG00000085063	R003722	2.52985	DMSO
ENSG00000085365	R003722	0.297326	DMSO
ENSG00000085433	R003722	27.028	DMSO
ENSG00000085449	R003722	31.5094	DMSO
ENSG00000085511	R003722	0.75317	DMSO
ENSG00000085733	R003722	0	DMSO
ENSG00000085832	R003722	0.592021	DMSO
ENSG00000085840	R003722	42.7029	DMSO
ENSG00000085872	R003722	6.51169	DMSO
ENSG00000085999	R003722	15.1861	DMSO
ENSG00000086061	R003722	155.274	DMSO
ENSG00000086102	R003722	0.23201	DMSO
ENSG00000086189	R003722	5.37306	DMSO
ENSG00000086232	R003722	25.6295	DMSO
ENSG00000086475	R003722	6.09371	DMSO
ENSG00000086589	R003722	2.29761	DMSO
ENSG00000086598	R003722	12.2	DMSO
ENSG00000086758	R003722	0	DMSO
ENSG00000087008	R003722	1.01088	DMSO
ENSG00000087074	R003722	11.8081	DMSO
ENSG00000087086	R003722	1845.21	DMSO
ENSG00000087087	R003722	0.690909	DMSO
ENSG00000087088	R003722	23.7177	DMSO
ENSG00000087152	R003722	7.86084	DMSO
ENSG00000087191	R003722	5.89659	DMSO
ENSG00000087263	R003722	0	DMSO
ENSG00000087269	R003722	3.09798	DMSO
ENSG00000087302	R003722	15.6559	DMSO
ENSG00000087470	R003722	11.0649	DMSO
ENSG00000087502	R003722	8.13182	DMSO
ENSG00000087586	R003722	5.33697	DMSO
ENSG00000088035	R003722	6.40909	DMSO
ENSG00000088038	R003722	6.63636	DMSO
ENSG00000088205	R003722	2.32595	DMSO
ENSG00000088247	R003722	1.10221	DMSO
ENSG00000088325	R003722	2.16423	DMSO
ENSG00000088448	R003722	1.04815	DMSO
ENSG00000088766	R003722	71.8545	DMSO
ENSG00000088888	R003722	0	DMSO
ENSG00000088930	R003722	0.105677	DMSO
ENSG00000088970	R003722	0	DMSO
ENSG00000088992	R003722	2.19237	DMSO
ENSG00000089009	R003722	0	DMSO
ENSG00000089154	R003722	1.3638	DMSO
ENSG00000089157	R003722	297.756	DMSO
ENSG00000089195	R003722	205.749	DMSO
ENSG00000089220	R003722	10.5434	DMSO
ENSG00000089234	R003722	5.34903	DMSO
ENSG00000089248	R003722	89.2726	DMSO
ENSG00000089280	R003722	8.05029	DMSO
ENSG00000089327	R003722	0	DMSO
ENSG00000089335	R003722	7.49848	DMSO
ENSG00000089597	R003722	2.46785	DMSO
ENSG00000089685	R003722	68.8909	DMSO
ENSG00000089737	R003722	2.72675	DMSO
ENSG00000089902	R003722	7.76392	DMSO
ENSG00000089916	R003722	0.133541	DMSO
ENSG00000090013	R003722	15.6825	DMSO
ENSG00000090061	R003722	9.37993	DMSO
ENSG00000090316	R003722	1.4624	DMSO
ENSG00000090470	R003722	36.6636	DMSO
ENSG00000090612	R003722	0	DMSO
ENSG00000090615	R003722	0	DMSO
ENSG00000090674	R003722	31.9103	DMSO
ENSG00000090861	R003722	60.9344	DMSO
ENSG00000090863	R003722	24.8857	DMSO
ENSG00000090889	R003722	0	DMSO
ENSG00000091127	R003722	1.31636	DMSO
ENSG00000091140	R003722	2.17858	DMSO
ENSG00000091164	R003722	0	DMSO
ENSG00000091483	R003722	8.00165	DMSO
ENSG00000091527	R003722	43.4171	DMSO
ENSG00000091651	R003722	11.1142	DMSO
ENSG00000091732	R003722	0.65303	DMSO
ENSG00000092010	R003722	74.0038	DMSO
ENSG00000092036	R003722	Inf	DMSO
ENSG00000092108	R003722	1.0694	DMSO
ENSG00000092140	R003722	1.31762	DMSO
ENSG00000092148	R003722	0.872391	DMSO
ENSG00000092199	R003722	7.30223	DMSO
ENSG00000092208	R003722	40.9245	DMSO
ENSG00000092470	R003722	0.98621	DMSO
ENSG00000092531	R003722	0	DMSO
ENSG00000092820	R003722	0.873939	DMSO
ENSG00000092841	R003722	75.4387	DMSO
ENSG00000092853	R003722	97.3765	DMSO
ENSG00000093144	R003722	0.172371	DMSO
ENSG00000094804	R003722	0.814118	DMSO
ENSG00000094916	R003722	0.353088	DMSO
ENSG00000095209	R003722	0.404545	DMSO
ENSG00000095261	R003722	1.25957	DMSO
ENSG00000095564	R003722	0.499248	DMSO
ENSG00000095574	R003722	0	DMSO
ENSG00000095637	R003722	0.958815	DMSO
ENSG00000095906	R003722	5.0798	DMSO
ENSG00000096063	R003722	0	DMSO
ENSG00000096401	R003722	2.42629	DMSO
ENSG00000096654	R003722	26.9988	DMSO
ENSG00000096717	R003722	0.667218	DMSO
ENSG00000097033	R003722	0.290123	DMSO
ENSG00000097046	R003722	2.22395	DMSO
ENSG00000099246	R003722	0.293629	DMSO
ENSG00000099326	R003722	28.7364	DMSO
ENSG00000099341	R003722	40.9191	DMSO
ENSG00000099624	R003722	19.8416	DMSO
ENSG00000099795	R003722	30.3636	DMSO
ENSG00000099804	R003722	16.0688	DMSO
ENSG00000099817	R003722	116.628	DMSO
ENSG00000099860	R003722	642.628	DMSO
ENSG00000099875	R003722	7.98197	DMSO
ENSG00000099899	R003722	0	DMSO
ENSG00000099940	R003722	100.902	DMSO
ENSG00000099942	R003722	0	DMSO
ENSG00000099956	R003722	18.0254	DMSO
ENSG00000099985	R003722	1.29461	DMSO
ENSG00000099995	R003722	88.2348	DMSO
ENSG00000100014	R003722	NA	DMSO
ENSG00000100023	R003722	10.8302	DMSO
ENSG00000100030	R003722	2.5892	DMSO
ENSG00000100038	R003722	0.408777	DMSO
ENSG00000100056	R003722	NA	DMSO
ENSG00000100060	R003722	4.28106	DMSO
ENSG00000100099	R003722	0.0035827	DMSO
ENSG00000100101	R003722	7.17727	DMSO
ENSG00000100147	R003722	0.445022	DMSO
ENSG00000100162	R003722	10.7745	DMSO
ENSG00000100206	R003722	0	DMSO
ENSG00000100211	R003722	0	DMSO
ENSG00000100216	R003722	62.5992	DMSO
ENSG00000100219	R003722	422.263	DMSO
ENSG00000100220	R003722	36.2565	DMSO
ENSG00000100225	R003722	23.7968	DMSO
ENSG00000100227	R003722	18.4289	DMSO
ENSG00000100234	R003722	5.26823	DMSO
ENSG00000100239	R003722	0.0911059	DMSO
ENSG00000100241	R003722	0	DMSO
ENSG00000100243	R003722	46.419	DMSO
ENSG00000100263	R003722	4.52828	DMSO
ENSG00000100290	R003722	38.5485	DMSO
ENSG00000100294	R003722	0	DMSO
ENSG00000100297	R003722	32.0973	DMSO
ENSG00000100299	R003722	5.525	DMSO
ENSG00000100300	R003722	7.33566	DMSO
ENSG00000100321	R003722	1.49244	DMSO
ENSG00000100325	R003722	0.97725	DMSO
ENSG00000100345	R003722	5.31589	DMSO
ENSG00000100347	R003722	5.78256	DMSO
ENSG00000100353	R003722	1.41317	DMSO
ENSG00000100372	R003722	233.391	DMSO
ENSG00000100387	R003722	2.82754	DMSO
ENSG00000100403	R003722	21.2883	DMSO
ENSG00000100410	R003722	9.75758	DMSO
ENSG00000100412	R003722	7.28048	DMSO
ENSG00000100418	R003722	0	DMSO
ENSG00000100429	R003722	Inf	DMSO
ENSG00000100461	R003722	5.94675	DMSO
ENSG00000100462	R003722	4.56309	DMSO
ENSG00000100479	R003722	2.44636	DMSO
ENSG00000100483	R003722	24.9398	DMSO
ENSG00000100485	R003722	0.780131	DMSO
ENSG00000100503	R003722	1.10938	DMSO
ENSG00000100519	R003722	3.22936	DMSO
ENSG00000100523	R003722	10.407	DMSO
ENSG00000100526	R003722	71.2708	DMSO
ENSG00000100532	R003722	6.20826	DMSO
ENSG00000100564	R003722	28.4467	DMSO
ENSG00000100567	R003722	0.128912	DMSO
ENSG00000100568	R003722	8.31834	DMSO
ENSG00000100596	R003722	0.401287	DMSO
ENSG00000100601	R003722	5.91157	DMSO
ENSG00000100603	R003722	43.1879	DMSO
ENSG00000100647	R003722	1.71831	DMSO
ENSG00000100711	R003722	0.431692	DMSO
ENSG00000100722	R003722	2.64265	DMSO
ENSG00000100749	R003722	3.17005	DMSO
ENSG00000100796	R003722	0.939341	DMSO
ENSG00000100823	R003722	108.788	DMSO
ENSG00000100865	R003722	16.1928	DMSO
ENSG00000100889	R003722	101.261	DMSO
ENSG00000100908	R003722	122.382	DMSO
ENSG00000100941	R003722	2.29672	DMSO
ENSG00000100949	R003722	307.539	DMSO
ENSG00000100982	R003722	0	DMSO
ENSG00000100983	R003722	0.684175	DMSO
ENSG00000101003	R003722	31.8739	DMSO
ENSG00000101057	R003722	36.026	DMSO
ENSG00000101084	R003722	19.4848	DMSO
ENSG00000101104	R003722	6.36646	DMSO
ENSG00000101126	R003722	1.23835	DMSO
ENSG00000101138	R003722	70.3655	DMSO
ENSG00000101150	R003722	7.59286	DMSO
ENSG00000101158	R003722	10.9414	DMSO
ENSG00000101161	R003722	3.30303	DMSO
ENSG00000101166	R003722	1.60455	DMSO
ENSG00000101181	R003722	1.85455	DMSO
ENSG00000101182	R003722	32.3628	DMSO
ENSG00000101190	R003722	3.62017	DMSO
ENSG00000101191	R003722	0.672147	DMSO
ENSG00000101216	R003722	0.536597	DMSO
ENSG00000101247	R003722	1.51758	DMSO
ENSG00000101294	R003722	18.052	DMSO
ENSG00000101310	R003722	17.8195	DMSO
ENSG00000101337	R003722	0.965175	DMSO
ENSG00000101346	R003722	46.8036	DMSO
ENSG00000101353	R003722	1.50527	DMSO
ENSG00000101365	R003722	2.29062	DMSO
ENSG00000101367	R003722	6.51491	DMSO
ENSG00000101391	R003722	7.85505	DMSO
ENSG00000101407	R003722	0	DMSO
ENSG00000101412	R003722	15.6278	DMSO
ENSG00000101413	R003722	6.8742	DMSO
ENSG00000101447	R003722	4.34455	DMSO
ENSG00000101457	R003722	0	DMSO
ENSG00000101473	R003722	0	DMSO
ENSG00000101544	R003722	0	DMSO
ENSG00000101557	R003722	0.770747	DMSO
ENSG00000101558	R003722	0.490976	DMSO
ENSG00000101574	R003722	5.05108	DMSO
ENSG00000101577	R003722	16.1201	DMSO
ENSG00000101596	R003722	3.21435	DMSO
ENSG00000101624	R003722	29.7755	DMSO
ENSG00000101639	R003722	32.5239	DMSO
ENSG00000101843	R003722	NA	DMSO
ENSG00000101856	R003722	2.78375	DMSO
ENSG00000101911	R003722	0.369852	DMSO
ENSG00000102054	R003722	2.17338	DMSO
ENSG00000102119	R003722	0	DMSO
ENSG00000102125	R003722	253.105	DMSO
ENSG00000102145	R003722	8.1703	DMSO
ENSG00000102189	R003722	0	DMSO
ENSG00000102265	R003722	19.5909	DMSO
ENSG00000102317	R003722	7.86006	DMSO
ENSG00000102390	R003722	574.745	DMSO
ENSG00000102580	R003722	18.1281	DMSO
ENSG00000102595	R003722	2.59738	DMSO
ENSG00000102699	R003722	1.3028	DMSO
ENSG00000102710	R003722	1.52739	DMSO
ENSG00000102738	R003722	7.51436	DMSO
ENSG00000102743	R003722	84.29	DMSO
ENSG00000102858	R003722	18.9591	DMSO
ENSG00000102898	R003722	322.004	DMSO
ENSG00000102900	R003722	0.644438	DMSO
ENSG00000102974	R003722	2.81447	DMSO
ENSG00000102984	R003722	68.6563	DMSO
ENSG00000103018	R003722	31.8695	DMSO
ENSG00000103035	R003722	9.56126	DMSO
ENSG00000103043	R003722	0	DMSO
ENSG00000103047	R003722	0.112262	DMSO
ENSG00000103051	R003722	8.34452	DMSO
ENSG00000103126	R003722	0.733652	DMSO
ENSG00000103202	R003722	26.029	DMSO
ENSG00000103248	R003722	0	DMSO
ENSG00000103257	R003722	8.37901	DMSO
ENSG00000103319	R003722	7.31591	DMSO
ENSG00000103335	R003722	32.9883	DMSO
ENSG00000103342	R003722	8.56929	DMSO
ENSG00000103363	R003722	2.45931	DMSO
ENSG00000103423	R003722	5.84132	DMSO
ENSG00000103657	R003722	1.93847	DMSO
ENSG00000103707	R003722	0	DMSO
ENSG00000103740	R003722	2.87713	DMSO
ENSG00000103852	R003722	6.08271	DMSO
ENSG00000104047	R003722	2.00505	DMSO
ENSG00000104131	R003722	4.03719	DMSO
ENSG00000104133	R003722	0.185682	DMSO
ENSG00000104147	R003722	141.032	DMSO
ENSG00000104221	R003722	119.473	DMSO
ENSG00000104267	R003722	0.785498	DMSO
ENSG00000104331	R003722	0.254889	DMSO
ENSG00000104412	R003722	0.0405002	DMSO
ENSG00000104472	R003722	1.32342	DMSO
ENSG00000104687	R003722	2.06843	DMSO
ENSG00000104689	R003722	0	DMSO
ENSG00000104765	R003722	0	DMSO
ENSG00000104805	R003722	61.1422	DMSO
ENSG00000104814	R003722	0.70101	DMSO
ENSG00000104823	R003722	158.439	DMSO
ENSG00000104835	R003722	100.207	DMSO
ENSG00000104852	R003722	40.4636	DMSO
ENSG00000104872	R003722	75.6725	DMSO
ENSG00000104889	R003722	51.5806	DMSO
ENSG00000104899	R003722	Inf	DMSO
ENSG00000104946	R003722	3.4108	DMSO
ENSG00000104951	R003722	Inf	DMSO
ENSG00000104969	R003722	5.59091	DMSO
ENSG00000104979	R003722	56.1636	DMSO
ENSG00000105058	R003722	1038.83	DMSO
ENSG00000105127	R003722	470.165	DMSO
ENSG00000105173	R003722	146.813	DMSO
ENSG00000105185	R003722	93.6242	DMSO
ENSG00000105193	R003722	151.307	DMSO
ENSG00000105202	R003722	26.4788	DMSO
ENSG00000105205	R003722	225.951	DMSO
ENSG00000105229	R003722	20.78	DMSO
ENSG00000105281	R003722	6.09771	DMSO
ENSG00000105298	R003722	31.0799	DMSO
ENSG00000105325	R003722	1.08612	DMSO
ENSG00000105329	R003722	Inf	DMSO
ENSG00000105364	R003722	1.60833	DMSO
ENSG00000105402	R003722	33.2553	DMSO
ENSG00000105429	R003722	0	DMSO
ENSG00000105438	R003722	534.316	DMSO
ENSG00000105479	R003722	422.571	DMSO
ENSG00000105483	R003722	2.63311	DMSO
ENSG00000105568	R003722	19.4773	DMSO
ENSG00000105610	R003722	23.2861	DMSO
ENSG00000105617	R003722	0	DMSO
ENSG00000105643	R003722	524.495	DMSO
ENSG00000105669	R003722	47.0805	DMSO
ENSG00000105671	R003722	3.17761	DMSO
ENSG00000105676	R003722	8.58641	DMSO
ENSG00000105700	R003722	46.8715	DMSO
ENSG00000105726	R003722	11.5718	DMSO
ENSG00000105821	R003722	5.69634	DMSO
ENSG00000105829	R003722	0	DMSO
ENSG00000105866	R003722	2.25503	DMSO
ENSG00000105879	R003722	1.93312	DMSO
ENSG00000105887	R003722	2.62389	DMSO
ENSG00000105939	R003722	1.83486	DMSO
ENSG00000105953	R003722	0	DMSO
ENSG00000105968	R003722	0.696667	DMSO
ENSG00000105983	R003722	0	DMSO
ENSG00000106028	R003722	9.40249	DMSO
ENSG00000106105	R003722	4.77164	DMSO
ENSG00000106144	R003722	1.27033	DMSO
ENSG00000106153	R003722	34.0652	DMSO
ENSG00000106211	R003722	222.251	DMSO
ENSG00000106244	R003722	0.766498	DMSO
ENSG00000106261	R003722	0	DMSO
ENSG00000106266	R003722	0.468831	DMSO
ENSG00000106299	R003722	0.552801	DMSO
ENSG00000106330	R003722	0	DMSO
ENSG00000106344	R003722	0	DMSO
ENSG00000106462	R003722	0.502417	DMSO
ENSG00000106524	R003722	0.176329	DMSO
ENSG00000106537	R003722	5.65058	DMSO
ENSG00000106591	R003722	0	DMSO
ENSG00000106609	R003722	15.4585	DMSO
ENSG00000106636	R003722	0	DMSO
ENSG00000106638	R003722	13.158	DMSO
ENSG00000106682	R003722	11.1914	DMSO
ENSG00000106771	R003722	5.90854	DMSO
ENSG00000106803	R003722	57.7773	DMSO
ENSG00000106868	R003722	0	DMSO
ENSG00000106991	R003722	0.110279	DMSO
ENSG00000106993	R003722	55.431	DMSO
ENSG00000107036	R003722	0.210368	DMSO
ENSG00000107223	R003722	6.42727	DMSO
ENSG00000107262	R003722	4.17471	DMSO
ENSG00000107372	R003722	1.52795	DMSO
ENSG00000107521	R003722	0.34366	DMSO
ENSG00000107625	R003722	3.50505	DMSO
ENSG00000107643	R003722	0.527482	DMSO
ENSG00000107672	R003722	3.42473	DMSO
ENSG00000107738	R003722	12.1025	DMSO
ENSG00000107758	R003722	1.21085	DMSO
ENSG00000107789	R003722	9.57132	DMSO
ENSG00000107829	R003722	4.7206	DMSO
ENSG00000107854	R003722	0	DMSO
ENSG00000107929	R003722	3.93349	DMSO
ENSG00000107938	R003722	5.08541	DMSO
ENSG00000107949	R003722	0.531354	DMSO
ENSG00000108010	R003722	0	DMSO
ENSG00000108021	R003722	0.204513	DMSO
ENSG00000108055	R003722	0	DMSO
ENSG00000108091	R003722	5.43235	DMSO
ENSG00000108179	R003722	22.7366	DMSO
ENSG00000108187	R003722	21.6949	DMSO
ENSG00000108256	R003722	12.0756	DMSO
ENSG00000108298	R003722	46.2025	DMSO
ENSG00000108344	R003722	66.0333	DMSO
ENSG00000108423	R003722	2.30372	DMSO
ENSG00000108443	R003722	21.9941	DMSO
ENSG00000108469	R003722	Inf	DMSO
ENSG00000108506	R003722	32.1412	DMSO
ENSG00000108587	R003722	1.77638	DMSO
ENSG00000108591	R003722	49.6342	DMSO
ENSG00000108651	R003722	3.34378	DMSO
ENSG00000108666	R003722	8.12727	DMSO
ENSG00000108671	R003722	0.153448	DMSO
ENSG00000108771	R003722	21.9038	DMSO
ENSG00000108784	R003722	0	DMSO
ENSG00000108826	R003722	2.04848	DMSO
ENSG00000108848	R003722	5.50287	DMSO
ENSG00000108883	R003722	48.3758	DMSO
ENSG00000108953	R003722	5.22041	DMSO
ENSG00000108960	R003722	0	DMSO
ENSG00000108963	R003722	19.6861	DMSO
ENSG00000109046	R003722	60.9267	DMSO
ENSG00000109061	R003722	34.5333	DMSO
ENSG00000109062	R003722	5.08586	DMSO
ENSG00000109111	R003722	0.861273	DMSO
ENSG00000109118	R003722	0	DMSO
ENSG00000109171	R003722	0.312813	DMSO
ENSG00000109220	R003722	66.8156	DMSO
ENSG00000109270	R003722	5.42958	DMSO
ENSG00000109320	R003722	1.93777	DMSO
ENSG00000109323	R003722	3.28633	DMSO
ENSG00000109381	R003722	0.288182	DMSO
ENSG00000109445	R003722	3.80548	DMSO
ENSG00000109475	R003722	94.9353	DMSO
ENSG00000109534	R003722	154.305	DMSO
ENSG00000109606	R003722	1.30887	DMSO
ENSG00000109618	R003722	4.02677	DMSO
ENSG00000109670	R003722	1.89734	DMSO
ENSG00000109674	R003722	2.92267	DMSO
ENSG00000109685	R003722	0.00263594	DMSO
ENSG00000109775	R003722	9.72505	DMSO
ENSG00000109787	R003722	3.90991	DMSO
ENSG00000109805	R003722	2.31657	DMSO
ENSG00000109861	R003722	5.81101	DMSO
ENSG00000109919	R003722	25.9293	DMSO
ENSG00000110074	R003722	87.0918	DMSO
ENSG00000110075	R003722	3.44314	DMSO
ENSG00000110107	R003722	37.6724	DMSO
ENSG00000110315	R003722	13.1171	DMSO
ENSG00000110330	R003722	18.5406	DMSO
ENSG00000110344	R003722	6.05824	DMSO
ENSG00000110367	R003722	0.65269	DMSO
ENSG00000110400	R003722	0	DMSO
ENSG00000110429	R003722	1.45179	DMSO
ENSG00000110442	R003722	8.72028	DMSO
ENSG00000110497	R003722	0.853565	DMSO
ENSG00000110721	R003722	10.5527	DMSO
ENSG00000110756	R003722	10.1519	DMSO
ENSG00000110768	R003722	6.62506	DMSO
ENSG00000110880	R003722	1.79802	DMSO
ENSG00000110888	R003722	0.819817	DMSO
ENSG00000110906	R003722	0	DMSO
ENSG00000110944	R003722	Inf	DMSO
ENSG00000110958	R003722	14.1555	DMSO
ENSG00000111011	R003722	26.7587	DMSO
ENSG00000111145	R003722	5.06694	DMSO
ENSG00000111196	R003722	2.53889	DMSO
ENSG00000111203	R003722	1.67927	DMSO
ENSG00000111229	R003722	34.1619	DMSO
ENSG00000111252	R003722	0.202657	DMSO
ENSG00000111271	R003722	32.8795	DMSO
ENSG00000111300	R003722	5.13854	DMSO
ENSG00000111358	R003722	25.2315	DMSO
ENSG00000111361	R003722	203.024	DMSO
ENSG00000111530	R003722	1.22205	DMSO
ENSG00000111581	R003722	6.03135	DMSO
ENSG00000111602	R003722	10.0988	DMSO
ENSG00000111605	R003722	23.7744	DMSO
ENSG00000111615	R003722	8.76899	DMSO
ENSG00000111665	R003722	0	DMSO
ENSG00000111667	R003722	11.0963	DMSO
ENSG00000111696	R003722	0	DMSO
ENSG00000111707	R003722	0	DMSO
ENSG00000111725	R003722	3.61208	DMSO
ENSG00000111726	R003722	29.6126	DMSO
ENSG00000111775	R003722	NA	DMSO
ENSG00000111790	R003722	16.7555	DMSO
ENSG00000111832	R003722	12.8051	DMSO
ENSG00000111843	R003722	2096.75	DMSO
ENSG00000111845	R003722	0	DMSO
ENSG00000111875	R003722	14.2178	DMSO
ENSG00000111877	R003722	20.2587	DMSO
ENSG00000111897	R003722	1.67551	DMSO
ENSG00000112039	R003722	0	DMSO
ENSG00000112062	R003722	1.26638	DMSO
ENSG00000112077	R003722	14.0529	DMSO
ENSG00000112078	R003722	0.596047	DMSO
ENSG00000112079	R003722	12.7973	DMSO
ENSG00000112081	R003722	6.80488	DMSO
ENSG00000112118	R003722	0	DMSO
ENSG00000112130	R003722	0	DMSO
ENSG00000112208	R003722	0.502727	DMSO
ENSG00000112210	R003722	38.26	DMSO
ENSG00000112234	R003722	2.9207	DMSO
ENSG00000112305	R003722	11.4834	DMSO
ENSG00000112308	R003722	2.92197	DMSO
ENSG00000112312	R003722	1.3	DMSO
ENSG00000112335	R003722	1.7761	DMSO
ENSG00000112343	R003722	15.7019	DMSO
ENSG00000112357	R003722	17.4435	DMSO
ENSG00000112365	R003722	9.43977	DMSO
ENSG00000112592	R003722	3.66266	DMSO
ENSG00000112619	R003722	0	DMSO
ENSG00000112658	R003722	55.9327	DMSO
ENSG00000112851	R003722	4.27663	DMSO
ENSG00000112893	R003722	0.697748	DMSO
ENSG00000112972	R003722	479.414	DMSO
ENSG00000112977	R003722	2.36282	DMSO
ENSG00000112996	R003722	23.82	DMSO
ENSG00000113068	R003722	1.80006	DMSO
ENSG00000113119	R003722	4.48182	DMSO
ENSG00000113300	R003722	0	DMSO
ENSG00000113312	R003722	0.891686	DMSO
ENSG00000113318	R003722	4.6773	DMSO
ENSG00000113328	R003722	1.37351	DMSO
ENSG00000113360	R003722	0	DMSO
ENSG00000113369	R003722	67.5609	DMSO
ENSG00000113384	R003722	55.7473	DMSO
ENSG00000113391	R003722	Inf	DMSO
ENSG00000113407	R003722	1.90979	DMSO
ENSG00000113558	R003722	4.14815	DMSO
ENSG00000113569	R003722	168.644	DMSO
ENSG00000113583	R003722	7.82929	DMSO
ENSG00000113649	R003722	0.548792	DMSO
ENSG00000113712	R003722	0.264822	DMSO
ENSG00000113742	R003722	0	DMSO
ENSG00000113761	R003722	0	DMSO
ENSG00000113838	R003722	0	DMSO
ENSG00000113845	R003722	20.1972	DMSO
ENSG00000113851	R003722	62.1179	DMSO
ENSG00000114023	R003722	7.63152	DMSO
ENSG00000114030	R003722	0.667904	DMSO
ENSG00000114062	R003722	14.5978	DMSO
ENSG00000114120	R003722	0.809051	DMSO
ENSG00000114125	R003722	Inf	DMSO
ENSG00000114166	R003722	0.0637393	DMSO
ENSG00000114331	R003722	0.601822	DMSO
ENSG00000114354	R003722	15.3372	DMSO
ENSG00000114383	R003722	45.402	DMSO
ENSG00000114391	R003722	42.5618	DMSO
ENSG00000114439	R003722	8.47448	DMSO
ENSG00000114491	R003722	32.6664	DMSO
ENSG00000114503	R003722	12.0063	DMSO
ENSG00000114520	R003722	0	DMSO
ENSG00000114573	R003722	2.12364	DMSO
ENSG00000114648	R003722	1.43237	DMSO
ENSG00000114737	R003722	8.28209	DMSO
ENSG00000114770	R003722	1.52027	DMSO
ENSG00000114784	R003722	24.3515	DMSO
ENSG00000114796	R003722	23.7417	DMSO
ENSG00000114850	R003722	7.10736	DMSO
ENSG00000114857	R003722	129.973	DMSO
ENSG00000114933	R003722	1.18742	DMSO
ENSG00000114956	R003722	9.13834	DMSO
ENSG00000114978	R003722	1.60314	DMSO
ENSG00000115020	R003722	1.73911	DMSO
ENSG00000115073	R003722	0	DMSO
ENSG00000115084	R003722	3.47198	DMSO
ENSG00000115091	R003722	1.37639	DMSO
ENSG00000115107	R003722	10.8312	DMSO
ENSG00000115128	R003722	48.7273	DMSO
ENSG00000115145	R003722	0	DMSO
ENSG00000115207	R003722	11.5847	DMSO
ENSG00000115234	R003722	55.3159	DMSO
ENSG00000115268	R003722	61.8583	DMSO
ENSG00000115275	R003722	2.10556	DMSO
ENSG00000115286	R003722	19.1961	DMSO
ENSG00000115307	R003722	77.2346	DMSO
ENSG00000115364	R003722	0	DMSO
ENSG00000115368	R003722	7.24229	DMSO
ENSG00000115419	R003722	4.07264	DMSO
ENSG00000115421	R003722	0.481935	DMSO
ENSG00000115446	R003722	0.888636	DMSO
ENSG00000115484	R003722	5.50568	DMSO
ENSG00000115486	R003722	6.2468	DMSO
ENSG00000115520	R003722	41.4332	DMSO
ENSG00000115524	R003722	2.46343	DMSO
ENSG00000115649	R003722	23.5832	DMSO
ENSG00000115657	R003722	Inf	DMSO
ENSG00000115661	R003722	525.29	DMSO
ENSG00000115761	R003722	2.69923	DMSO
ENSG00000115816	R003722	0	DMSO
ENSG00000115827	R003722	3.30193	DMSO
ENSG00000115875	R003722	7.14343	DMSO
ENSG00000115904	R003722	0.123875	DMSO
ENSG00000115946	R003722	0	DMSO
ENSG00000115956	R003722	0	DMSO
ENSG00000115966	R003722	3.09001	DMSO
ENSG00000115993	R003722	9.81958	DMSO
ENSG00000116030	R003722	0.404635	DMSO
ENSG00000116120	R003722	10.7418	DMSO
ENSG00000116205	R003722	74.5185	DMSO
ENSG00000116237	R003722	89.0141	DMSO
ENSG00000116266	R003722	0	DMSO
ENSG00000116273	R003722	0	DMSO
ENSG00000116350	R003722	10.2858	DMSO
ENSG00000116353	R003722	47.3659	DMSO
ENSG00000116406	R003722	7.99798	DMSO
ENSG00000116560	R003722	8.47239	DMSO
ENSG00000116604	R003722	0	DMSO
ENSG00000116641	R003722	0	DMSO
ENSG00000116649	R003722	261.388	DMSO
ENSG00000116679	R003722	10.8145	DMSO
ENSG00000116698	R003722	2.27796	DMSO
ENSG00000116704	R003722	0	DMSO
ENSG00000116717	R003722	55.5178	DMSO
ENSG00000116741	R003722	122.076	DMSO
ENSG00000116747	R003722	6.00103	DMSO
ENSG00000116752	R003722	3.3974	DMSO
ENSG00000116754	R003722	1.09151	DMSO
ENSG00000116761	R003722	9.74949	DMSO
ENSG00000116786	R003722	1.39346	DMSO
ENSG00000116793	R003722	8.30746	DMSO
ENSG00000116809	R003722	5.68485	DMSO
ENSG00000116815	R003722	2.51582	DMSO
ENSG00000116830	R003722	2.93805	DMSO
ENSG00000116874	R003722	46.561	DMSO
ENSG00000116898	R003722	13.2582	DMSO
ENSG00000116918	R003722	24.6186	DMSO
ENSG00000116984	R003722	25.2533	DMSO
ENSG00000117133	R003722	31.9263	DMSO
ENSG00000117151	R003722	9.60404	DMSO
ENSG00000117222	R003722	6.31466	DMSO
ENSG00000117335	R003722	0.14082	DMSO
ENSG00000117360	R003722	2.92302	DMSO
ENSG00000117385	R003722	9.50769	DMSO
ENSG00000117399	R003722	63.4364	DMSO
ENSG00000117479	R003722	0	DMSO
ENSG00000117505	R003722	2.34682	DMSO
ENSG00000117523	R003722	4.69128	DMSO
ENSG00000117543	R003722	0	DMSO
ENSG00000117569	R003722	0.484868	DMSO
ENSG00000117592	R003722	18.0572	DMSO
ENSG00000117593	R003722	6.13283	DMSO
ENSG00000117614	R003722	7.99913	DMSO
ENSG00000117682	R003722	2.71564	DMSO
ENSG00000117691	R003722	95.2909	DMSO
ENSG00000117697	R003722	1.14521	DMSO
ENSG00000117724	R003722	8.83597	DMSO
ENSG00000117748	R003722	139.651	DMSO
ENSG00000117751	R003722	0.340006	DMSO
ENSG00000117899	R003722	8.77172	DMSO
ENSG00000118058	R003722	2.18351	DMSO
ENSG00000118181	R003722	0	DMSO
ENSG00000118193	R003722	0	DMSO
ENSG00000118197	R003722	10.0336	DMSO
ENSG00000118246	R003722	182.45	DMSO
ENSG00000118412	R003722	1.54756	DMSO
ENSG00000118418	R003722	1.62343	DMSO
ENSG00000118454	R003722	10.4255	DMSO
ENSG00000118482	R003722	0.98395	DMSO
ENSG00000118513	R003722	2.70138	DMSO
ENSG00000118518	R003722	4.91597	DMSO
ENSG00000118600	R003722	0.618182	DMSO
ENSG00000118620	R003722	6.2418	DMSO
ENSG00000118640	R003722	0	DMSO
ENSG00000118655	R003722	46.9444	DMSO
ENSG00000118961	R003722	1.18489	DMSO
ENSG00000119004	R003722	6.24873	DMSO
ENSG00000119041	R003722	47.703	DMSO
ENSG00000119185	R003722	0	DMSO
ENSG00000119203	R003722	0.868275	DMSO
ENSG00000119231	R003722	32.726	DMSO
ENSG00000119285	R003722	7.18982	DMSO
ENSG00000119314	R003722	0.902776	DMSO
ENSG00000119326	R003722	0	DMSO
ENSG00000119333	R003722	7.65455	DMSO
ENSG00000119402	R003722	18.55	DMSO
ENSG00000119414	R003722	1.31778	DMSO
ENSG00000119421	R003722	0	DMSO
ENSG00000119431	R003722	0	DMSO
ENSG00000119446	R003722	0.25237	DMSO
ENSG00000119471	R003722	0	DMSO
ENSG00000119522	R003722	0	DMSO
ENSG00000119523	R003722	218.63	DMSO
ENSG00000119596	R003722	1.28542	DMSO
ENSG00000119616	R003722	8.20022	DMSO
ENSG00000119640	R003722	3.73737	DMSO
ENSG00000119682	R003722	0.873203	DMSO
ENSG00000119689	R003722	11.7419	DMSO
ENSG00000119705	R003722	6.07079	DMSO
ENSG00000119707	R003722	1.11494	DMSO
ENSG00000119725	R003722	Inf	DMSO
ENSG00000119760	R003722	7.31846	DMSO
ENSG00000119778	R003722	2.32267	DMSO
ENSG00000119801	R003722	3.82545	DMSO
ENSG00000119820	R003722	1.79631	DMSO
ENSG00000119950	R003722	11.8825	DMSO
ENSG00000119953	R003722	31.4059	DMSO
ENSG00000119977	R003722	83.5786	DMSO
ENSG00000119979	R003722	10.2293	DMSO
ENSG00000120008	R003722	0.0430248	DMSO
ENSG00000120063	R003722	0.0762626	DMSO
ENSG00000120129	R003722	10.9283	DMSO
ENSG00000120137	R003722	1.07476	DMSO
ENSG00000120333	R003722	8.48139	DMSO
ENSG00000120334	R003722	0.415427	DMSO
ENSG00000120451	R003722	3.38965	DMSO
ENSG00000120533	R003722	0.547658	DMSO
ENSG00000120616	R003722	0.51362	DMSO
ENSG00000120656	R003722	174.43	DMSO
ENSG00000120662	R003722	192.808	DMSO
ENSG00000120685	R003722	46.2752	DMSO
ENSG00000120686	R003722	4.30471	DMSO
ENSG00000120688	R003722	0	DMSO
ENSG00000120690	R003722	4.14339	DMSO
ENSG00000120705	R003722	0.125668	DMSO
ENSG00000120727	R003722	0	DMSO
ENSG00000120802	R003722	8.54252	DMSO
ENSG00000120805	R003722	8.81692	DMSO
ENSG00000120837	R003722	26.8798	DMSO
ENSG00000120899	R003722	2.06815	DMSO
ENSG00000120942	R003722	139.087	DMSO
ENSG00000121058	R003722	0	DMSO
ENSG00000121060	R003722	6.44298	DMSO
ENSG00000121064	R003722	0	DMSO
ENSG00000121067	R003722	2.06582	DMSO
ENSG00000121104	R003722	2.37789	DMSO
ENSG00000121152	R003722	1.57659	DMSO
ENSG00000121211	R003722	0.654703	DMSO
ENSG00000121350	R003722	1.55627	DMSO
ENSG00000121390	R003722	0.986978	DMSO
ENSG00000121486	R003722	231.634	DMSO
ENSG00000121542	R003722	9.53088	DMSO
ENSG00000121579	R003722	5.05753	DMSO
ENSG00000121644	R003722	8.20431	DMSO
ENSG00000121691	R003722	14.8406	DMSO
ENSG00000121741	R003722	0	DMSO
ENSG00000121749	R003722	7.17357	DMSO
ENSG00000121766	R003722	28.2848	DMSO
ENSG00000121774	R003722	28.0808	DMSO
ENSG00000121851	R003722	138.807	DMSO
ENSG00000121964	R003722	0.910872	DMSO
ENSG00000121966	R003722	6.72444	DMSO
ENSG00000122034	R003722	17.1871	DMSO
ENSG00000122085	R003722	16.5614	DMSO
ENSG00000122203	R003722	36.6435	DMSO
ENSG00000122218	R003722	15.8721	DMSO
ENSG00000122299	R003722	41.5498	DMSO
ENSG00000122390	R003722	0	DMSO
ENSG00000122417	R003722	13.3053	DMSO
ENSG00000122432	R003722	0	DMSO
ENSG00000122481	R003722	Inf	DMSO
ENSG00000122482	R003722	0.310454	DMSO
ENSG00000122512	R003722	4.27803	DMSO
ENSG00000122515	R003722	31.2382	DMSO
ENSG00000122545	R003722	0.914991	DMSO
ENSG00000122566	R003722	9.53547	DMSO
ENSG00000122644	R003722	3.39221	DMSO
ENSG00000122692	R003722	1.60909	DMSO
ENSG00000122783	R003722	0.460606	DMSO
ENSG00000122862	R003722	7.7994	DMSO
ENSG00000122884	R003722	2.38263	DMSO
ENSG00000122912	R003722	18.9924	DMSO
ENSG00000122952	R003722	9.96791	DMSO
ENSG00000122958	R003722	1.70975	DMSO
ENSG00000123066	R003722	1.82556	DMSO
ENSG00000123091	R003722	135.009	DMSO
ENSG00000123136	R003722	4.47027	DMSO
ENSG00000123178	R003722	0	DMSO
ENSG00000123191	R003722	5.44047	DMSO
ENSG00000123200	R003722	1.7323	DMSO
ENSG00000123219	R003722	9.86181	DMSO
ENSG00000123297	R003722	31.8386	DMSO
ENSG00000123349	R003722	2.03939	DMSO
ENSG00000123374	R003722	50.598	DMSO
ENSG00000123405	R003722	14.221	DMSO
ENSG00000123415	R003722	0	DMSO
ENSG00000123416	R003722	264.826	DMSO
ENSG00000123473	R003722	13.3508	DMSO
ENSG00000123485	R003722	1.20479	DMSO
ENSG00000123505	R003722	34.6396	DMSO
ENSG00000123545	R003722	24.7006	DMSO
ENSG00000123595	R003722	7.93802	DMSO
ENSG00000123737	R003722	4.52053	DMSO
ENSG00000123908	R003722	0.0117845	DMSO
ENSG00000123975	R003722	5.74335	DMSO
ENSG00000123983	R003722	0	DMSO
ENSG00000124019	R003722	31.2667	DMSO
ENSG00000124098	R003722	44.4827	DMSO
ENSG00000124120	R003722	101.009	DMSO
ENSG00000124145	R003722	9.75115	DMSO
ENSG00000124155	R003722	31.566	DMSO
ENSG00000124160	R003722	1.6118	DMSO
ENSG00000124172	R003722	10.9666	DMSO
ENSG00000124193	R003722	17.8751	DMSO
ENSG00000124207	R003722	4.85826	DMSO
ENSG00000124209	R003722	1.80152	DMSO
ENSG00000124214	R003722	2.1049	DMSO
ENSG00000124216	R003722	19.5492	DMSO
ENSG00000124217	R003722	1115.16	DMSO
ENSG00000124222	R003722	132.455	DMSO
ENSG00000124226	R003722	6.47616	DMSO
ENSG00000124257	R003722	5.71553	DMSO
ENSG00000124279	R003722	6.38333	DMSO
ENSG00000124299	R003722	66.1399	DMSO
ENSG00000124333	R003722	0	DMSO
ENSG00000124356	R003722	8.76416	DMSO
ENSG00000124486	R003722	0.954303	DMSO
ENSG00000124523	R003722	3.75552	DMSO
ENSG00000124532	R003722	0	DMSO
ENSG00000124535	R003722	0	DMSO
ENSG00000124541	R003722	12.8864	DMSO
ENSG00000124562	R003722	7.71189	DMSO
ENSG00000124587	R003722	1.09024	DMSO
ENSG00000124608	R003722	871.954	DMSO
ENSG00000124635	R003722	34.9818	DMSO
ENSG00000124688	R003722	0	DMSO
ENSG00000124701	R003722	0	DMSO
ENSG00000124767	R003722	15.0828	DMSO
ENSG00000124780	R003722	0	DMSO
ENSG00000124786	R003722	2.70808	DMSO
ENSG00000124789	R003722	0.161102	DMSO
ENSG00000125166	R003722	2.54286	DMSO
ENSG00000125319	R003722	0	DMSO
ENSG00000125351	R003722	0	DMSO
ENSG00000125354	R003722	8.3512	DMSO
ENSG00000125375	R003722	20.5096	DMSO
ENSG00000125445	R003722	7.10465	DMSO
ENSG00000125449	R003722	25.4081	DMSO
ENSG00000125450	R003722	2.00909	DMSO
ENSG00000125457	R003722	102.964	DMSO
ENSG00000125458	R003722	0	DMSO
ENSG00000125482	R003722	20.3493	DMSO
ENSG00000125657	R003722	1.81061	DMSO
ENSG00000125686	R003722	17.6397	DMSO
ENSG00000125755	R003722	40.9186	DMSO
ENSG00000125772	R003722	7.04359	DMSO
ENSG00000125827	R003722	3.90236	DMSO
ENSG00000125844	R003722	13.1758	DMSO
ENSG00000125846	R003722	0	DMSO
ENSG00000125863	R003722	Inf	DMSO
ENSG00000125870	R003722	6.5103	DMSO
ENSG00000125871	R003722	8.00626	DMSO
ENSG00000125885	R003722	0.407545	DMSO
ENSG00000125944	R003722	1.9825	DMSO
ENSG00000125967	R003722	Inf	DMSO
ENSG00000125970	R003722	16.7419	DMSO
ENSG00000125971	R003722	1.24167	DMSO
ENSG00000125991	R003722	43.6126	DMSO
ENSG00000125995	R003722	350.364	DMSO
ENSG00000126001	R003722	2.87429	DMSO
ENSG00000126003	R003722	0	DMSO
ENSG00000126005	R003722	8.51935	DMSO
ENSG00000126062	R003722	31.5614	DMSO
ENSG00000126067	R003722	0	DMSO
ENSG00000126088	R003722	13.0765	DMSO
ENSG00000126107	R003722	10.9955	DMSO
ENSG00000126215	R003722	1.92727	DMSO
ENSG00000126216	R003722	1.74853	DMSO
ENSG00000126226	R003722	4.59223	DMSO
ENSG00000126261	R003722	2.27398	DMSO
ENSG00000126267	R003722	26.9293	DMSO
ENSG00000126522	R003722	23.3441	DMSO
ENSG00000126581	R003722	15.9759	DMSO
ENSG00000126602	R003722	21.7004	DMSO
ENSG00000126698	R003722	1.52121	DMSO
ENSG00000126746	R003722	1.16393	DMSO
ENSG00000126756	R003722	0	DMSO
ENSG00000126773	R003722	0.105874	DMSO
ENSG00000126775	R003722	6.14711	DMSO
ENSG00000126787	R003722	6.89407	DMSO
ENSG00000126790	R003722	0	DMSO
ENSG00000126804	R003722	72.4682	DMSO
ENSG00000126821	R003722	1.51769	DMSO
ENSG00000126822	R003722	0	DMSO
ENSG00000126903	R003722	775.545	DMSO
ENSG00000126934	R003722	66.8784	DMSO
ENSG00000126945	R003722	12.2523	DMSO
ENSG00000127022	R003722	Inf	DMSO
ENSG00000127054	R003722	6.848	DMSO
ENSG00000127337	R003722	6.66615	DMSO
ENSG00000127419	R003722	8.90927	DMSO
ENSG00000127423	R003722	19.4158	DMSO
ENSG00000127452	R003722	0	DMSO
ENSG00000127481	R003722	1.32005	DMSO
ENSG00000127483	R003722	3.93437	DMSO
ENSG00000127527	R003722	11.3538	DMSO
ENSG00000127554	R003722	85.7394	DMSO
ENSG00000127564	R003722	3.59091	DMSO
ENSG00000127580	R003722	0	DMSO
ENSG00000127804	R003722	2.71986	DMSO
ENSG00000127837	R003722	9.80202	DMSO
ENSG00000127870	R003722	6.51364	DMSO
ENSG00000127922	R003722	28.5686	DMSO
ENSG00000127952	R003722	1.15594	DMSO
ENSG00000127980	R003722	0	DMSO
ENSG00000127989	R003722	8.65316	DMSO
ENSG00000127993	R003722	17.667	DMSO
ENSG00000128016	R003722	4711.49	DMSO
ENSG00000128059	R003722	1.76224	DMSO
ENSG00000128159	R003722	3.85744	DMSO
ENSG00000128191	R003722	0.473209	DMSO
ENSG00000128245	R003722	6.68419	DMSO
ENSG00000128340	R003722	15.7469	DMSO
ENSG00000128408	R003722	4.71152	DMSO
ENSG00000128463	R003722	711.977	DMSO
ENSG00000128524	R003722	67.4489	DMSO
ENSG00000128534	R003722	3.75715	DMSO
ENSG00000128563	R003722	9.75099	DMSO
ENSG00000128655	R003722	NA	DMSO
ENSG00000128708	R003722	11.1148	DMSO
ENSG00000128891	R003722	0.269368	DMSO
ENSG00000128915	R003722	25.6556	DMSO
ENSG00000128928	R003722	8.30348	DMSO
ENSG00000129003	R003722	5.61176	DMSO
ENSG00000129071	R003722	1.93391	DMSO
ENSG00000129083	R003722	4.68705	DMSO
ENSG00000129103	R003722	1.63232	DMSO
ENSG00000129128	R003722	1.79949	DMSO
ENSG00000129173	R003722	2.50505	DMSO
ENSG00000129315	R003722	2.24466	DMSO
ENSG00000129347	R003722	0.691775	DMSO
ENSG00000129351	R003722	1.62332	DMSO
ENSG00000129353	R003722	2.69495	DMSO
ENSG00000129460	R003722	156.845	DMSO
ENSG00000129515	R003722	31.3968	DMSO
ENSG00000129518	R003722	6.34882	DMSO
ENSG00000129562	R003722	231.204	DMSO
ENSG00000129757	R003722	11.4848	DMSO
ENSG00000129810	R003722	1.08699	DMSO
ENSG00000129824	R003722	0.322424	DMSO
ENSG00000129932	R003722	43.303	DMSO
ENSG00000129933	R003722	2.34939	DMSO
ENSG00000130066	R003722	42.2655	DMSO
ENSG00000130119	R003722	13.1876	DMSO
ENSG00000130159	R003722	86.4648	DMSO
ENSG00000130164	R003722	25.5949	DMSO
ENSG00000130177	R003722	8.4446	DMSO
ENSG00000130307	R003722	6.3369	DMSO
ENSG00000130309	R003722	90.7516	DMSO
ENSG00000130313	R003722	227.998	DMSO
ENSG00000130332	R003722	214.75	DMSO
ENSG00000130402	R003722	0	DMSO
ENSG00000130414	R003722	40.9787	DMSO
ENSG00000130489	R003722	Inf	DMSO
ENSG00000130517	R003722	27.7022	DMSO
ENSG00000130520	R003722	52.3285	DMSO
ENSG00000130522	R003722	728.775	DMSO
ENSG00000130560	R003722	35.5956	DMSO
ENSG00000130638	R003722	0.0893939	DMSO
ENSG00000130684	R003722	123.328	DMSO
ENSG00000130695	R003722	7.57906	DMSO
ENSG00000130713	R003722	45.766	DMSO
ENSG00000130724	R003722	81.1939	DMSO
ENSG00000130725	R003722	1.41255	DMSO
ENSG00000130734	R003722	77.2667	DMSO
ENSG00000130741	R003722	20.0734	DMSO
ENSG00000130749	R003722	0.714797	DMSO
ENSG00000130764	R003722	0	DMSO
ENSG00000130766	R003722	62.72	DMSO
ENSG00000130770	R003722	70.6222	DMSO
ENSG00000130775	R003722	18.4115	DMSO
ENSG00000130803	R003722	3.0601	DMSO
ENSG00000130811	R003722	0	DMSO
ENSG00000130921	R003722	8.92415	DMSO
ENSG00000131023	R003722	0.613742	DMSO
ENSG00000131051	R003722	5.2491	DMSO
ENSG00000131100	R003722	8.53357	DMSO
ENSG00000131116	R003722	117.097	DMSO
ENSG00000131165	R003722	18.4727	DMSO
ENSG00000131171	R003722	0.756339	DMSO
ENSG00000131174	R003722	19.4412	DMSO
ENSG00000131263	R003722	43.7923	DMSO
ENSG00000131368	R003722	3.7526	DMSO
ENSG00000131462	R003722	2.87192	DMSO
ENSG00000131469	R003722	6.45532	DMSO
ENSG00000131473	R003722	5.67721	DMSO
ENSG00000131495	R003722	0.594517	DMSO
ENSG00000131507	R003722	0.367604	DMSO
ENSG00000131626	R003722	1.15522	DMSO
ENSG00000131653	R003722	7.88535	DMSO
ENSG00000131669	R003722	1.45303	DMSO
ENSG00000131747	R003722	112.674	DMSO
ENSG00000131748	R003722	27.9667	DMSO
ENSG00000131778	R003722	57.0121	DMSO
ENSG00000131781	R003722	3.39291	DMSO
ENSG00000131828	R003722	4.32571	DMSO
ENSG00000131844	R003722	9.10049	DMSO
ENSG00000131873	R003722	0	DMSO
ENSG00000131931	R003722	0	DMSO
ENSG00000131966	R003722	6.50866	DMSO
ENSG00000132004	R003722	4.75859	DMSO
ENSG00000132109	R003722	26.0077	DMSO
ENSG00000132128	R003722	0	DMSO
ENSG00000132155	R003722	0.444145	DMSO
ENSG00000132199	R003722	27.6829	DMSO
ENSG00000132254	R003722	32.1335	DMSO
ENSG00000132275	R003722	109.033	DMSO
ENSG00000132305	R003722	7.35213	DMSO
ENSG00000132323	R003722	0.414763	DMSO
ENSG00000132341	R003722	8.97197	DMSO
ENSG00000132382	R003722	0	DMSO
ENSG00000132406	R003722	0.487689	DMSO
ENSG00000132463	R003722	14.905	DMSO
ENSG00000132467	R003722	341.055	DMSO
ENSG00000132478	R003722	0	DMSO
ENSG00000132485	R003722	1.01377	DMSO
ENSG00000132570	R003722	0.881697	DMSO
ENSG00000132581	R003722	40.162	DMSO
ENSG00000132591	R003722	13.6414	DMSO
ENSG00000132612	R003722	28.0922	DMSO
ENSG00000132640	R003722	0	DMSO
ENSG00000132661	R003722	19.0727	DMSO
ENSG00000132716	R003722	187.063	DMSO
ENSG00000132740	R003722	16.1374	DMSO
ENSG00000132819	R003722	5.85455	DMSO
ENSG00000132824	R003722	5.57448	DMSO
ENSG00000132837	R003722	4.18182	DMSO
ENSG00000132912	R003722	6.71729	DMSO
ENSG00000132950	R003722	0	DMSO
ENSG00000132953	R003722	0.254454	DMSO
ENSG00000132963	R003722	15.5105	DMSO
ENSG00000133027	R003722	20.4547	DMSO
ENSG00000133111	R003722	20.7747	DMSO
ENSG00000133114	R003722	10.9183	DMSO
ENSG00000133119	R003722	0.839414	DMSO
ENSG00000133275	R003722	0	DMSO
ENSG00000133315	R003722	47.5394	DMSO
ENSG00000133318	R003722	18.7948	DMSO
ENSG00000133606	R003722	1.23823	DMSO
ENSG00000133627	R003722	1.85926	DMSO
ENSG00000133639	R003722	109.345	DMSO
ENSG00000133706	R003722	43.0679	DMSO
ENSG00000133739	R003722	3.3915	DMSO
ENSG00000133789	R003722	0	DMSO
ENSG00000133872	R003722	1.77135	DMSO
ENSG00000133997	R003722	0.716618	DMSO
ENSG00000134057	R003722	9.77636	DMSO
ENSG00000134077	R003722	0	DMSO
ENSG00000134086	R003722	1.60143	DMSO
ENSG00000134108	R003722	0.196287	DMSO
ENSG00000134109	R003722	27.9196	DMSO
ENSG00000134146	R003722	0.837198	DMSO
ENSG00000134152	R003722	2.28737	DMSO
ENSG00000134153	R003722	97.9139	DMSO
ENSG00000134186	R003722	61.8492	DMSO
ENSG00000134248	R003722	42.2061	DMSO
ENSG00000134265	R003722	121.009	DMSO
ENSG00000134294	R003722	34.69	DMSO
ENSG00000134308	R003722	0.809201	DMSO
ENSG00000134333	R003722	9.13838	DMSO
ENSG00000134375	R003722	18.4636	DMSO
ENSG00000134419	R003722	233.768	DMSO
ENSG00000134444	R003722	3.44681	DMSO
ENSG00000134452	R003722	0.868861	DMSO
ENSG00000134453	R003722	4.97617	DMSO
ENSG00000134480	R003722	0.751029	DMSO
ENSG00000134602	R003722	3.79277	DMSO
ENSG00000134690	R003722	66.8764	DMSO
ENSG00000134697	R003722	191.962	DMSO
ENSG00000134717	R003722	11.6786	DMSO
ENSG00000134744	R003722	0	DMSO
ENSG00000134748	R003722	19.2366	DMSO
ENSG00000134758	R003722	60.8853	DMSO
ENSG00000134779	R003722	11.4361	DMSO
ENSG00000134809	R003722	2.00556	DMSO
ENSG00000134825	R003722	7.93824	DMSO
ENSG00000134851	R003722	5.78466	DMSO
ENSG00000134882	R003722	11.0651	DMSO
ENSG00000134884	R003722	3.71154	DMSO
ENSG00000134900	R003722	2.99724	DMSO
ENSG00000134996	R003722	5.13242	DMSO
ENSG00000135002	R003722	0	DMSO
ENSG00000135045	R003722	5.11477	DMSO
ENSG00000135069	R003722	16.1898	DMSO
ENSG00000135077	R003722	9.87706	DMSO
ENSG00000135148	R003722	255.878	DMSO
ENSG00000135164	R003722	3.46989	DMSO
ENSG00000135245	R003722	NA	DMSO
ENSG00000135334	R003722	0	DMSO
ENSG00000135336	R003722	2.91283	DMSO
ENSG00000135372	R003722	10.593	DMSO
ENSG00000135387	R003722	0.85368	DMSO
ENSG00000135404	R003722	0	DMSO
ENSG00000135451	R003722	51.1648	DMSO
ENSG00000135476	R003722	2.59795	DMSO
ENSG00000135521	R003722	3.00467	DMSO
ENSG00000135541	R003722	0.328353	DMSO
ENSG00000135604	R003722	3.82684	DMSO
ENSG00000135632	R003722	20.3699	DMSO
ENSG00000135655	R003722	17.3321	DMSO
ENSG00000135698	R003722	63.8205	DMSO
ENSG00000135723	R003722	0	DMSO
ENSG00000135763	R003722	5.40542	DMSO
ENSG00000135823	R003722	4.23238	DMSO
ENSG00000135829	R003722	6.0077	DMSO
ENSG00000135837	R003722	0	DMSO
ENSG00000135845	R003722	7.39515	DMSO
ENSG00000135900	R003722	0	DMSO
ENSG00000135913	R003722	0.395085	DMSO
ENSG00000135926	R003722	1.29731	DMSO
ENSG00000135940	R003722	778.423	DMSO
ENSG00000135945	R003722	0.10731	DMSO
ENSG00000135951	R003722	Inf	DMSO
ENSG00000135956	R003722	0	DMSO
ENSG00000135972	R003722	8.15991	DMSO
ENSG00000136045	R003722	2.74283	DMSO
ENSG00000136100	R003722	68.1034	DMSO
ENSG00000136104	R003722	1.89871	DMSO
ENSG00000136108	R003722	27.1123	DMSO
ENSG00000136143	R003722	452.232	DMSO
ENSG00000136146	R003722	0	DMSO
ENSG00000136152	R003722	12.4261	DMSO
ENSG00000136161	R003722	0	DMSO
ENSG00000136169	R003722	5.11695	DMSO
ENSG00000136238	R003722	41.8398	DMSO
ENSG00000136243	R003722	35.6515	DMSO
ENSG00000136247	R003722	8.94848	DMSO
ENSG00000136261	R003722	0.568636	DMSO
ENSG00000136273	R003722	0	DMSO
ENSG00000136436	R003722	1.85524	DMSO
ENSG00000136444	R003722	5.9297	DMSO
ENSG00000136451	R003722	0	DMSO
ENSG00000136478	R003722	1.07338	DMSO
ENSG00000136485	R003722	2.07538	DMSO
ENSG00000136504	R003722	5.4977	DMSO
ENSG00000136518	R003722	0.238681	DMSO
ENSG00000136521	R003722	1.70739	DMSO
ENSG00000136522	R003722	19.5177	DMSO
ENSG00000136527	R003722	5.14138	DMSO
ENSG00000136536	R003722	3.36903	DMSO
ENSG00000136628	R003722	1.89897	DMSO
ENSG00000136636	R003722	0	DMSO
ENSG00000136718	R003722	8.62818	DMSO
ENSG00000136731	R003722	0.886492	DMSO
ENSG00000136738	R003722	1.44552	DMSO
ENSG00000136758	R003722	0	DMSO
ENSG00000136783	R003722	2.52424	DMSO
ENSG00000136810	R003722	34.3567	DMSO
ENSG00000136824	R003722	5.61251	DMSO
ENSG00000136827	R003722	0.347186	DMSO
ENSG00000136840	R003722	28.3436	DMSO
ENSG00000136861	R003722	6.52561	DMSO
ENSG00000136867	R003722	0	DMSO
ENSG00000136874	R003722	1.25287	DMSO
ENSG00000136888	R003722	13.0797	DMSO
ENSG00000136891	R003722	21.1906	DMSO
ENSG00000136897	R003722	0.919481	DMSO
ENSG00000136932	R003722	48.2865	DMSO
ENSG00000136936	R003722	35.2364	DMSO
ENSG00000136938	R003722	11.2515	DMSO
ENSG00000136940	R003722	5.51055	DMSO
ENSG00000136942	R003722	338.34	DMSO
ENSG00000136986	R003722	2.82438	DMSO
ENSG00000137040	R003722	5.7438	DMSO
ENSG00000137054	R003722	17.5963	DMSO
ENSG00000137055	R003722	0	DMSO
ENSG00000137074	R003722	0.141899	DMSO
ENSG00000137076	R003722	0.564924	DMSO
ENSG00000137100	R003722	5.88061	DMSO
ENSG00000137103	R003722	76.7303	DMSO
ENSG00000137154	R003722	1.89144	DMSO
ENSG00000137161	R003722	7.33788	DMSO
ENSG00000137193	R003722	7.6692	DMSO
ENSG00000137198	R003722	10.5997	DMSO
ENSG00000137200	R003722	0.174141	DMSO
ENSG00000137207	R003722	34.3671	DMSO
ENSG00000137221	R003722	4.02677	DMSO
ENSG00000137266	R003722	0.750552	DMSO
ENSG00000137288	R003722	40.8141	DMSO
ENSG00000137309	R003722	96.7578	DMSO
ENSG00000137310	R003722	20.1293	DMSO
ENSG00000137312	R003722	0	DMSO
ENSG00000137409	R003722	0.716556	DMSO
ENSG00000137413	R003722	4.76288	DMSO
ENSG00000137460	R003722	0	DMSO
ENSG00000137547	R003722	3.52929	DMSO
ENSG00000137601	R003722	3.50924	DMSO
ENSG00000137692	R003722	14.7723	DMSO
ENSG00000137700	R003722	117.943	DMSO
ENSG00000137710	R003722	32.7306	DMSO
ENSG00000137713	R003722	0	DMSO
ENSG00000137770	R003722	0	DMSO
ENSG00000137776	R003722	6.6795	DMSO
ENSG00000137801	R003722	0.0828377	DMSO
ENSG00000137804	R003722	14.1455	DMSO
ENSG00000137807	R003722	20.3088	DMSO
ENSG00000137812	R003722	0.771378	DMSO
ENSG00000137814	R003722	7.32672	DMSO
ENSG00000137818	R003722	59.5458	DMSO
ENSG00000137876	R003722	1.21212	DMSO
ENSG00000137880	R003722	Inf	DMSO
ENSG00000137992	R003722	0.965494	DMSO
ENSG00000137996	R003722	79.604	DMSO
ENSG00000138035	R003722	1.08398	DMSO
ENSG00000138050	R003722	4.7564	DMSO
ENSG00000138092	R003722	0.5826	DMSO
ENSG00000138095	R003722	1.32054	DMSO
ENSG00000138107	R003722	326.497	DMSO
ENSG00000138182	R003722	0.563753	DMSO
ENSG00000138231	R003722	61.5096	DMSO
ENSG00000138286	R003722	4.69135	DMSO
ENSG00000138326	R003722	42.7185	DMSO
ENSG00000138346	R003722	0.242263	DMSO
ENSG00000138375	R003722	3.16462	DMSO
ENSG00000138376	R003722	2.85027	DMSO
ENSG00000138381	R003722	5.80693	DMSO
ENSG00000138382	R003722	50.8131	DMSO
ENSG00000138398	R003722	0.135014	DMSO
ENSG00000138399	R003722	7.07654	DMSO
ENSG00000138433	R003722	0.87384	DMSO
ENSG00000138448	R003722	2.2073	DMSO
ENSG00000138468	R003722	0.692462	DMSO
ENSG00000138592	R003722	5.69587	DMSO
ENSG00000138593	R003722	1.33397	DMSO
ENSG00000138600	R003722	59.2318	DMSO
ENSG00000138604	R003722	7.97407	DMSO
ENSG00000138621	R003722	0	DMSO
ENSG00000138623	R003722	26.7428	DMSO
ENSG00000138758	R003722	4.79453	DMSO
ENSG00000138778	R003722	24.9979	DMSO
ENSG00000138802	R003722	4.05603	DMSO
ENSG00000138867	R003722	5.79945	DMSO
ENSG00000139131	R003722	51.2965	DMSO
ENSG00000139133	R003722	21.1499	DMSO
ENSG00000139163	R003722	0.91723	DMSO
ENSG00000139218	R003722	0.660624	DMSO
ENSG00000139343	R003722	11.6012	DMSO
ENSG00000139350	R003722	7.71662	DMSO
ENSG00000139372	R003722	51.7093	DMSO
ENSG00000139437	R003722	4.784	DMSO
ENSG00000139496	R003722	1.84701	DMSO
ENSG00000139514	R003722	4.20713	DMSO
ENSG00000139579	R003722	100.382	DMSO
ENSG00000139618	R003722	7.39978	DMSO
ENSG00000139637	R003722	62.3591	DMSO
ENSG00000139684	R003722	1.99122	DMSO
ENSG00000139687	R003722	0.524557	DMSO
ENSG00000139697	R003722	0.836659	DMSO
ENSG00000139746	R003722	0	DMSO
ENSG00000139990	R003722	0.272727	DMSO
ENSG00000140025	R003722	1.71432	DMSO
ENSG00000140157	R003722	2.03501	DMSO
ENSG00000140199	R003722	7.2959	DMSO
ENSG00000140259	R003722	17.5939	DMSO
ENSG00000140262	R003722	3.3705	DMSO
ENSG00000140263	R003722	1.47237	DMSO
ENSG00000140299	R003722	1.20877	DMSO
ENSG00000140307	R003722	3.87248	DMSO
ENSG00000140319	R003722	4.7303	DMSO
ENSG00000140350	R003722	2.1447	DMSO
ENSG00000140365	R003722	17.3697	DMSO
ENSG00000140374	R003722	2.70611	DMSO
ENSG00000140395	R003722	13.3345	DMSO
ENSG00000140400	R003722	4.7301	DMSO
ENSG00000140403	R003722	1.43975	DMSO
ENSG00000140455	R003722	0.0856293	DMSO
ENSG00000140464	R003722	6.49058	DMSO
ENSG00000140470	R003722	15.1991	DMSO
ENSG00000140497	R003722	0	DMSO
ENSG00000140521	R003722	2.75285	DMSO
ENSG00000140575	R003722	0.578213	DMSO
ENSG00000140632	R003722	3.52817	DMSO
ENSG00000140678	R003722	2.98013	DMSO
ENSG00000140694	R003722	1.52051	DMSO
ENSG00000140876	R003722	0	DMSO
ENSG00000140990	R003722	77.25	DMSO
ENSG00000140992	R003722	2.77384	DMSO
ENSG00000141002	R003722	18.4609	DMSO
ENSG00000141012	R003722	247.469	DMSO
ENSG00000141030	R003722	6.16136	DMSO
ENSG00000141034	R003722	0	DMSO
ENSG00000141084	R003722	0.542972	DMSO
ENSG00000141101	R003722	56.5382	DMSO
ENSG00000141349	R003722	58.7424	DMSO
ENSG00000141367	R003722	3.93062	DMSO
ENSG00000141385	R003722	2.23663	DMSO
ENSG00000141425	R003722	16.8881	DMSO
ENSG00000141446	R003722	67.0612	DMSO
ENSG00000141447	R003722	11.2379	DMSO
ENSG00000141510	R003722	138.735	DMSO
ENSG00000141522	R003722	393.519	DMSO
ENSG00000141551	R003722	54.7815	DMSO
ENSG00000141568	R003722	0	DMSO
ENSG00000141580	R003722	88.998	DMSO
ENSG00000141582	R003722	22.0438	DMSO
ENSG00000141644	R003722	3.78578	DMSO
ENSG00000141682	R003722	96.9848	DMSO
ENSG00000141867	R003722	2.25784	DMSO
ENSG00000141971	R003722	1885.13	DMSO
ENSG00000141979	R003722	Inf	DMSO
ENSG00000141985	R003722	21.3599	DMSO
ENSG00000141994	R003722	8.59764	DMSO
ENSG00000142002	R003722	797.741	DMSO
ENSG00000142188	R003722	17.6625	DMSO
ENSG00000142208	R003722	50.8139	DMSO
ENSG00000142396	R003722	105.982	DMSO
ENSG00000142507	R003722	32.1636	DMSO
ENSG00000142544	R003722	194.029	DMSO
ENSG00000142615	R003722	0	DMSO
ENSG00000142669	R003722	0	DMSO
ENSG00000142676	R003722	9.21314	DMSO
ENSG00000142784	R003722	1.36647	DMSO
ENSG00000142864	R003722	32.8231	DMSO
ENSG00000142892	R003722	6.03894	DMSO
ENSG00000142945	R003722	39.1649	DMSO
ENSG00000143013	R003722	22.6777	DMSO
ENSG00000143033	R003722	2.54128	DMSO
ENSG00000143106	R003722	66.157	DMSO
ENSG00000143149	R003722	15.3843	DMSO
ENSG00000143155	R003722	29.5952	DMSO
ENSG00000143162	R003722	8.50848	DMSO
ENSG00000143179	R003722	0.638343	DMSO
ENSG00000143207	R003722	0.477536	DMSO
ENSG00000143224	R003722	10.8968	DMSO
ENSG00000143248	R003722	8.88435	DMSO
ENSG00000143252	R003722	19.5957	DMSO
ENSG00000143256	R003722	211.247	DMSO
ENSG00000143319	R003722	37.4811	DMSO
ENSG00000143353	R003722	7.52556	DMSO
ENSG00000143382	R003722	53.0682	DMSO
ENSG00000143384	R003722	7.9411	DMSO
ENSG00000143390	R003722	4.30186	DMSO
ENSG00000143401	R003722	3.89113	DMSO
ENSG00000143418	R003722	2.19913	DMSO
ENSG00000143443	R003722	0	DMSO
ENSG00000143476	R003722	1.42061	DMSO
ENSG00000143486	R003722	84.5948	DMSO
ENSG00000143493	R003722	17.0281	DMSO
ENSG00000143514	R003722	4.25984	DMSO
ENSG00000143543	R003722	Inf	DMSO
ENSG00000143553	R003722	Inf	DMSO
ENSG00000143575	R003722	2.98712	DMSO
ENSG00000143612	R003722	45.8623	DMSO
ENSG00000143621	R003722	38.4179	DMSO
ENSG00000143624	R003722	50.9204	DMSO
ENSG00000143627	R003722	11.8061	DMSO
ENSG00000143633	R003722	28.4209	DMSO
ENSG00000143643	R003722	0.50437	DMSO
ENSG00000143742	R003722	25.4492	DMSO
ENSG00000143748	R003722	6.61117	DMSO
ENSG00000143751	R003722	4.135	DMSO
ENSG00000143756	R003722	38.086	DMSO
ENSG00000143761	R003722	36.3526	DMSO
ENSG00000143771	R003722	0	DMSO
ENSG00000143776	R003722	2.30377	DMSO
ENSG00000143799	R003722	0.493116	DMSO
ENSG00000143862	R003722	118.927	DMSO
ENSG00000143878	R003722	199.455	DMSO
ENSG00000143942	R003722	0.403091	DMSO
ENSG00000143970	R003722	6.33857	DMSO
ENSG00000143971	R003722	2.7533	DMSO
ENSG00000143977	R003722	10.153	DMSO
ENSG00000144021	R003722	81.5273	DMSO
ENSG00000144028	R003722	2.83153	DMSO
ENSG00000144043	R003722	10.3212	DMSO
ENSG00000144048	R003722	4.50152	DMSO
ENSG00000144120	R003722	79.6586	DMSO
ENSG00000144136	R003722	22.332	DMSO
ENSG00000144161	R003722	138.962	DMSO
ENSG00000144224	R003722	4.59434	DMSO
ENSG00000144231	R003722	0	DMSO
ENSG00000144283	R003722	2.53999	DMSO
ENSG00000144455	R003722	4.95241	DMSO
ENSG00000144559	R003722	0.997163	DMSO
ENSG00000144746	R003722	7.62492	DMSO
ENSG00000144785	R003722	347.311	DMSO
ENSG00000144827	R003722	216.509	DMSO
ENSG00000144848	R003722	11.1808	DMSO
ENSG00000144895	R003722	6.24754	DMSO
ENSG00000144959	R003722	0.246818	DMSO
ENSG00000145022	R003722	7.45113	DMSO
ENSG00000145041	R003722	9.81705	DMSO
ENSG00000145088	R003722	96.5873	DMSO
ENSG00000145216	R003722	18.903	DMSO
ENSG00000145241	R003722	3.06929	DMSO
ENSG00000145293	R003722	1.86332	DMSO
ENSG00000145354	R003722	2.44366	DMSO
ENSG00000145386	R003722	4.86081	DMSO
ENSG00000145495	R003722	0.356306	DMSO
ENSG00000145675	R003722	0.561795	DMSO
ENSG00000145715	R003722	5.05482	DMSO
ENSG00000145725	R003722	1.59684	DMSO
ENSG00000145730	R003722	0	DMSO
ENSG00000145734	R003722	0.4	DMSO
ENSG00000145741	R003722	2.04061	DMSO
ENSG00000145817	R003722	0	DMSO
ENSG00000145833	R003722	0.493818	DMSO
ENSG00000145868	R003722	1.4604	DMSO
ENSG00000145912	R003722	1.86104	DMSO
ENSG00000145916	R003722	26.6408	DMSO
ENSG00000145990	R003722	0.804331	DMSO
ENSG00000146067	R003722	0	DMSO
ENSG00000146083	R003722	0	DMSO
ENSG00000146085	R003722	8.15887	DMSO
ENSG00000146109	R003722	8.87045	DMSO
ENSG00000146205	R003722	0	DMSO
ENSG00000146263	R003722	0.0501646	DMSO
ENSG00000146278	R003722	19.4333	DMSO
ENSG00000146410	R003722	17.8288	DMSO
ENSG00000146425	R003722	7.95859	DMSO
ENSG00000146701	R003722	27.8372	DMSO
ENSG00000146733	R003722	11.697	DMSO
ENSG00000146826	R003722	0	DMSO
ENSG00000146830	R003722	0	DMSO
ENSG00000146833	R003722	9.89298	DMSO
ENSG00000146834	R003722	9.08531	DMSO
ENSG00000146909	R003722	39.616	DMSO
ENSG00000147118	R003722	0	DMSO
ENSG00000147133	R003722	2.40298	DMSO
ENSG00000147162	R003722	9.70722	DMSO
ENSG00000147224	R003722	1.24286	DMSO
ENSG00000147316	R003722	0.23533	DMSO
ENSG00000147419	R003722	16.1244	DMSO
ENSG00000147475	R003722	0	DMSO
ENSG00000147536	R003722	9.08671	DMSO
ENSG00000147586	R003722	Inf	DMSO
ENSG00000147592	R003722	0	DMSO
ENSG00000147601	R003722	1.31023	DMSO
ENSG00000147649	R003722	0.181618	DMSO
ENSG00000147654	R003722	0	DMSO
ENSG00000147669	R003722	1.88081	DMSO
ENSG00000147789	R003722	5.33434	DMSO
ENSG00000147854	R003722	1.25649	DMSO
ENSG00000147905	R003722	0.197711	DMSO
ENSG00000147955	R003722	345.777	DMSO
ENSG00000148110	R003722	2.46097	DMSO
ENSG00000148153	R003722	8.68545	DMSO
ENSG00000148154	R003722	0	DMSO
ENSG00000148175	R003722	1.33361	DMSO
ENSG00000148187	R003722	0	DMSO
ENSG00000148218	R003722	0.709752	DMSO
ENSG00000148248	R003722	63.4062	DMSO
ENSG00000148300	R003722	12.6603	DMSO
ENSG00000148308	R003722	25.6914	DMSO
ENSG00000148341	R003722	0	DMSO
ENSG00000148362	R003722	112.367	DMSO
ENSG00000148384	R003722	0	DMSO
ENSG00000148426	R003722	5.72496	DMSO
ENSG00000148450	R003722	82.8537	DMSO
ENSG00000148459	R003722	0.220041	DMSO
ENSG00000148516	R003722	0	DMSO
ENSG00000148572	R003722	22.9515	DMSO
ENSG00000148672	R003722	82.6388	DMSO
ENSG00000148688	R003722	4.48398	DMSO
ENSG00000148773	R003722	7.16445	DMSO
ENSG00000148835	R003722	16.9716	DMSO
ENSG00000148840	R003722	34.3376	DMSO
ENSG00000148908	R003722	20.8988	DMSO
ENSG00000148950	R003722	0.890067	DMSO
ENSG00000149100	R003722	0.753349	DMSO
ENSG00000149136	R003722	27.4376	DMSO
ENSG00000149150	R003722	8.96836	DMSO
ENSG00000149182	R003722	5.43125	DMSO
ENSG00000149308	R003722	44.357	DMSO
ENSG00000149357	R003722	2.30497	DMSO
ENSG00000149476	R003722	0	DMSO
ENSG00000149483	R003722	13.6739	DMSO
ENSG00000149503	R003722	0	DMSO
ENSG00000149532	R003722	15.3992	DMSO
ENSG00000149541	R003722	14.8306	DMSO
ENSG00000149548	R003722	0.631939	DMSO
ENSG00000149557	R003722	1.00315	DMSO
ENSG00000149636	R003722	6.90545	DMSO
ENSG00000149646	R003722	12.5313	DMSO
ENSG00000149658	R003722	0	DMSO
ENSG00000149716	R003722	0	DMSO
ENSG00000149781	R003722	16.5929	DMSO
ENSG00000149792	R003722	12.3313	DMSO
ENSG00000149806	R003722	6.269	DMSO
ENSG00000149923	R003722	6.29848	DMSO
ENSG00000150316	R003722	42.4756	DMSO
ENSG00000150433	R003722	0	DMSO
ENSG00000150459	R003722	69.7872	DMSO
ENSG00000150779	R003722	90.6667	DMSO
ENSG00000150787	R003722	3.4405	DMSO
ENSG00000150867	R003722	1.50345	DMSO
ENSG00000150990	R003722	0	DMSO
ENSG00000151014	R003722	10.9987	DMSO
ENSG00000151148	R003722	3.63453	DMSO
ENSG00000151151	R003722	0	DMSO
ENSG00000151176	R003722	0	DMSO
ENSG00000151208	R003722	0	DMSO
ENSG00000151239	R003722	0	DMSO
ENSG00000151287	R003722	7.4899	DMSO
ENSG00000151292	R003722	0	DMSO
ENSG00000151304	R003722	6.7157	DMSO
ENSG00000151332	R003722	0	DMSO
ENSG00000151353	R003722	28.7678	DMSO
ENSG00000151414	R003722	0	DMSO
ENSG00000151445	R003722	0	DMSO
ENSG00000151465	R003722	2.42471	DMSO
ENSG00000151466	R003722	1.32251	DMSO
ENSG00000151532	R003722	0.451553	DMSO
ENSG00000151553	R003722	1.82576	DMSO
ENSG00000151657	R003722	0	DMSO
ENSG00000151665	R003722	60.0283	DMSO
ENSG00000151690	R003722	0	DMSO
ENSG00000151694	R003722	0	DMSO
ENSG00000151773	R003722	150.715	DMSO
ENSG00000151806	R003722	3.56307	DMSO
ENSG00000151876	R003722	92.0668	DMSO
ENSG00000151923	R003722	0.974545	DMSO
ENSG00000152078	R003722	490.968	DMSO
ENSG00000152102	R003722	5.40696	DMSO
ENSG00000152193	R003722	17.5335	DMSO
ENSG00000152219	R003722	3.33017	DMSO
ENSG00000152223	R003722	5.19245	DMSO
ENSG00000152240	R003722	171.176	DMSO
ENSG00000152291	R003722	5.22648	DMSO
ENSG00000152348	R003722	0.465478	DMSO
ENSG00000152409	R003722	0	DMSO
ENSG00000152439	R003722	76.7045	DMSO
ENSG00000152443	R003722	42.3435	DMSO
ENSG00000152484	R003722	0.0739023	DMSO
ENSG00000152518	R003722	2.71098	DMSO
ENSG00000152683	R003722	3.01742	DMSO
ENSG00000152795	R003722	0.826797	DMSO
ENSG00000152944	R003722	1.17291	DMSO
ENSG00000153037	R003722	18.1176	DMSO
ENSG00000153044	R003722	0.908874	DMSO
ENSG00000153048	R003722	10.1847	DMSO
ENSG00000153066	R003722	0	DMSO
ENSG00000153140	R003722	59.5768	DMSO
ENSG00000153147	R003722	29.7445	DMSO
ENSG00000153187	R003722	32.3048	DMSO
ENSG00000153201	R003722	0.0367677	DMSO
ENSG00000153207	R003722	1.93506	DMSO
ENSG00000153443	R003722	32.1953	DMSO
ENSG00000153574	R003722	30.0263	DMSO
ENSG00000153786	R003722	0	DMSO
ENSG00000153922	R003722	83.5474	DMSO
ENSG00000153975	R003722	13.9443	DMSO
ENSG00000154079	R003722	252.5	DMSO
ENSG00000154122	R003722	0	DMSO
ENSG00000154144	R003722	0	DMSO
ENSG00000154174	R003722	9.09988	DMSO
ENSG00000154473	R003722	0.973354	DMSO
ENSG00000154582	R003722	31.9234	DMSO
ENSG00000154640	R003722	0.988276	DMSO
ENSG00000154813	R003722	92.8167	DMSO
ENSG00000154839	R003722	7.10938	DMSO
ENSG00000154917	R003722	2.14817	DMSO
ENSG00000155090	R003722	2.09474	DMSO
ENSG00000155097	R003722	7.52765	DMSO
ENSG00000155115	R003722	21.2224	DMSO
ENSG00000155189	R003722	13.8419	DMSO
ENSG00000155287	R003722	8.45563	DMSO
ENSG00000155313	R003722	1.00721	DMSO
ENSG00000155329	R003722	25.3846	DMSO
ENSG00000155330	R003722	0	DMSO
ENSG00000155438	R003722	2.62525	DMSO
ENSG00000155463	R003722	81.777	DMSO
ENSG00000155636	R003722	0	DMSO
ENSG00000155659	R003722	0	DMSO
ENSG00000155666	R003722	95.3473	DMSO
ENSG00000155846	R003722	1.12455	DMSO
ENSG00000155962	R003722	8.98971	DMSO
ENSG00000156017	R003722	5.555	DMSO
ENSG00000156171	R003722	4.02487	DMSO
ENSG00000156239	R003722	4.3	DMSO
ENSG00000156256	R003722	0.472176	DMSO
ENSG00000156261	R003722	5.68891	DMSO
ENSG00000156304	R003722	5.63407	DMSO
ENSG00000156381	R003722	31.5964	DMSO
ENSG00000156467	R003722	7.22054	DMSO
ENSG00000156471	R003722	2.1641	DMSO
ENSG00000156502	R003722	7.74912	DMSO
ENSG00000156504	R003722	0.297888	DMSO
ENSG00000156531	R003722	24.4936	DMSO
ENSG00000156675	R003722	0.36188	DMSO
ENSG00000156869	R003722	0.945512	DMSO
ENSG00000156873	R003722	6.69226	DMSO
ENSG00000156875	R003722	15.6618	DMSO
ENSG00000156876	R003722	12.3331	DMSO
ENSG00000156958	R003722	0.99824	DMSO
ENSG00000156970	R003722	3.57837	DMSO
ENSG00000156983	R003722	2.22688	DMSO
ENSG00000157020	R003722	5.24848	DMSO
ENSG00000157193	R003722	0.498082	DMSO
ENSG00000157212	R003722	0	DMSO
ENSG00000157259	R003722	101.212	DMSO
ENSG00000157426	R003722	3.91412	DMSO
ENSG00000157456	R003722	23.1347	DMSO
ENSG00000157734	R003722	29.4303	DMSO
ENSG00000157916	R003722	101.21	DMSO
ENSG00000157954	R003722	2.34145	DMSO
ENSG00000158042	R003722	305.395	DMSO
ENSG00000158050	R003722	0	DMSO
ENSG00000158161	R003722	7.66623	DMSO
ENSG00000158201	R003722	44.5348	DMSO
ENSG00000158373	R003722	187.44	DMSO
ENSG00000158406	R003722	17.5758	DMSO
ENSG00000158411	R003722	0	DMSO
ENSG00000158417	R003722	18.6887	DMSO
ENSG00000158486	R003722	0	DMSO
ENSG00000158545	R003722	10.3402	DMSO
ENSG00000158578	R003722	8.83568	DMSO
ENSG00000158615	R003722	15.5682	DMSO
ENSG00000158636	R003722	0	DMSO
ENSG00000158710	R003722	10.5634	DMSO
ENSG00000158711	R003722	7.98269	DMSO
ENSG00000158773	R003722	74.3538	DMSO
ENSG00000158941	R003722	17.3633	DMSO
ENSG00000158987	R003722	11.6584	DMSO
ENSG00000159023	R003722	0.288203	DMSO
ENSG00000159055	R003722	12.5333	DMSO
ENSG00000159086	R003722	7.48957	DMSO
ENSG00000159147	R003722	34.8306	DMSO
ENSG00000159202	R003722	4.47273	DMSO
ENSG00000159210	R003722	55.2102	DMSO
ENSG00000159256	R003722	10.1317	DMSO
ENSG00000159259	R003722	46.9855	DMSO
ENSG00000159335	R003722	13.5502	DMSO
ENSG00000159346	R003722	8.76556	DMSO
ENSG00000159352	R003722	4.32364	DMSO
ENSG00000159377	R003722	1.94545	DMSO
ENSG00000159388	R003722	29.2757	DMSO
ENSG00000159459	R003722	0.121415	DMSO
ENSG00000159461	R003722	7.98542	DMSO
ENSG00000159479	R003722	34.304	DMSO
ENSG00000159579	R003722	13.6541	DMSO
ENSG00000159596	R003722	3.15484	DMSO
ENSG00000159658	R003722	1.98442	DMSO
ENSG00000159720	R003722	0	DMSO
ENSG00000159792	R003722	39.1052	DMSO
ENSG00000159871	R003722	0	DMSO
ENSG00000160049	R003722	3.64289	DMSO
ENSG00000160055	R003722	21.2319	DMSO
ENSG00000160058	R003722	0	DMSO
ENSG00000160075	R003722	18.2699	DMSO
ENSG00000160087	R003722	0	DMSO
ENSG00000160117	R003722	45.0687	DMSO
ENSG00000160194	R003722	0	DMSO
ENSG00000160213	R003722	306.292	DMSO
ENSG00000160218	R003722	4.6845	DMSO
ENSG00000160294	R003722	1.65071	DMSO
ENSG00000160298	R003722	12.3939	DMSO
ENSG00000160336	R003722	9.4557	DMSO
ENSG00000160447	R003722	0.254545	DMSO
ENSG00000160551	R003722	13.9979	DMSO
ENSG00000160563	R003722	2.16722	DMSO
ENSG00000160570	R003722	8.90197	DMSO
ENSG00000160633	R003722	9.60984	DMSO
ENSG00000160679	R003722	3.85139	DMSO
ENSG00000160695	R003722	97.3767	DMSO
ENSG00000160752	R003722	10.4672	DMSO
ENSG00000160796	R003722	1.99826	DMSO
ENSG00000160877	R003722	0.301653	DMSO
ENSG00000160888	R003722	8.25227	DMSO
ENSG00000160908	R003722	77.0832	DMSO
ENSG00000160948	R003722	5.06195	DMSO
ENSG00000161013	R003722	2.65636	DMSO
ENSG00000161016	R003722	1.08214	DMSO
ENSG00000161203	R003722	16.0992	DMSO
ENSG00000161277	R003722	453.339	DMSO
ENSG00000161381	R003722	174.899	DMSO
ENSG00000161526	R003722	2.2357	DMSO
ENSG00000161533	R003722	5.05076	DMSO
ENSG00000161547	R003722	5.7299	DMSO
ENSG00000161618	R003722	0	DMSO
ENSG00000161677	R003722	Inf	DMSO
ENSG00000161692	R003722	10.7452	DMSO
ENSG00000161847	R003722	252.743	DMSO
ENSG00000161888	R003722	12.0606	DMSO
ENSG00000162144	R003722	39.8456	DMSO
ENSG00000162174	R003722	0	DMSO
ENSG00000162191	R003722	Inf	DMSO
ENSG00000162194	R003722	16.1929	DMSO
ENSG00000162244	R003722	53.4269	DMSO
ENSG00000162298	R003722	30.0268	DMSO
ENSG00000162300	R003722	0	DMSO
ENSG00000162341	R003722	32.5136	DMSO
ENSG00000162367	R003722	8.2678	DMSO
ENSG00000162368	R003722	37.3102	DMSO
ENSG00000162385	R003722	35.1688	DMSO
ENSG00000162396	R003722	35.2521	DMSO
ENSG00000162402	R003722	1.75782	DMSO
ENSG00000162441	R003722	2.42987	DMSO
ENSG00000162511	R003722	63.8104	DMSO
ENSG00000162517	R003722	5.77033	DMSO
ENSG00000162521	R003722	12.9689	DMSO
ENSG00000162522	R003722	0	DMSO
ENSG00000162604	R003722	24.4473	DMSO
ENSG00000162613	R003722	4.38244	DMSO
ENSG00000162616	R003722	Inf	DMSO
ENSG00000162623	R003722	19.2409	DMSO
ENSG00000162642	R003722	133.191	DMSO
ENSG00000162664	R003722	8.18604	DMSO
ENSG00000162688	R003722	10.1622	DMSO
ENSG00000162775	R003722	20.0327	DMSO
ENSG00000162783	R003722	20.7714	DMSO
ENSG00000162819	R003722	4.9012	DMSO
ENSG00000162851	R003722	2.2772	DMSO
ENSG00000162885	R003722	0	DMSO
ENSG00000162910	R003722	36.3455	DMSO
ENSG00000162961	R003722	4.48056	DMSO
ENSG00000162971	R003722	0	DMSO
ENSG00000162980	R003722	1.98631	DMSO
ENSG00000163161	R003722	1.1154	DMSO
ENSG00000163170	R003722	17.52	DMSO
ENSG00000163257	R003722	33.8889	DMSO
ENSG00000163291	R003722	15.4341	DMSO
ENSG00000163319	R003722	9.92554	DMSO
ENSG00000163320	R003722	0.267981	DMSO
ENSG00000163374	R003722	4.52759	DMSO
ENSG00000163428	R003722	3.20444	DMSO
ENSG00000163444	R003722	79.1439	DMSO
ENSG00000163466	R003722	7.12705	DMSO
ENSG00000163479	R003722	186.791	DMSO
ENSG00000163507	R003722	0.0248684	DMSO
ENSG00000163584	R003722	7.11818	DMSO
ENSG00000163626	R003722	0	DMSO
ENSG00000163634	R003722	7.04518	DMSO
ENSG00000163655	R003722	4.40755	DMSO
ENSG00000163682	R003722	347.058	DMSO
ENSG00000163719	R003722	0	DMSO
ENSG00000163788	R003722	0.28222	DMSO
ENSG00000163807	R003722	14.6616	DMSO
ENSG00000163808	R003722	0.540474	DMSO
ENSG00000163812	R003722	1.31838	DMSO
ENSG00000163820	R003722	Inf	DMSO
ENSG00000163832	R003722	192.755	DMSO
ENSG00000163864	R003722	0.429902	DMSO
ENSG00000163872	R003722	1.26376	DMSO
ENSG00000163877	R003722	8.92504	DMSO
ENSG00000163882	R003722	6.6876	DMSO
ENSG00000163931	R003722	4.42534	DMSO
ENSG00000163946	R003722	12.4318	DMSO
ENSG00000163950	R003722	2.1507	DMSO
ENSG00000163956	R003722	15.155	DMSO
ENSG00000163961	R003722	0	DMSO
ENSG00000164010	R003722	0	DMSO
ENSG00000164024	R003722	0	DMSO
ENSG00000164031	R003722	4.6886	DMSO
ENSG00000164032	R003722	163.978	DMSO
ENSG00000164045	R003722	2.64618	DMSO
ENSG00000164048	R003722	5.41319	DMSO
ENSG00000164053	R003722	17.369	DMSO
ENSG00000164068	R003722	1.5918	DMSO
ENSG00000164087	R003722	1.27153	DMSO
ENSG00000164104	R003722	0	DMSO
ENSG00000164105	R003722	3.95245	DMSO
ENSG00000164118	R003722	6.73377	DMSO
ENSG00000164167	R003722	4.65571	DMSO
ENSG00000164169	R003722	0.174242	DMSO
ENSG00000164187	R003722	2.29994	DMSO
ENSG00000164190	R003722	0.157592	DMSO
ENSG00000164211	R003722	72.6739	DMSO
ENSG00000164244	R003722	7.3847	DMSO
ENSG00000164265	R003722	NA	DMSO
ENSG00000164284	R003722	1.3345	DMSO
ENSG00000164304	R003722	0	DMSO
ENSG00000164307	R003722	3.67326	DMSO
ENSG00000164327	R003722	7.12353	DMSO
ENSG00000164331	R003722	1.44628	DMSO
ENSG00000164366	R003722	666.306	DMSO
ENSG00000164442	R003722	70.3333	DMSO
ENSG00000164463	R003722	0	DMSO
ENSG00000164494	R003722	8.19656	DMSO
ENSG00000164548	R003722	54.7415	DMSO
ENSG00000164574	R003722	3.93671	DMSO
ENSG00000164576	R003722	1.87394	DMSO
ENSG00000164587	R003722	17.3044	DMSO
ENSG00000164611	R003722	17.1212	DMSO
ENSG00000164626	R003722	1.85341	DMSO
ENSG00000164649	R003722	11.2114	DMSO
ENSG00000164815	R003722	0.358422	DMSO
ENSG00000164877	R003722	1.77827	DMSO
ENSG00000164944	R003722	0.670328	DMSO
ENSG00000164961	R003722	0.525984	DMSO
ENSG00000164985	R003722	2.30857	DMSO
ENSG00000165118	R003722	0	DMSO
ENSG00000165119	R003722	2.25863	DMSO
ENSG00000165209	R003722	0	DMSO
ENSG00000165219	R003722	5.06987	DMSO
ENSG00000165244	R003722	31.9805	DMSO
ENSG00000165264	R003722	9.98106	DMSO
ENSG00000165304	R003722	0.719508	DMSO
ENSG00000165359	R003722	1.07229	DMSO
ENSG00000165416	R003722	19.6275	DMSO
ENSG00000165480	R003722	43.3661	DMSO
ENSG00000165494	R003722	3.23104	DMSO
ENSG00000165501	R003722	0.838206	DMSO
ENSG00000165502	R003722	31.1299	DMSO
ENSG00000165526	R003722	4.38042	DMSO
ENSG00000165527	R003722	23.9323	DMSO
ENSG00000165591	R003722	0	DMSO
ENSG00000165629	R003722	17.9426	DMSO
ENSG00000165630	R003722	40.0189	DMSO
ENSG00000165650	R003722	0.27648	DMSO
ENSG00000165669	R003722	0	DMSO
ENSG00000165672	R003722	0	DMSO
ENSG00000165678	R003722	10.8928	DMSO
ENSG00000165684	R003722	0	DMSO
ENSG00000165688	R003722	15.2048	DMSO
ENSG00000165689	R003722	0	DMSO
ENSG00000165704	R003722	5.05242	DMSO
ENSG00000165714	R003722	0.484585	DMSO
ENSG00000165732	R003722	4.33732	DMSO
ENSG00000165752	R003722	1.2337	DMSO
ENSG00000165792	R003722	249.476	DMSO
ENSG00000165802	R003722	0	DMSO
ENSG00000165813	R003722	45.9863	DMSO
ENSG00000165819	R003722	12.4413	DMSO
ENSG00000165879	R003722	13.3081	DMSO
ENSG00000165891	R003722	0.258821	DMSO
ENSG00000165898	R003722	1.62475	DMSO
ENSG00000165916	R003722	4.43701	DMSO
ENSG00000165934	R003722	4.51529	DMSO
ENSG00000165948	R003722	7.09579	DMSO
ENSG00000165997	R003722	3.71203	DMSO
ENSG00000166024	R003722	4.32505	DMSO
ENSG00000166037	R003722	18.0783	DMSO
ENSG00000166128	R003722	2.23452	DMSO
ENSG00000166130	R003722	0	DMSO
ENSG00000166133	R003722	6.49545	DMSO
ENSG00000166140	R003722	119.052	DMSO
ENSG00000166169	R003722	85.5229	DMSO
ENSG00000166181	R003722	1.4632	DMSO
ENSG00000166189	R003722	50.2131	DMSO
ENSG00000166200	R003722	5.24325	DMSO
ENSG00000166225	R003722	0	DMSO
ENSG00000166226	R003722	10.4129	DMSO
ENSG00000166233	R003722	0	DMSO
ENSG00000166260	R003722	19.0459	DMSO
ENSG00000166262	R003722	1871.16	DMSO
ENSG00000166266	R003722	17.5264	DMSO
ENSG00000166323	R003722	10.5221	DMSO
ENSG00000166340	R003722	5.97362	DMSO
ENSG00000166377	R003722	3.15968	DMSO
ENSG00000166436	R003722	29.9339	DMSO
ENSG00000166451	R003722	0	DMSO
ENSG00000166452	R003722	397.82	DMSO
ENSG00000166471	R003722	7.43362	DMSO
ENSG00000166508	R003722	0	DMSO
ENSG00000166529	R003722	0	DMSO
ENSG00000166548	R003722	0	DMSO
ENSG00000166582	R003722	31.5587	DMSO
ENSG00000166710	R003722	17.6638	DMSO
ENSG00000166788	R003722	21.0309	DMSO
ENSG00000166793	R003722	72.7833	DMSO
ENSG00000166794	R003722	10.1088	DMSO
ENSG00000166797	R003722	47.3	DMSO
ENSG00000166845	R003722	8.83413	DMSO
ENSG00000166847	R003722	0.44385	DMSO
ENSG00000166848	R003722	1.0892	DMSO
ENSG00000166887	R003722	0.0896585	DMSO
ENSG00000166902	R003722	35.9545	DMSO
ENSG00000166913	R003722	12.6783	DMSO
ENSG00000166925	R003722	54.1734	DMSO
ENSG00000166947	R003722	48.2149	DMSO
ENSG00000166965	R003722	2.39356	DMSO
ENSG00000166987	R003722	Inf	DMSO
ENSG00000167004	R003722	72.5938	DMSO
ENSG00000167088	R003722	27.7639	DMSO
ENSG00000167113	R003722	4.267	DMSO
ENSG00000167130	R003722	15.4952	DMSO
ENSG00000167136	R003722	21.7673	DMSO
ENSG00000167186	R003722	100.146	DMSO
ENSG00000167196	R003722	2.23429	DMSO
ENSG00000167232	R003722	0	DMSO
ENSG00000167258	R003722	1.58756	DMSO
ENSG00000167272	R003722	135.27	DMSO
ENSG00000167325	R003722	10.5626	DMSO
ENSG00000167333	R003722	0	DMSO
ENSG00000167363	R003722	24.9432	DMSO
ENSG00000167384	R003722	26.0978	DMSO
ENSG00000167468	R003722	283.887	DMSO
ENSG00000167491	R003722	3.70326	DMSO
ENSG00000167522	R003722	3.54237	DMSO
ENSG00000167554	R003722	86.257	DMSO
ENSG00000167595	R003722	3.74621	DMSO
ENSG00000167615	R003722	0	DMSO
ENSG00000167670	R003722	0	DMSO
ENSG00000167674	R003722	0	DMSO
ENSG00000167705	R003722	42.6431	DMSO
ENSG00000167740	R003722	0	DMSO
ENSG00000167766	R003722	8.72672	DMSO
ENSG00000167815	R003722	196.289	DMSO
ENSG00000167862	R003722	7.54091	DMSO
ENSG00000167863	R003722	94.5212	DMSO
ENSG00000167881	R003722	32.3515	DMSO
ENSG00000167904	R003722	0.259441	DMSO
ENSG00000167967	R003722	17.9036	DMSO
ENSG00000167978	R003722	0	DMSO
ENSG00000167985	R003722	Inf	DMSO
ENSG00000167992	R003722	40.4795	DMSO
ENSG00000167996	R003722	16.8961	DMSO
ENSG00000168002	R003722	12.1424	DMSO
ENSG00000168003	R003722	1.31555	DMSO
ENSG00000168016	R003722	2.26041	DMSO
ENSG00000168066	R003722	2.91335	DMSO
ENSG00000168118	R003722	8.38742	DMSO
ENSG00000168137	R003722	0.11342	DMSO
ENSG00000168175	R003722	13.558	DMSO
ENSG00000168209	R003722	44.5556	DMSO
ENSG00000168228	R003722	34.516	DMSO
ENSG00000168282	R003722	6.51818	DMSO
ENSG00000168288	R003722	7.61212	DMSO
ENSG00000168291	R003722	2.88627	DMSO
ENSG00000168300	R003722	2.804	DMSO
ENSG00000168303	R003722	63.2455	DMSO
ENSG00000168394	R003722	0	DMSO
ENSG00000168395	R003722	6.83922	DMSO
ENSG00000168411	R003722	3.52629	DMSO
ENSG00000168438	R003722	9.18406	DMSO
ENSG00000168476	R003722	15.9324	DMSO
ENSG00000168488	R003722	5.03295	DMSO
ENSG00000168495	R003722	0	DMSO
ENSG00000168564	R003722	14.6039	DMSO
ENSG00000168566	R003722	2.98084	DMSO
ENSG00000168575	R003722	11.4303	DMSO
ENSG00000168591	R003722	23.4697	DMSO
ENSG00000168612	R003722	0	DMSO
ENSG00000168653	R003722	109.076	DMSO
ENSG00000168701	R003722	29.4621	DMSO
ENSG00000168710	R003722	12.6838	DMSO
ENSG00000168724	R003722	0.697212	DMSO
ENSG00000168813	R003722	0	DMSO
ENSG00000168827	R003722	9.23423	DMSO
ENSG00000168894	R003722	26.4606	DMSO
ENSG00000168906	R003722	32.313	DMSO
ENSG00000168918	R003722	0.49816	DMSO
ENSG00000168936	R003722	110.38	DMSO
ENSG00000168944	R003722	3.22747	DMSO
ENSG00000168958	R003722	14.6097	DMSO
ENSG00000169018	R003722	51.8973	DMSO
ENSG00000169019	R003722	7.44242	DMSO
ENSG00000169020	R003722	8.64965	DMSO
ENSG00000169118	R003722	4.56167	DMSO
ENSG00000169139	R003722	2.92594	DMSO
ENSG00000169180	R003722	0	DMSO
ENSG00000169188	R003722	0.373427	DMSO
ENSG00000169189	R003722	3.62862	DMSO
ENSG00000169223	R003722	0	DMSO
ENSG00000169231	R003722	0	DMSO
ENSG00000169299	R003722	7.88528	DMSO
ENSG00000169372	R003722	13.0626	DMSO
ENSG00000169429	R003722	65.9101	DMSO
ENSG00000169504	R003722	2.47973	DMSO
ENSG00000169564	R003722	115.323	DMSO
ENSG00000169609	R003722	41.3227	DMSO
ENSG00000169710	R003722	0.779376	DMSO
ENSG00000169714	R003722	3.12213	DMSO
ENSG00000169718	R003722	3.98503	DMSO
ENSG00000169813	R003722	27.9594	DMSO
ENSG00000169905	R003722	15.4101	DMSO
ENSG00000169926	R003722	13.2556	DMSO
ENSG00000169981	R003722	0	DMSO
ENSG00000170027	R003722	1.45455	DMSO
ENSG00000170037	R003722	0	DMSO
ENSG00000170142	R003722	0.733362	DMSO
ENSG00000170145	R003722	0	DMSO
ENSG00000170185	R003722	5.14766	DMSO
ENSG00000170222	R003722	0	DMSO
ENSG00000170234	R003722	3.34477	DMSO
ENSG00000170248	R003722	0	DMSO
ENSG00000170266	R003722	Inf	DMSO
ENSG00000170270	R003722	157.364	DMSO
ENSG00000170312	R003722	1.4258	DMSO
ENSG00000170315	R003722	23.7087	DMSO
ENSG00000170325	R003722	0.157789	DMSO
ENSG00000170340	R003722	0.696791	DMSO
ENSG00000170345	R003722	30.4975	DMSO
ENSG00000170348	R003722	0.902941	DMSO
ENSG00000170430	R003722	0.247796	DMSO
ENSG00000170515	R003722	22.6086	DMSO
ENSG00000170633	R003722	19.4888	DMSO
ENSG00000170634	R003722	5.79551	DMSO
ENSG00000170638	R003722	7.17686	DMSO
ENSG00000170734	R003722	10.1895	DMSO
ENSG00000170759	R003722	3.05415	DMSO
ENSG00000170779	R003722	9.18391	DMSO
ENSG00000170836	R003722	8.05195	DMSO
ENSG00000170837	R003722	56.3076	DMSO
ENSG00000170855	R003722	420.358	DMSO
ENSG00000170881	R003722	9.59282	DMSO
ENSG00000170889	R003722	247.721	DMSO
ENSG00000170903	R003722	0	DMSO
ENSG00000170949	R003722	45.2775	DMSO
ENSG00000171103	R003722	6.78392	DMSO
ENSG00000171109	R003722	5.51882	DMSO
ENSG00000171159	R003722	69.5121	DMSO
ENSG00000171161	R003722	59.1682	DMSO
ENSG00000171204	R003722	9.34737	DMSO
ENSG00000171206	R003722	88.3098	DMSO
ENSG00000171223	R003722	0.88015	DMSO
ENSG00000171241	R003722	0	DMSO
ENSG00000171262	R003722	0.806061	DMSO
ENSG00000171295	R003722	14.5838	DMSO
ENSG00000171302	R003722	180.639	DMSO
ENSG00000171311	R003722	2.4832	DMSO
ENSG00000171456	R003722	0.140771	DMSO
ENSG00000171466	R003722	0	DMSO
ENSG00000171490	R003722	7.95067	DMSO
ENSG00000171497	R003722	8.78561	DMSO
ENSG00000171574	R003722	123.08	DMSO
ENSG00000171612	R003722	11.943	DMSO
ENSG00000171634	R003722	18.2351	DMSO
ENSG00000171681	R003722	2.92823	DMSO
ENSG00000171824	R003722	31.7769	DMSO
ENSG00000171853	R003722	4.13527	DMSO
ENSG00000171861	R003722	0	DMSO
ENSG00000171863	R003722	72.498	DMSO
ENSG00000171865	R003722	6.12886	DMSO
ENSG00000171867	R003722	14.6716	DMSO
ENSG00000171953	R003722	26.3761	DMSO
ENSG00000171988	R003722	8.06446	DMSO
ENSG00000172046	R003722	1.58461	DMSO
ENSG00000172086	R003722	109.874	DMSO
ENSG00000172115	R003722	17.1231	DMSO
ENSG00000172172	R003722	0.670177	DMSO
ENSG00000172216	R003722	5.53333	DMSO
ENSG00000172270	R003722	1.45804	DMSO
ENSG00000172331	R003722	0.58337	DMSO
ENSG00000172469	R003722	0	DMSO
ENSG00000172493	R003722	0.664054	DMSO
ENSG00000172586	R003722	1126.36	DMSO
ENSG00000172590	R003722	10.8015	DMSO
ENSG00000172661	R003722	6.42975	DMSO
ENSG00000172716	R003722	34.356	DMSO
ENSG00000172748	R003722	6.48333	DMSO
ENSG00000172766	R003722	4.3999	DMSO
ENSG00000172775	R003722	8.09016	DMSO
ENSG00000172795	R003722	7.19106	DMSO
ENSG00000172809	R003722	25.4621	DMSO
ENSG00000172888	R003722	18.3285	DMSO
ENSG00000172890	R003722	10.3739	DMSO
ENSG00000172922	R003722	42.5591	DMSO
ENSG00000173041	R003722	98.449	DMSO
ENSG00000173141	R003722	42.1919	DMSO
ENSG00000173153	R003722	249.554	DMSO
ENSG00000173200	R003722	4.73999	DMSO
ENSG00000173207	R003722	29.0208	DMSO
ENSG00000173214	R003722	2.80707	DMSO
ENSG00000173230	R003722	0.304609	DMSO
ENSG00000173327	R003722	0	DMSO
ENSG00000173349	R003722	1.27036	DMSO
ENSG00000173456	R003722	75.5417	DMSO
ENSG00000173465	R003722	0	DMSO
ENSG00000173473	R003722	0	DMSO
ENSG00000173540	R003722	30.4468	DMSO
ENSG00000173542	R003722	4.46019	DMSO
ENSG00000173545	R003722	2.27879	DMSO
ENSG00000173559	R003722	17.0407	DMSO
ENSG00000173575	R003722	5.9565	DMSO
ENSG00000173598	R003722	1.30257	DMSO
ENSG00000173614	R003722	2.77622	DMSO
ENSG00000173660	R003722	97.154	DMSO
ENSG00000173744	R003722	0.935379	DMSO
ENSG00000173786	R003722	19.4512	DMSO
ENSG00000173812	R003722	219.604	DMSO
ENSG00000173846	R003722	188.818	DMSO
ENSG00000173848	R003722	0.855032	DMSO
ENSG00000173868	R003722	0	DMSO
ENSG00000173875	R003722	43.7465	DMSO
ENSG00000173915	R003722	9.10769	DMSO
ENSG00000173933	R003722	0.800103	DMSO
ENSG00000173960	R003722	5.84545	DMSO
ENSG00000173976	R003722	Inf	DMSO
ENSG00000174013	R003722	1.31212	DMSO
ENSG00000174106	R003722	2.37756	DMSO
ENSG00000174132	R003722	0	DMSO
ENSG00000174165	R003722	0	DMSO
ENSG00000174206	R003722	329.872	DMSO
ENSG00000174227	R003722	1.94839	DMSO
ENSG00000174231	R003722	0.814258	DMSO
ENSG00000174307	R003722	58.6432	DMSO
ENSG00000174371	R003722	9.36887	DMSO
ENSG00000174373	R003722	5.90835	DMSO
ENSG00000174446	R003722	25.5379	DMSO
ENSG00000174483	R003722	NA	DMSO
ENSG00000174501	R003722	25.6035	DMSO
ENSG00000174521	R003722	NA	DMSO
ENSG00000174574	R003722	59.7262	DMSO
ENSG00000174606	R003722	0	DMSO
ENSG00000174738	R003722	0	DMSO
ENSG00000174744	R003722	22.3485	DMSO
ENSG00000174839	R003722	11.8759	DMSO
ENSG00000174842	R003722	5.07841	DMSO
ENSG00000174915	R003722	0.93984	DMSO
ENSG00000174953	R003722	0.633011	DMSO
ENSG00000175048	R003722	4.16983	DMSO
ENSG00000175063	R003722	4.05035	DMSO
ENSG00000175066	R003722	0	DMSO
ENSG00000175073	R003722	5.09181	DMSO
ENSG00000175104	R003722	0	DMSO
ENSG00000175105	R003722	1.25132	DMSO
ENSG00000175198	R003722	0.196951	DMSO
ENSG00000175203	R003722	14.1289	DMSO
ENSG00000175220	R003722	3.08375	DMSO
ENSG00000175224	R003722	22.4	DMSO
ENSG00000175279	R003722	Inf	DMSO
ENSG00000175283	R003722	36.4404	DMSO
ENSG00000175376	R003722	6.78615	DMSO
ENSG00000175387	R003722	5.6937	DMSO
ENSG00000175416	R003722	2.74545	DMSO
ENSG00000175449	R003722	0.383261	DMSO
ENSG00000175455	R003722	2.68367	DMSO
ENSG00000175467	R003722	15.65	DMSO
ENSG00000175470	R003722	0	DMSO
ENSG00000175536	R003722	Inf	DMSO
ENSG00000175544	R003722	0	DMSO
ENSG00000175662	R003722	0	DMSO
ENSG00000175727	R003722	5.91309	DMSO
ENSG00000175756	R003722	5.67689	DMSO
ENSG00000175768	R003722	Inf	DMSO
ENSG00000175787	R003722	9.97186	DMSO
ENSG00000175866	R003722	0.629759	DMSO
ENSG00000175895	R003722	4.4904	DMSO
ENSG00000175899	R003722	0	DMSO
ENSG00000175938	R003722	5.63853	DMSO
ENSG00000176022	R003722	201.697	DMSO
ENSG00000176095	R003722	3.91913	DMSO
ENSG00000176293	R003722	0	DMSO
ENSG00000176371	R003722	3.13463	DMSO
ENSG00000176396	R003722	32.7535	DMSO
ENSG00000176422	R003722	Inf	DMSO
ENSG00000176619	R003722	2.69744	DMSO
ENSG00000176731	R003722	37.5859	DMSO
ENSG00000176809	R003722	149.595	DMSO
ENSG00000176853	R003722	0.577559	DMSO
ENSG00000176890	R003722	27.4558	DMSO
ENSG00000176894	R003722	0	DMSO
ENSG00000176896	R003722	1.71303	DMSO
ENSG00000176915	R003722	0	DMSO
ENSG00000176986	R003722	3.71091	DMSO
ENSG00000176994	R003722	0	DMSO
ENSG00000177034	R003722	5.85411	DMSO
ENSG00000177105	R003722	5.28667	DMSO
ENSG00000177156	R003722	16.0878	DMSO
ENSG00000177169	R003722	64.7885	DMSO
ENSG00000177352	R003722	6.72727	DMSO
ENSG00000177370	R003722	34.2537	DMSO
ENSG00000177383	R003722	130.276	DMSO
ENSG00000177463	R003722	1.87807	DMSO
ENSG00000177479	R003722	Inf	DMSO
ENSG00000177595	R003722	0	DMSO
ENSG00000177602	R003722	54.9296	DMSO
ENSG00000177613	R003722	89.4525	DMSO
ENSG00000177646	R003722	0.680461	DMSO
ENSG00000177663	R003722	0	DMSO
ENSG00000177700	R003722	11.7519	DMSO
ENSG00000177732	R003722	3.84773	DMSO
ENSG00000177733	R003722	221.573	DMSO
ENSG00000177889	R003722	0	DMSO
ENSG00000177946	R003722	78.7773	DMSO
ENSG00000177951	R003722	NA	DMSO
ENSG00000178035	R003722	198.825	DMSO
ENSG00000178074	R003722	0	DMSO
ENSG00000178096	R003722	148.2	DMSO
ENSG00000178127	R003722	0	DMSO
ENSG00000178307	R003722	0	DMSO
ENSG00000178449	R003722	93.004	DMSO
ENSG00000178538	R003722	0.708234	DMSO
ENSG00000178567	R003722	9.53366	DMSO
ENSG00000178605	R003722	4.65594	DMSO
ENSG00000178691	R003722	2.53914	DMSO
ENSG00000178741	R003722	18.9436	DMSO
ENSG00000178752	R003722	1.80884	DMSO
ENSG00000178878	R003722	0	DMSO
ENSG00000178913	R003722	1.70303	DMSO
ENSG00000178921	R003722	3.58733	DMSO
ENSG00000178927	R003722	2.46988	DMSO
ENSG00000178950	R003722	0.296056	DMSO
ENSG00000178951	R003722	0.725847	DMSO
ENSG00000178952	R003722	11.6768	DMSO
ENSG00000178966	R003722	0.506818	DMSO
ENSG00000178974	R003722	1.9826	DMSO
ENSG00000178982	R003722	16.1729	DMSO
ENSG00000178999	R003722	28.661	DMSO
ENSG00000179021	R003722	67.0648	DMSO
ENSG00000179041	R003722	Inf	DMSO
ENSG00000179051	R003722	19.6686	DMSO
ENSG00000179091	R003722	1.21313	DMSO
ENSG00000179152	R003722	6.31186	DMSO
ENSG00000179165	R003722	0	DMSO
ENSG00000179218	R003722	19.4699	DMSO
ENSG00000179262	R003722	2.33333	DMSO
ENSG00000179271	R003722	4.03535	DMSO
ENSG00000179387	R003722	3.72673	DMSO
ENSG00000179528	R003722	0	DMSO
ENSG00000179632	R003722	4.40474	DMSO
ENSG00000179841	R003722	0	DMSO
ENSG00000179909	R003722	0	DMSO
ENSG00000179912	R003722	31.0003	DMSO
ENSG00000180008	R003722	1.75511	DMSO
ENSG00000180011	R003722	31.0525	DMSO
ENSG00000180263	R003722	8.74141	DMSO
ENSG00000180304	R003722	11.2382	DMSO
ENSG00000180354	R003722	2.40534	DMSO
ENSG00000180425	R003722	Inf	DMSO
ENSG00000180483	R003722	0	DMSO
ENSG00000180488	R003722	1.05897	DMSO
ENSG00000180573	R003722	2280.32	DMSO
ENSG00000180596	R003722	2645.57	DMSO
ENSG00000180818	R003722	Inf	DMSO
ENSG00000181026	R003722	16.8987	DMSO
ENSG00000181038	R003722	22.503	DMSO
ENSG00000181192	R003722	0	DMSO
ENSG00000181222	R003722	58.9896	DMSO
ENSG00000181274	R003722	0	DMSO
ENSG00000181315	R003722	234.546	DMSO
ENSG00000181409	R003722	0	DMSO
ENSG00000181467	R003722	29.6267	DMSO
ENSG00000181472	R003722	0	DMSO
ENSG00000181555	R003722	0	DMSO
ENSG00000181610	R003722	292.764	DMSO
ENSG00000181638	R003722	Inf	DMSO
ENSG00000181744	R003722	7.71068	DMSO
ENSG00000181751	R003722	191.9	DMSO
ENSG00000181789	R003722	9.70325	DMSO
ENSG00000181826	R003722	1.09987	DMSO
ENSG00000181852	R003722	74.8883	DMSO
ENSG00000181856	R003722	76.5561	DMSO
ENSG00000181904	R003722	8.49798	DMSO
ENSG00000181924	R003722	31.4562	DMSO
ENSG00000181929	R003722	0	DMSO
ENSG00000182004	R003722	154.315	DMSO
ENSG00000182040	R003722	0	DMSO
ENSG00000182054	R003722	124.811	DMSO
ENSG00000182108	R003722	6.59091	DMSO
ENSG00000182118	R003722	0	DMSO
ENSG00000182141	R003722	2.79897	DMSO
ENSG00000182150	R003722	1.2417	DMSO
ENSG00000182162	R003722	3.28182	DMSO
ENSG00000182180	R003722	35.8004	DMSO
ENSG00000182307	R003722	15.1464	DMSO
ENSG00000182405	R003722	0	DMSO
ENSG00000182481	R003722	11.2906	DMSO
ENSG00000182512	R003722	1.03243	DMSO
ENSG00000182541	R003722	1.56144	DMSO
ENSG00000182551	R003722	9.70623	DMSO
ENSG00000182768	R003722	Inf	DMSO
ENSG00000182774	R003722	Inf	DMSO
ENSG00000182810	R003722	13.999	DMSO
ENSG00000182831	R003722	114.216	DMSO
ENSG00000182899	R003722	28.9972	DMSO
ENSG00000182903	R003722	23.4876	DMSO
ENSG00000182934	R003722	19.3344	DMSO
ENSG00000182979	R003722	0	DMSO
ENSG00000182986	R003722	Inf	DMSO
ENSG00000183077	R003722	9.01742	DMSO
ENSG00000183155	R003722	20.0191	DMSO
ENSG00000183309	R003722	0	DMSO
ENSG00000183340	R003722	18.9832	DMSO
ENSG00000183475	R003722	0	DMSO
ENSG00000183508	R003722	95.4979	DMSO
ENSG00000183513	R003722	43.8851	DMSO
ENSG00000183530	R003722	6.39102	DMSO
ENSG00000183579	R003722	0	DMSO
ENSG00000183605	R003722	4.97549	DMSO
ENSG00000183648	R003722	0	DMSO
ENSG00000183665	R003722	8.54156	DMSO
ENSG00000183684	R003722	16.6808	DMSO
ENSG00000183735	R003722	5.93356	DMSO
ENSG00000183763	R003722	160.854	DMSO
ENSG00000183808	R003722	11.3094	DMSO
ENSG00000183864	R003722	14.2854	DMSO
ENSG00000183891	R003722	9.18902	DMSO
ENSG00000183971	R003722	2532.21	DMSO
ENSG00000184060	R003722	19.2865	DMSO
ENSG00000184076	R003722	1.91002	DMSO
ENSG00000184162	R003722	381.764	DMSO
ENSG00000184207	R003722	36.5333	DMSO
ENSG00000184208	R003722	0	DMSO
ENSG00000184220	R003722	0.241008	DMSO
ENSG00000184432	R003722	1.65079	DMSO
ENSG00000184445	R003722	9.84989	DMSO
ENSG00000184517	R003722	20.0815	DMSO
ENSG00000184557	R003722	95.3737	DMSO
ENSG00000184575	R003722	1.23594	DMSO
ENSG00000184601	R003722	0	DMSO
ENSG00000184634	R003722	5.38011	DMSO
ENSG00000184678	R003722	377.629	DMSO
ENSG00000184752	R003722	7.74043	DMSO
ENSG00000184786	R003722	40.6152	DMSO
ENSG00000184787	R003722	26.0443	DMSO
ENSG00000184840	R003722	3.96111	DMSO
ENSG00000184897	R003722	87.0442	DMSO
ENSG00000184898	R003722	0	DMSO
ENSG00000184983	R003722	47.7818	DMSO
ENSG00000184990	R003722	3.44218	DMSO
ENSG00000184992	R003722	9.22031	DMSO
ENSG00000185000	R003722	12.8649	DMSO
ENSG00000185009	R003722	11.0542	DMSO
ENSG00000185115	R003722	0.0878336	DMSO
ENSG00000185122	R003722	3.96162	DMSO
ENSG00000185127	R003722	47.5364	DMSO
ENSG00000185163	R003722	10.2321	DMSO
ENSG00000185220	R003722	64.097	DMSO
ENSG00000185238	R003722	3.18673	DMSO
ENSG00000185344	R003722	0	DMSO
ENSG00000185475	R003722	108.511	DMSO
ENSG00000185480	R003722	0.290192	DMSO
ENSG00000185515	R003722	NA	DMSO
ENSG00000185519	R003722	Inf	DMSO
ENSG00000185591	R003722	0	DMSO
ENSG00000185624	R003722	0.351082	DMSO
ENSG00000185650	R003722	53.7697	DMSO
ENSG00000185670	R003722	190.098	DMSO
ENSG00000185722	R003722	0	DMSO
ENSG00000185728	R003722	1.59141	DMSO
ENSG00000185798	R003722	12.2606	DMSO
ENSG00000185875	R003722	0	DMSO
ENSG00000185896	R003722	131.15	DMSO
ENSG00000185909	R003722	8.39182	DMSO
ENSG00000185946	R003722	2.17808	DMSO
ENSG00000185947	R003722	1.1194	DMSO
ENSG00000185950	R003722	14.3866	DMSO
ENSG00000186020	R003722	14.4359	DMSO
ENSG00000186132	R003722	8.80321	DMSO
ENSG00000186166	R003722	0	DMSO
ENSG00000186185	R003722	4.81443	DMSO
ENSG00000186187	R003722	0.150617	DMSO
ENSG00000186222	R003722	33.9091	DMSO
ENSG00000186298	R003722	12.25	DMSO
ENSG00000186314	R003722	5.73843	DMSO
ENSG00000186416	R003722	9.1584	DMSO
ENSG00000186432	R003722	0.088228	DMSO
ENSG00000186468	R003722	36.1976	DMSO
ENSG00000186480	R003722	4.97249	DMSO
ENSG00000186575	R003722	2.19008	DMSO
ENSG00000186652	R003722	Inf	DMSO
ENSG00000186687	R003722	24.4314	DMSO
ENSG00000186767	R003722	2.81364	DMSO
ENSG00000186812	R003722	4.48209	DMSO
ENSG00000186814	R003722	6.75758	DMSO
ENSG00000186834	R003722	27.0212	DMSO
ENSG00000187051	R003722	90.8162	DMSO
ENSG00000187189	R003722	15.8471	DMSO
ENSG00000187231	R003722	0.341619	DMSO
ENSG00000187257	R003722	4.0704	DMSO
ENSG00000187266	R003722	16.7803	DMSO
ENSG00000187325	R003722	0	DMSO
ENSG00000187713	R003722	Inf	DMSO
ENSG00000187735	R003722	0	DMSO
ENSG00000187741	R003722	0.109381	DMSO
ENSG00000187742	R003722	1.04172	DMSO
ENSG00000187764	R003722	0.315552	DMSO
ENSG00000187778	R003722	31.5165	DMSO
ENSG00000187950	R003722	0	DMSO
ENSG00000188186	R003722	96.2136	DMSO
ENSG00000188229	R003722	270.378	DMSO
ENSG00000188295	R003722	0	DMSO
ENSG00000188313	R003722	1.85883	DMSO
ENSG00000188486	R003722	174.596	DMSO
ENSG00000188542	R003722	18.0059	DMSO
ENSG00000188554	R003722	0	DMSO
ENSG00000188566	R003722	11.5123	DMSO
ENSG00000188612	R003722	22.1396	DMSO
ENSG00000188613	R003722	283.836	DMSO
ENSG00000188647	R003722	39.7576	DMSO
ENSG00000188739	R003722	Inf	DMSO
ENSG00000188747	R003722	NA	DMSO
ENSG00000188807	R003722	0.366288	DMSO
ENSG00000188811	R003722	33.7149	DMSO
ENSG00000188878	R003722	432.221	DMSO
ENSG00000189007	R003722	2.86675	DMSO
ENSG00000189043	R003722	102.833	DMSO
ENSG00000189060	R003722	4.4648	DMSO
ENSG00000189079	R003722	0.769281	DMSO
ENSG00000189114	R003722	Inf	DMSO
ENSG00000189241	R003722	21.8465	DMSO
ENSG00000189362	R003722	53.5568	DMSO
ENSG00000189376	R003722	5.17803	DMSO
ENSG00000189403	R003722	0.0753968	DMSO
ENSG00000196072	R003722	12.5403	DMSO
ENSG00000196081	R003722	Inf	DMSO
ENSG00000196152	R003722	16.9301	DMSO
ENSG00000196177	R003722	3.56683	DMSO
ENSG00000196199	R003722	7.49816	DMSO
ENSG00000196214	R003722	53.9792	DMSO
ENSG00000196230	R003722	21.0967	DMSO
ENSG00000196247	R003722	14.6188	DMSO
ENSG00000196262	R003722	7.15687	DMSO
ENSG00000196312	R003722	5193.19	DMSO
ENSG00000196313	R003722	2.60188	DMSO
ENSG00000196323	R003722	1.89157	DMSO
ENSG00000196352	R003722	0	DMSO
ENSG00000196363	R003722	0	DMSO
ENSG00000196396	R003722	1.14693	DMSO
ENSG00000196419	R003722	84.5418	DMSO
ENSG00000196428	R003722	8.23252	DMSO
ENSG00000196449	R003722	706.309	DMSO
ENSG00000196510	R003722	0.567362	DMSO
ENSG00000196584	R003722	19.1642	DMSO
ENSG00000196646	R003722	1.36525	DMSO
ENSG00000196670	R003722	0	DMSO
ENSG00000196683	R003722	81.8545	DMSO
ENSG00000196705	R003722	4.01044	DMSO
ENSG00000196715	R003722	0	DMSO
ENSG00000196787	R003722	157.84	DMSO
ENSG00000196792	R003722	0.676136	DMSO
ENSG00000196843	R003722	14.89	DMSO
ENSG00000196865	R003722	17.7586	DMSO
ENSG00000196890	R003722	454.036	DMSO
ENSG00000196923	R003722	5.94242	DMSO
ENSG00000196943	R003722	23.6299	DMSO
ENSG00000196961	R003722	2.1617	DMSO
ENSG00000197019	R003722	718.4	DMSO
ENSG00000197024	R003722	0	DMSO
ENSG00000197037	R003722	17.8131	DMSO
ENSG00000197045	R003722	21.9719	DMSO
ENSG00000197070	R003722	0	DMSO
ENSG00000197081	R003722	0	DMSO
ENSG00000197111	R003722	5.30537	DMSO
ENSG00000197124	R003722	0	DMSO
ENSG00000197136	R003722	0	DMSO
ENSG00000197153	R003722	22.0346	DMSO
ENSG00000197170	R003722	1.94198	DMSO
ENSG00000197208	R003722	Inf	DMSO
ENSG00000197217	R003722	7.31935	DMSO
ENSG00000197275	R003722	Inf	DMSO
ENSG00000197299	R003722	2.26552	DMSO
ENSG00000197302	R003722	21.4235	DMSO
ENSG00000197312	R003722	2.95904	DMSO
ENSG00000197329	R003722	0	DMSO
ENSG00000197345	R003722	6.35515	DMSO
ENSG00000197363	R003722	2.75273	DMSO
ENSG00000197381	R003722	5.62602	DMSO
ENSG00000197429	R003722	156.672	DMSO
ENSG00000197451	R003722	7.99109	DMSO
ENSG00000197498	R003722	0.905657	DMSO
ENSG00000197562	R003722	10.4368	DMSO
ENSG00000197563	R003722	0	DMSO
ENSG00000197568	R003722	Inf	DMSO
ENSG00000197601	R003722	7.93082	DMSO
ENSG00000197647	R003722	37.1606	DMSO
ENSG00000197713	R003722	47.4522	DMSO
ENSG00000197714	R003722	3.75848	DMSO
ENSG00000197721	R003722	8.33013	DMSO
ENSG00000197780	R003722	0	DMSO
ENSG00000197785	R003722	23.7246	DMSO
ENSG00000197818	R003722	0	DMSO
ENSG00000197837	R003722	985.358	DMSO
ENSG00000197841	R003722	0	DMSO
ENSG00000197852	R003722	7.88889	DMSO
ENSG00000197956	R003722	68.3683	DMSO
ENSG00000197961	R003722	4.43329	DMSO
ENSG00000197969	R003722	1.49603	DMSO
ENSG00000197976	R003722	0	DMSO
ENSG00000198000	R003722	0.0648286	DMSO
ENSG00000198001	R003722	13.0343	DMSO
ENSG00000198015	R003722	0	DMSO
ENSG00000198034	R003722	71.6888	DMSO
ENSG00000198040	R003722	3.90857	DMSO
ENSG00000198056	R003722	107.701	DMSO
ENSG00000198081	R003722	0	DMSO
ENSG00000198160	R003722	1.9567	DMSO
ENSG00000198171	R003722	2.21488	DMSO
ENSG00000198176	R003722	8.51903	DMSO
ENSG00000198198	R003722	0	DMSO
ENSG00000198252	R003722	39.5768	DMSO
ENSG00000198258	R003722	21.8687	DMSO
ENSG00000198270	R003722	18.1859	DMSO
ENSG00000198276	R003722	7.48409	DMSO
ENSG00000198301	R003722	5.17806	DMSO
ENSG00000198355	R003722	46.7273	DMSO
ENSG00000198373	R003722	1.60126	DMSO
ENSG00000198393	R003722	3.19263	DMSO
ENSG00000198408	R003722	3.16979	DMSO
ENSG00000198464	R003722	38.9442	DMSO
ENSG00000198498	R003722	0	DMSO
ENSG00000198551	R003722	5.65593	DMSO
ENSG00000198554	R003722	1.65985	DMSO
ENSG00000198556	R003722	3.28699	DMSO
ENSG00000198589	R003722	Inf	DMSO
ENSG00000198625	R003722	1.4889	DMSO
ENSG00000198642	R003722	0	DMSO
ENSG00000198692	R003722	14.2319	DMSO
ENSG00000198707	R003722	5.06783	DMSO
ENSG00000198718	R003722	3.93645	DMSO
ENSG00000198721	R003722	0.124347	DMSO
ENSG00000198728	R003722	0.575527	DMSO
ENSG00000198742	R003722	9.52284	DMSO
ENSG00000198743	R003722	Inf	DMSO
ENSG00000198746	R003722	0	DMSO
ENSG00000198755	R003722	2.97007	DMSO
ENSG00000198786	R003722	1442.67	DMSO
ENSG00000198791	R003722	3.18979	DMSO
ENSG00000198793	R003722	277.391	DMSO
ENSG00000198799	R003722	0.908034	DMSO
ENSG00000198804	R003722	72.0945	DMSO
ENSG00000198830	R003722	13.9712	DMSO
ENSG00000198836	R003722	0.148935	DMSO
ENSG00000198862	R003722	0.395231	DMSO
ENSG00000198863	R003722	0	DMSO
ENSG00000198887	R003722	0.263932	DMSO
ENSG00000198900	R003722	2.07769	DMSO
ENSG00000198911	R003722	12.5114	DMSO
ENSG00000198931	R003722	71.8364	DMSO
ENSG00000198961	R003722	0.504751	DMSO
ENSG00000203668	R003722	49.6097	DMSO
ENSG00000203705	R003722	253.906	DMSO
ENSG00000203760	R003722	120.818	DMSO
ENSG00000203814	R003722	Inf	DMSO
ENSG00000204010	R003722	0	DMSO
ENSG00000204103	R003722	34.9727	DMSO
ENSG00000204130	R003722	3.30195	DMSO
ENSG00000204209	R003722	0.722511	DMSO
ENSG00000204231	R003722	14.2545	DMSO
ENSG00000204237	R003722	507.88	DMSO
ENSG00000204272	R003722	1.7	DMSO
ENSG00000204351	R003722	13.8452	DMSO
ENSG00000204388	R003722	873.741	DMSO
ENSG00000204389	R003722	2459.82	DMSO
ENSG00000204392	R003722	2.58081	DMSO
ENSG00000204427	R003722	Inf	DMSO
ENSG00000204435	R003722	3.55804	DMSO
ENSG00000204439	R003722	32.6	DMSO
ENSG00000204444	R003722	58.2558	DMSO
ENSG00000204516	R003722	8.52904	DMSO
ENSG00000204524	R003722	39.8137	DMSO
ENSG00000204525	R003722	520.927	DMSO
ENSG00000204536	R003722	178.562	DMSO
ENSG00000204564	R003722	8.79545	DMSO
ENSG00000204568	R003722	0.26016	DMSO
ENSG00000204592	R003722	1.56212	DMSO
ENSG00000204713	R003722	26.7155	DMSO
ENSG00000204764	R003722	0.883479	DMSO
ENSG00000204839	R003722	0	DMSO
ENSG00000204859	R003722	15.65	DMSO
ENSG00000204899	R003722	15.1053	DMSO
ENSG00000204954	R003722	18.6132	DMSO
ENSG00000205250	R003722	0.694872	DMSO
ENSG00000205302	R003722	4.33225	DMSO
ENSG00000205309	R003722	3.64094	DMSO
ENSG00000205352	R003722	9.52576	DMSO
ENSG00000205356	R003722	0	DMSO
ENSG00000205542	R003722	155.869	DMSO
ENSG00000205659	R003722	7.57069	DMSO
ENSG00000205765	R003722	67.5604	DMSO
ENSG00000205937	R003722	8.58631	DMSO
ENSG00000205981	R003722	0	DMSO
ENSG00000206053	R003722	46.6343	DMSO
ENSG00000206418	R003722	6.7387	DMSO
ENSG00000211450	R003722	Inf	DMSO
ENSG00000213020	R003722	94.9688	DMSO
ENSG00000213066	R003722	0	DMSO
ENSG00000213079	R003722	2.29877	DMSO
ENSG00000213096	R003722	0.343409	DMSO
ENSG00000213281	R003722	74.6341	DMSO
ENSG00000213341	R003722	7.52832	DMSO
ENSG00000213380	R003722	1235.94	DMSO
ENSG00000213445	R003722	0	DMSO
ENSG00000213626	R003722	4.56242	DMSO
ENSG00000213639	R003722	3.60494	DMSO
ENSG00000213676	R003722	6.11636	DMSO
ENSG00000213719	R003722	5.0703	DMSO
ENSG00000213741	R003722	1.18977	DMSO
ENSG00000213762	R003722	1417.38	DMSO
ENSG00000213782	R003722	Inf	DMSO
ENSG00000213793	R003722	8.08625	DMSO
ENSG00000213799	R003722	7.37995	DMSO
ENSG00000213918	R003722	4.81591	DMSO
ENSG00000213920	R003722	Inf	DMSO
ENSG00000214087	R003722	0	DMSO
ENSG00000214113	R003722	0	DMSO
ENSG00000214357	R003722	46.2568	DMSO
ENSG00000214517	R003722	0.992448	DMSO
ENSG00000214655	R003722	13.5048	DMSO
ENSG00000214736	R003722	Inf	DMSO
ENSG00000214753	R003722	Inf	DMSO
ENSG00000214872	R003722	0	DMSO
ENSG00000215041	R003722	7.28283	DMSO
ENSG00000215114	R003722	3.13925	DMSO
ENSG00000215193	R003722	0.278463	DMSO
ENSG00000215251	R003722	20.3107	DMSO
ENSG00000215695	R003722	Inf	DMSO
ENSG00000215712	R003722	4.50215	DMSO
ENSG00000216588	R003722	4.04199	DMSO
ENSG00000221829	R003722	6.40076	DMSO
ENSG00000221944	R003722	0	DMSO
ENSG00000221978	R003722	157.841	DMSO
ENSG00000221983	R003722	1243.53	DMSO
ENSG00000223496	R003722	21.4207	DMSO
ENSG00000223501	R003722	1.25127	DMSO
ENSG00000223609	R003722	13.3416	DMSO
ENSG00000224877	R003722	328.178	DMSO
ENSG00000225921	R003722	23.2472	DMSO
ENSG00000226174	R003722	0	DMSO
ENSG00000227124	R003722	12.0818	DMSO
ENSG00000227268	R003722	3.37201	DMSO
ENSG00000228300	R003722	34.5737	DMSO
ENSG00000229474	R003722	14.4013	DMSO
ENSG00000229676	R003722	6.02828	DMSO
ENSG00000231500	R003722	12.8119	DMSO
ENSG00000232112	R003722	151.697	DMSO
ENSG00000234545	R003722	0.239697	DMSO
ENSG00000235169	R003722	12.8091	DMSO
ENSG00000235173	R003722	30.3909	DMSO
ENSG00000239305	R003722	1.45359	DMSO
ENSG00000239779	R003722	Inf	DMSO
ENSG00000239857	R003722	Inf	DMSO
ENSG00000240230	R003722	6.14141	DMSO
ENSG00000240583	R003722	241.657	DMSO
ENSG00000240857	R003722	0	DMSO
ENSG00000241127	R003722	18.8174	DMSO
ENSG00000241258	R003722	202.691	DMSO
ENSG00000241837	R003722	11.7791	DMSO
ENSG00000242485	R003722	310.067	DMSO
ENSG00000243056	R003722	0	DMSO
ENSG00000243317	R003722	7.74465	DMSO
ENSG00000243449	R003722	NA	DMSO
ENSG00000243725	R003722	NA	DMSO
ENSG00000244005	R003722	14.7444	DMSO
ENSG00000244038	R003722	15.3158	DMSO
ENSG00000244462	R003722	6.40098	DMSO
ENSG00000244509	R003722	NA	DMSO
ENSG00000244734	R003722	33.4467	DMSO
ENSG00000244754	R003722	1.25116	DMSO
ENSG00000245680	R003722	0	DMSO
ENSG00000245848	R003722	0	DMSO
ENSG00000246705	R003722	46.6303	DMSO
ENSG00000247077	R003722	11.729	DMSO
ENSG00000247626	R003722	66.7818	DMSO
ENSG00000248485	R003722	0	DMSO
ENSG00000248710	R003722	0.0494255	DMSO
ENSG00000249693	R003722	143.608	DMSO
ENSG00000249861	R003722	NA	DMSO
ENSG00000249915	R003722	11.8227	DMSO
ENSG00000250565	R003722	28.1091	DMSO
ENSG00000250644	R003722	70.6083	DMSO
ENSG00000251349	R003722	0	DMSO
ENSG00000251357	R003722	0	DMSO
ENSG00000253250	R003722	180.649	DMSO
ENSG00000253251	R003722	Inf	DMSO
ENSG00000253710	R003722	11.5953	DMSO
ENSG00000253719	R003722	35.9041	DMSO
ENSG00000253729	R003722	1.06029	DMSO
ENSG00000254087	R003722	0	DMSO
ENSG00000254413	R003722	5.60909	DMSO
ENSG00000254469	R003722	Inf	DMSO
ENSG00000254692	R003722	25.1212	DMSO
ENSG00000254772	R003722	Inf	DMSO
ENSG00000254979	R003722	2.24747	DMSO
ENSG00000254999	R003722	1150.05	DMSO
ENSG00000255112	R003722	Inf	DMSO
ENSG00000255302	R003722	1.22545	DMSO
ENSG00000255346	R003722	3.83793	DMSO
ENSG00000255508	R003722	121.607	DMSO
ENSG00000255529	R003722	1.26573	DMSO
ENSG00000256206	R003722	98.7988	DMSO
ENSG00000256525	R003722	39.6545	DMSO
ENSG00000256537	R003722	Inf	DMSO
ENSG00000256618	R003722	1.23688	DMSO
ENSG00000256683	R003722	11.6077	DMSO
ENSG00000257103	R003722	14.2254	DMSO
ENSG00000257218	R003722	0	DMSO
ENSG00000257923	R003722	3.45222	DMSO
ENSG00000258429	R003722	52.0381	DMSO
ENSG00000258465	R003722	5.2298	DMSO
ENSG00000258484	R003722	0	DMSO
ENSG00000258643	R003722	3.73719	DMSO
ENSG00000258674	R003722	1673.02	DMSO
ENSG00000258790	R003722	28.502	DMSO
ENSG00000258818	R003722	110.158	DMSO
ENSG00000259112	R003722	Inf	DMSO
ENSG00000259305	R003722	2.30303	DMSO
ENSG00000259316	R003722	11.3424	DMSO
ENSG00000259956	R003722	1.29024	DMSO
ENSG00000260007	R003722	Inf	DMSO
ENSG00000260456	R003722	2.1527	DMSO
ENSG00000260537	R003722	9.47348	DMSO
ENSG00000260729	R003722	Inf	DMSO
ENSG00000260916	R003722	13.9457	DMSO
ENSG00000261221	R003722	7.38561	DMSO
ENSG00000262246	R003722	45.7291	DMSO
ENSG00000262481	R003722	34.2347	DMSO
ENSG00000263020	R003722	518.527	DMSO
ENSG00000264364	R003722	6.04364	DMSO
ENSG00000264522	R003722	1.63665	DMSO
ENSG00000265491	R003722	4.33239	DMSO
ENSG00000265808	R003722	3.62785	DMSO
ENSG00000265972	R003722	53.0217	DMSO
ENSG00000266173	R003722	Inf	DMSO
ENSG00000266412	R003722	11.3373	DMSO
ENSG00000266967	R003722	33.1506	DMSO
ENSG00000267041	R003722	11.882	DMSO
ENSG00000268790	R003722	234.855	DMSO
ENSG00000269590	R003722	169.358	DMSO
ENSG00000269897	R003722	255.697	DMSO
ENSG00000269955	R003722	Inf	DMSO
ENSG00000270099	R003722	0	DMSO
ENSG00000270149	R003722	41.7006	DMSO
ENSG00000270757	R003722	87.5545	DMSO
ENSG00000272047	R003722	13.313	DMSO
ENSG00000272333	R003722	0	DMSO
ENSG00000272647	R003722	0	DMSO
ENSG00000273173	R003722	Inf	DMSO
ENSG00000273611	R003722	92.8864	DMSO
ENSG00000273802	R003722	1869.41	DMSO
ENSG00000275066	R003722	2.24831	DMSO
ENSG00000275074	R003722	290.321	DMSO
ENSG00000275713	R003722	3048.09	DMSO
ENSG00000275722	R003722	0	DMSO
ENSG00000275895	R003722	0	DMSO
ENSG00000276023	R003722	65.9236	DMSO
ENSG00000277149	R003722	3.44521	DMSO
ENSG00000277669	R003722	94.2242	DMSO
ENSG00000277726	R003722	2.27308	DMSO
ENSG00000277791	R003722	45.7273	DMSO
ENSG00000278053	R003722	0	DMSO
ENSG00000278311	R003722	2.88077	DMSO
ENSG00000278540	R003722	Inf	DMSO
ENSG00000278619	R003722	0	DMSO
ENSG00000278685	R003722	0	DMSO
ENSG00000280789	R003722	Inf	DMSO
ENSG00000282988	R003722	2.97834	DMSO
ENSG00000283201	R003722	44.1904	DMSO
ENSG00000283208	R003722	2.31212	DMSO
ENSG00000284041	R003722	5.36667	DMSO
ENSG00000284681	R003722	3.67925	DMSO
ENSG00000285133	R003722	610.34	DMSO
ENSG00000285238	R003722	100.375	DMSO
ENSG00000285396	R003722	Inf	DMSO
ENSG00000285471	R003722	0	DMSO
ENSG00000285542	R003722	285.409	DMSO
ENSG00000285558	R003722	0	DMSO
ENSG00000285602	R003722	NA	DMSO
ENSG00000285629	R003722	119.149	DMSO
ENSG00000285635	R003722	1.42727	DMSO
ENSG00000285713	R003722	390.579	DMSO
ENSG00000285721	R003722	11.8999	DMSO
ENSG00000285827	R003722	141.145	DMSO
ENSG00000285854	R003722	146.229	DMSO
ENSG00000285920	R003722	27.3124	DMSO
ENSG00000000419	R003812	25.677	DMSO
ENSG00000001167	R003812	9029.52	DMSO
ENSG00000001497	R003812	46.5138	DMSO
ENSG00000002586	R003812	0	DMSO
ENSG00000003509	R003812	0.733207	DMSO
ENSG00000003756	R003812	4.03092	DMSO
ENSG00000004142	R003812	25.9541	DMSO
ENSG00000004478	R003812	51.7016	DMSO
ENSG00000004534	R003812	0.311667	DMSO
ENSG00000004700	R003812	18.1274	DMSO
ENSG00000004779	R003812	0.870629	DMSO
ENSG00000004866	R003812	0	DMSO
ENSG00000004897	R003812	12.9997	DMSO
ENSG00000004939	R003812	24.4182	DMSO
ENSG00000005007	R003812	4.52742	DMSO
ENSG00000005022	R003812	1.95771	DMSO
ENSG00000005194	R003812	4.90032	DMSO
ENSG00000005339	R003812	1.94716	DMSO
ENSG00000005483	R003812	0.059564	DMSO
ENSG00000005801	R003812	4.30427	DMSO
ENSG00000005810	R003812	0	DMSO
ENSG00000005893	R003812	0	DMSO
ENSG00000005961	R003812	41.1562	DMSO
ENSG00000006007	R003812	8.46364	DMSO
ENSG00000006015	R003812	15.7138	DMSO
ENSG00000006194	R003812	0	DMSO
ENSG00000006530	R003812	0	DMSO
ENSG00000006607	R003812	8.17892	DMSO
ENSG00000006625	R003812	46.353	DMSO
ENSG00000007080	R003812	233.109	DMSO
ENSG00000007392	R003812	7.59968	DMSO
ENSG00000007545	R003812	131.673	DMSO
ENSG00000007923	R003812	0	DMSO
ENSG00000007944	R003812	2.61592	DMSO
ENSG00000007968	R003812	2.60437	DMSO
ENSG00000008018	R003812	1.8014	DMSO
ENSG00000008128	R003812	42.9124	DMSO
ENSG00000008256	R003812	8.46757	DMSO
ENSG00000008294	R003812	5.62072	DMSO
ENSG00000009335	R003812	1.53764	DMSO
ENSG00000009413	R003812	0.706052	DMSO
ENSG00000009780	R003812	0	DMSO
ENSG00000009954	R003812	0	DMSO
ENSG00000010244	R003812	9.28224	DMSO
ENSG00000010318	R003812	2.63212	DMSO
ENSG00000011114	R003812	0.15989	DMSO
ENSG00000011243	R003812	19.9259	DMSO
ENSG00000011275	R003812	33.4158	DMSO
ENSG00000011426	R003812	6.81462	DMSO
ENSG00000011523	R003812	0.478788	DMSO
ENSG00000012061	R003812	70198.2	DMSO
ENSG00000012174	R003812	0	DMSO
ENSG00000012963	R003812	3.90263	DMSO
ENSG00000013275	R003812	23.9428	DMSO
ENSG00000013306	R003812	45.0545	DMSO
ENSG00000013374	R003812	7.52249	DMSO
ENSG00000013441	R003812	1.12465	DMSO
ENSG00000013561	R003812	0	DMSO
ENSG00000013573	R003812	36.3262	DMSO
ENSG00000013583	R003812	140.578	DMSO
ENSG00000013810	R003812	0.783935	DMSO
ENSG00000014123	R003812	4.15572	DMSO
ENSG00000014824	R003812	0.311749	DMSO
ENSG00000015479	R003812	19.8572	DMSO
ENSG00000015532	R003812	0	DMSO
ENSG00000015676	R003812	0.179211	DMSO
ENSG00000019582	R003812	3.60606	DMSO
ENSG00000020922	R003812	0	DMSO
ENSG00000021355	R003812	1.0947	DMSO
ENSG00000021776	R003812	1.79821	DMSO
ENSG00000022277	R003812	0	DMSO
ENSG00000023041	R003812	0.492161	DMSO
ENSG00000023191	R003812	6.72197	DMSO
ENSG00000023318	R003812	13.6821	DMSO
ENSG00000023734	R003812	11.6249	DMSO
ENSG00000023909	R003812	2.59033	DMSO
ENSG00000024526	R003812	0	DMSO
ENSG00000024862	R003812	0	DMSO
ENSG00000025156	R003812	3.20594	DMSO
ENSG00000025770	R003812	4.63149	DMSO
ENSG00000025800	R003812	21.998	DMSO
ENSG00000026103	R003812	24.5071	DMSO
ENSG00000027001	R003812	0	DMSO
ENSG00000027847	R003812	310.53	DMSO
ENSG00000028310	R003812	10.3088	DMSO
ENSG00000029363	R003812	5.71557	DMSO
ENSG00000029639	R003812	0	DMSO
ENSG00000029725	R003812	0	DMSO
ENSG00000030066	R003812	0	DMSO
ENSG00000031691	R003812	1.45165	DMSO
ENSG00000031698	R003812	72.6108	DMSO
ENSG00000032219	R003812	0	DMSO
ENSG00000032389	R003812	3.49424	DMSO
ENSG00000033122	R003812	0	DMSO
ENSG00000033800	R003812	0.191362	DMSO
ENSG00000034152	R003812	0.827338	DMSO
ENSG00000035681	R003812	0	DMSO
ENSG00000035687	R003812	10.3921	DMSO
ENSG00000036054	R003812	0	DMSO
ENSG00000036257	R003812	0.622416	DMSO
ENSG00000037637	R003812	1.08433	DMSO
ENSG00000037757	R003812	0	DMSO
ENSG00000038358	R003812	24.8851	DMSO
ENSG00000039068	R003812	1.96439	DMSO
ENSG00000040275	R003812	3.28759	DMSO
ENSG00000040487	R003812	9.07961	DMSO
ENSG00000041357	R003812	1.73396	DMSO
ENSG00000041880	R003812	0	DMSO
ENSG00000042062	R003812	0.94734	DMSO
ENSG00000042445	R003812	0	DMSO
ENSG00000042753	R003812	0	DMSO
ENSG00000043514	R003812	7.58952	DMSO
ENSG00000044090	R003812	2.16086	DMSO
ENSG00000044459	R003812	4.64683	DMSO
ENSG00000044574	R003812	1.08292	DMSO
ENSG00000046651	R003812	51.6236	DMSO
ENSG00000047056	R003812	3.60806	DMSO
ENSG00000047188	R003812	4.33265	DMSO
ENSG00000047932	R003812	21.7771	DMSO
ENSG00000048140	R003812	11.4767	DMSO
ENSG00000048544	R003812	0.220202	DMSO
ENSG00000048828	R003812	20.8448	DMSO
ENSG00000049239	R003812	11.0584	DMSO
ENSG00000049245	R003812	6.00448	DMSO
ENSG00000049449	R003812	2.60248	DMSO
ENSG00000049769	R003812	0	DMSO
ENSG00000050130	R003812	180.082	DMSO
ENSG00000051009	R003812	4.42839	DMSO
ENSG00000051382	R003812	0.0381217	DMSO
ENSG00000052723	R003812	62.8763	DMSO
ENSG00000052802	R003812	0	DMSO
ENSG00000054116	R003812	0	DMSO
ENSG00000054118	R003812	5.99337	DMSO
ENSG00000054267	R003812	99.0061	DMSO
ENSG00000054282	R003812	0.886094	DMSO
ENSG00000054967	R003812	15.8379	DMSO
ENSG00000055147	R003812	8.88493	DMSO
ENSG00000055609	R003812	0.167055	DMSO
ENSG00000056097	R003812	14.2549	DMSO
ENSG00000057663	R003812	105.064	DMSO
ENSG00000057757	R003812	13.7082	DMSO
ENSG00000059588	R003812	0.744778	DMSO
ENSG00000059691	R003812	12.1036	DMSO
ENSG00000060069	R003812	0	DMSO
ENSG00000060138	R003812	0.627273	DMSO
ENSG00000060558	R003812	0	DMSO
ENSG00000060688	R003812	333.957	DMSO
ENSG00000061794	R003812	9.34321	DMSO
ENSG00000062194	R003812	0	DMSO
ENSG00000062485	R003812	0.920022	DMSO
ENSG00000063046	R003812	2.9075	DMSO
ENSG00000063244	R003812	0	DMSO
ENSG00000063245	R003812	0.905455	DMSO
ENSG00000063587	R003812	12.0888	DMSO
ENSG00000064012	R003812	3.43455	DMSO
ENSG00000064115	R003812	0	DMSO
ENSG00000064419	R003812	0.525518	DMSO
ENSG00000064545	R003812	0	DMSO
ENSG00000064726	R003812	0.814801	DMSO
ENSG00000064932	R003812	2.72106	DMSO
ENSG00000064995	R003812	2.42727	DMSO
ENSG00000065060	R003812	0.83972	DMSO
ENSG00000065135	R003812	1.68162	DMSO
ENSG00000065154	R003812	12.9922	DMSO
ENSG00000065457	R003812	1.79888	DMSO
ENSG00000065491	R003812	0.58468	DMSO
ENSG00000065518	R003812	2.39301	DMSO
ENSG00000065526	R003812	3.02564	DMSO
ENSG00000065548	R003812	0.611058	DMSO
ENSG00000065559	R003812	0	DMSO
ENSG00000065600	R003812	12.2793	DMSO
ENSG00000065613	R003812	4.32033	DMSO
ENSG00000065615	R003812	40.884	DMSO
ENSG00000065675	R003812	0	DMSO
ENSG00000065911	R003812	27.5045	DMSO
ENSG00000065978	R003812	2.42353	DMSO
ENSG00000066044	R003812	2.16732	DMSO
ENSG00000066136	R003812	6.39108	DMSO
ENSG00000066279	R003812	0.400942	DMSO
ENSG00000066294	R003812	22.6904	DMSO
ENSG00000066322	R003812	0	DMSO
ENSG00000066455	R003812	0	DMSO
ENSG00000066651	R003812	0.73219	DMSO
ENSG00000066654	R003812	31.5124	DMSO
ENSG00000066926	R003812	1.17565	DMSO
ENSG00000067066	R003812	4.80902	DMSO
ENSG00000067167	R003812	1.59242	DMSO
ENSG00000067182	R003812	0	DMSO
ENSG00000067248	R003812	0.773521	DMSO
ENSG00000067596	R003812	122.58	DMSO
ENSG00000067646	R003812	0.62259	DMSO
ENSG00000067704	R003812	0	DMSO
ENSG00000067829	R003812	0	DMSO
ENSG00000067900	R003812	0	DMSO
ENSG00000068971	R003812	0	DMSO
ENSG00000069248	R003812	5.50195	DMSO
ENSG00000069345	R003812	58.6018	DMSO
ENSG00000069943	R003812	0	DMSO
ENSG00000070061	R003812	1.4123	DMSO
ENSG00000070182	R003812	0.220413	DMSO
ENSG00000070366	R003812	0	DMSO
ENSG00000070367	R003812	0.457201	DMSO
ENSG00000070413	R003812	16.4296	DMSO
ENSG00000070423	R003812	26.1289	DMSO
ENSG00000070444	R003812	0	DMSO
ENSG00000070476	R003812	8.2937	DMSO
ENSG00000070526	R003812	2.79152	DMSO
ENSG00000070610	R003812	3.45576	DMSO
ENSG00000070669	R003812	56.3659	DMSO
ENSG00000070761	R003812	10.3515	DMSO
ENSG00000070785	R003812	0.967925	DMSO
ENSG00000070831	R003812	Inf	DMSO
ENSG00000070961	R003812	0.482467	DMSO
ENSG00000071127	R003812	10.17	DMSO
ENSG00000071189	R003812	0	DMSO
ENSG00000071243	R003812	0	DMSO
ENSG00000071655	R003812	0	DMSO
ENSG00000071794	R003812	0	DMSO
ENSG00000071889	R003812	4.34182	DMSO
ENSG00000071894	R003812	5.06195	DMSO
ENSG00000071967	R003812	6.22917	DMSO
ENSG00000071994	R003812	3.13816	DMSO
ENSG00000072042	R003812	4.17929	DMSO
ENSG00000072110	R003812	2.36555	DMSO
ENSG00000072121	R003812	11.5974	DMSO
ENSG00000072274	R003812	0.130289	DMSO
ENSG00000072310	R003812	0	DMSO
ENSG00000072364	R003812	6.43391	DMSO
ENSG00000072501	R003812	20.3113	DMSO
ENSG00000072778	R003812	2.42202	DMSO
ENSG00000072803	R003812	22.3562	DMSO
ENSG00000072864	R003812	16.8449	DMSO
ENSG00000073008	R003812	113.102	DMSO
ENSG00000073111	R003812	0	DMSO
ENSG00000073464	R003812	0	DMSO
ENSG00000073578	R003812	0.167181	DMSO
ENSG00000073614	R003812	0	DMSO
ENSG00000074266	R003812	1.22687	DMSO
ENSG00000074356	R003812	1.10282	DMSO
ENSG00000074603	R003812	0.344137	DMSO
ENSG00000074696	R003812	0	DMSO
ENSG00000074935	R003812	8.3085	DMSO
ENSG00000075188	R003812	0.835573	DMSO
ENSG00000075239	R003812	20.3052	DMSO
ENSG00000075336	R003812	35.1413	DMSO
ENSG00000075618	R003812	9.99924	DMSO
ENSG00000075785	R003812	5.40215	DMSO
ENSG00000075856	R003812	0.555433	DMSO
ENSG00000075975	R003812	0.790676	DMSO
ENSG00000076003	R003812	1.01886	DMSO
ENSG00000076043	R003812	1.7513	DMSO
ENSG00000076201	R003812	0	DMSO
ENSG00000076242	R003812	1.70406	DMSO
ENSG00000076321	R003812	1.24735	DMSO
ENSG00000076382	R003812	NA	DMSO
ENSG00000076604	R003812	217.536	DMSO
ENSG00000076685	R003812	0.526143	DMSO
ENSG00000077152	R003812	44.9096	DMSO
ENSG00000077157	R003812	0.202759	DMSO
ENSG00000077232	R003812	8.94258	DMSO
ENSG00000077454	R003812	16.1379	DMSO
ENSG00000077458	R003812	0	DMSO
ENSG00000077549	R003812	1.70024	DMSO
ENSG00000077721	R003812	3.6062	DMSO
ENSG00000077984	R003812	0	DMSO
ENSG00000078140	R003812	1.43416	DMSO
ENSG00000078246	R003812	2.84219	DMSO
ENSG00000078369	R003812	1.92201	DMSO
ENSG00000078618	R003812	1.02106	DMSO
ENSG00000078668	R003812	0	DMSO
ENSG00000078747	R003812	0.61142	DMSO
ENSG00000078808	R003812	125.978	DMSO
ENSG00000078902	R003812	3.38391	DMSO
ENSG00000078967	R003812	20.7717	DMSO
ENSG00000079257	R003812	4.75758	DMSO
ENSG00000079313	R003812	0	DMSO
ENSG00000079332	R003812	5.28985	DMSO
ENSG00000079616	R003812	1.5638	DMSO
ENSG00000079805	R003812	2.79211	DMSO
ENSG00000080815	R003812	0	DMSO
ENSG00000080819	R003812	23.2855	DMSO
ENSG00000080822	R003812	1.04343	DMSO
ENSG00000080986	R003812	174.883	DMSO
ENSG00000081386	R003812	0	DMSO
ENSG00000081721	R003812	53.7141	DMSO
ENSG00000082213	R003812	1.55573	DMSO
ENSG00000082515	R003812	0	DMSO
ENSG00000082516	R003812	128.672	DMSO
ENSG00000082641	R003812	0	DMSO
ENSG00000082701	R003812	0.460703	DMSO
ENSG00000083093	R003812	6.35333	DMSO
ENSG00000083099	R003812	1.48308	DMSO
ENSG00000083544	R003812	0.776837	DMSO
ENSG00000083720	R003812	1.04482	DMSO
ENSG00000083814	R003812	0	DMSO
ENSG00000083828	R003812	0	DMSO
ENSG00000083896	R003812	0.188093	DMSO
ENSG00000084073	R003812	26.4811	DMSO
ENSG00000084090	R003812	36.2343	DMSO
ENSG00000084092	R003812	0.437311	DMSO
ENSG00000084093	R003812	0	DMSO
ENSG00000084207	R003812	413.991	DMSO
ENSG00000084463	R003812	4.9371	DMSO
ENSG00000084652	R003812	0	DMSO
ENSG00000084754	R003812	5.44653	DMSO
ENSG00000084774	R003812	5.14476	DMSO
ENSG00000085063	R003812	44.2991	DMSO
ENSG00000085365	R003812	22.5705	DMSO
ENSG00000085433	R003812	1.03417	DMSO
ENSG00000085449	R003812	0.826025	DMSO
ENSG00000085511	R003812	0.222679	DMSO
ENSG00000085733	R003812	2.48881	DMSO
ENSG00000085832	R003812	0.961521	DMSO
ENSG00000085840	R003812	50.5727	DMSO
ENSG00000085872	R003812	3.84444	DMSO
ENSG00000085999	R003812	13.9902	DMSO
ENSG00000086061	R003812	1.92284	DMSO
ENSG00000086102	R003812	0.53184	DMSO
ENSG00000086189	R003812	79.1171	DMSO
ENSG00000086232	R003812	Inf	DMSO
ENSG00000086475	R003812	25.0118	DMSO
ENSG00000086589	R003812	3.56848	DMSO
ENSG00000086598	R003812	4.85221	DMSO
ENSG00000086758	R003812	0	DMSO
ENSG00000087008	R003812	3.65985	DMSO
ENSG00000087074	R003812	198.712	DMSO
ENSG00000087086	R003812	80.4649	DMSO
ENSG00000087087	R003812	2.77194	DMSO
ENSG00000087088	R003812	98.55	DMSO
ENSG00000087152	R003812	7.95758	DMSO
ENSG00000087191	R003812	115.214	DMSO
ENSG00000087263	R003812	4.20845	DMSO
ENSG00000087269	R003812	2.43818	DMSO
ENSG00000087302	R003812	1.14021	DMSO
ENSG00000087470	R003812	5.61772	DMSO
ENSG00000087502	R003812	7.49676	DMSO
ENSG00000087586	R003812	0.662987	DMSO
ENSG00000088035	R003812	32.5036	DMSO
ENSG00000088038	R003812	0	DMSO
ENSG00000088205	R003812	22.686	DMSO
ENSG00000088247	R003812	9.94465	DMSO
ENSG00000088325	R003812	0.691027	DMSO
ENSG00000088448	R003812	1.25337	DMSO
ENSG00000088766	R003812	1.28579	DMSO
ENSG00000088888	R003812	0	DMSO
ENSG00000088930	R003812	0.549583	DMSO
ENSG00000088970	R003812	0.305051	DMSO
ENSG00000088992	R003812	0.850263	DMSO
ENSG00000089009	R003812	1.47362	DMSO
ENSG00000089154	R003812	9.49288	DMSO
ENSG00000089157	R003812	19.6832	DMSO
ENSG00000089195	R003812	0	DMSO
ENSG00000089220	R003812	0	DMSO
ENSG00000089234	R003812	0.975991	DMSO
ENSG00000089248	R003812	119.41	DMSO
ENSG00000089280	R003812	6.7393	DMSO
ENSG00000089327	R003812	6.16951	DMSO
ENSG00000089335	R003812	7.74148	DMSO
ENSG00000089597	R003812	0.534751	DMSO
ENSG00000089685	R003812	11.9217	DMSO
ENSG00000089737	R003812	1.61591	DMSO
ENSG00000089902	R003812	2.18252	DMSO
ENSG00000089916	R003812	4.15979	DMSO
ENSG00000090013	R003812	6.06677	DMSO
ENSG00000090061	R003812	1.71423	DMSO
ENSG00000090316	R003812	0.32833	DMSO
ENSG00000090470	R003812	0	DMSO
ENSG00000090612	R003812	59.8316	DMSO
ENSG00000090615	R003812	3.22752	DMSO
ENSG00000090674	R003812	63.4864	DMSO
ENSG00000090861	R003812	1.51576	DMSO
ENSG00000090863	R003812	3.85609	DMSO
ENSG00000090889	R003812	168.885	DMSO
ENSG00000091127	R003812	2.64116	DMSO
ENSG00000091140	R003812	1.7151	DMSO
ENSG00000091164	R003812	0	DMSO
ENSG00000091483	R003812	7.29554	DMSO
ENSG00000091527	R003812	20.2195	DMSO
ENSG00000091651	R003812	5.99529	DMSO
ENSG00000091732	R003812	1.1852	DMSO
ENSG00000092010	R003812	6.76883	DMSO
ENSG00000092036	R003812	Inf	DMSO
ENSG00000092108	R003812	0.499351	DMSO
ENSG00000092140	R003812	0.959398	DMSO
ENSG00000092148	R003812	0.413131	DMSO
ENSG00000092199	R003812	8.67716	DMSO
ENSG00000092208	R003812	1.72963	DMSO
ENSG00000092470	R003812	2.91014	DMSO
ENSG00000092531	R003812	0.93981	DMSO
ENSG00000092820	R003812	12.6733	DMSO
ENSG00000092841	R003812	93.6104	DMSO
ENSG00000092853	R003812	17.7506	DMSO
ENSG00000093144	R003812	1.23446	DMSO
ENSG00000094804	R003812	0	DMSO
ENSG00000094916	R003812	3.44751	DMSO
ENSG00000095209	R003812	0.31868	DMSO
ENSG00000095261	R003812	14.8165	DMSO
ENSG00000095564	R003812	0.0866597	DMSO
ENSG00000095574	R003812	0	DMSO
ENSG00000095637	R003812	0	DMSO
ENSG00000095906	R003812	24.4109	DMSO
ENSG00000096063	R003812	0.463134	DMSO
ENSG00000096401	R003812	1.61955	DMSO
ENSG00000096654	R003812	2.85025	DMSO
ENSG00000096717	R003812	0.396622	DMSO
ENSG00000097033	R003812	2.92165	DMSO
ENSG00000097046	R003812	7.05112	DMSO
ENSG00000099246	R003812	0	DMSO
ENSG00000099326	R003812	0.934921	DMSO
ENSG00000099341	R003812	0	DMSO
ENSG00000099624	R003812	726.731	DMSO
ENSG00000099795	R003812	5.26599	DMSO
ENSG00000099804	R003812	6.31818	DMSO
ENSG00000099817	R003812	292.97	DMSO
ENSG00000099860	R003812	1569	DMSO
ENSG00000099875	R003812	69.6918	DMSO
ENSG00000099899	R003812	23.2152	DMSO
ENSG00000099940	R003812	18.4545	DMSO
ENSG00000099942	R003812	21.6136	DMSO
ENSG00000099956	R003812	0.164834	DMSO
ENSG00000099985	R003812	12.74	DMSO
ENSG00000099995	R003812	2.95152	DMSO
ENSG00000100014	R003812	NA	DMSO
ENSG00000100023	R003812	6.89947	DMSO
ENSG00000100030	R003812	0.137844	DMSO
ENSG00000100038	R003812	1.29418	DMSO
ENSG00000100056	R003812	Inf	DMSO
ENSG00000100060	R003812	3.58054	DMSO
ENSG00000100099	R003812	2.79822	DMSO
ENSG00000100101	R003812	29.0212	DMSO
ENSG00000100147	R003812	1.28235	DMSO
ENSG00000100162	R003812	20.8942	DMSO
ENSG00000100206	R003812	39.7703	DMSO
ENSG00000100211	R003812	0	DMSO
ENSG00000100216	R003812	23.7273	DMSO
ENSG00000100219	R003812	22.057	DMSO
ENSG00000100220	R003812	49.5766	DMSO
ENSG00000100225	R003812	0.975207	DMSO
ENSG00000100227	R003812	2.06165	DMSO
ENSG00000100234	R003812	5.37473	DMSO
ENSG00000100239	R003812	0.537582	DMSO
ENSG00000100241	R003812	0	DMSO
ENSG00000100243	R003812	0	DMSO
ENSG00000100263	R003812	5.14949	DMSO
ENSG00000100290	R003812	0	DMSO
ENSG00000100294	R003812	0	DMSO
ENSG00000100297	R003812	65.6608	DMSO
ENSG00000100299	R003812	0	DMSO
ENSG00000100300	R003812	0	DMSO
ENSG00000100321	R003812	0.205622	DMSO
ENSG00000100325	R003812	3.71135	DMSO
ENSG00000100345	R003812	3.02629	DMSO
ENSG00000100347	R003812	1.28013	DMSO
ENSG00000100353	R003812	0.134953	DMSO
ENSG00000100372	R003812	5.31526	DMSO
ENSG00000100387	R003812	1.20297	DMSO
ENSG00000100403	R003812	2.23597	DMSO
ENSG00000100410	R003812	14.3798	DMSO
ENSG00000100412	R003812	7.13016	DMSO
ENSG00000100418	R003812	0	DMSO
ENSG00000100429	R003812	364.594	DMSO
ENSG00000100461	R003812	7.28884	DMSO
ENSG00000100462	R003812	0	DMSO
ENSG00000100479	R003812	8.40715	DMSO
ENSG00000100483	R003812	14.849	DMSO
ENSG00000100485	R003812	2.53928	DMSO
ENSG00000100503	R003812	0	DMSO
ENSG00000100519	R003812	7.448	DMSO
ENSG00000100523	R003812	2.06302	DMSO
ENSG00000100526	R003812	0	DMSO
ENSG00000100532	R003812	0	DMSO
ENSG00000100564	R003812	0	DMSO
ENSG00000100567	R003812	7.91839	DMSO
ENSG00000100568	R003812	1.05231	DMSO
ENSG00000100596	R003812	0.643092	DMSO
ENSG00000100601	R003812	6.38133	DMSO
ENSG00000100603	R003812	31.7485	DMSO
ENSG00000100647	R003812	1.60454	DMSO
ENSG00000100711	R003812	11.2341	DMSO
ENSG00000100722	R003812	12.3374	DMSO
ENSG00000100749	R003812	0	DMSO
ENSG00000100796	R003812	2.13857	DMSO
ENSG00000100823	R003812	46.0097	DMSO
ENSG00000100865	R003812	0	DMSO
ENSG00000100889	R003812	30.267	DMSO
ENSG00000100908	R003812	268.482	DMSO
ENSG00000100941	R003812	10.8787	DMSO
ENSG00000100949	R003812	110.273	DMSO
ENSG00000100982	R003812	25.5573	DMSO
ENSG00000100983	R003812	0	DMSO
ENSG00000101003	R003812	0	DMSO
ENSG00000101057	R003812	10.1377	DMSO
ENSG00000101084	R003812	200.248	DMSO
ENSG00000101104	R003812	0	DMSO
ENSG00000101126	R003812	14.8688	DMSO
ENSG00000101138	R003812	0	DMSO
ENSG00000101150	R003812	4.63704	DMSO
ENSG00000101158	R003812	28.521	DMSO
ENSG00000101161	R003812	0.300649	DMSO
ENSG00000101166	R003812	56.1091	DMSO
ENSG00000101181	R003812	0	DMSO
ENSG00000101182	R003812	9.27273	DMSO
ENSG00000101190	R003812	4.08169	DMSO
ENSG00000101191	R003812	0.17438	DMSO
ENSG00000101216	R003812	3.64242	DMSO
ENSG00000101247	R003812	5.57475	DMSO
ENSG00000101294	R003812	0.840741	DMSO
ENSG00000101310	R003812	0	DMSO
ENSG00000101337	R003812	13.9712	DMSO
ENSG00000101346	R003812	2.58081	DMSO
ENSG00000101353	R003812	0	DMSO
ENSG00000101365	R003812	41.997	DMSO
ENSG00000101367	R003812	11.8333	DMSO
ENSG00000101391	R003812	10.0255	DMSO
ENSG00000101407	R003812	0	DMSO
ENSG00000101412	R003812	30.2628	DMSO
ENSG00000101413	R003812	3.01642	DMSO
ENSG00000101447	R003812	6.20484	DMSO
ENSG00000101457	R003812	0	DMSO
ENSG00000101473	R003812	2.11152	DMSO
ENSG00000101544	R003812	0	DMSO
ENSG00000101557	R003812	4.31782	DMSO
ENSG00000101558	R003812	105.608	DMSO
ENSG00000101574	R003812	68.5078	DMSO
ENSG00000101577	R003812	5.82089	DMSO
ENSG00000101596	R003812	8.44128	DMSO
ENSG00000101624	R003812	0	DMSO
ENSG00000101639	R003812	13.2235	DMSO
ENSG00000101843	R003812	9.77879	DMSO
ENSG00000101856	R003812	8.7974	DMSO
ENSG00000101911	R003812	4.59034	DMSO
ENSG00000102054	R003812	0.174242	DMSO
ENSG00000102119	R003812	0	DMSO
ENSG00000102125	R003812	3.26599	DMSO
ENSG00000102145	R003812	0.941667	DMSO
ENSG00000102189	R003812	0.745032	DMSO
ENSG00000102265	R003812	7.44768	DMSO
ENSG00000102317	R003812	16.8144	DMSO
ENSG00000102390	R003812	16.2328	DMSO
ENSG00000102580	R003812	0	DMSO
ENSG00000102595	R003812	12.808	DMSO
ENSG00000102699	R003812	0	DMSO
ENSG00000102710	R003812	0	DMSO
ENSG00000102738	R003812	20.8896	DMSO
ENSG00000102743	R003812	51.7226	DMSO
ENSG00000102858	R003812	44.7624	DMSO
ENSG00000102898	R003812	0	DMSO
ENSG00000102900	R003812	2.8242	DMSO
ENSG00000102974	R003812	0	DMSO
ENSG00000102984	R003812	0	DMSO
ENSG00000103018	R003812	16.531	DMSO
ENSG00000103035	R003812	7.27102	DMSO
ENSG00000103043	R003812	18.0261	DMSO
ENSG00000103047	R003812	2.37808	DMSO
ENSG00000103051	R003812	3.32952	DMSO
ENSG00000103126	R003812	1.33041	DMSO
ENSG00000103202	R003812	21.9306	DMSO
ENSG00000103248	R003812	4.17837	DMSO
ENSG00000103257	R003812	25.3319	DMSO
ENSG00000103319	R003812	9.14654	DMSO
ENSG00000103335	R003812	1.54487	DMSO
ENSG00000103342	R003812	49.4249	DMSO
ENSG00000103363	R003812	0	DMSO
ENSG00000103423	R003812	9.82727	DMSO
ENSG00000103657	R003812	0.386122	DMSO
ENSG00000103707	R003812	11.3523	DMSO
ENSG00000103740	R003812	9.26814	DMSO
ENSG00000103852	R003812	10.4458	DMSO
ENSG00000104047	R003812	2.95976	DMSO
ENSG00000104131	R003812	1.50712	DMSO
ENSG00000104133	R003812	1.52908	DMSO
ENSG00000104147	R003812	144.457	DMSO
ENSG00000104221	R003812	0.621531	DMSO
ENSG00000104267	R003812	17.7402	DMSO
ENSG00000104331	R003812	3.30023	DMSO
ENSG00000104412	R003812	8.59375	DMSO
ENSG00000104472	R003812	4.67091	DMSO
ENSG00000104687	R003812	6.99132	DMSO
ENSG00000104689	R003812	1.53784	DMSO
ENSG00000104765	R003812	0.440371	DMSO
ENSG00000104805	R003812	0	DMSO
ENSG00000104814	R003812	0	DMSO
ENSG00000104823	R003812	69.8061	DMSO
ENSG00000104835	R003812	13.5354	DMSO
ENSG00000104852	R003812	161.715	DMSO
ENSG00000104872	R003812	2.51162	DMSO
ENSG00000104889	R003812	0	DMSO
ENSG00000104899	R003812	71.1273	DMSO
ENSG00000104946	R003812	0	DMSO
ENSG00000104951	R003812	NA	DMSO
ENSG00000104969	R003812	2.97437	DMSO
ENSG00000104979	R003812	Inf	DMSO
ENSG00000105058	R003812	20.5187	DMSO
ENSG00000105127	R003812	3.10117	DMSO
ENSG00000105173	R003812	37.2978	DMSO
ENSG00000105185	R003812	0	DMSO
ENSG00000105193	R003812	108.713	DMSO
ENSG00000105202	R003812	0	DMSO
ENSG00000105205	R003812	6.06439	DMSO
ENSG00000105229	R003812	0	DMSO
ENSG00000105281	R003812	49.8963	DMSO
ENSG00000105298	R003812	145.762	DMSO
ENSG00000105325	R003812	0	DMSO
ENSG00000105329	R003812	Inf	DMSO
ENSG00000105364	R003812	34.5488	DMSO
ENSG00000105402	R003812	3.23247	DMSO
ENSG00000105429	R003812	16.7835	DMSO
ENSG00000105438	R003812	0	DMSO
ENSG00000105479	R003812	0	DMSO
ENSG00000105483	R003812	4.55329	DMSO
ENSG00000105568	R003812	0	DMSO
ENSG00000105610	R003812	31.0009	DMSO
ENSG00000105617	R003812	0	DMSO
ENSG00000105643	R003812	178.254	DMSO
ENSG00000105669	R003812	11.8745	DMSO
ENSG00000105671	R003812	59.0922	DMSO
ENSG00000105676	R003812	0	DMSO
ENSG00000105700	R003812	0	DMSO
ENSG00000105726	R003812	165.028	DMSO
ENSG00000105821	R003812	0	DMSO
ENSG00000105829	R003812	25.8803	DMSO
ENSG00000105866	R003812	0	DMSO
ENSG00000105879	R003812	6.73485	DMSO
ENSG00000105887	R003812	0	DMSO
ENSG00000105939	R003812	0.234379	DMSO
ENSG00000105953	R003812	0.299655	DMSO
ENSG00000105968	R003812	9.24852	DMSO
ENSG00000105983	R003812	1.17448	DMSO
ENSG00000106028	R003812	0	DMSO
ENSG00000106105	R003812	0.977005	DMSO
ENSG00000106144	R003812	0	DMSO
ENSG00000106153	R003812	31.5568	DMSO
ENSG00000106211	R003812	0	DMSO
ENSG00000106244	R003812	19.2275	DMSO
ENSG00000106261	R003812	0.481818	DMSO
ENSG00000106266	R003812	4.08535	DMSO
ENSG00000106299	R003812	1.31227	DMSO
ENSG00000106330	R003812	Inf	DMSO
ENSG00000106344	R003812	1.22897	DMSO
ENSG00000106462	R003812	7.49046	DMSO
ENSG00000106524	R003812	3.86619	DMSO
ENSG00000106537	R003812	0	DMSO
ENSG00000106591	R003812	6.59766	DMSO
ENSG00000106609	R003812	1.63141	DMSO
ENSG00000106636	R003812	5.42549	DMSO
ENSG00000106638	R003812	60.2935	DMSO
ENSG00000106682	R003812	3.10384	DMSO
ENSG00000106771	R003812	0.0625684	DMSO
ENSG00000106803	R003812	0	DMSO
ENSG00000106868	R003812	0	DMSO
ENSG00000106991	R003812	3.07804	DMSO
ENSG00000106993	R003812	0.306192	DMSO
ENSG00000107036	R003812	1.29521	DMSO
ENSG00000107223	R003812	0	DMSO
ENSG00000107262	R003812	0.467311	DMSO
ENSG00000107372	R003812	11.1416	DMSO
ENSG00000107521	R003812	1.31739	DMSO
ENSG00000107625	R003812	6.36853	DMSO
ENSG00000107643	R003812	0.363323	DMSO
ENSG00000107672	R003812	0	DMSO
ENSG00000107738	R003812	251.291	DMSO
ENSG00000107758	R003812	1.9892	DMSO
ENSG00000107789	R003812	0.568943	DMSO
ENSG00000107829	R003812	0	DMSO
ENSG00000107854	R003812	0.786631	DMSO
ENSG00000107929	R003812	0	DMSO
ENSG00000107938	R003812	0.644127	DMSO
ENSG00000107949	R003812	57.7298	DMSO
ENSG00000108010	R003812	14.4912	DMSO
ENSG00000108021	R003812	1.16133	DMSO
ENSG00000108055	R003812	1.39697	DMSO
ENSG00000108091	R003812	0.756107	DMSO
ENSG00000108179	R003812	4.33168	DMSO
ENSG00000108187	R003812	0.427522	DMSO
ENSG00000108256	R003812	1.28231	DMSO
ENSG00000108298	R003812	170.356	DMSO
ENSG00000108344	R003812	18.1492	DMSO
ENSG00000108423	R003812	7.41551	DMSO
ENSG00000108443	R003812	12.9404	DMSO
ENSG00000108469	R003812	Inf	DMSO
ENSG00000108506	R003812	0.57346	DMSO
ENSG00000108587	R003812	29.018	DMSO
ENSG00000108591	R003812	5.83788	DMSO
ENSG00000108651	R003812	3.16935	DMSO
ENSG00000108666	R003812	0	DMSO
ENSG00000108671	R003812	1.16814	DMSO
ENSG00000108771	R003812	0	DMSO
ENSG00000108784	R003812	22.9591	DMSO
ENSG00000108826	R003812	0	DMSO
ENSG00000108848	R003812	1.89878	DMSO
ENSG00000108883	R003812	Inf	DMSO
ENSG00000108953	R003812	2.84727	DMSO
ENSG00000108960	R003812	0	DMSO
ENSG00000108963	R003812	30.8139	DMSO
ENSG00000109046	R003812	0	DMSO
ENSG00000109061	R003812	75.1205	DMSO
ENSG00000109062	R003812	65.7136	DMSO
ENSG00000109111	R003812	0	DMSO
ENSG00000109118	R003812	0	DMSO
ENSG00000109171	R003812	0	DMSO
ENSG00000109220	R003812	21.6516	DMSO
ENSG00000109270	R003812	17.8237	DMSO
ENSG00000109320	R003812	0.66835	DMSO
ENSG00000109323	R003812	5.00762	DMSO
ENSG00000109381	R003812	2.26392	DMSO
ENSG00000109445	R003812	11.5198	DMSO
ENSG00000109475	R003812	4.15887	DMSO
ENSG00000109534	R003812	2.53774	DMSO
ENSG00000109606	R003812	1.39966	DMSO
ENSG00000109618	R003812	3.99841	DMSO
ENSG00000109670	R003812	0	DMSO
ENSG00000109674	R003812	0.270501	DMSO
ENSG00000109685	R003812	1.05279	DMSO
ENSG00000109775	R003812	0	DMSO
ENSG00000109787	R003812	2.29304	DMSO
ENSG00000109805	R003812	0.0526123	DMSO
ENSG00000109861	R003812	0.782973	DMSO
ENSG00000109919	R003812	0.320885	DMSO
ENSG00000110074	R003812	37.7902	DMSO
ENSG00000110075	R003812	1.88442	DMSO
ENSG00000110107	R003812	15.5751	DMSO
ENSG00000110315	R003812	9.63838	DMSO
ENSG00000110330	R003812	44.5629	DMSO
ENSG00000110344	R003812	0	DMSO
ENSG00000110367	R003812	7.25508	DMSO
ENSG00000110400	R003812	0	DMSO
ENSG00000110429	R003812	0.344755	DMSO
ENSG00000110442	R003812	18.6291	DMSO
ENSG00000110497	R003812	1.86751	DMSO
ENSG00000110721	R003812	7.4472	DMSO
ENSG00000110756	R003812	19.5823	DMSO
ENSG00000110768	R003812	3.64358	DMSO
ENSG00000110880	R003812	0.146667	DMSO
ENSG00000110888	R003812	6.09004	DMSO
ENSG00000110906	R003812	0	DMSO
ENSG00000110944	R003812	Inf	DMSO
ENSG00000110958	R003812	161.852	DMSO
ENSG00000111011	R003812	1.19795	DMSO
ENSG00000111145	R003812	7.02212	DMSO
ENSG00000111196	R003812	4.09437	DMSO
ENSG00000111203	R003812	19.187	DMSO
ENSG00000111229	R003812	54.2213	DMSO
ENSG00000111252	R003812	14.0912	DMSO
ENSG00000111271	R003812	0.888756	DMSO
ENSG00000111300	R003812	0.0962514	DMSO
ENSG00000111358	R003812	1.20707	DMSO
ENSG00000111361	R003812	83.2952	DMSO
ENSG00000111530	R003812	0	DMSO
ENSG00000111581	R003812	1.63412	DMSO
ENSG00000111602	R003812	4.11768	DMSO
ENSG00000111605	R003812	3.82084	DMSO
ENSG00000111615	R003812	0.685753	DMSO
ENSG00000111665	R003812	40.7976	DMSO
ENSG00000111667	R003812	131.775	DMSO
ENSG00000111696	R003812	1.36497	DMSO
ENSG00000111707	R003812	0	DMSO
ENSG00000111725	R003812	2.71612	DMSO
ENSG00000111726	R003812	1.43838	DMSO
ENSG00000111775	R003812	NA	DMSO
ENSG00000111790	R003812	2.99091	DMSO
ENSG00000111832	R003812	39.2975	DMSO
ENSG00000111843	R003812	4.73468	DMSO
ENSG00000111845	R003812	0	DMSO
ENSG00000111875	R003812	0.505467	DMSO
ENSG00000111877	R003812	6.52401	DMSO
ENSG00000111897	R003812	33.0828	DMSO
ENSG00000112039	R003812	22.1773	DMSO
ENSG00000112062	R003812	5.58487	DMSO
ENSG00000112077	R003812	0.964326	DMSO
ENSG00000112078	R003812	1.25676	DMSO
ENSG00000112079	R003812	41.0416	DMSO
ENSG00000112081	R003812	179.888	DMSO
ENSG00000112118	R003812	8.5226	DMSO
ENSG00000112130	R003812	2.10848	DMSO
ENSG00000112208	R003812	13.8308	DMSO
ENSG00000112210	R003812	4.17798	DMSO
ENSG00000112234	R003812	0.988276	DMSO
ENSG00000112305	R003812	0	DMSO
ENSG00000112308	R003812	3.43364	DMSO
ENSG00000112312	R003812	44.0172	DMSO
ENSG00000112335	R003812	0.481538	DMSO
ENSG00000112343	R003812	5.42681	DMSO
ENSG00000112357	R003812	0	DMSO
ENSG00000112365	R003812	6.81751	DMSO
ENSG00000112592	R003812	11.0393	DMSO
ENSG00000112619	R003812	14.2242	DMSO
ENSG00000112658	R003812	28.5128	DMSO
ENSG00000112851	R003812	2.97521	DMSO
ENSG00000112893	R003812	1.4749	DMSO
ENSG00000112972	R003812	0.298722	DMSO
ENSG00000112977	R003812	1.60975	DMSO
ENSG00000112996	R003812	1.27475	DMSO
ENSG00000113068	R003812	0	DMSO
ENSG00000113119	R003812	1.78355	DMSO
ENSG00000113300	R003812	0	DMSO
ENSG00000113312	R003812	1.48	DMSO
ENSG00000113318	R003812	0	DMSO
ENSG00000113328	R003812	19.8443	DMSO
ENSG00000113360	R003812	10.1456	DMSO
ENSG00000113369	R003812	18.2986	DMSO
ENSG00000113384	R003812	4.35381	DMSO
ENSG00000113391	R003812	Inf	DMSO
ENSG00000113407	R003812	0	DMSO
ENSG00000113558	R003812	79.1192	DMSO
ENSG00000113569	R003812	1.47897	DMSO
ENSG00000113583	R003812	75.289	DMSO
ENSG00000113649	R003812	0.659489	DMSO
ENSG00000113712	R003812	2.81489	DMSO
ENSG00000113742	R003812	2.2867	DMSO
ENSG00000113761	R003812	0.55008	DMSO
ENSG00000113838	R003812	4.24737	DMSO
ENSG00000113845	R003812	4.75891	DMSO
ENSG00000113851	R003812	24.6404	DMSO
ENSG00000114023	R003812	7.01299	DMSO
ENSG00000114030	R003812	1.8422	DMSO
ENSG00000114062	R003812	0.509158	DMSO
ENSG00000114120	R003812	2.44733	DMSO
ENSG00000114125	R003812	Inf	DMSO
ENSG00000114166	R003812	36.001	DMSO
ENSG00000114331	R003812	7.11089	DMSO
ENSG00000114354	R003812	31.0221	DMSO
ENSG00000114383	R003812	170.679	DMSO
ENSG00000114391	R003812	268.325	DMSO
ENSG00000114439	R003812	0	DMSO
ENSG00000114491	R003812	11.6249	DMSO
ENSG00000114503	R003812	12.9899	DMSO
ENSG00000114520	R003812	2.63583	DMSO
ENSG00000114573	R003812	5.74736	DMSO
ENSG00000114648	R003812	0	DMSO
ENSG00000114737	R003812	2.57139	DMSO
ENSG00000114770	R003812	5.18057	DMSO
ENSG00000114784	R003812	8.20937	DMSO
ENSG00000114796	R003812	0	DMSO
ENSG00000114850	R003812	36.6935	DMSO
ENSG00000114857	R003812	0	DMSO
ENSG00000114933	R003812	0.0809737	DMSO
ENSG00000114956	R003812	7.15102	DMSO
ENSG00000114978	R003812	3.40974	DMSO
ENSG00000115020	R003812	10.4865	DMSO
ENSG00000115073	R003812	3.49545	DMSO
ENSG00000115084	R003812	3.39791	DMSO
ENSG00000115091	R003812	4.83081	DMSO
ENSG00000115107	R003812	0	DMSO
ENSG00000115128	R003812	20.822	DMSO
ENSG00000115145	R003812	22.7799	DMSO
ENSG00000115207	R003812	0	DMSO
ENSG00000115234	R003812	0	DMSO
ENSG00000115268	R003812	155.077	DMSO
ENSG00000115275	R003812	21.5374	DMSO
ENSG00000115286	R003812	75.5838	DMSO
ENSG00000115307	R003812	0	DMSO
ENSG00000115364	R003812	0	DMSO
ENSG00000115368	R003812	1.82008	DMSO
ENSG00000115419	R003812	0.494792	DMSO
ENSG00000115421	R003812	4.71965	DMSO
ENSG00000115446	R003812	4.01661	DMSO
ENSG00000115484	R003812	0.232264	DMSO
ENSG00000115486	R003812	51.4709	DMSO
ENSG00000115520	R003812	12.5078	DMSO
ENSG00000115524	R003812	0.53887	DMSO
ENSG00000115649	R003812	26.6919	DMSO
ENSG00000115657	R003812	Inf	DMSO
ENSG00000115661	R003812	59.6202	DMSO
ENSG00000115761	R003812	0	DMSO
ENSG00000115816	R003812	1.74015	DMSO
ENSG00000115827	R003812	0	DMSO
ENSG00000115875	R003812	24.9878	DMSO
ENSG00000115904	R003812	1.26379	DMSO
ENSG00000115946	R003812	9.99562	DMSO
ENSG00000115956	R003812	9.84207	DMSO
ENSG00000115966	R003812	3.56665	DMSO
ENSG00000115993	R003812	8.2959	DMSO
ENSG00000116030	R003812	0	DMSO
ENSG00000116120	R003812	0.105263	DMSO
ENSG00000116205	R003812	50.3465	DMSO
ENSG00000116237	R003812	17.5213	DMSO
ENSG00000116266	R003812	0	DMSO
ENSG00000116273	R003812	0	DMSO
ENSG00000116350	R003812	0	DMSO
ENSG00000116353	R003812	31.7009	DMSO
ENSG00000116406	R003812	0	DMSO
ENSG00000116560	R003812	5.50029	DMSO
ENSG00000116604	R003812	1.3286	DMSO
ENSG00000116641	R003812	0	DMSO
ENSG00000116649	R003812	47.042	DMSO
ENSG00000116679	R003812	10.5606	DMSO
ENSG00000116698	R003812	0	DMSO
ENSG00000116704	R003812	5.72335	DMSO
ENSG00000116717	R003812	8.57152	DMSO
ENSG00000116741	R003812	627.189	DMSO
ENSG00000116747	R003812	0.27897	DMSO
ENSG00000116752	R003812	39.0988	DMSO
ENSG00000116754	R003812	1.22544	DMSO
ENSG00000116761	R003812	6.87772	DMSO
ENSG00000116786	R003812	14.3495	DMSO
ENSG00000116793	R003812	6.99644	DMSO
ENSG00000116809	R003812	17.5695	DMSO
ENSG00000116815	R003812	8.01249	DMSO
ENSG00000116830	R003812	0	DMSO
ENSG00000116874	R003812	0	DMSO
ENSG00000116898	R003812	263.227	DMSO
ENSG00000116918	R003812	89.8609	DMSO
ENSG00000116984	R003812	0.98131	DMSO
ENSG00000117133	R003812	12.5404	DMSO
ENSG00000117151	R003812	2.70035	DMSO
ENSG00000117222	R003812	6.18818	DMSO
ENSG00000117335	R003812	24.8475	DMSO
ENSG00000117360	R003812	16.7055	DMSO
ENSG00000117385	R003812	3.64175	DMSO
ENSG00000117399	R003812	44.1052	DMSO
ENSG00000117479	R003812	0	DMSO
ENSG00000117505	R003812	15.1025	DMSO
ENSG00000117523	R003812	0	DMSO
ENSG00000117543	R003812	0	DMSO
ENSG00000117569	R003812	0.110721	DMSO
ENSG00000117592	R003812	58.4638	DMSO
ENSG00000117593	R003812	5.01433	DMSO
ENSG00000117614	R003812	0	DMSO
ENSG00000117682	R003812	31.5522	DMSO
ENSG00000117691	R003812	26.6049	DMSO
ENSG00000117697	R003812	2.85842	DMSO
ENSG00000117724	R003812	46.294	DMSO
ENSG00000117748	R003812	10.2583	DMSO
ENSG00000117751	R003812	1.83706	DMSO
ENSG00000117899	R003812	0.39359	DMSO
ENSG00000118058	R003812	55.7281	DMSO
ENSG00000118181	R003812	27.934	DMSO
ENSG00000118193	R003812	0.28775	DMSO
ENSG00000118197	R003812	0	DMSO
ENSG00000118246	R003812	0.299068	DMSO
ENSG00000118412	R003812	0	DMSO
ENSG00000118418	R003812	2.74727	DMSO
ENSG00000118454	R003812	4.67976	DMSO
ENSG00000118482	R003812	0.940085	DMSO
ENSG00000118513	R003812	1.38238	DMSO
ENSG00000118518	R003812	1.18012	DMSO
ENSG00000118600	R003812	32.9872	DMSO
ENSG00000118620	R003812	16.9854	DMSO
ENSG00000118640	R003812	1.01772	DMSO
ENSG00000118655	R003812	296.598	DMSO
ENSG00000118961	R003812	0	DMSO
ENSG00000119004	R003812	19.2656	DMSO
ENSG00000119041	R003812	114.42	DMSO
ENSG00000119185	R003812	0	DMSO
ENSG00000119203	R003812	1.22269	DMSO
ENSG00000119231	R003812	0.468859	DMSO
ENSG00000119285	R003812	0	DMSO
ENSG00000119314	R003812	2.37361	DMSO
ENSG00000119326	R003812	2.45715	DMSO
ENSG00000119333	R003812	0.441212	DMSO
ENSG00000119402	R003812	8.11212	DMSO
ENSG00000119414	R003812	9.34525	DMSO
ENSG00000119421	R003812	0	DMSO
ENSG00000119431	R003812	0	DMSO
ENSG00000119446	R003812	7.09576	DMSO
ENSG00000119471	R003812	0	DMSO
ENSG00000119522	R003812	0	DMSO
ENSG00000119523	R003812	37.2121	DMSO
ENSG00000119596	R003812	0	DMSO
ENSG00000119616	R003812	12.419	DMSO
ENSG00000119640	R003812	7.675	DMSO
ENSG00000119682	R003812	1.35358	DMSO
ENSG00000119689	R003812	4.60755	DMSO
ENSG00000119705	R003812	5.53691	DMSO
ENSG00000119707	R003812	0.169993	DMSO
ENSG00000119725	R003812	0	DMSO
ENSG00000119760	R003812	3.90606	DMSO
ENSG00000119778	R003812	0.107604	DMSO
ENSG00000119801	R003812	0	DMSO
ENSG00000119820	R003812	0.530707	DMSO
ENSG00000119950	R003812	4.84015	DMSO
ENSG00000119953	R003812	22.9775	DMSO
ENSG00000119977	R003812	2.28292	DMSO
ENSG00000119979	R003812	1.9814	DMSO
ENSG00000120008	R003812	22.5648	DMSO
ENSG00000120063	R003812	3.4858	DMSO
ENSG00000120129	R003812	2.60143	DMSO
ENSG00000120137	R003812	1.3524	DMSO
ENSG00000120333	R003812	7.2662	DMSO
ENSG00000120334	R003812	121.964	DMSO
ENSG00000120451	R003812	0.329444	DMSO
ENSG00000120533	R003812	2.28754	DMSO
ENSG00000120616	R003812	0.346343	DMSO
ENSG00000120656	R003812	1070.91	DMSO
ENSG00000120662	R003812	21.3306	DMSO
ENSG00000120685	R003812	0.484804	DMSO
ENSG00000120686	R003812	0	DMSO
ENSG00000120688	R003812	0	DMSO
ENSG00000120690	R003812	0.627798	DMSO
ENSG00000120705	R003812	2.07631	DMSO
ENSG00000120727	R003812	0.52932	DMSO
ENSG00000120802	R003812	6.18	DMSO
ENSG00000120805	R003812	0	DMSO
ENSG00000120837	R003812	8.45477	DMSO
ENSG00000120899	R003812	0	DMSO
ENSG00000120942	R003812	72.56	DMSO
ENSG00000121058	R003812	0	DMSO
ENSG00000121060	R003812	3.64375	DMSO
ENSG00000121064	R003812	0	DMSO
ENSG00000121067	R003812	0	DMSO
ENSG00000121104	R003812	0	DMSO
ENSG00000121152	R003812	0.566469	DMSO
ENSG00000121211	R003812	2.70128	DMSO
ENSG00000121350	R003812	0	DMSO
ENSG00000121390	R003812	2.96012	DMSO
ENSG00000121486	R003812	151.835	DMSO
ENSG00000121542	R003812	13.2598	DMSO
ENSG00000121579	R003812	0.226807	DMSO
ENSG00000121644	R003812	32.4307	DMSO
ENSG00000121691	R003812	1.57279	DMSO
ENSG00000121741	R003812	0.350179	DMSO
ENSG00000121749	R003812	0.12297	DMSO
ENSG00000121766	R003812	13.0964	DMSO
ENSG00000121774	R003812	2.32718	DMSO
ENSG00000121851	R003812	174.844	DMSO
ENSG00000121964	R003812	0	DMSO
ENSG00000121966	R003812	542.456	DMSO
ENSG00000122034	R003812	0	DMSO
ENSG00000122085	R003812	0	DMSO
ENSG00000122203	R003812	68.4724	DMSO
ENSG00000122218	R003812	0.570716	DMSO
ENSG00000122299	R003812	5.67086	DMSO
ENSG00000122390	R003812	0	DMSO
ENSG00000122417	R003812	2.3521	DMSO
ENSG00000122432	R003812	0	DMSO
ENSG00000122481	R003812	NA	DMSO
ENSG00000122482	R003812	0.591178	DMSO
ENSG00000122512	R003812	1.62727	DMSO
ENSG00000122515	R003812	1.07179	DMSO
ENSG00000122545	R003812	13.5991	DMSO
ENSG00000122566	R003812	3.91222	DMSO
ENSG00000122644	R003812	2.14498	DMSO
ENSG00000122692	R003812	3.49232	DMSO
ENSG00000122783	R003812	27.0986	DMSO
ENSG00000122862	R003812	16.1795	DMSO
ENSG00000122884	R003812	4.97445	DMSO
ENSG00000122912	R003812	0.733615	DMSO
ENSG00000122952	R003812	0	DMSO
ENSG00000122958	R003812	0	DMSO
ENSG00000123066	R003812	0.638983	DMSO
ENSG00000123091	R003812	11.0046	DMSO
ENSG00000123136	R003812	92.5339	DMSO
ENSG00000123178	R003812	0	DMSO
ENSG00000123191	R003812	2.13522	DMSO
ENSG00000123200	R003812	0.50931	DMSO
ENSG00000123219	R003812	1.2176	DMSO
ENSG00000123297	R003812	31.0556	DMSO
ENSG00000123349	R003812	0	DMSO
ENSG00000123374	R003812	12.5852	DMSO
ENSG00000123405	R003812	8.02442	DMSO
ENSG00000123415	R003812	0	DMSO
ENSG00000123416	R003812	92.4364	DMSO
ENSG00000123473	R003812	1.4665	DMSO
ENSG00000123485	R003812	26.1373	DMSO
ENSG00000123505	R003812	1.26045	DMSO
ENSG00000123545	R003812	0.750379	DMSO
ENSG00000123595	R003812	5.0338	DMSO
ENSG00000123737	R003812	4.14966	DMSO
ENSG00000123908	R003812	0.542724	DMSO
ENSG00000123975	R003812	8.36212	DMSO
ENSG00000123983	R003812	4.72733	DMSO
ENSG00000124019	R003812	0	DMSO
ENSG00000124098	R003812	675.509	DMSO
ENSG00000124120	R003812	3.49777	DMSO
ENSG00000124145	R003812	4.40553	DMSO
ENSG00000124155	R003812	7.19441	DMSO
ENSG00000124160	R003812	1.14872	DMSO
ENSG00000124172	R003812	11.9083	DMSO
ENSG00000124193	R003812	18.3694	DMSO
ENSG00000124207	R003812	0.516608	DMSO
ENSG00000124209	R003812	14.236	DMSO
ENSG00000124214	R003812	0.232525	DMSO
ENSG00000124216	R003812	435.242	DMSO
ENSG00000124217	R003812	0	DMSO
ENSG00000124222	R003812	Inf	DMSO
ENSG00000124226	R003812	3.55939	DMSO
ENSG00000124257	R003812	0	DMSO
ENSG00000124279	R003812	1.10909	DMSO
ENSG00000124299	R003812	13.4539	DMSO
ENSG00000124333	R003812	0.159338	DMSO
ENSG00000124356	R003812	0.834055	DMSO
ENSG00000124486	R003812	1.40387	DMSO
ENSG00000124523	R003812	0	DMSO
ENSG00000124532	R003812	0	DMSO
ENSG00000124535	R003812	0	DMSO
ENSG00000124541	R003812	55.7384	DMSO
ENSG00000124562	R003812	12.996	DMSO
ENSG00000124587	R003812	0	DMSO
ENSG00000124608	R003812	7.1669	DMSO
ENSG00000124635	R003812	1807.71	DMSO
ENSG00000124688	R003812	43.2709	DMSO
ENSG00000124701	R003812	NA	DMSO
ENSG00000124767	R003812	0	DMSO
ENSG00000124780	R003812	0	DMSO
ENSG00000124786	R003812	26.4896	DMSO
ENSG00000124789	R003812	7.80094	DMSO
ENSG00000125166	R003812	2.29261	DMSO
ENSG00000125319	R003812	2.23521	DMSO
ENSG00000125351	R003812	0.518816	DMSO
ENSG00000125354	R003812	0.97766	DMSO
ENSG00000125375	R003812	6.31738	DMSO
ENSG00000125445	R003812	9.19318	DMSO
ENSG00000125449	R003812	3.84156	DMSO
ENSG00000125450	R003812	2.61104	DMSO
ENSG00000125457	R003812	58.4864	DMSO
ENSG00000125458	R003812	17.2197	DMSO
ENSG00000125482	R003812	6.56958	DMSO
ENSG00000125657	R003812	98.0409	DMSO
ENSG00000125686	R003812	0.743434	DMSO
ENSG00000125755	R003812	2.52743	DMSO
ENSG00000125772	R003812	0.892363	DMSO
ENSG00000125827	R003812	8.34061	DMSO
ENSG00000125844	R003812	24.0188	DMSO
ENSG00000125846	R003812	2.7851	DMSO
ENSG00000125863	R003812	Inf	DMSO
ENSG00000125870	R003812	18.2945	DMSO
ENSG00000125871	R003812	11.196	DMSO
ENSG00000125885	R003812	2.29261	DMSO
ENSG00000125944	R003812	3.34284	DMSO
ENSG00000125967	R003812	0	DMSO
ENSG00000125970	R003812	0.713121	DMSO
ENSG00000125971	R003812	0	DMSO
ENSG00000125991	R003812	0	DMSO
ENSG00000125995	R003812	0	DMSO
ENSG00000126001	R003812	6.10576	DMSO
ENSG00000126003	R003812	1.14367	DMSO
ENSG00000126005	R003812	54.9192	DMSO
ENSG00000126062	R003812	NA	DMSO
ENSG00000126067	R003812	0	DMSO
ENSG00000126088	R003812	0.0936833	DMSO
ENSG00000126107	R003812	137.898	DMSO
ENSG00000126215	R003812	8.08325	DMSO
ENSG00000126216	R003812	0	DMSO
ENSG00000126226	R003812	2.63982	DMSO
ENSG00000126261	R003812	3.5287	DMSO
ENSG00000126267	R003812	168.564	DMSO
ENSG00000126522	R003812	38.6078	DMSO
ENSG00000126581	R003812	0	DMSO
ENSG00000126602	R003812	8.88628	DMSO
ENSG00000126698	R003812	7.64878	DMSO
ENSG00000126746	R003812	0	DMSO
ENSG00000126756	R003812	7.99865	DMSO
ENSG00000126773	R003812	1.76577	DMSO
ENSG00000126775	R003812	4.96376	DMSO
ENSG00000126787	R003812	1.57252	DMSO
ENSG00000126790	R003812	7.38398	DMSO
ENSG00000126804	R003812	0	DMSO
ENSG00000126821	R003812	0.114286	DMSO
ENSG00000126822	R003812	0	DMSO
ENSG00000126903	R003812	567.827	DMSO
ENSG00000126934	R003812	5.70466	DMSO
ENSG00000126945	R003812	7.23636	DMSO
ENSG00000127022	R003812	1847.63	DMSO
ENSG00000127054	R003812	32.0948	DMSO
ENSG00000127337	R003812	11.9004	DMSO
ENSG00000127419	R003812	0	DMSO
ENSG00000127423	R003812	2.77399	DMSO
ENSG00000127452	R003812	0	DMSO
ENSG00000127481	R003812	1.56848	DMSO
ENSG00000127483	R003812	0.233198	DMSO
ENSG00000127527	R003812	1.82464	DMSO
ENSG00000127554	R003812	256.942	DMSO
ENSG00000127564	R003812	47.9864	DMSO
ENSG00000127580	R003812	11.2818	DMSO
ENSG00000127804	R003812	16.8285	DMSO
ENSG00000127837	R003812	7.78384	DMSO
ENSG00000127870	R003812	4.19901	DMSO
ENSG00000127922	R003812	6.50947	DMSO
ENSG00000127952	R003812	24.9407	DMSO
ENSG00000127980	R003812	0.122922	DMSO
ENSG00000127989	R003812	5.18212	DMSO
ENSG00000127993	R003812	1.72261	DMSO
ENSG00000128016	R003812	202.424	DMSO
ENSG00000128059	R003812	0	DMSO
ENSG00000128159	R003812	8.87037	DMSO
ENSG00000128191	R003812	0.113636	DMSO
ENSG00000128245	R003812	0	DMSO
ENSG00000128340	R003812	13.119	DMSO
ENSG00000128408	R003812	0.552617	DMSO
ENSG00000128463	R003812	14.6874	DMSO
ENSG00000128524	R003812	3.35394	DMSO
ENSG00000128534	R003812	2.24949	DMSO
ENSG00000128563	R003812	1.5381	DMSO
ENSG00000128655	R003812	NA	DMSO
ENSG00000128708	R003812	0.846925	DMSO
ENSG00000128891	R003812	0.940346	DMSO
ENSG00000128915	R003812	3.10985	DMSO
ENSG00000128928	R003812	1.36176	DMSO
ENSG00000129003	R003812	0.956478	DMSO
ENSG00000129071	R003812	0	DMSO
ENSG00000129083	R003812	48.2058	DMSO
ENSG00000129103	R003812	14.1938	DMSO
ENSG00000129128	R003812	5.89247	DMSO
ENSG00000129173	R003812	1.35976	DMSO
ENSG00000129315	R003812	2.75387	DMSO
ENSG00000129347	R003812	0	DMSO
ENSG00000129351	R003812	1.50193	DMSO
ENSG00000129353	R003812	5.27273	DMSO
ENSG00000129460	R003812	6.26792	DMSO
ENSG00000129515	R003812	10.6216	DMSO
ENSG00000129518	R003812	5.65303	DMSO
ENSG00000129562	R003812	0	DMSO
ENSG00000129757	R003812	NA	DMSO
ENSG00000129810	R003812	7.47076	DMSO
ENSG00000129824	R003812	0	DMSO
ENSG00000129932	R003812	0	DMSO
ENSG00000129933	R003812	0	DMSO
ENSG00000130066	R003812	11.6338	DMSO
ENSG00000130119	R003812	30.7612	DMSO
ENSG00000130159	R003812	68.9545	DMSO
ENSG00000130164	R003812	1.67897	DMSO
ENSG00000130177	R003812	3.51725	DMSO
ENSG00000130307	R003812	20.8449	DMSO
ENSG00000130309	R003812	6.47515	DMSO
ENSG00000130313	R003812	1315.9	DMSO
ENSG00000130332	R003812	5.07576	DMSO
ENSG00000130402	R003812	1.36528	DMSO
ENSG00000130414	R003812	6.51431	DMSO
ENSG00000130489	R003812	Inf	DMSO
ENSG00000130517	R003812	2.39174	DMSO
ENSG00000130520	R003812	5.86364	DMSO
ENSG00000130522	R003812	949.79	DMSO
ENSG00000130560	R003812	28.7116	DMSO
ENSG00000130638	R003812	0	DMSO
ENSG00000130684	R003812	22.2221	DMSO
ENSG00000130695	R003812	43.7173	DMSO
ENSG00000130713	R003812	14.1127	DMSO
ENSG00000130724	R003812	181.997	DMSO
ENSG00000130725	R003812	84.4012	DMSO
ENSG00000130734	R003812	25.3609	DMSO
ENSG00000130741	R003812	0.228805	DMSO
ENSG00000130749	R003812	0	DMSO
ENSG00000130764	R003812	248.051	DMSO
ENSG00000130766	R003812	48.4455	DMSO
ENSG00000130770	R003812	18.4373	DMSO
ENSG00000130775	R003812	14.3447	DMSO
ENSG00000130803	R003812	1.34062	DMSO
ENSG00000130811	R003812	10.6921	DMSO
ENSG00000130921	R003812	3.12512	DMSO
ENSG00000131023	R003812	0	DMSO
ENSG00000131051	R003812	6.20723	DMSO
ENSG00000131100	R003812	0.470949	DMSO
ENSG00000131116	R003812	58.9532	DMSO
ENSG00000131165	R003812	1.87064	DMSO
ENSG00000131171	R003812	2.61285	DMSO
ENSG00000131174	R003812	92.074	DMSO
ENSG00000131263	R003812	0.826275	DMSO
ENSG00000131368	R003812	12.7963	DMSO
ENSG00000131462	R003812	1.64956	DMSO
ENSG00000131469	R003812	7.94901	DMSO
ENSG00000131473	R003812	2.18826	DMSO
ENSG00000131495	R003812	4.47364	DMSO
ENSG00000131507	R003812	0	DMSO
ENSG00000131626	R003812	0	DMSO
ENSG00000131653	R003812	17.596	DMSO
ENSG00000131669	R003812	6.53333	DMSO
ENSG00000131747	R003812	2.85349	DMSO
ENSG00000131748	R003812	0	DMSO
ENSG00000131778	R003812	73.7091	DMSO
ENSG00000131781	R003812	2.48316	DMSO
ENSG00000131828	R003812	18.7598	DMSO
ENSG00000131844	R003812	0.063597	DMSO
ENSG00000131873	R003812	0.0630522	DMSO
ENSG00000131931	R003812	0	DMSO
ENSG00000131966	R003812	3.07896	DMSO
ENSG00000132004	R003812	7.52862	DMSO
ENSG00000132109	R003812	0	DMSO
ENSG00000132128	R003812	0	DMSO
ENSG00000132155	R003812	1.49144	DMSO
ENSG00000132199	R003812	0	DMSO
ENSG00000132254	R003812	0	DMSO
ENSG00000132275	R003812	12.3002	DMSO
ENSG00000132305	R003812	0	DMSO
ENSG00000132323	R003812	5.40897	DMSO
ENSG00000132341	R003812	13.3927	DMSO
ENSG00000132382	R003812	0	DMSO
ENSG00000132406	R003812	39.1612	DMSO
ENSG00000132463	R003812	20.872	DMSO
ENSG00000132467	R003812	0	DMSO
ENSG00000132478	R003812	0	DMSO
ENSG00000132485	R003812	8.34222	DMSO
ENSG00000132570	R003812	4.85492	DMSO
ENSG00000132581	R003812	0	DMSO
ENSG00000132591	R003812	2.95519	DMSO
ENSG00000132612	R003812	37.1073	DMSO
ENSG00000132640	R003812	0	DMSO
ENSG00000132661	R003812	0	DMSO
ENSG00000132716	R003812	182.609	DMSO
ENSG00000132740	R003812	0	DMSO
ENSG00000132819	R003812	16.3768	DMSO
ENSG00000132824	R003812	0.235441	DMSO
ENSG00000132837	R003812	67.0803	DMSO
ENSG00000132912	R003812	5.01348	DMSO
ENSG00000132950	R003812	0	DMSO
ENSG00000132953	R003812	3.54435	DMSO
ENSG00000132963	R003812	0	DMSO
ENSG00000133027	R003812	0	DMSO
ENSG00000133111	R003812	13.6189	DMSO
ENSG00000133114	R003812	12.6791	DMSO
ENSG00000133119	R003812	0.0280801	DMSO
ENSG00000133275	R003812	6.01111	DMSO
ENSG00000133315	R003812	108.891	DMSO
ENSG00000133318	R003812	3.5722	DMSO
ENSG00000133606	R003812	2.77292	DMSO
ENSG00000133627	R003812	0	DMSO
ENSG00000133639	R003812	123.366	DMSO
ENSG00000133706	R003812	0.116785	DMSO
ENSG00000133739	R003812	2.9673	DMSO
ENSG00000133789	R003812	2.34495	DMSO
ENSG00000133872	R003812	1.27941	DMSO
ENSG00000133997	R003812	8.04848	DMSO
ENSG00000134057	R003812	5.38155	DMSO
ENSG00000134077	R003812	0	DMSO
ENSG00000134086	R003812	9.94993	DMSO
ENSG00000134108	R003812	0.398819	DMSO
ENSG00000134109	R003812	0	DMSO
ENSG00000134146	R003812	1.6228	DMSO
ENSG00000134152	R003812	11.079	DMSO
ENSG00000134153	R003812	101.06	DMSO
ENSG00000134186	R003812	6.67172	DMSO
ENSG00000134248	R003812	0	DMSO
ENSG00000134265	R003812	0	DMSO
ENSG00000134294	R003812	7.60196	DMSO
ENSG00000134308	R003812	11.3128	DMSO
ENSG00000134333	R003812	12.322	DMSO
ENSG00000134375	R003812	0	DMSO
ENSG00000134419	R003812	408.886	DMSO
ENSG00000134444	R003812	1.41244	DMSO
ENSG00000134452	R003812	7.10308	DMSO
ENSG00000134453	R003812	14.2441	DMSO
ENSG00000134480	R003812	0.326167	DMSO
ENSG00000134602	R003812	2.01431	DMSO
ENSG00000134690	R003812	40.8165	DMSO
ENSG00000134697	R003812	22.6375	DMSO
ENSG00000134717	R003812	2.89722	DMSO
ENSG00000134744	R003812	0	DMSO
ENSG00000134748	R003812	41.5016	DMSO
ENSG00000134758	R003812	5.57499	DMSO
ENSG00000134779	R003812	0.859423	DMSO
ENSG00000134809	R003812	11.9879	DMSO
ENSG00000134825	R003812	20.6831	DMSO
ENSG00000134851	R003812	1.47534	DMSO
ENSG00000134882	R003812	4.56949	DMSO
ENSG00000134884	R003812	2.7924	DMSO
ENSG00000134900	R003812	4.79228	DMSO
ENSG00000134996	R003812	4.48285	DMSO
ENSG00000135002	R003812	36.8939	DMSO
ENSG00000135045	R003812	1.72242	DMSO
ENSG00000135069	R003812	0	DMSO
ENSG00000135077	R003812	0.831439	DMSO
ENSG00000135148	R003812	36.5822	DMSO
ENSG00000135164	R003812	0.724948	DMSO
ENSG00000135245	R003812	NA	DMSO
ENSG00000135334	R003812	4.72114	DMSO
ENSG00000135336	R003812	10.0426	DMSO
ENSG00000135372	R003812	13.9856	DMSO
ENSG00000135387	R003812	1.33835	DMSO
ENSG00000135404	R003812	0	DMSO
ENSG00000135451	R003812	109.783	DMSO
ENSG00000135476	R003812	1.1548	DMSO
ENSG00000135521	R003812	5.50935	DMSO
ENSG00000135541	R003812	15.9397	DMSO
ENSG00000135604	R003812	0	DMSO
ENSG00000135632	R003812	13.8343	DMSO
ENSG00000135655	R003812	0.0932526	DMSO
ENSG00000135698	R003812	12.0836	DMSO
ENSG00000135723	R003812	3.18153	DMSO
ENSG00000135763	R003812	1.25	DMSO
ENSG00000135823	R003812	0	DMSO
ENSG00000135829	R003812	5.70096	DMSO
ENSG00000135837	R003812	1.09726	DMSO
ENSG00000135845	R003812	9.28405	DMSO
ENSG00000135900	R003812	9.94848	DMSO
ENSG00000135913	R003812	0.288931	DMSO
ENSG00000135926	R003812	13.4548	DMSO
ENSG00000135940	R003812	35.3354	DMSO
ENSG00000135945	R003812	0	DMSO
ENSG00000135951	R003812	Inf	DMSO
ENSG00000135956	R003812	0	DMSO
ENSG00000135972	R003812	0	DMSO
ENSG00000136045	R003812	0	DMSO
ENSG00000136100	R003812	0	DMSO
ENSG00000136104	R003812	1.86584	DMSO
ENSG00000136108	R003812	17.6839	DMSO
ENSG00000136143	R003812	6.57727	DMSO
ENSG00000136146	R003812	7.4416	DMSO
ENSG00000136152	R003812	2.62081	DMSO
ENSG00000136161	R003812	14.3482	DMSO
ENSG00000136169	R003812	6.37605	DMSO
ENSG00000136238	R003812	0	DMSO
ENSG00000136243	R003812	25.1893	DMSO
ENSG00000136247	R003812	0	DMSO
ENSG00000136261	R003812	42.7046	DMSO
ENSG00000136273	R003812	15.3483	DMSO
ENSG00000136436	R003812	0	DMSO
ENSG00000136444	R003812	0	DMSO
ENSG00000136451	R003812	4.17292	DMSO
ENSG00000136478	R003812	5.26702	DMSO
ENSG00000136485	R003812	3.12681	DMSO
ENSG00000136504	R003812	5.02191	DMSO
ENSG00000136518	R003812	0.738329	DMSO
ENSG00000136521	R003812	0	DMSO
ENSG00000136522	R003812	9.79273	DMSO
ENSG00000136527	R003812	0.10393	DMSO
ENSG00000136536	R003812	0.596852	DMSO
ENSG00000136628	R003812	14.1764	DMSO
ENSG00000136636	R003812	6.34324	DMSO
ENSG00000136718	R003812	0	DMSO
ENSG00000136731	R003812	4.40695	DMSO
ENSG00000136738	R003812	1.81658	DMSO
ENSG00000136758	R003812	1.79569	DMSO
ENSG00000136783	R003812	3.78947	DMSO
ENSG00000136810	R003812	4.59238	DMSO
ENSG00000136824	R003812	3.26121	DMSO
ENSG00000136827	R003812	0	DMSO
ENSG00000136840	R003812	4.65007	DMSO
ENSG00000136861	R003812	0	DMSO
ENSG00000136867	R003812	10.8606	DMSO
ENSG00000136874	R003812	0.0460683	DMSO
ENSG00000136888	R003812	157.891	DMSO
ENSG00000136891	R003812	2.42083	DMSO
ENSG00000136897	R003812	157.284	DMSO
ENSG00000136932	R003812	0	DMSO
ENSG00000136936	R003812	888.052	DMSO
ENSG00000136938	R003812	6.11488	DMSO
ENSG00000136940	R003812	21.7879	DMSO
ENSG00000136942	R003812	5.43111	DMSO
ENSG00000136986	R003812	0.930882	DMSO
ENSG00000137040	R003812	1.18571	DMSO
ENSG00000137054	R003812	5.71061	DMSO
ENSG00000137055	R003812	0.274437	DMSO
ENSG00000137074	R003812	1.21341	DMSO
ENSG00000137076	R003812	2.01149	DMSO
ENSG00000137100	R003812	0	DMSO
ENSG00000137103	R003812	0	DMSO
ENSG00000137154	R003812	16.6102	DMSO
ENSG00000137161	R003812	0.700866	DMSO
ENSG00000137193	R003812	14.4242	DMSO
ENSG00000137198	R003812	3.29739	DMSO
ENSG00000137200	R003812	3.02617	DMSO
ENSG00000137207	R003812	2.09015	DMSO
ENSG00000137221	R003812	3.16891	DMSO
ENSG00000137266	R003812	0	DMSO
ENSG00000137288	R003812	2.34499	DMSO
ENSG00000137309	R003812	83.4256	DMSO
ENSG00000137310	R003812	19.2936	DMSO
ENSG00000137312	R003812	5.22987	DMSO
ENSG00000137409	R003812	7.13984	DMSO
ENSG00000137413	R003812	5.72406	DMSO
ENSG00000137460	R003812	0.406549	DMSO
ENSG00000137547	R003812	4.73077	DMSO
ENSG00000137601	R003812	0	DMSO
ENSG00000137692	R003812	6.65087	DMSO
ENSG00000137700	R003812	74.1918	DMSO
ENSG00000137710	R003812	0.291854	DMSO
ENSG00000137713	R003812	0	DMSO
ENSG00000137770	R003812	0.39789	DMSO
ENSG00000137776	R003812	14.5665	DMSO
ENSG00000137801	R003812	2.77085	DMSO
ENSG00000137804	R003812	12869.3	DMSO
ENSG00000137807	R003812	0.396382	DMSO
ENSG00000137812	R003812	0.333873	DMSO
ENSG00000137814	R003812	0.493939	DMSO
ENSG00000137818	R003812	3.14981	DMSO
ENSG00000137876	R003812	13.417	DMSO
ENSG00000137880	R003812	NA	DMSO
ENSG00000137992	R003812	7.60364	DMSO
ENSG00000137996	R003812	2.4462	DMSO
ENSG00000138035	R003812	3.41688	DMSO
ENSG00000138050	R003812	17.3735	DMSO
ENSG00000138092	R003812	2.11125	DMSO
ENSG00000138095	R003812	4.54835	DMSO
ENSG00000138107	R003812	4.17835	DMSO
ENSG00000138182	R003812	9.91196	DMSO
ENSG00000138231	R003812	5.17364	DMSO
ENSG00000138286	R003812	1.64817	DMSO
ENSG00000138326	R003812	31.3608	DMSO
ENSG00000138346	R003812	0	DMSO
ENSG00000138375	R003812	0.534372	DMSO
ENSG00000138376	R003812	0.47088	DMSO
ENSG00000138381	R003812	36.6053	DMSO
ENSG00000138382	R003812	0	DMSO
ENSG00000138398	R003812	1.18025	DMSO
ENSG00000138399	R003812	5.41901	DMSO
ENSG00000138433	R003812	0.609729	DMSO
ENSG00000138448	R003812	9.34005	DMSO
ENSG00000138468	R003812	0.348667	DMSO
ENSG00000138592	R003812	0.41459	DMSO
ENSG00000138593	R003812	1.79082	DMSO
ENSG00000138600	R003812	1.78458	DMSO
ENSG00000138604	R003812	5.87586	DMSO
ENSG00000138621	R003812	1.18546	DMSO
ENSG00000138623	R003812	0	DMSO
ENSG00000138758	R003812	0.519954	DMSO
ENSG00000138778	R003812	0.117166	DMSO
ENSG00000138802	R003812	0.0831081	DMSO
ENSG00000138867	R003812	1.36622	DMSO
ENSG00000139131	R003812	14.7992	DMSO
ENSG00000139133	R003812	20.851	DMSO
ENSG00000139163	R003812	11.7866	DMSO
ENSG00000139218	R003812	0	DMSO
ENSG00000139343	R003812	4.67721	DMSO
ENSG00000139350	R003812	0.612923	DMSO
ENSG00000139372	R003812	1.79368	DMSO
ENSG00000139437	R003812	7.16165	DMSO
ENSG00000139496	R003812	1.58869	DMSO
ENSG00000139514	R003812	2.54174	DMSO
ENSG00000139579	R003812	0	DMSO
ENSG00000139618	R003812	0.254363	DMSO
ENSG00000139637	R003812	7.91515	DMSO
ENSG00000139684	R003812	3.33829	DMSO
ENSG00000139687	R003812	4.61313	DMSO
ENSG00000139697	R003812	0.48671	DMSO
ENSG00000139746	R003812	0.760075	DMSO
ENSG00000139990	R003812	0.691279	DMSO
ENSG00000140025	R003812	0.572521	DMSO
ENSG00000140157	R003812	0	DMSO
ENSG00000140199	R003812	1.8124	DMSO
ENSG00000140259	R003812	56.2148	DMSO
ENSG00000140262	R003812	0.182389	DMSO
ENSG00000140263	R003812	7.35665	DMSO
ENSG00000140299	R003812	0.221212	DMSO
ENSG00000140307	R003812	0.779798	DMSO
ENSG00000140319	R003812	81.7061	DMSO
ENSG00000140350	R003812	36.9086	DMSO
ENSG00000140365	R003812	17.7379	DMSO
ENSG00000140374	R003812	0	DMSO
ENSG00000140395	R003812	0	DMSO
ENSG00000140400	R003812	0.697531	DMSO
ENSG00000140403	R003812	5.05571	DMSO
ENSG00000140455	R003812	3.56679	DMSO
ENSG00000140464	R003812	3.59197	DMSO
ENSG00000140470	R003812	0.75214	DMSO
ENSG00000140497	R003812	1.3992	DMSO
ENSG00000140521	R003812	0.931769	DMSO
ENSG00000140575	R003812	2.09681	DMSO
ENSG00000140632	R003812	4.41865	DMSO
ENSG00000140678	R003812	0	DMSO
ENSG00000140694	R003812	3.22626	DMSO
ENSG00000140876	R003812	24.5264	DMSO
ENSG00000140990	R003812	29.4697	DMSO
ENSG00000140992	R003812	0	DMSO
ENSG00000141002	R003812	0	DMSO
ENSG00000141012	R003812	3.77121	DMSO
ENSG00000141030	R003812	89.0012	DMSO
ENSG00000141034	R003812	0	DMSO
ENSG00000141084	R003812	3.34131	DMSO
ENSG00000141101	R003812	106.881	DMSO
ENSG00000141349	R003812	0	DMSO
ENSG00000141367	R003812	1.60528	DMSO
ENSG00000141385	R003812	46.158	DMSO
ENSG00000141425	R003812	0	DMSO
ENSG00000141446	R003812	1.4138	DMSO
ENSG00000141447	R003812	0	DMSO
ENSG00000141510	R003812	71.8722	DMSO
ENSG00000141522	R003812	5.00424	DMSO
ENSG00000141551	R003812	6.10696	DMSO
ENSG00000141568	R003812	7.75677	DMSO
ENSG00000141580	R003812	12.8027	DMSO
ENSG00000141582	R003812	39.4557	DMSO
ENSG00000141644	R003812	8.78217	DMSO
ENSG00000141682	R003812	156.01	DMSO
ENSG00000141867	R003812	0.879885	DMSO
ENSG00000141971	R003812	740.865	DMSO
ENSG00000141979	R003812	NA	DMSO
ENSG00000141985	R003812	1.38249	DMSO
ENSG00000141994	R003812	3.46494	DMSO
ENSG00000142002	R003812	16.4932	DMSO
ENSG00000142188	R003812	1.31037	DMSO
ENSG00000142208	R003812	4.84399	DMSO
ENSG00000142396	R003812	123.64	DMSO
ENSG00000142507	R003812	0	DMSO
ENSG00000142544	R003812	0	DMSO
ENSG00000142615	R003812	0	DMSO
ENSG00000142669	R003812	18.6	DMSO
ENSG00000142676	R003812	12.0075	DMSO
ENSG00000142784	R003812	3.36811	DMSO
ENSG00000142864	R003812	6.25574	DMSO
ENSG00000142892	R003812	0	DMSO
ENSG00000142945	R003812	21.3756	DMSO
ENSG00000143013	R003812	17.1007	DMSO
ENSG00000143033	R003812	8.80427	DMSO
ENSG00000143106	R003812	33.848	DMSO
ENSG00000143149	R003812	0	DMSO
ENSG00000143155	R003812	9.8947	DMSO
ENSG00000143162	R003812	0	DMSO
ENSG00000143179	R003812	0	DMSO
ENSG00000143207	R003812	0.335011	DMSO
ENSG00000143224	R003812	50.0545	DMSO
ENSG00000143248	R003812	2.68806	DMSO
ENSG00000143252	R003812	1.71416	DMSO
ENSG00000143256	R003812	2.34732	DMSO
ENSG00000143319	R003812	38.0623	DMSO
ENSG00000143353	R003812	1.03758	DMSO
ENSG00000143382	R003812	0	DMSO
ENSG00000143384	R003812	103.93	DMSO
ENSG00000143390	R003812	0.972727	DMSO
ENSG00000143401	R003812	0	DMSO
ENSG00000143418	R003812	11.9448	DMSO
ENSG00000143443	R003812	0	DMSO
ENSG00000143476	R003812	2.15786	DMSO
ENSG00000143486	R003812	41.3785	DMSO
ENSG00000143493	R003812	4.4835	DMSO
ENSG00000143514	R003812	3.77781	DMSO
ENSG00000143543	R003812	Inf	DMSO
ENSG00000143553	R003812	299.261	DMSO
ENSG00000143575	R003812	0	DMSO
ENSG00000143612	R003812	205.19	DMSO
ENSG00000143621	R003812	72.523	DMSO
ENSG00000143624	R003812	1.14189	DMSO
ENSG00000143627	R003812	17.8651	DMSO
ENSG00000143633	R003812	39.5104	DMSO
ENSG00000143643	R003812	0.134134	DMSO
ENSG00000143742	R003812	0	DMSO
ENSG00000143748	R003812	11.8053	DMSO
ENSG00000143751	R003812	86.3639	DMSO
ENSG00000143756	R003812	0.603212	DMSO
ENSG00000143761	R003812	4.54318	DMSO
ENSG00000143771	R003812	0	DMSO
ENSG00000143776	R003812	0	DMSO
ENSG00000143799	R003812	7.00697	DMSO
ENSG00000143862	R003812	0	DMSO
ENSG00000143878	R003812	0	DMSO
ENSG00000143942	R003812	2.98447	DMSO
ENSG00000143970	R003812	4.49385	DMSO
ENSG00000143971	R003812	0	DMSO
ENSG00000143977	R003812	18.3025	DMSO
ENSG00000144021	R003812	1.71846	DMSO
ENSG00000144028	R003812	0.587549	DMSO
ENSG00000144043	R003812	107.391	DMSO
ENSG00000144048	R003812	0	DMSO
ENSG00000144120	R003812	0	DMSO
ENSG00000144136	R003812	1.07822	DMSO
ENSG00000144161	R003812	0	DMSO
ENSG00000144224	R003812	0.786915	DMSO
ENSG00000144231	R003812	55.7401	DMSO
ENSG00000144283	R003812	0	DMSO
ENSG00000144455	R003812	29.0705	DMSO
ENSG00000144559	R003812	24.1957	DMSO
ENSG00000144746	R003812	0	DMSO
ENSG00000144785	R003812	0	DMSO
ENSG00000144827	R003812	48.032	DMSO
ENSG00000144848	R003812	11.3136	DMSO
ENSG00000144895	R003812	0.742511	DMSO
ENSG00000144959	R003812	3.40965	DMSO
ENSG00000145022	R003812	7.07924	DMSO
ENSG00000145041	R003812	5.33684	DMSO
ENSG00000145088	R003812	0.539169	DMSO
ENSG00000145216	R003812	1827.98	DMSO
ENSG00000145241	R003812	0.4073	DMSO
ENSG00000145293	R003812	0.721606	DMSO
ENSG00000145354	R003812	2.29429	DMSO
ENSG00000145386	R003812	22.8634	DMSO
ENSG00000145495	R003812	1.11855	DMSO
ENSG00000145675	R003812	0	DMSO
ENSG00000145715	R003812	1.10975	DMSO
ENSG00000145725	R003812	2.94758	DMSO
ENSG00000145730	R003812	0	DMSO
ENSG00000145734	R003812	0	DMSO
ENSG00000145741	R003812	5.63212	DMSO
ENSG00000145817	R003812	250.196	DMSO
ENSG00000145833	R003812	0.973966	DMSO
ENSG00000145868	R003812	3.87581	DMSO
ENSG00000145912	R003812	15.5121	DMSO
ENSG00000145916	R003812	2.22066	DMSO
ENSG00000145990	R003812	2.21402	DMSO
ENSG00000146067	R003812	0	DMSO
ENSG00000146083	R003812	7.71273	DMSO
ENSG00000146085	R003812	0	DMSO
ENSG00000146109	R003812	0	DMSO
ENSG00000146205	R003812	3.53758	DMSO
ENSG00000146263	R003812	2.20613	DMSO
ENSG00000146278	R003812	145.919	DMSO
ENSG00000146410	R003812	19.3542	DMSO
ENSG00000146425	R003812	3.36131	DMSO
ENSG00000146701	R003812	296.334	DMSO
ENSG00000146733	R003812	11.3874	DMSO
ENSG00000146826	R003812	0	DMSO
ENSG00000146830	R003812	0	DMSO
ENSG00000146833	R003812	0	DMSO
ENSG00000146834	R003812	70.9179	DMSO
ENSG00000146909	R003812	0.297413	DMSO
ENSG00000147118	R003812	0	DMSO
ENSG00000147133	R003812	4.67633	DMSO
ENSG00000147162	R003812	11.2583	DMSO
ENSG00000147224	R003812	8.1943	DMSO
ENSG00000147316	R003812	10.6476	DMSO
ENSG00000147419	R003812	0	DMSO
ENSG00000147475	R003812	0	DMSO
ENSG00000147536	R003812	0.385522	DMSO
ENSG00000147586	R003812	52.4773	DMSO
ENSG00000147592	R003812	0	DMSO
ENSG00000147601	R003812	3.94492	DMSO
ENSG00000147649	R003812	0.112679	DMSO
ENSG00000147654	R003812	0.95508	DMSO
ENSG00000147669	R003812	0.478788	DMSO
ENSG00000147789	R003812	9.01915	DMSO
ENSG00000147854	R003812	0.104857	DMSO
ENSG00000147905	R003812	10.6211	DMSO
ENSG00000147955	R003812	176.338	DMSO
ENSG00000148110	R003812	0	DMSO
ENSG00000148153	R003812	0.836007	DMSO
ENSG00000148154	R003812	1.13243	DMSO
ENSG00000148175	R003812	3.57588	DMSO
ENSG00000148187	R003812	0	DMSO
ENSG00000148218	R003812	9.34271	DMSO
ENSG00000148248	R003812	0	DMSO
ENSG00000148300	R003812	0	DMSO
ENSG00000148308	R003812	5.44416	DMSO
ENSG00000148341	R003812	6.77917	DMSO
ENSG00000148362	R003812	0	DMSO
ENSG00000148384	R003812	0	DMSO
ENSG00000148426	R003812	14.7489	DMSO
ENSG00000148450	R003812	0	DMSO
ENSG00000148459	R003812	10.1993	DMSO
ENSG00000148516	R003812	1.18664	DMSO
ENSG00000148572	R003812	44.3545	DMSO
ENSG00000148672	R003812	5.34114	DMSO
ENSG00000148688	R003812	0	DMSO
ENSG00000148773	R003812	2.34999	DMSO
ENSG00000148835	R003812	585.891	DMSO
ENSG00000148840	R003812	0	DMSO
ENSG00000148908	R003812	18.2876	DMSO
ENSG00000148950	R003812	0.338676	DMSO
ENSG00000149100	R003812	6.85676	DMSO
ENSG00000149136	R003812	4.10376	DMSO
ENSG00000149150	R003812	2.57174	DMSO
ENSG00000149182	R003812	2.48956	DMSO
ENSG00000149308	R003812	1.7303	DMSO
ENSG00000149357	R003812	0.442078	DMSO
ENSG00000149476	R003812	7.5442	DMSO
ENSG00000149483	R003812	17.8364	DMSO
ENSG00000149503	R003812	0	DMSO
ENSG00000149532	R003812	0	DMSO
ENSG00000149541	R003812	6.45	DMSO
ENSG00000149548	R003812	2.65322	DMSO
ENSG00000149557	R003812	3.26827	DMSO
ENSG00000149636	R003812	36.5839	DMSO
ENSG00000149646	R003812	0	DMSO
ENSG00000149658	R003812	0	DMSO
ENSG00000149716	R003812	62.6433	DMSO
ENSG00000149781	R003812	23.2674	DMSO
ENSG00000149792	R003812	63.0564	DMSO
ENSG00000149806	R003812	116.19	DMSO
ENSG00000149923	R003812	2.92672	DMSO
ENSG00000150316	R003812	25.497	DMSO
ENSG00000150433	R003812	0	DMSO
ENSG00000150459	R003812	0	DMSO
ENSG00000150779	R003812	15.9127	DMSO
ENSG00000150787	R003812	22.73	DMSO
ENSG00000150867	R003812	1.36603	DMSO
ENSG00000150990	R003812	2.14078	DMSO
ENSG00000151014	R003812	12.0486	DMSO
ENSG00000151148	R003812	0	DMSO
ENSG00000151151	R003812	2.17529	DMSO
ENSG00000151176	R003812	0	DMSO
ENSG00000151208	R003812	0	DMSO
ENSG00000151239	R003812	4.98528	DMSO
ENSG00000151287	R003812	3.67273	DMSO
ENSG00000151292	R003812	0	DMSO
ENSG00000151304	R003812	1.41499	DMSO
ENSG00000151332	R003812	0	DMSO
ENSG00000151353	R003812	28.8824	DMSO
ENSG00000151414	R003812	2.85177	DMSO
ENSG00000151445	R003812	0	DMSO
ENSG00000151465	R003812	0	DMSO
ENSG00000151466	R003812	0.541751	DMSO
ENSG00000151532	R003812	3.63537	DMSO
ENSG00000151553	R003812	0.169142	DMSO
ENSG00000151657	R003812	53.5692	DMSO
ENSG00000151665	R003812	0	DMSO
ENSG00000151690	R003812	0	DMSO
ENSG00000151694	R003812	4.36173	DMSO
ENSG00000151773	R003812	55.2348	DMSO
ENSG00000151806	R003812	3.43427	DMSO
ENSG00000151876	R003812	3.00341	DMSO
ENSG00000151923	R003812	0.419436	DMSO
ENSG00000152078	R003812	177.833	DMSO
ENSG00000152102	R003812	0	DMSO
ENSG00000152193	R003812	0.948283	DMSO
ENSG00000152219	R003812	5.08556	DMSO
ENSG00000152223	R003812	0.13936	DMSO
ENSG00000152240	R003812	179.83	DMSO
ENSG00000152291	R003812	0	DMSO
ENSG00000152348	R003812	0.0709874	DMSO
ENSG00000152409	R003812	0	DMSO
ENSG00000152439	R003812	2.09366	DMSO
ENSG00000152443	R003812	0	DMSO
ENSG00000152484	R003812	2.31736	DMSO
ENSG00000152518	R003812	1.55752	DMSO
ENSG00000152683	R003812	8.2252	DMSO
ENSG00000152795	R003812	1.23884	DMSO
ENSG00000152944	R003812	9.62695	DMSO
ENSG00000153037	R003812	10.2551	DMSO
ENSG00000153044	R003812	6.25022	DMSO
ENSG00000153048	R003812	18.6039	DMSO
ENSG00000153066	R003812	0.250968	DMSO
ENSG00000153140	R003812	0	DMSO
ENSG00000153147	R003812	0.987037	DMSO
ENSG00000153187	R003812	3.34748	DMSO
ENSG00000153201	R003812	0.981163	DMSO
ENSG00000153207	R003812	5.21878	DMSO
ENSG00000153443	R003812	17.1836	DMSO
ENSG00000153574	R003812	0.6218	DMSO
ENSG00000153786	R003812	0	DMSO
ENSG00000153922	R003812	0.169077	DMSO
ENSG00000153975	R003812	5.99335	DMSO
ENSG00000154079	R003812	0	DMSO
ENSG00000154122	R003812	21.8292	DMSO
ENSG00000154144	R003812	9.26232	DMSO
ENSG00000154174	R003812	0.916845	DMSO
ENSG00000154473	R003812	0	DMSO
ENSG00000154582	R003812	0.875568	DMSO
ENSG00000154640	R003812	0.200048	DMSO
ENSG00000154813	R003812	54.6667	DMSO
ENSG00000154839	R003812	2.64242	DMSO
ENSG00000154917	R003812	0	DMSO
ENSG00000155090	R003812	3.01106	DMSO
ENSG00000155097	R003812	0	DMSO
ENSG00000155115	R003812	31.2407	DMSO
ENSG00000155189	R003812	0.227756	DMSO
ENSG00000155287	R003812	2.61606	DMSO
ENSG00000155313	R003812	0.102805	DMSO
ENSG00000155329	R003812	2.01958	DMSO
ENSG00000155330	R003812	0	DMSO
ENSG00000155438	R003812	30.0399	DMSO
ENSG00000155463	R003812	12.9618	DMSO
ENSG00000155636	R003812	0	DMSO
ENSG00000155659	R003812	21.4038	DMSO
ENSG00000155666	R003812	15.0589	DMSO
ENSG00000155846	R003812	5.16227	DMSO
ENSG00000155962	R003812	0.635441	DMSO
ENSG00000156017	R003812	1.68276	DMSO
ENSG00000156171	R003812	1.2808	DMSO
ENSG00000156239	R003812	0.763434	DMSO
ENSG00000156256	R003812	4.37597	DMSO
ENSG00000156261	R003812	2.31797	DMSO
ENSG00000156304	R003812	0.895238	DMSO
ENSG00000156381	R003812	9.02525	DMSO
ENSG00000156467	R003812	0	DMSO
ENSG00000156471	R003812	14.7394	DMSO
ENSG00000156502	R003812	0.485885	DMSO
ENSG00000156504	R003812	12.3569	DMSO
ENSG00000156531	R003812	0.390091	DMSO
ENSG00000156675	R003812	58.8829	DMSO
ENSG00000156869	R003812	2.05864	DMSO
ENSG00000156873	R003812	3.90985	DMSO
ENSG00000156875	R003812	0.656553	DMSO
ENSG00000156876	R003812	1.9684	DMSO
ENSG00000156958	R003812	3.10309	DMSO
ENSG00000156970	R003812	1.69871	DMSO
ENSG00000156983	R003812	2.92521	DMSO
ENSG00000157020	R003812	0	DMSO
ENSG00000157193	R003812	0	DMSO
ENSG00000157212	R003812	0.384776	DMSO
ENSG00000157259	R003812	0.83083	DMSO
ENSG00000157426	R003812	2.27236	DMSO
ENSG00000157456	R003812	2.64818	DMSO
ENSG00000157734	R003812	20.2741	DMSO
ENSG00000157916	R003812	2.64712	DMSO
ENSG00000157954	R003812	32.8911	DMSO
ENSG00000158042	R003812	264.2	DMSO
ENSG00000158050	R003812	12.502	DMSO
ENSG00000158161	R003812	0.946532	DMSO
ENSG00000158201	R003812	0	DMSO
ENSG00000158373	R003812	58.9771	DMSO
ENSG00000158406	R003812	44.0129	DMSO
ENSG00000158411	R003812	10.1519	DMSO
ENSG00000158417	R003812	0	DMSO
ENSG00000158486	R003812	0	DMSO
ENSG00000158545	R003812	1.17172	DMSO
ENSG00000158578	R003812	5.74222	DMSO
ENSG00000158615	R003812	1.39318	DMSO
ENSG00000158636	R003812	1.0302	DMSO
ENSG00000158710	R003812	253.393	DMSO
ENSG00000158711	R003812	1.15117	DMSO
ENSG00000158773	R003812	6.02909	DMSO
ENSG00000158941	R003812	5.65329	DMSO
ENSG00000158987	R003812	63.6076	DMSO
ENSG00000159023	R003812	8.96665	DMSO
ENSG00000159055	R003812	0	DMSO
ENSG00000159086	R003812	0.646786	DMSO
ENSG00000159147	R003812	5.58564	DMSO
ENSG00000159202	R003812	15.9609	DMSO
ENSG00000159210	R003812	0	DMSO
ENSG00000159256	R003812	0.79931	DMSO
ENSG00000159259	R003812	2.34848	DMSO
ENSG00000159335	R003812	0	DMSO
ENSG00000159346	R003812	0	DMSO
ENSG00000159352	R003812	0	DMSO
ENSG00000159377	R003812	18.6303	DMSO
ENSG00000159388	R003812	82.4069	DMSO
ENSG00000159459	R003812	22.0766	DMSO
ENSG00000159461	R003812	17.1984	DMSO
ENSG00000159479	R003812	69.9802	DMSO
ENSG00000159579	R003812	0.524387	DMSO
ENSG00000159596	R003812	11.8243	DMSO
ENSG00000159658	R003812	21.1161	DMSO
ENSG00000159720	R003812	19.9072	DMSO
ENSG00000159792	R003812	34.9612	DMSO
ENSG00000159871	R003812	0	DMSO
ENSG00000160049	R003812	10.2511	DMSO
ENSG00000160055	R003812	0	DMSO
ENSG00000160058	R003812	0	DMSO
ENSG00000160075	R003812	18.5087	DMSO
ENSG00000160087	R003812	0	DMSO
ENSG00000160117	R003812	1712.59	DMSO
ENSG00000160194	R003812	16.3159	DMSO
ENSG00000160213	R003812	3.41082	DMSO
ENSG00000160218	R003812	3.75483	DMSO
ENSG00000160294	R003812	1.8403	DMSO
ENSG00000160298	R003812	48.1618	DMSO
ENSG00000160336	R003812	0.290443	DMSO
ENSG00000160447	R003812	64.2515	DMSO
ENSG00000160551	R003812	0.415973	DMSO
ENSG00000160563	R003812	1.00338	DMSO
ENSG00000160570	R003812	0	DMSO
ENSG00000160633	R003812	43.8014	DMSO
ENSG00000160679	R003812	10.7687	DMSO
ENSG00000160695	R003812	25.1418	DMSO
ENSG00000160752	R003812	52.9593	DMSO
ENSG00000160796	R003812	0	DMSO
ENSG00000160877	R003812	0	DMSO
ENSG00000160888	R003812	0	DMSO
ENSG00000160908	R003812	14.5662	DMSO
ENSG00000160948	R003812	80.2091	DMSO
ENSG00000161013	R003812	0.317137	DMSO
ENSG00000161016	R003812	10.1072	DMSO
ENSG00000161203	R003812	1.57143	DMSO
ENSG00000161277	R003812	0	DMSO
ENSG00000161381	R003812	601.812	DMSO
ENSG00000161526	R003812	0	DMSO
ENSG00000161533	R003812	0	DMSO
ENSG00000161547	R003812	22.9289	DMSO
ENSG00000161618	R003812	23.5273	DMSO
ENSG00000161677	R003812	0	DMSO
ENSG00000161692	R003812	1.36443	DMSO
ENSG00000161847	R003812	39.8642	DMSO
ENSG00000161888	R003812	9.90325	DMSO
ENSG00000162144	R003812	0	DMSO
ENSG00000162174	R003812	0	DMSO
ENSG00000162191	R003812	131.863	DMSO
ENSG00000162194	R003812	49.1657	DMSO
ENSG00000162244	R003812	34.7966	DMSO
ENSG00000162298	R003812	0	DMSO
ENSG00000162300	R003812	0	DMSO
ENSG00000162341	R003812	0	DMSO
ENSG00000162367	R003812	25.5032	DMSO
ENSG00000162368	R003812	1.90162	DMSO
ENSG00000162385	R003812	68.897	DMSO
ENSG00000162396	R003812	0	DMSO
ENSG00000162402	R003812	1.23289	DMSO
ENSG00000162441	R003812	14.6766	DMSO
ENSG00000162511	R003812	3.32489	DMSO
ENSG00000162517	R003812	9.79746	DMSO
ENSG00000162521	R003812	2.6056	DMSO
ENSG00000162522	R003812	0	DMSO
ENSG00000162604	R003812	21.7697	DMSO
ENSG00000162613	R003812	0.765	DMSO
ENSG00000162616	R003812	NA	DMSO
ENSG00000162623	R003812	2.76441	DMSO
ENSG00000162642	R003812	18.3074	DMSO
ENSG00000162664	R003812	6.22924	DMSO
ENSG00000162688	R003812	0	DMSO
ENSG00000162775	R003812	1.50736	DMSO
ENSG00000162783	R003812	50.1327	DMSO
ENSG00000162819	R003812	0	DMSO
ENSG00000162851	R003812	4.39832	DMSO
ENSG00000162885	R003812	22.7004	DMSO
ENSG00000162910	R003812	Inf	DMSO
ENSG00000162961	R003812	1.72424	DMSO
ENSG00000162971	R003812	0	DMSO
ENSG00000162980	R003812	21.9091	DMSO
ENSG00000163161	R003812	2.52833	DMSO
ENSG00000163170	R003812	13.6279	DMSO
ENSG00000163257	R003812	26.4502	DMSO
ENSG00000163291	R003812	4.06399	DMSO
ENSG00000163319	R003812	9.20182	DMSO
ENSG00000163320	R003812	0	DMSO
ENSG00000163374	R003812	0	DMSO
ENSG00000163428	R003812	10.1398	DMSO
ENSG00000163444	R003812	0	DMSO
ENSG00000163466	R003812	0	DMSO
ENSG00000163479	R003812	194.981	DMSO
ENSG00000163507	R003812	0	DMSO
ENSG00000163584	R003812	2.73048	DMSO
ENSG00000163626	R003812	3.08371	DMSO
ENSG00000163634	R003812	0.215909	DMSO
ENSG00000163655	R003812	0	DMSO
ENSG00000163682	R003812	151.518	DMSO
ENSG00000163719	R003812	1.11344	DMSO
ENSG00000163788	R003812	3.14584	DMSO
ENSG00000163807	R003812	2.92468	DMSO
ENSG00000163808	R003812	0	DMSO
ENSG00000163812	R003812	1.62336	DMSO
ENSG00000163820	R003812	7594.45	DMSO
ENSG00000163832	R003812	2.21071	DMSO
ENSG00000163864	R003812	1.14511	DMSO
ENSG00000163872	R003812	5.94612	DMSO
ENSG00000163877	R003812	0	DMSO
ENSG00000163882	R003812	0	DMSO
ENSG00000163931	R003812	4.19958	DMSO
ENSG00000163946	R003812	2.33293	DMSO
ENSG00000163950	R003812	5.65725	DMSO
ENSG00000163956	R003812	0	DMSO
ENSG00000163961	R003812	0	DMSO
ENSG00000164010	R003812	6.09279	DMSO
ENSG00000164024	R003812	5.38493	DMSO
ENSG00000164031	R003812	0.716651	DMSO
ENSG00000164032	R003812	17.3697	DMSO
ENSG00000164045	R003812	1.50859	DMSO
ENSG00000164048	R003812	0	DMSO
ENSG00000164053	R003812	6.39515	DMSO
ENSG00000164068	R003812	0	DMSO
ENSG00000164087	R003812	80.1487	DMSO
ENSG00000164104	R003812	4.67645	DMSO
ENSG00000164105	R003812	2.10455	DMSO
ENSG00000164118	R003812	10.3872	DMSO
ENSG00000164167	R003812	0	DMSO
ENSG00000164169	R003812	3.01977	DMSO
ENSG00000164187	R003812	0	DMSO
ENSG00000164190	R003812	7.11225	DMSO
ENSG00000164211	R003812	19.518	DMSO
ENSG00000164244	R003812	0.737354	DMSO
ENSG00000164265	R003812	3286.99	DMSO
ENSG00000164284	R003812	0	DMSO
ENSG00000164304	R003812	10.8565	DMSO
ENSG00000164307	R003812	0	DMSO
ENSG00000164327	R003812	0.140909	DMSO
ENSG00000164331	R003812	375.406	DMSO
ENSG00000164366	R003812	1.39091	DMSO
ENSG00000164442	R003812	31.3358	DMSO
ENSG00000164463	R003812	0	DMSO
ENSG00000164494	R003812	4.05445	DMSO
ENSG00000164548	R003812	15.6186	DMSO
ENSG00000164574	R003812	1.18992	DMSO
ENSG00000164576	R003812	0	DMSO
ENSG00000164587	R003812	1.82264	DMSO
ENSG00000164611	R003812	0.926515	DMSO
ENSG00000164626	R003812	1.29223	DMSO
ENSG00000164649	R003812	2.29308	DMSO
ENSG00000164815	R003812	0	DMSO
ENSG00000164877	R003812	7.84747	DMSO
ENSG00000164944	R003812	0	DMSO
ENSG00000164961	R003812	1.08132	DMSO
ENSG00000164985	R003812	0.162609	DMSO
ENSG00000165118	R003812	0	DMSO
ENSG00000165119	R003812	0.774614	DMSO
ENSG00000165209	R003812	0	DMSO
ENSG00000165219	R003812	0.191977	DMSO
ENSG00000165244	R003812	3.17068	DMSO
ENSG00000165264	R003812	82.6439	DMSO
ENSG00000165304	R003812	0.608893	DMSO
ENSG00000165359	R003812	3.70358	DMSO
ENSG00000165416	R003812	6.39411	DMSO
ENSG00000165480	R003812	0.608727	DMSO
ENSG00000165494	R003812	10.8341	DMSO
ENSG00000165501	R003812	1.9216	DMSO
ENSG00000165502	R003812	8.21455	DMSO
ENSG00000165526	R003812	58.5618	DMSO
ENSG00000165527	R003812	4.45134	DMSO
ENSG00000165591	R003812	0	DMSO
ENSG00000165629	R003812	5.40162	DMSO
ENSG00000165630	R003812	0	DMSO
ENSG00000165650	R003812	0.823147	DMSO
ENSG00000165669	R003812	0	DMSO
ENSG00000165672	R003812	0	DMSO
ENSG00000165678	R003812	22.9809	DMSO
ENSG00000165684	R003812	0	DMSO
ENSG00000165688	R003812	1.37863	DMSO
ENSG00000165689	R003812	4.19672	DMSO
ENSG00000165704	R003812	0.209155	DMSO
ENSG00000165714	R003812	1.88101	DMSO
ENSG00000165732	R003812	1.00948	DMSO
ENSG00000165752	R003812	11.3083	DMSO
ENSG00000165792	R003812	61.8494	DMSO
ENSG00000165802	R003812	70.6388	DMSO
ENSG00000165813	R003812	1.36788	DMSO
ENSG00000165819	R003812	18.1989	DMSO
ENSG00000165879	R003812	51.7323	DMSO
ENSG00000165891	R003812	4.25657	DMSO
ENSG00000165898	R003812	1.10227	DMSO
ENSG00000165916	R003812	0	DMSO
ENSG00000165934	R003812	0	DMSO
ENSG00000165948	R003812	0.133683	DMSO
ENSG00000165997	R003812	20.6335	DMSO
ENSG00000166024	R003812	0.571429	DMSO
ENSG00000166037	R003812	0.411336	DMSO
ENSG00000166128	R003812	0.231097	DMSO
ENSG00000166130	R003812	0	DMSO
ENSG00000166133	R003812	38.9879	DMSO
ENSG00000166140	R003812	NA	DMSO
ENSG00000166169	R003812	0.80925	DMSO
ENSG00000166181	R003812	0.743893	DMSO
ENSG00000166189	R003812	0	DMSO
ENSG00000166200	R003812	2.1598	DMSO
ENSG00000166225	R003812	0.308496	DMSO
ENSG00000166226	R003812	7.01994	DMSO
ENSG00000166233	R003812	0	DMSO
ENSG00000166260	R003812	1.13525	DMSO
ENSG00000166262	R003812	18.945	DMSO
ENSG00000166266	R003812	11.3773	DMSO
ENSG00000166323	R003812	5.84906	DMSO
ENSG00000166340	R003812	148.071	DMSO
ENSG00000166377	R003812	2.21046	DMSO
ENSG00000166436	R003812	99.4551	DMSO
ENSG00000166451	R003812	3.06988	DMSO
ENSG00000166452	R003812	0	DMSO
ENSG00000166471	R003812	5.44087	DMSO
ENSG00000166508	R003812	13.8515	DMSO
ENSG00000166529	R003812	0	DMSO
ENSG00000166548	R003812	0	DMSO
ENSG00000166582	R003812	2.1965	DMSO
ENSG00000166710	R003812	3.68093	DMSO
ENSG00000166788	R003812	85.6717	DMSO
ENSG00000166793	R003812	10.1042	DMSO
ENSG00000166794	R003812	2.26848	DMSO
ENSG00000166797	R003812	35.3164	DMSO
ENSG00000166845	R003812	0	DMSO
ENSG00000166847	R003812	0.458586	DMSO
ENSG00000166848	R003812	5.66536	DMSO
ENSG00000166887	R003812	10.6179	DMSO
ENSG00000166902	R003812	39.7697	DMSO
ENSG00000166913	R003812	17.246	DMSO
ENSG00000166925	R003812	24.723	DMSO
ENSG00000166947	R003812	7.37223	DMSO
ENSG00000166965	R003812	16.3444	DMSO
ENSG00000166987	R003812	Inf	DMSO
ENSG00000167004	R003812	149.777	DMSO
ENSG00000167088	R003812	76.7136	DMSO
ENSG00000167113	R003812	0	DMSO
ENSG00000167130	R003812	0.448397	DMSO
ENSG00000167136	R003812	19.5538	DMSO
ENSG00000167186	R003812	0	DMSO
ENSG00000167196	R003812	3.30919	DMSO
ENSG00000167232	R003812	0	DMSO
ENSG00000167258	R003812	1.64807	DMSO
ENSG00000167272	R003812	42.3576	DMSO
ENSG00000167325	R003812	2.1201	DMSO
ENSG00000167333	R003812	34.9715	DMSO
ENSG00000167363	R003812	143.308	DMSO
ENSG00000167384	R003812	2.17646	DMSO
ENSG00000167468	R003812	135.274	DMSO
ENSG00000167491	R003812	2.31463	DMSO
ENSG00000167522	R003812	0.513528	DMSO
ENSG00000167554	R003812	0	DMSO
ENSG00000167595	R003812	0	DMSO
ENSG00000167615	R003812	1.02703	DMSO
ENSG00000167670	R003812	0	DMSO
ENSG00000167674	R003812	0	DMSO
ENSG00000167705	R003812	4.21455	DMSO
ENSG00000167740	R003812	1.6303	DMSO
ENSG00000167766	R003812	1.47543	DMSO
ENSG00000167815	R003812	38.6855	DMSO
ENSG00000167862	R003812	11.8152	DMSO
ENSG00000167863	R003812	76.2242	DMSO
ENSG00000167881	R003812	818.661	DMSO
ENSG00000167904	R003812	23.3769	DMSO
ENSG00000167967	R003812	1.72593	DMSO
ENSG00000167978	R003812	0	DMSO
ENSG00000167985	R003812	NA	DMSO
ENSG00000167992	R003812	11.501	DMSO
ENSG00000167996	R003812	127.864	DMSO
ENSG00000168002	R003812	86.8091	DMSO
ENSG00000168003	R003812	1.29881	DMSO
ENSG00000168016	R003812	0.239669	DMSO
ENSG00000168066	R003812	0	DMSO
ENSG00000168118	R003812	3.54177	DMSO
ENSG00000168137	R003812	0.94419	DMSO
ENSG00000168175	R003812	8.93316	DMSO
ENSG00000168209	R003812	28.1853	DMSO
ENSG00000168228	R003812	0.910212	DMSO
ENSG00000168282	R003812	40.9765	DMSO
ENSG00000168288	R003812	7.32778	DMSO
ENSG00000168291	R003812	5.46061	DMSO
ENSG00000168300	R003812	1.14242	DMSO
ENSG00000168303	R003812	0	DMSO
ENSG00000168394	R003812	0	DMSO
ENSG00000168395	R003812	0	DMSO
ENSG00000168411	R003812	2.10002	DMSO
ENSG00000168438	R003812	1.24935	DMSO
ENSG00000168476	R003812	5.19192	DMSO
ENSG00000168488	R003812	30.1271	DMSO
ENSG00000168495	R003812	5.37424	DMSO
ENSG00000168564	R003812	71.8076	DMSO
ENSG00000168566	R003812	5.64132	DMSO
ENSG00000168575	R003812	1.36883	DMSO
ENSG00000168591	R003812	85.9455	DMSO
ENSG00000168612	R003812	0	DMSO
ENSG00000168653	R003812	14.5027	DMSO
ENSG00000168701	R003812	NA	DMSO
ENSG00000168710	R003812	2.57755	DMSO
ENSG00000168724	R003812	0.421023	DMSO
ENSG00000168813	R003812	0	DMSO
ENSG00000168827	R003812	0	DMSO
ENSG00000168894	R003812	234.5	DMSO
ENSG00000168906	R003812	6.56295	DMSO
ENSG00000168918	R003812	1.30215	DMSO
ENSG00000168936	R003812	0.266061	DMSO
ENSG00000168944	R003812	25.8222	DMSO
ENSG00000168958	R003812	1.38575	DMSO
ENSG00000169018	R003812	7.41874	DMSO
ENSG00000169019	R003812	0.775	DMSO
ENSG00000169020	R003812	23.6636	DMSO
ENSG00000169118	R003812	5.02694	DMSO
ENSG00000169139	R003812	2.89802	DMSO
ENSG00000169180	R003812	13.7717	DMSO
ENSG00000169188	R003812	1.94394	DMSO
ENSG00000169189	R003812	0	DMSO
ENSG00000169223	R003812	13.514	DMSO
ENSG00000169231	R003812	0	DMSO
ENSG00000169299	R003812	46.6683	DMSO
ENSG00000169372	R003812	3.38161	DMSO
ENSG00000169429	R003812	18.526	DMSO
ENSG00000169504	R003812	0.58941	DMSO
ENSG00000169564	R003812	6.43182	DMSO
ENSG00000169609	R003812	19.2568	DMSO
ENSG00000169710	R003812	1.97343	DMSO
ENSG00000169714	R003812	81.9583	DMSO
ENSG00000169718	R003812	0	DMSO
ENSG00000169813	R003812	0.527749	DMSO
ENSG00000169905	R003812	44.6366	DMSO
ENSG00000169926	R003812	1.17385	DMSO
ENSG00000169981	R003812	0	DMSO
ENSG00000170027	R003812	2.68419	DMSO
ENSG00000170037	R003812	0	DMSO
ENSG00000170142	R003812	0	DMSO
ENSG00000170145	R003812	3.11982	DMSO
ENSG00000170185	R003812	13.9783	DMSO
ENSG00000170222	R003812	17.8196	DMSO
ENSG00000170234	R003812	1.82645	DMSO
ENSG00000170248	R003812	0	DMSO
ENSG00000170266	R003812	Inf	DMSO
ENSG00000170270	R003812	19.6652	DMSO
ENSG00000170312	R003812	0.517302	DMSO
ENSG00000170315	R003812	30.6194	DMSO
ENSG00000170325	R003812	0	DMSO
ENSG00000170340	R003812	1.63196	DMSO
ENSG00000170345	R003812	7.01515	DMSO
ENSG00000170348	R003812	2.64437	DMSO
ENSG00000170430	R003812	18.4501	DMSO
ENSG00000170515	R003812	154.316	DMSO
ENSG00000170633	R003812	55.3763	DMSO
ENSG00000170634	R003812	0	DMSO
ENSG00000170638	R003812	0	DMSO
ENSG00000170734	R003812	5.42273	DMSO
ENSG00000170759	R003812	3.60375	DMSO
ENSG00000170779	R003812	6.79403	DMSO
ENSG00000170836	R003812	2.4199	DMSO
ENSG00000170837	R003812	Inf	DMSO
ENSG00000170855	R003812	4.17576	DMSO
ENSG00000170881	R003812	0.170101	DMSO
ENSG00000170889	R003812	51.6255	DMSO
ENSG00000170903	R003812	42.7965	DMSO
ENSG00000170949	R003812	4.4815	DMSO
ENSG00000171103	R003812	5.89091	DMSO
ENSG00000171109	R003812	0	DMSO
ENSG00000171159	R003812	8.45253	DMSO
ENSG00000171161	R003812	22.8918	DMSO
ENSG00000171204	R003812	6.10606	DMSO
ENSG00000171206	R003812	28.6986	DMSO
ENSG00000171223	R003812	1.2513	DMSO
ENSG00000171241	R003812	3.70474	DMSO
ENSG00000171262	R003812	2.63364	DMSO
ENSG00000171295	R003812	187.204	DMSO
ENSG00000171302	R003812	0	DMSO
ENSG00000171311	R003812	0	DMSO
ENSG00000171456	R003812	3.82679	DMSO
ENSG00000171466	R003812	4.75889	DMSO
ENSG00000171490	R003812	2.67096	DMSO
ENSG00000171497	R003812	0	DMSO
ENSG00000171574	R003812	0	DMSO
ENSG00000171612	R003812	6.19804	DMSO
ENSG00000171634	R003812	0.701488	DMSO
ENSG00000171681	R003812	0.661767	DMSO
ENSG00000171824	R003812	39.6273	DMSO
ENSG00000171853	R003812	0	DMSO
ENSG00000171861	R003812	2.01019	DMSO
ENSG00000171863	R003812	0.541818	DMSO
ENSG00000171865	R003812	0	DMSO
ENSG00000171867	R003812	21.7634	DMSO
ENSG00000171953	R003812	16.0581	DMSO
ENSG00000171988	R003812	2.72095	DMSO
ENSG00000172046	R003812	5.23232	DMSO
ENSG00000172086	R003812	30.5742	DMSO
ENSG00000172115	R003812	8.125	DMSO
ENSG00000172172	R003812	2.98261	DMSO
ENSG00000172216	R003812	153.135	DMSO
ENSG00000172270	R003812	0	DMSO
ENSG00000172331	R003812	1.9397	DMSO
ENSG00000172469	R003812	14.0775	DMSO
ENSG00000172493	R003812	8.24325	DMSO
ENSG00000172586	R003812	107.533	DMSO
ENSG00000172590	R003812	28.8364	DMSO
ENSG00000172661	R003812	0	DMSO
ENSG00000172716	R003812	5.57365	DMSO
ENSG00000172748	R003812	0	DMSO
ENSG00000172766	R003812	5.07723	DMSO
ENSG00000172775	R003812	0.394545	DMSO
ENSG00000172795	R003812	2.19188	DMSO
ENSG00000172809	R003812	6.60646	DMSO
ENSG00000172888	R003812	0	DMSO
ENSG00000172890	R003812	25.0243	DMSO
ENSG00000172922	R003812	15.1055	DMSO
ENSG00000173041	R003812	37.4246	DMSO
ENSG00000173141	R003812	186.773	DMSO
ENSG00000173153	R003812	3.5322	DMSO
ENSG00000173200	R003812	1.16177	DMSO
ENSG00000173207	R003812	14.7303	DMSO
ENSG00000173214	R003812	18.1949	DMSO
ENSG00000173230	R003812	9.95745	DMSO
ENSG00000173327	R003812	0	DMSO
ENSG00000173349	R003812	9.62054	DMSO
ENSG00000173456	R003812	131.57	DMSO
ENSG00000173465	R003812	811.352	DMSO
ENSG00000173473	R003812	1.1806	DMSO
ENSG00000173540	R003812	8.49899	DMSO
ENSG00000173542	R003812	4.24257	DMSO
ENSG00000173545	R003812	3.8804	DMSO
ENSG00000173559	R003812	19.1741	DMSO
ENSG00000173575	R003812	1.20369	DMSO
ENSG00000173598	R003812	0	DMSO
ENSG00000173614	R003812	56.3172	DMSO
ENSG00000173660	R003812	20.8938	DMSO
ENSG00000173744	R003812	0	DMSO
ENSG00000173786	R003812	5.73054	DMSO
ENSG00000173812	R003812	102.865	DMSO
ENSG00000173846	R003812	19.0208	DMSO
ENSG00000173848	R003812	6.67741	DMSO
ENSG00000173868	R003812	310.902	DMSO
ENSG00000173875	R003812	0	DMSO
ENSG00000173915	R003812	0	DMSO
ENSG00000173933	R003812	4.58204	DMSO
ENSG00000173960	R003812	1.59809	DMSO
ENSG00000173976	R003812	NA	DMSO
ENSG00000174013	R003812	8.87417	DMSO
ENSG00000174106	R003812	0	DMSO
ENSG00000174132	R003812	0	DMSO
ENSG00000174165	R003812	15.151	DMSO
ENSG00000174206	R003812	33.6235	DMSO
ENSG00000174227	R003812	10.9396	DMSO
ENSG00000174231	R003812	0.456598	DMSO
ENSG00000174307	R003812	0	DMSO
ENSG00000174371	R003812	2.57963	DMSO
ENSG00000174373	R003812	0	DMSO
ENSG00000174446	R003812	1.60429	DMSO
ENSG00000174483	R003812	NA	DMSO
ENSG00000174501	R003812	0.55854	DMSO
ENSG00000174521	R003812	NA	DMSO
ENSG00000174574	R003812	14.4411	DMSO
ENSG00000174606	R003812	2.23788	DMSO
ENSG00000174738	R003812	4.78114	DMSO
ENSG00000174744	R003812	24.1056	DMSO
ENSG00000174839	R003812	0.813989	DMSO
ENSG00000174842	R003812	2.98897	DMSO
ENSG00000174915	R003812	0.473655	DMSO
ENSG00000174953	R003812	0.646465	DMSO
ENSG00000175048	R003812	0.0953565	DMSO
ENSG00000175063	R003812	4.40017	DMSO
ENSG00000175066	R003812	11.9223	DMSO
ENSG00000175073	R003812	4.62844	DMSO
ENSG00000175104	R003812	0.837963	DMSO
ENSG00000175105	R003812	0	DMSO
ENSG00000175198	R003812	1.14221	DMSO
ENSG00000175203	R003812	0.564015	DMSO
ENSG00000175220	R003812	22.4473	DMSO
ENSG00000175224	R003812	6.78424	DMSO
ENSG00000175279	R003812	Inf	DMSO
ENSG00000175283	R003812	99.4773	DMSO
ENSG00000175376	R003812	131.164	DMSO
ENSG00000175387	R003812	0	DMSO
ENSG00000175416	R003812	0	DMSO
ENSG00000175449	R003812	1.50367	DMSO
ENSG00000175455	R003812	0	DMSO
ENSG00000175467	R003812	0	DMSO
ENSG00000175470	R003812	3.20123	DMSO
ENSG00000175536	R003812	Inf	DMSO
ENSG00000175544	R003812	0	DMSO
ENSG00000175662	R003812	9.70157	DMSO
ENSG00000175727	R003812	9.21045	DMSO
ENSG00000175756	R003812	51.6778	DMSO
ENSG00000175768	R003812	Inf	DMSO
ENSG00000175787	R003812	4.42975	DMSO
ENSG00000175866	R003812	9.41629	DMSO
ENSG00000175895	R003812	0	DMSO
ENSG00000175899	R003812	0	DMSO
ENSG00000175938	R003812	68.7152	DMSO
ENSG00000176022	R003812	Inf	DMSO
ENSG00000176095	R003812	4.06815	DMSO
ENSG00000176293	R003812	90.6111	DMSO
ENSG00000176371	R003812	0	DMSO
ENSG00000176396	R003812	NA	DMSO
ENSG00000176422	R003812	NA	DMSO
ENSG00000176619	R003812	12.5371	DMSO
ENSG00000176731	R003812	3.95833	DMSO
ENSG00000176809	R003812	161.491	DMSO
ENSG00000176853	R003812	3.45098	DMSO
ENSG00000176890	R003812	311.893	DMSO
ENSG00000176894	R003812	123.62	DMSO
ENSG00000176896	R003812	0	DMSO
ENSG00000176915	R003812	29.9473	DMSO
ENSG00000176986	R003812	7.42657	DMSO
ENSG00000176994	R003812	25.3662	DMSO
ENSG00000177034	R003812	0	DMSO
ENSG00000177105	R003812	0	DMSO
ENSG00000177156	R003812	3.75909	DMSO
ENSG00000177169	R003812	6.53114	DMSO
ENSG00000177352	R003812	981.033	DMSO
ENSG00000177370	R003812	0	DMSO
ENSG00000177383	R003812	23.9091	DMSO
ENSG00000177463	R003812	0	DMSO
ENSG00000177479	R003812	30.2152	DMSO
ENSG00000177595	R003812	34.0858	DMSO
ENSG00000177602	R003812	37.793	DMSO
ENSG00000177613	R003812	53.8312	DMSO
ENSG00000177646	R003812	20.5767	DMSO
ENSG00000177663	R003812	4.69842	DMSO
ENSG00000177700	R003812	1552.19	DMSO
ENSG00000177732	R003812	0	DMSO
ENSG00000177733	R003812	27.2694	DMSO
ENSG00000177889	R003812	4.18826	DMSO
ENSG00000177946	R003812	131.503	DMSO
ENSG00000177951	R003812	171.855	DMSO
ENSG00000178035	R003812	14.4742	DMSO
ENSG00000178074	R003812	1.27826	DMSO
ENSG00000178096	R003812	67.8314	DMSO
ENSG00000178127	R003812	0.909519	DMSO
ENSG00000178307	R003812	0	DMSO
ENSG00000178449	R003812	105.618	DMSO
ENSG00000178538	R003812	2.64355	DMSO
ENSG00000178567	R003812	3.12381	DMSO
ENSG00000178605	R003812	6.15942	DMSO
ENSG00000178691	R003812	0.785092	DMSO
ENSG00000178741	R003812	32.8721	DMSO
ENSG00000178752	R003812	26.1523	DMSO
ENSG00000178878	R003812	0	DMSO
ENSG00000178913	R003812	10.7224	DMSO
ENSG00000178921	R003812	0	DMSO
ENSG00000178927	R003812	240.16	DMSO
ENSG00000178950	R003812	0	DMSO
ENSG00000178951	R003812	3.95344	DMSO
ENSG00000178952	R003812	51.2104	DMSO
ENSG00000178966	R003812	20.3706	DMSO
ENSG00000178974	R003812	1.75798	DMSO
ENSG00000178982	R003812	40.2937	DMSO
ENSG00000178999	R003812	0	DMSO
ENSG00000179021	R003812	2.34448	DMSO
ENSG00000179041	R003812	NA	DMSO
ENSG00000179051	R003812	2.99474	DMSO
ENSG00000179091	R003812	3.67273	DMSO
ENSG00000179152	R003812	0	DMSO
ENSG00000179165	R003812	15.9966	DMSO
ENSG00000179218	R003812	0.896745	DMSO
ENSG00000179262	R003812	29.3369	DMSO
ENSG00000179271	R003812	255.712	DMSO
ENSG00000179387	R003812	3.96913	DMSO
ENSG00000179528	R003812	0	DMSO
ENSG00000179632	R003812	0	DMSO
ENSG00000179841	R003812	0	DMSO
ENSG00000179909	R003812	0	DMSO
ENSG00000179912	R003812	2.42577	DMSO
ENSG00000180008	R003812	6.11263	DMSO
ENSG00000180011	R003812	2.21066	DMSO
ENSG00000180263	R003812	0	DMSO
ENSG00000180304	R003812	4.18368	DMSO
ENSG00000180354	R003812	0	DMSO
ENSG00000180425	R003812	Inf	DMSO
ENSG00000180483	R003812	0	DMSO
ENSG00000180488	R003812	0	DMSO
ENSG00000180573	R003812	17.2182	DMSO
ENSG00000180596	R003812	80.3606	DMSO
ENSG00000180818	R003812	Inf	DMSO
ENSG00000181026	R003812	2.939	DMSO
ENSG00000181038	R003812	10.1055	DMSO
ENSG00000181192	R003812	0	DMSO
ENSG00000181222	R003812	47.6213	DMSO
ENSG00000181274	R003812	Inf	DMSO
ENSG00000181315	R003812	0	DMSO
ENSG00000181409	R003812	0	DMSO
ENSG00000181467	R003812	0.929735	DMSO
ENSG00000181472	R003812	0	DMSO
ENSG00000181555	R003812	0.082999	DMSO
ENSG00000181610	R003812	9.39865	DMSO
ENSG00000181638	R003812	2.55152	DMSO
ENSG00000181744	R003812	0	DMSO
ENSG00000181751	R003812	1.98747	DMSO
ENSG00000181789	R003812	3.31723	DMSO
ENSG00000181826	R003812	3.37741	DMSO
ENSG00000181852	R003812	61.1859	DMSO
ENSG00000181856	R003812	15.2701	DMSO
ENSG00000181904	R003812	0	DMSO
ENSG00000181924	R003812	25.2593	DMSO
ENSG00000181929	R003812	4.55519	DMSO
ENSG00000182004	R003812	18.7109	DMSO
ENSG00000182040	R003812	75.9121	DMSO
ENSG00000182054	R003812	45.6444	DMSO
ENSG00000182108	R003812	109.399	DMSO
ENSG00000182118	R003812	4.40634	DMSO
ENSG00000182141	R003812	51.9785	DMSO
ENSG00000182150	R003812	0	DMSO
ENSG00000182162	R003812	0	DMSO
ENSG00000182180	R003812	60.4394	DMSO
ENSG00000182307	R003812	0	DMSO
ENSG00000182405	R003812	284.791	DMSO
ENSG00000182481	R003812	51.4819	DMSO
ENSG00000182512	R003812	0	DMSO
ENSG00000182541	R003812	5.17539	DMSO
ENSG00000182551	R003812	12.8706	DMSO
ENSG00000182768	R003812	Inf	DMSO
ENSG00000182774	R003812	Inf	DMSO
ENSG00000182810	R003812	96.147	DMSO
ENSG00000182831	R003812	0	DMSO
ENSG00000182899	R003812	227.379	DMSO
ENSG00000182903	R003812	4.47962	DMSO
ENSG00000182934	R003812	10.8002	DMSO
ENSG00000182979	R003812	14.1032	DMSO
ENSG00000182986	R003812	NA	DMSO
ENSG00000183077	R003812	0	DMSO
ENSG00000183155	R003812	0	DMSO
ENSG00000183309	R003812	0	DMSO
ENSG00000183340	R003812	1.29663	DMSO
ENSG00000183475	R003812	0	DMSO
ENSG00000183508	R003812	4.23364	DMSO
ENSG00000183513	R003812	39.8755	DMSO
ENSG00000183530	R003812	0.609056	DMSO
ENSG00000183579	R003812	0	DMSO
ENSG00000183605	R003812	2.91649	DMSO
ENSG00000183648	R003812	24.9152	DMSO
ENSG00000183665	R003812	0.444563	DMSO
ENSG00000183684	R003812	26.0955	DMSO
ENSG00000183735	R003812	0	DMSO
ENSG00000183763	R003812	11.5939	DMSO
ENSG00000183808	R003812	16.2359	DMSO
ENSG00000183864	R003812	0	DMSO
ENSG00000183891	R003812	9.34061	DMSO
ENSG00000183971	R003812	620.018	DMSO
ENSG00000184060	R003812	90.6853	DMSO
ENSG00000184076	R003812	54.5758	DMSO
ENSG00000184162	R003812	0	DMSO
ENSG00000184207	R003812	15.4604	DMSO
ENSG00000184208	R003812	4.30985	DMSO
ENSG00000184220	R003812	2.91041	DMSO
ENSG00000184432	R003812	14.8872	DMSO
ENSG00000184445	R003812	2.64179	DMSO
ENSG00000184517	R003812	0	DMSO
ENSG00000184557	R003812	12.5485	DMSO
ENSG00000184575	R003812	9.47121	DMSO
ENSG00000184601	R003812	0	DMSO
ENSG00000184634	R003812	0.128516	DMSO
ENSG00000184678	R003812	147.171	DMSO
ENSG00000184752	R003812	5.61948	DMSO
ENSG00000184786	R003812	28.197	DMSO
ENSG00000184787	R003812	0	DMSO
ENSG00000184840	R003812	89.5697	DMSO
ENSG00000184897	R003812	50.7652	DMSO
ENSG00000184898	R003812	95.2992	DMSO
ENSG00000184983	R003812	33.9261	DMSO
ENSG00000184990	R003812	200.307	DMSO
ENSG00000184992	R003812	0.97561	DMSO
ENSG00000185000	R003812	5.63758	DMSO
ENSG00000185009	R003812	0.158533	DMSO
ENSG00000185115	R003812	3.05234	DMSO
ENSG00000185122	R003812	3.02956	DMSO
ENSG00000185127	R003812	162.461	DMSO
ENSG00000185163	R003812	134.199	DMSO
ENSG00000185220	R003812	21.5374	DMSO
ENSG00000185238	R003812	0	DMSO
ENSG00000185344	R003812	3.58439	DMSO
ENSG00000185475	R003812	26.1976	DMSO
ENSG00000185480	R003812	1.91055	DMSO
ENSG00000185515	R003812	Inf	DMSO
ENSG00000185519	R003812	239.305	DMSO
ENSG00000185591	R003812	0.560339	DMSO
ENSG00000185624	R003812	15.0947	DMSO
ENSG00000185650	R003812	0.828877	DMSO
ENSG00000185670	R003812	0	DMSO
ENSG00000185722	R003812	0.404058	DMSO
ENSG00000185728	R003812	15.2768	DMSO
ENSG00000185798	R003812	0	DMSO
ENSG00000185875	R003812	10.4297	DMSO
ENSG00000185896	R003812	0	DMSO
ENSG00000185909	R003812	0	DMSO
ENSG00000185946	R003812	27.4221	DMSO
ENSG00000185947	R003812	16.9196	DMSO
ENSG00000185950	R003812	8.17689	DMSO
ENSG00000186020	R003812	18.1566	DMSO
ENSG00000186132	R003812	0	DMSO
ENSG00000186166	R003812	41.5864	DMSO
ENSG00000186185	R003812	0	DMSO
ENSG00000186187	R003812	10.8295	DMSO
ENSG00000186222	R003812	0	DMSO
ENSG00000186298	R003812	0	DMSO
ENSG00000186314	R003812	0	DMSO
ENSG00000186416	R003812	0.141946	DMSO
ENSG00000186432	R003812	1.71679	DMSO
ENSG00000186468	R003812	256.26	DMSO
ENSG00000186480	R003812	3.54255	DMSO
ENSG00000186575	R003812	11.2919	DMSO
ENSG00000186652	R003812	Inf	DMSO
ENSG00000186687	R003812	112.99	DMSO
ENSG00000186767	R003812	0	DMSO
ENSG00000186812	R003812	16.52	DMSO
ENSG00000186814	R003812	41.6505	DMSO
ENSG00000186834	R003812	132.348	DMSO
ENSG00000187051	R003812	0	DMSO
ENSG00000187189	R003812	0	DMSO
ENSG00000187231	R003812	1.64078	DMSO
ENSG00000187257	R003812	0.935971	DMSO
ENSG00000187266	R003812	3.65836	DMSO
ENSG00000187325	R003812	0.395455	DMSO
ENSG00000187713	R003812	0	DMSO
ENSG00000187735	R003812	0	DMSO
ENSG00000187741	R003812	1.60044	DMSO
ENSG00000187742	R003812	0	DMSO
ENSG00000187764	R003812	1.0191	DMSO
ENSG00000187778	R003812	250.399	DMSO
ENSG00000187950	R003812	63.3661	DMSO
ENSG00000188186	R003812	30.7636	DMSO
ENSG00000188229	R003812	101.455	DMSO
ENSG00000188295	R003812	30.8	DMSO
ENSG00000188313	R003812	0	DMSO
ENSG00000188486	R003812	497.618	DMSO
ENSG00000188542	R003812	0	DMSO
ENSG00000188554	R003812	0	DMSO
ENSG00000188566	R003812	114.562	DMSO
ENSG00000188612	R003812	35.5232	DMSO
ENSG00000188613	R003812	57.2182	DMSO
ENSG00000188647	R003812	1.46959	DMSO
ENSG00000188739	R003812	292.855	DMSO
ENSG00000188747	R003812	0	DMSO
ENSG00000188807	R003812	0	DMSO
ENSG00000188811	R003812	8.63636	DMSO
ENSG00000188878	R003812	152.091	DMSO
ENSG00000189007	R003812	0.567589	DMSO
ENSG00000189043	R003812	17.5091	DMSO
ENSG00000189060	R003812	47.3177	DMSO
ENSG00000189079	R003812	0.798038	DMSO
ENSG00000189114	R003812	Inf	DMSO
ENSG00000189241	R003812	13.848	DMSO
ENSG00000189362	R003812	21.8636	DMSO
ENSG00000189376	R003812	48.9227	DMSO
ENSG00000189403	R003812	2.34097	DMSO
ENSG00000196072	R003812	15.8492	DMSO
ENSG00000196081	R003812	85.1091	DMSO
ENSG00000196152	R003812	0.937576	DMSO
ENSG00000196177	R003812	1.11896	DMSO
ENSG00000196199	R003812	0	DMSO
ENSG00000196214	R003812	7.18808	DMSO
ENSG00000196230	R003812	15.7908	DMSO
ENSG00000196247	R003812	8.17059	DMSO
ENSG00000196262	R003812	9.00312	DMSO
ENSG00000196312	R003812	NA	DMSO
ENSG00000196313	R003812	1.08852	DMSO
ENSG00000196323	R003812	0.645455	DMSO
ENSG00000196352	R003812	0.372132	DMSO
ENSG00000196363	R003812	0	DMSO
ENSG00000196396	R003812	4.65505	DMSO
ENSG00000196419	R003812	23.5037	DMSO
ENSG00000196428	R003812	1.9022	DMSO
ENSG00000196449	R003812	36.0182	DMSO
ENSG00000196510	R003812	2.56678	DMSO
ENSG00000196584	R003812	0.271374	DMSO
ENSG00000196646	R003812	10.5482	DMSO
ENSG00000196670	R003812	268.599	DMSO
ENSG00000196683	R003812	656.318	DMSO
ENSG00000196705	R003812	5.33396	DMSO
ENSG00000196715	R003812	0	DMSO
ENSG00000196787	R003812	147.241	DMSO
ENSG00000196792	R003812	7.15795	DMSO
ENSG00000196843	R003812	60.8884	DMSO
ENSG00000196865	R003812	2.68977	DMSO
ENSG00000196890	R003812	292.764	DMSO
ENSG00000196923	R003812	22.1625	DMSO
ENSG00000196943	R003812	2.42746	DMSO
ENSG00000196961	R003812	15.6976	DMSO
ENSG00000197019	R003812	Inf	DMSO
ENSG00000197024	R003812	14.4232	DMSO
ENSG00000197037	R003812	0	DMSO
ENSG00000197045	R003812	1.46498	DMSO
ENSG00000197070	R003812	8.65	DMSO
ENSG00000197081	R003812	0.954805	DMSO
ENSG00000197111	R003812	1.48362	DMSO
ENSG00000197124	R003812	0	DMSO
ENSG00000197136	R003812	0	DMSO
ENSG00000197153	R003812	26.0423	DMSO
ENSG00000197170	R003812	12.2615	DMSO
ENSG00000197208	R003812	846.055	DMSO
ENSG00000197217	R003812	0	DMSO
ENSG00000197275	R003812	Inf	DMSO
ENSG00000197299	R003812	1.26999	DMSO
ENSG00000197302	R003812	12.5138	DMSO
ENSG00000197312	R003812	0.514092	DMSO
ENSG00000197329	R003812	0	DMSO
ENSG00000197345	R003812	0	DMSO
ENSG00000197363	R003812	5.72121	DMSO
ENSG00000197381	R003812	1.08081	DMSO
ENSG00000197429	R003812	3.17973	DMSO
ENSG00000197451	R003812	35.3023	DMSO
ENSG00000197498	R003812	2.74605	DMSO
ENSG00000197562	R003812	0	DMSO
ENSG00000197563	R003812	0.859314	DMSO
ENSG00000197568	R003812	450.555	DMSO
ENSG00000197601	R003812	0.0579745	DMSO
ENSG00000197647	R003812	10.2508	DMSO
ENSG00000197713	R003812	16.9609	DMSO
ENSG00000197714	R003812	3.34759	DMSO
ENSG00000197721	R003812	4.48263	DMSO
ENSG00000197780	R003812	7.99475	DMSO
ENSG00000197785	R003812	0	DMSO
ENSG00000197818	R003812	1.21428	DMSO
ENSG00000197837	R003812	33.3172	DMSO
ENSG00000197841	R003812	36.2667	DMSO
ENSG00000197852	R003812	0	DMSO
ENSG00000197956	R003812	43.2614	DMSO
ENSG00000197961	R003812	18.7852	DMSO
ENSG00000197969	R003812	1.04007	DMSO
ENSG00000197976	R003812	16.5924	DMSO
ENSG00000198000	R003812	26.6965	DMSO
ENSG00000198001	R003812	6.39612	DMSO
ENSG00000198015	R003812	20.3196	DMSO
ENSG00000198034	R003812	18.3298	DMSO
ENSG00000198040	R003812	0.416733	DMSO
ENSG00000198056	R003812	20.2142	DMSO
ENSG00000198081	R003812	16.8631	DMSO
ENSG00000198160	R003812	0	DMSO
ENSG00000198171	R003812	1.58737	DMSO
ENSG00000198176	R003812	9.01591	DMSO
ENSG00000198198	R003812	4.03852	DMSO
ENSG00000198252	R003812	31.4043	DMSO
ENSG00000198258	R003812	89.8914	DMSO
ENSG00000198270	R003812	82.9174	DMSO
ENSG00000198276	R003812	116.693	DMSO
ENSG00000198301	R003812	0.298451	DMSO
ENSG00000198355	R003812	0	DMSO
ENSG00000198373	R003812	3.88175	DMSO
ENSG00000198393	R003812	2.41028	DMSO
ENSG00000198408	R003812	3.65162	DMSO
ENSG00000198464	R003812	0.52139	DMSO
ENSG00000198498	R003812	0.0264716	DMSO
ENSG00000198551	R003812	3.56173	DMSO
ENSG00000198554	R003812	6.61616	DMSO
ENSG00000198556	R003812	12.5058	DMSO
ENSG00000198589	R003812	Inf	DMSO
ENSG00000198625	R003812	1.10543	DMSO
ENSG00000198642	R003812	0.62702	DMSO
ENSG00000198692	R003812	65.1264	DMSO
ENSG00000198707	R003812	0.344978	DMSO
ENSG00000198718	R003812	0.18595	DMSO
ENSG00000198721	R003812	30.2294	DMSO
ENSG00000198728	R003812	0.629068	DMSO
ENSG00000198742	R003812	0	DMSO
ENSG00000198743	R003812	Inf	DMSO
ENSG00000198746	R003812	7.72176	DMSO
ENSG00000198755	R003812	3.61111	DMSO
ENSG00000198786	R003812	441.459	DMSO
ENSG00000198791	R003812	0.0792929	DMSO
ENSG00000198793	R003812	0	DMSO
ENSG00000198799	R003812	19.0583	DMSO
ENSG00000198804	R003812	13.1674	DMSO
ENSG00000198830	R003812	24.3924	DMSO
ENSG00000198836	R003812	5.78714	DMSO
ENSG00000198862	R003812	0.211136	DMSO
ENSG00000198863	R003812	56.5306	DMSO
ENSG00000198887	R003812	5.88148	DMSO
ENSG00000198900	R003812	0.123016	DMSO
ENSG00000198911	R003812	1.02948	DMSO
ENSG00000198931	R003812	288.714	DMSO
ENSG00000198961	R003812	0.102529	DMSO
ENSG00000203668	R003812	0	DMSO
ENSG00000203705	R003812	11.7862	DMSO
ENSG00000203760	R003812	63.9076	DMSO
ENSG00000203814	R003812	Inf	DMSO
ENSG00000204010	R003812	0	DMSO
ENSG00000204103	R003812	0	DMSO
ENSG00000204130	R003812	0	DMSO
ENSG00000204209	R003812	0	DMSO
ENSG00000204231	R003812	1090.12	DMSO
ENSG00000204237	R003812	8.49697	DMSO
ENSG00000204272	R003812	20.1081	DMSO
ENSG00000204351	R003812	3.10034	DMSO
ENSG00000204388	R003812	71.2326	DMSO
ENSG00000204389	R003812	Inf	DMSO
ENSG00000204392	R003812	307.477	DMSO
ENSG00000204427	R003812	Inf	DMSO
ENSG00000204435	R003812	691.37	DMSO
ENSG00000204439	R003812	0	DMSO
ENSG00000204444	R003812	2.96364	DMSO
ENSG00000204516	R003812	60.2998	DMSO
ENSG00000204524	R003812	6.63333	DMSO
ENSG00000204525	R003812	0	DMSO
ENSG00000204536	R003812	14.5994	DMSO
ENSG00000204564	R003812	0	DMSO
ENSG00000204568	R003812	0.645617	DMSO
ENSG00000204592	R003812	0.863333	DMSO
ENSG00000204713	R003812	49.3434	DMSO
ENSG00000204764	R003812	0	DMSO
ENSG00000204839	R003812	12.8582	DMSO
ENSG00000204859	R003812	70.5927	DMSO
ENSG00000204899	R003812	7.73301	DMSO
ENSG00000204954	R003812	4.60682	DMSO
ENSG00000205250	R003812	3.72975	DMSO
ENSG00000205302	R003812	2.50258	DMSO
ENSG00000205309	R003812	15.5599	DMSO
ENSG00000205352	R003812	2317.61	DMSO
ENSG00000205356	R003812	0	DMSO
ENSG00000205542	R003812	22.6916	DMSO
ENSG00000205659	R003812	0.5856	DMSO
ENSG00000205765	R003812	269.897	DMSO
ENSG00000205937	R003812	0.879947	DMSO
ENSG00000205981	R003812	0	DMSO
ENSG00000206053	R003812	3.86797	DMSO
ENSG00000206418	R003812	34.8263	DMSO
ENSG00000211450	R003812	Inf	DMSO
ENSG00000213020	R003812	0	DMSO
ENSG00000213066	R003812	0	DMSO
ENSG00000213079	R003812	4.96162	DMSO
ENSG00000213096	R003812	1.89028	DMSO
ENSG00000213281	R003812	22.9973	DMSO
ENSG00000213341	R003812	0.911373	DMSO
ENSG00000213380	R003812	1905.43	DMSO
ENSG00000213445	R003812	13.6532	DMSO
ENSG00000213626	R003812	3.66409	DMSO
ENSG00000213639	R003812	0	DMSO
ENSG00000213676	R003812	1.73652	DMSO
ENSG00000213719	R003812	0	DMSO
ENSG00000213741	R003812	0.263361	DMSO
ENSG00000213762	R003812	0.535714	DMSO
ENSG00000213782	R003812	Inf	DMSO
ENSG00000213793	R003812	0	DMSO
ENSG00000213799	R003812	452.737	DMSO
ENSG00000213918	R003812	0	DMSO
ENSG00000213920	R003812	Inf	DMSO
ENSG00000214087	R003812	0	DMSO
ENSG00000214113	R003812	13.2643	DMSO
ENSG00000214357	R003812	1.00791	DMSO
ENSG00000214517	R003812	9.08547	DMSO
ENSG00000214655	R003812	7.09669	DMSO
ENSG00000214736	R003812	Inf	DMSO
ENSG00000214753	R003812	NA	DMSO
ENSG00000214872	R003812	0	DMSO
ENSG00000215041	R003812	102.181	DMSO
ENSG00000215114	R003812	63.5351	DMSO
ENSG00000215193	R003812	5.27381	DMSO
ENSG00000215251	R003812	38.6152	DMSO
ENSG00000215695	R003812	Inf	DMSO
ENSG00000215712	R003812	5.78392	DMSO
ENSG00000216588	R003812	209.507	DMSO
ENSG00000221829	R003812	0	DMSO
ENSG00000221944	R003812	14.9763	DMSO
ENSG00000221978	R003812	5.34658	DMSO
ENSG00000221983	R003812	173.598	DMSO
ENSG00000223496	R003812	32.0873	DMSO
ENSG00000223501	R003812	0	DMSO
ENSG00000223609	R003812	5.584	DMSO
ENSG00000224877	R003812	26.8848	DMSO
ENSG00000225921	R003812	37.4458	DMSO
ENSG00000226174	R003812	0	DMSO
ENSG00000227124	R003812	1.93502	DMSO
ENSG00000227268	R003812	0	DMSO
ENSG00000228300	R003812	0	DMSO
ENSG00000229474	R003812	18.1645	DMSO
ENSG00000229676	R003812	0	DMSO
ENSG00000231500	R003812	28.025	DMSO
ENSG00000232112	R003812	24.7027	DMSO
ENSG00000234545	R003812	1.9355	DMSO
ENSG00000235169	R003812	107.721	DMSO
ENSG00000235173	R003812	0	DMSO
ENSG00000239305	R003812	23.5172	DMSO
ENSG00000239779	R003812	Inf	DMSO
ENSG00000239857	R003812	Inf	DMSO
ENSG00000240230	R003812	19.027	DMSO
ENSG00000240583	R003812	0	DMSO
ENSG00000240857	R003812	0	DMSO
ENSG00000241127	R003812	1.38864	DMSO
ENSG00000241258	R003812	37.696	DMSO
ENSG00000241837	R003812	1.29476	DMSO
ENSG00000242485	R003812	2.40424	DMSO
ENSG00000243056	R003812	35.0606	DMSO
ENSG00000243317	R003812	2.67205	DMSO
ENSG00000243449	R003812	NA	DMSO
ENSG00000243725	R003812	0	DMSO
ENSG00000244005	R003812	0	DMSO
ENSG00000244038	R003812	3.59307	DMSO
ENSG00000244462	R003812	11.4873	DMSO
ENSG00000244509	R003812	14179.7	DMSO
ENSG00000244734	R003812	1.44949	DMSO
ENSG00000244754	R003812	5.35711	DMSO
ENSG00000245680	R003812	0	DMSO
ENSG00000245848	R003812	208.341	DMSO
ENSG00000246705	R003812	Inf	DMSO
ENSG00000247077	R003812	10.5515	DMSO
ENSG00000247626	R003812	177.944	DMSO
ENSG00000248485	R003812	0	DMSO
ENSG00000248710	R003812	0	DMSO
ENSG00000249693	R003812	6.0335	DMSO
ENSG00000249861	R003812	NA	DMSO
ENSG00000249915	R003812	0.250168	DMSO
ENSG00000250565	R003812	0	DMSO
ENSG00000250644	R003812	62.6455	DMSO
ENSG00000251349	R003812	0	DMSO
ENSG00000251357	R003812	0	DMSO
ENSG00000253250	R003812	0.270265	DMSO
ENSG00000253251	R003812	NA	DMSO
ENSG00000253710	R003812	0	DMSO
ENSG00000253719	R003812	5.12078	DMSO
ENSG00000253729	R003812	0.656735	DMSO
ENSG00000254087	R003812	1.24641	DMSO
ENSG00000254413	R003812	0	DMSO
ENSG00000254469	R003812	0	DMSO
ENSG00000254692	R003812	Inf	DMSO
ENSG00000254772	R003812	NA	DMSO
ENSG00000254979	R003812	1.43039	DMSO
ENSG00000254999	R003812	282.855	DMSO
ENSG00000255112	R003812	Inf	DMSO
ENSG00000255302	R003812	1.28457	DMSO
ENSG00000255346	R003812	0	DMSO
ENSG00000255508	R003812	0	DMSO
ENSG00000255529	R003812	7.35168	DMSO
ENSG00000256206	R003812	5.51818	DMSO
ENSG00000256525	R003812	0	DMSO
ENSG00000256537	R003812	Inf	DMSO
ENSG00000256618	R003812	24.7205	DMSO
ENSG00000256683	R003812	49.4259	DMSO
ENSG00000257103	R003812	7.57145	DMSO
ENSG00000257218	R003812	18.9205	DMSO
ENSG00000257923	R003812	0	DMSO
ENSG00000258429	R003812	8.41061	DMSO
ENSG00000258465	R003812	27.8896	DMSO
ENSG00000258484	R003812	0	DMSO
ENSG00000258643	R003812	0	DMSO
ENSG00000258674	R003812	Inf	DMSO
ENSG00000258790	R003812	0	DMSO
ENSG00000258818	R003812	Inf	DMSO
ENSG00000259112	R003812	17.1068	DMSO
ENSG00000259305	R003812	11.72	DMSO
ENSG00000259316	R003812	8.22424	DMSO
ENSG00000259956	R003812	119.817	DMSO
ENSG00000260007	R003812	Inf	DMSO
ENSG00000260456	R003812	1.12131	DMSO
ENSG00000260537	R003812	26.5016	DMSO
ENSG00000260729	R003812	Inf	DMSO
ENSG00000260916	R003812	4.74504	DMSO
ENSG00000261221	R003812	0	DMSO
ENSG00000262246	R003812	7.32525	DMSO
ENSG00000262481	R003812	Inf	DMSO
ENSG00000263020	R003812	0	DMSO
ENSG00000264364	R003812	21.4421	DMSO
ENSG00000264522	R003812	0	DMSO
ENSG00000265491	R003812	0	DMSO
ENSG00000265808	R003812	123.914	DMSO
ENSG00000265972	R003812	21.4812	DMSO
ENSG00000266173	R003812	Inf	DMSO
ENSG00000266412	R003812	1.86488	DMSO
ENSG00000266967	R003812	133.527	DMSO
ENSG00000267041	R003812	0	DMSO
ENSG00000268790	R003812	160.707	DMSO
ENSG00000269590	R003812	20.1156	DMSO
ENSG00000269897	R003812	113.07	DMSO
ENSG00000269955	R003812	NA	DMSO
ENSG00000270099	R003812	0	DMSO
ENSG00000270149	R003812	0	DMSO
ENSG00000270757	R003812	285.464	DMSO
ENSG00000272047	R003812	11.1775	DMSO
ENSG00000272333	R003812	0	DMSO
ENSG00000272647	R003812	0	DMSO
ENSG00000273173	R003812	Inf	DMSO
ENSG00000273611	R003812	25.3594	DMSO
ENSG00000273802	R003812	1098.65	DMSO
ENSG00000275066	R003812	0	DMSO
ENSG00000275074	R003812	0	DMSO
ENSG00000275713	R003812	21.75	DMSO
ENSG00000275722	R003812	0	DMSO
ENSG00000275895	R003812	Inf	DMSO
ENSG00000276023	R003812	178.764	DMSO
ENSG00000277149	R003812	2.27193	DMSO
ENSG00000277669	R003812	47.6866	DMSO
ENSG00000277726	R003812	149.365	DMSO
ENSG00000277791	R003812	2.01305	DMSO
ENSG00000278053	R003812	8.3474	DMSO
ENSG00000278311	R003812	5.13264	DMSO
ENSG00000278540	R003812	109.873	DMSO
ENSG00000278619	R003812	0	DMSO
ENSG00000278685	R003812	0	DMSO
ENSG00000280789	R003812	NA	DMSO
ENSG00000282988	R003812	8.01778	DMSO
ENSG00000283201	R003812	0	DMSO
ENSG00000283208	R003812	1.38229	DMSO
ENSG00000284041	R003812	8.13506	DMSO
ENSG00000284681	R003812	14.6279	DMSO
ENSG00000285133	R003812	197.949	DMSO
ENSG00000285238	R003812	48.1071	DMSO
ENSG00000285396	R003812	Inf	DMSO
ENSG00000285471	R003812	0	DMSO
ENSG00000285542	R003812	57.6576	DMSO
ENSG00000285558	R003812	0	DMSO
ENSG00000285602	R003812	Inf	DMSO
ENSG00000285629	R003812	129.541	DMSO
ENSG00000285635	R003812	0.280414	DMSO
ENSG00000285713	R003812	8.04721	DMSO
ENSG00000285721	R003812	6.94394	DMSO
ENSG00000285827	R003812	29.9152	DMSO
ENSG00000285854	R003812	316.364	DMSO
ENSG00000285920	R003812	0.505195	DMSO
ENSG00000000419	R003722	243.832	DRB
ENSG00000001036	R003722	6.18373	DRB
ENSG00000001167	R003722	58.0433	DRB
ENSG00000001497	R003722	19.9988	DRB
ENSG00000002586	R003722	12.2782	DRB
ENSG00000003393	R003722	23.7258	DRB
ENSG00000003509	R003722	0.224242	DRB
ENSG00000003756	R003722	4.09064	DRB
ENSG00000004059	R003722	14.862	DRB
ENSG00000004142	R003722	180.883	DRB
ENSG00000004478	R003722	0.886713	DRB
ENSG00000004487	R003722	12.4814	DRB
ENSG00000004534	R003722	2.44514	DRB
ENSG00000004700	R003722	73.3362	DRB
ENSG00000004779	R003722	13.9603	DRB
ENSG00000004864	R003722	23.6631	DRB
ENSG00000004866	R003722	10.0015	DRB
ENSG00000004897	R003722	192.927	DRB
ENSG00000004939	R003722	11.7313	DRB
ENSG00000004961	R003722	135.948	DRB
ENSG00000004975	R003722	12.1101	DRB
ENSG00000005007	R003722	41.8426	DRB
ENSG00000005022	R003722	45.22	DRB
ENSG00000005100	R003722	10.8821	DRB
ENSG00000005194	R003722	22.9403	DRB
ENSG00000005206	R003722	389.446	DRB
ENSG00000005339	R003722	3.78396	DRB
ENSG00000005483	R003722	3.21138	DRB
ENSG00000005801	R003722	3.95182	DRB
ENSG00000005810	R003722	1.31558	DRB
ENSG00000005812	R003722	2.16498	DRB
ENSG00000005893	R003722	10.9639	DRB
ENSG00000005961	R003722	1.95103	DRB
ENSG00000006007	R003722	50.6013	DRB
ENSG00000006015	R003722	41.5781	DRB
ENSG00000006194	R003722	2.35354	DRB
ENSG00000006451	R003722	6.88406	DRB
ENSG00000006530	R003722	0.195455	DRB
ENSG00000006607	R003722	1.23778	DRB
ENSG00000006625	R003722	422.364	DRB
ENSG00000006744	R003722	3.43939	DRB
ENSG00000007080	R003722	2.61538	DRB
ENSG00000007392	R003722	4.36364	DRB
ENSG00000007516	R003722	64.253	DRB
ENSG00000007545	R003722	50.6634	DRB
ENSG00000007923	R003722	10.4328	DRB
ENSG00000007944	R003722	20.0364	DRB
ENSG00000007968	R003722	7.18242	DRB
ENSG00000008018	R003722	2027.51	DRB
ENSG00000008128	R003722	318.369	DRB
ENSG00000008256	R003722	2.8281	DRB
ENSG00000008294	R003722	5.05603	DRB
ENSG00000008710	R003722	10.663	DRB
ENSG00000009335	R003722	1.0112	DRB
ENSG00000009413	R003722	2.2532	DRB
ENSG00000009780	R003722	27.3693	DRB
ENSG00000009844	R003722	3.51448	DRB
ENSG00000009954	R003722	15.1226	DRB
ENSG00000010244	R003722	40.5436	DRB
ENSG00000010318	R003722	14.0062	DRB
ENSG00000010438	R003722	0	DRB
ENSG00000011021	R003722	0	DRB
ENSG00000011114	R003722	2.91336	DRB
ENSG00000011243	R003722	67.0533	DRB
ENSG00000011260	R003722	43.7253	DRB
ENSG00000011275	R003722	0.258355	DRB
ENSG00000011426	R003722	213.737	DRB
ENSG00000011523	R003722	7.57778	DRB
ENSG00000012061	R003722	27508.4	DRB
ENSG00000012174	R003722	2.29717	DRB
ENSG00000012963	R003722	64.54	DRB
ENSG00000013275	R003722	35.7294	DRB
ENSG00000013306	R003722	485.793	DRB
ENSG00000013374	R003722	0	DRB
ENSG00000013441	R003722	145.446	DRB
ENSG00000013561	R003722	0	DRB
ENSG00000013573	R003722	27.7202	DRB
ENSG00000013583	R003722	15.8786	DRB
ENSG00000013810	R003722	18.2738	DRB
ENSG00000014123	R003722	33.1828	DRB
ENSG00000014824	R003722	21.4249	DRB
ENSG00000015479	R003722	14.0055	DRB
ENSG00000015532	R003722	5.76522	DRB
ENSG00000015676	R003722	4.44498	DRB
ENSG00000016864	R003722	18.5205	DRB
ENSG00000019582	R003722	14.4882	DRB
ENSG00000020922	R003722	160.982	DRB
ENSG00000021355	R003722	1.20909	DRB
ENSG00000021776	R003722	2.28701	DRB
ENSG00000022277	R003722	11.4024	DRB
ENSG00000023041	R003722	258.268	DRB
ENSG00000023191	R003722	32.9126	DRB
ENSG00000023318	R003722	9.40028	DRB
ENSG00000023516	R003722	3.72592	DRB
ENSG00000023608	R003722	14.1714	DRB
ENSG00000023734	R003722	15.2807	DRB
ENSG00000023909	R003722	103.92	DRB
ENSG00000024526	R003722	23.1	DRB
ENSG00000024862	R003722	77.762	DRB
ENSG00000025156	R003722	48.3713	DRB
ENSG00000025770	R003722	175.189	DRB
ENSG00000025800	R003722	5.80283	DRB
ENSG00000026103	R003722	21.3187	DRB
ENSG00000027001	R003722	5.7171	DRB
ENSG00000027847	R003722	223.748	DRB
ENSG00000028310	R003722	0.406349	DRB
ENSG00000029363	R003722	22.5676	DRB
ENSG00000029639	R003722	10.4338	DRB
ENSG00000029725	R003722	6.94128	DRB
ENSG00000030066	R003722	9.52178	DRB
ENSG00000031691	R003722	5.02626	DRB
ENSG00000031698	R003722	23.5632	DRB
ENSG00000032219	R003722	2.2767	DRB
ENSG00000032389	R003722	15.8779	DRB
ENSG00000033100	R003722	39.7356	DRB
ENSG00000033122	R003722	4.14341	DRB
ENSG00000033800	R003722	14.5755	DRB
ENSG00000033867	R003722	0.353512	DRB
ENSG00000034152	R003722	3.59135	DRB
ENSG00000035681	R003722	17.143	DRB
ENSG00000035687	R003722	400.087	DRB
ENSG00000036054	R003722	45.31	DRB
ENSG00000036257	R003722	14.8653	DRB
ENSG00000037474	R003722	10.2015	DRB
ENSG00000037637	R003722	16.7435	DRB
ENSG00000037757	R003722	3.87622	DRB
ENSG00000038002	R003722	37.3085	DRB
ENSG00000038219	R003722	2.17997	DRB
ENSG00000038358	R003722	20.1507	DRB
ENSG00000039068	R003722	18.238	DRB
ENSG00000040275	R003722	11.6081	DRB
ENSG00000040487	R003722	113.469	DRB
ENSG00000041357	R003722	96.2801	DRB
ENSG00000041880	R003722	1.10303	DRB
ENSG00000042062	R003722	1.58416	DRB
ENSG00000042429	R003722	68.0273	DRB
ENSG00000042445	R003722	0	DRB
ENSG00000042493	R003722	4.69587	DRB
ENSG00000042753	R003722	1533.55	DRB
ENSG00000043514	R003722	39.0432	DRB
ENSG00000044090	R003722	83.6077	DRB
ENSG00000044459	R003722	0.616863	DRB
ENSG00000044574	R003722	67.753	DRB
ENSG00000046651	R003722	3.27197	DRB
ENSG00000047056	R003722	0	DRB
ENSG00000047188	R003722	1.43713	DRB
ENSG00000047249	R003722	0.787063	DRB
ENSG00000047597	R003722	2.85238	DRB
ENSG00000047621	R003722	3.94959	DRB
ENSG00000047932	R003722	25.1845	DRB
ENSG00000048140	R003722	5.01721	DRB
ENSG00000048544	R003722	17.8314	DRB
ENSG00000048828	R003722	13.279	DRB
ENSG00000049239	R003722	6.69697	DRB
ENSG00000049245	R003722	157.552	DRB
ENSG00000049449	R003722	10.3657	DRB
ENSG00000049656	R003722	1	DRB
ENSG00000049769	R003722	112.239	DRB
ENSG00000050130	R003722	3.76894	DRB
ENSG00000051009	R003722	27.0874	DRB
ENSG00000051108	R003722	46.1285	DRB
ENSG00000051382	R003722	3.27249	DRB
ENSG00000052723	R003722	104.533	DRB
ENSG00000052802	R003722	34.4435	DRB
ENSG00000053372	R003722	290.822	DRB
ENSG00000054116	R003722	127.934	DRB
ENSG00000054118	R003722	2.24259	DRB
ENSG00000054267	R003722	183.034	DRB
ENSG00000054282	R003722	3.90509	DRB
ENSG00000054967	R003722	3.87179	DRB
ENSG00000055147	R003722	21.4351	DRB
ENSG00000055211	R003722	26.6898	DRB
ENSG00000055609	R003722	4.65619	DRB
ENSG00000056050	R003722	2.26465	DRB
ENSG00000056097	R003722	0.805897	DRB
ENSG00000057252	R003722	14.4285	DRB
ENSG00000057663	R003722	5.22121	DRB
ENSG00000057757	R003722	195.287	DRB
ENSG00000058600	R003722	1.80452	DRB
ENSG00000059145	R003722	3.21578	DRB
ENSG00000059573	R003722	3.7876	DRB
ENSG00000059588	R003722	29.4045	DRB
ENSG00000059691	R003722	3.83397	DRB
ENSG00000060069	R003722	80.2746	DRB
ENSG00000060138	R003722	9.55354	DRB
ENSG00000060491	R003722	6.12879	DRB
ENSG00000060558	R003722	0.319512	DRB
ENSG00000060688	R003722	22.1305	DRB
ENSG00000061794	R003722	26.4819	DRB
ENSG00000061936	R003722	9.84242	DRB
ENSG00000062194	R003722	1.04242	DRB
ENSG00000062485	R003722	5.90801	DRB
ENSG00000062650	R003722	7.21515	DRB
ENSG00000062822	R003722	50.6784	DRB
ENSG00000063046	R003722	3.16017	DRB
ENSG00000063244	R003722	6.23682	DRB
ENSG00000063245	R003722	7.36224	DRB
ENSG00000063587	R003722	8.30689	DRB
ENSG00000064012	R003722	19.2083	DRB
ENSG00000064115	R003722	3.93182	DRB
ENSG00000064419	R003722	0.757062	DRB
ENSG00000064489	R003722	Inf	DRB
ENSG00000064545	R003722	5.67045	DRB
ENSG00000064726	R003722	103.788	DRB
ENSG00000064932	R003722	212.297	DRB
ENSG00000064995	R003722	97.4697	DRB
ENSG00000065060	R003722	2.51412	DRB
ENSG00000065135	R003722	277.061	DRB
ENSG00000065154	R003722	52.3043	DRB
ENSG00000065183	R003722	3.76323	DRB
ENSG00000065268	R003722	17.9136	DRB
ENSG00000065457	R003722	9.51828	DRB
ENSG00000065491	R003722	114.345	DRB
ENSG00000065518	R003722	243.355	DRB
ENSG00000065526	R003722	9.49958	DRB
ENSG00000065548	R003722	7.57697	DRB
ENSG00000065559	R003722	17.0965	DRB
ENSG00000065600	R003722	11.7586	DRB
ENSG00000065613	R003722	27.7707	DRB
ENSG00000065615	R003722	0.63398	DRB
ENSG00000065675	R003722	3.36039	DRB
ENSG00000065883	R003722	1.59971	DRB
ENSG00000065911	R003722	41.2423	DRB
ENSG00000065970	R003722	38.2048	DRB
ENSG00000065978	R003722	11.6095	DRB
ENSG00000066044	R003722	3.01703	DRB
ENSG00000066136	R003722	6.89335	DRB
ENSG00000066279	R003722	5.26331	DRB
ENSG00000066294	R003722	23.5038	DRB
ENSG00000066322	R003722	607.357	DRB
ENSG00000066427	R003722	7.56653	DRB
ENSG00000066455	R003722	4.21988	DRB
ENSG00000066651	R003722	0.27987	DRB
ENSG00000066654	R003722	37.6976	DRB
ENSG00000066926	R003722	1.94329	DRB
ENSG00000067064	R003722	26.341	DRB
ENSG00000067066	R003722	11.9194	DRB
ENSG00000067167	R003722	44.2974	DRB
ENSG00000067182	R003722	0	DRB
ENSG00000067248	R003722	0.885903	DRB
ENSG00000067365	R003722	124.999	DRB
ENSG00000067533	R003722	3.93774	DRB
ENSG00000067596	R003722	3.45499	DRB
ENSG00000067646	R003722	526.493	DRB
ENSG00000067704	R003722	0	DRB
ENSG00000067829	R003722	13.7879	DRB
ENSG00000067900	R003722	2.76418	DRB
ENSG00000067955	R003722	0.53899	DRB
ENSG00000068489	R003722	3.69	DRB
ENSG00000068971	R003722	0	DRB
ENSG00000069248	R003722	6.16818	DRB
ENSG00000069345	R003722	124.048	DRB
ENSG00000069943	R003722	8.14061	DRB
ENSG00000070010	R003722	30.3101	DRB
ENSG00000070047	R003722	9.59674	DRB
ENSG00000070061	R003722	0.661767	DRB
ENSG00000070182	R003722	7.54082	DRB
ENSG00000070214	R003722	2.33232	DRB
ENSG00000070366	R003722	1.72227	DRB
ENSG00000070367	R003722	3.85156	DRB
ENSG00000070413	R003722	6.82403	DRB
ENSG00000070423	R003722	21.9931	DRB
ENSG00000070444	R003722	8.8051	DRB
ENSG00000070476	R003722	12.0135	DRB
ENSG00000070495	R003722	7.75421	DRB
ENSG00000070526	R003722	8.44646	DRB
ENSG00000070540	R003722	16.1449	DRB
ENSG00000070610	R003722	12.5	DRB
ENSG00000070669	R003722	28.6711	DRB
ENSG00000070761	R003722	5.55041	DRB
ENSG00000070785	R003722	5.28356	DRB
ENSG00000070831	R003722	Inf	DRB
ENSG00000070961	R003722	0	DRB
ENSG00000071127	R003722	7.03325	DRB
ENSG00000071189	R003722	0.439301	DRB
ENSG00000071205	R003722	3.22269	DRB
ENSG00000071243	R003722	3.58297	DRB
ENSG00000071626	R003722	10.629	DRB
ENSG00000071655	R003722	10.7424	DRB
ENSG00000071794	R003722	44.2465	DRB
ENSG00000071889	R003722	645.446	DRB
ENSG00000071894	R003722	12.1671	DRB
ENSG00000071967	R003722	17.264	DRB
ENSG00000071994	R003722	5.51016	DRB
ENSG00000072042	R003722	17.7724	DRB
ENSG00000072110	R003722	3.06598	DRB
ENSG00000072121	R003722	2.71089	DRB
ENSG00000072274	R003722	4.48148	DRB
ENSG00000072310	R003722	3.55758	DRB
ENSG00000072364	R003722	9.45384	DRB
ENSG00000072501	R003722	4.75299	DRB
ENSG00000072756	R003722	249.27	DRB
ENSG00000072778	R003722	0	DRB
ENSG00000072803	R003722	0.524579	DRB
ENSG00000072818	R003722	5.95918	DRB
ENSG00000072849	R003722	938.381	DRB
ENSG00000072864	R003722	6.00371	DRB
ENSG00000073008	R003722	3.06166	DRB
ENSG00000073111	R003722	46.7409	DRB
ENSG00000073169	R003722	193.13	DRB
ENSG00000073464	R003722	0.412287	DRB
ENSG00000073578	R003722	11.6192	DRB
ENSG00000073614	R003722	9.75925	DRB
ENSG00000074266	R003722	10.4659	DRB
ENSG00000074356	R003722	104.776	DRB
ENSG00000074603	R003722	2.11076	DRB
ENSG00000074621	R003722	3.89676	DRB
ENSG00000074696	R003722	2.97727	DRB
ENSG00000074755	R003722	4.39904	DRB
ENSG00000074935	R003722	109.173	DRB
ENSG00000075151	R003722	0.705027	DRB
ENSG00000075188	R003722	4.1102	DRB
ENSG00000075239	R003722	4.7958	DRB
ENSG00000075336	R003722	97.9182	DRB
ENSG00000075618	R003722	56.8964	DRB
ENSG00000075785	R003722	39.2074	DRB
ENSG00000075856	R003722	4.53374	DRB
ENSG00000075975	R003722	4.36986	DRB
ENSG00000076003	R003722	3.67227	DRB
ENSG00000076043	R003722	9.64973	DRB
ENSG00000076201	R003722	1.29357	DRB
ENSG00000076242	R003722	1.07851	DRB
ENSG00000076321	R003722	97.5837	DRB
ENSG00000076382	R003722	Inf	DRB
ENSG00000076604	R003722	69.4295	DRB
ENSG00000076685	R003722	26.1005	DRB
ENSG00000076924	R003722	8.42626	DRB
ENSG00000076984	R003722	15.5348	DRB
ENSG00000077044	R003722	2.52366	DRB
ENSG00000077152	R003722	188.824	DRB
ENSG00000077157	R003722	6.43591	DRB
ENSG00000077232	R003722	0.639087	DRB
ENSG00000077254	R003722	7.51416	DRB
ENSG00000077312	R003722	42.292	DRB
ENSG00000077454	R003722	12.2834	DRB
ENSG00000077458	R003722	3.19543	DRB
ENSG00000077549	R003722	8.00753	DRB
ENSG00000077721	R003722	4.16919	DRB
ENSG00000077782	R003722	0	DRB
ENSG00000077984	R003722	0	DRB
ENSG00000078124	R003722	0.824179	DRB
ENSG00000078140	R003722	1.11051	DRB
ENSG00000078246	R003722	15.0045	DRB
ENSG00000078369	R003722	1.99757	DRB
ENSG00000078618	R003722	9.91846	DRB
ENSG00000078668	R003722	63.5257	DRB
ENSG00000078674	R003722	0.0640351	DRB
ENSG00000078747	R003722	8.10846	DRB
ENSG00000078808	R003722	14.5055	DRB
ENSG00000078902	R003722	11.9377	DRB
ENSG00000078967	R003722	1.76582	DRB
ENSG00000079134	R003722	157.669	DRB
ENSG00000079257	R003722	6.99848	DRB
ENSG00000079313	R003722	14.4139	DRB
ENSG00000079332	R003722	85.5879	DRB
ENSG00000079387	R003722	4.61445	DRB
ENSG00000079616	R003722	18.6215	DRB
ENSG00000079805	R003722	10.5935	DRB
ENSG00000080189	R003722	18.1	DRB
ENSG00000080371	R003722	11.1701	DRB
ENSG00000080815	R003722	2.06642	DRB
ENSG00000080819	R003722	12.5212	DRB
ENSG00000080822	R003722	42.7202	DRB
ENSG00000080839	R003722	48.4878	DRB
ENSG00000080986	R003722	258.171	DRB
ENSG00000081041	R003722	1.52424	DRB
ENSG00000081181	R003722	58.2545	DRB
ENSG00000081386	R003722	1.94719	DRB
ENSG00000081692	R003722	174.582	DRB
ENSG00000081721	R003722	359.58	DRB
ENSG00000081913	R003722	3.72246	DRB
ENSG00000082213	R003722	261.237	DRB
ENSG00000082515	R003722	34.2751	DRB
ENSG00000082516	R003722	152.418	DRB
ENSG00000082641	R003722	0.555871	DRB
ENSG00000082701	R003722	4.26603	DRB
ENSG00000082996	R003722	0.0347268	DRB
ENSG00000083093	R003722	19.7522	DRB
ENSG00000083099	R003722	3.72494	DRB
ENSG00000083223	R003722	7.65525	DRB
ENSG00000083290	R003722	17.2749	DRB
ENSG00000083520	R003722	8.01942	DRB
ENSG00000083544	R003722	2.56961	DRB
ENSG00000083635	R003722	19.4213	DRB
ENSG00000083720	R003722	1.61691	DRB
ENSG00000083799	R003722	17.0221	DRB
ENSG00000083814	R003722	1.89559	DRB
ENSG00000083828	R003722	23.8312	DRB
ENSG00000083896	R003722	44.3877	DRB
ENSG00000083937	R003722	0.818182	DRB
ENSG00000084073	R003722	10.0144	DRB
ENSG00000084090	R003722	2.39293	DRB
ENSG00000084092	R003722	15.0653	DRB
ENSG00000084093	R003722	20.6594	DRB
ENSG00000084207	R003722	28.6641	DRB
ENSG00000084463	R003722	3.90436	DRB
ENSG00000084652	R003722	12.1992	DRB
ENSG00000084754	R003722	22.5449	DRB
ENSG00000084764	R003722	1.43083	DRB
ENSG00000084774	R003722	2.27531	DRB
ENSG00000085063	R003722	28.4608	DRB
ENSG00000085365	R003722	0.245366	DRB
ENSG00000085433	R003722	10.8838	DRB
ENSG00000085449	R003722	35.9285	DRB
ENSG00000085511	R003722	6.9312	DRB
ENSG00000085733	R003722	39.353	DRB
ENSG00000085832	R003722	1.1236	DRB
ENSG00000085840	R003722	52.0606	DRB
ENSG00000085872	R003722	9.28519	DRB
ENSG00000085999	R003722	30.7578	DRB
ENSG00000086061	R003722	289.416	DRB
ENSG00000086062	R003722	1.16265	DRB
ENSG00000086065	R003722	2.85441	DRB
ENSG00000086102	R003722	0.403003	DRB
ENSG00000086189	R003722	3.02235	DRB
ENSG00000086232	R003722	Inf	DRB
ENSG00000086475	R003722	22.6338	DRB
ENSG00000086589	R003722	14.5515	DRB
ENSG00000086598	R003722	7.06316	DRB
ENSG00000086666	R003722	3.1619	DRB
ENSG00000086758	R003722	0.387504	DRB
ENSG00000087008	R003722	6.67182	DRB
ENSG00000087074	R003722	10.5315	DRB
ENSG00000087086	R003722	2110.78	DRB
ENSG00000087087	R003722	2.64848	DRB
ENSG00000087088	R003722	110.683	DRB
ENSG00000087152	R003722	51.0955	DRB
ENSG00000087191	R003722	10.4828	DRB
ENSG00000087206	R003722	206.594	DRB
ENSG00000087263	R003722	20.8333	DRB
ENSG00000087269	R003722	18.5879	DRB
ENSG00000087302	R003722	58.6702	DRB
ENSG00000087470	R003722	7.35328	DRB
ENSG00000087502	R003722	37.4064	DRB
ENSG00000087586	R003722	9.70358	DRB
ENSG00000087995	R003722	15.2377	DRB
ENSG00000088035	R003722	9.61364	DRB
ENSG00000088038	R003722	14.0535	DRB
ENSG00000088205	R003722	28.8117	DRB
ENSG00000088247	R003722	4.53131	DRB
ENSG00000088325	R003722	11.3622	DRB
ENSG00000088448	R003722	4.6742	DRB
ENSG00000088451	R003722	2.53712	DRB
ENSG00000088682	R003722	29.5556	DRB
ENSG00000088766	R003722	119.039	DRB
ENSG00000088888	R003722	20.7984	DRB
ENSG00000088930	R003722	1.30957	DRB
ENSG00000088970	R003722	4.57212	DRB
ENSG00000088992	R003722	4.36761	DRB
ENSG00000089009	R003722	7.71988	DRB
ENSG00000089022	R003722	33.8835	DRB
ENSG00000089048	R003722	70.3481	DRB
ENSG00000089053	R003722	10.2152	DRB
ENSG00000089063	R003722	4.59921	DRB
ENSG00000089154	R003722	3.60044	DRB
ENSG00000089157	R003722	492.124	DRB
ENSG00000089195	R003722	0	DRB
ENSG00000089220	R003722	12.1655	DRB
ENSG00000089234	R003722	21.6484	DRB
ENSG00000089248	R003722	68.6712	DRB
ENSG00000089280	R003722	27.3236	DRB
ENSG00000089327	R003722	18.4159	DRB
ENSG00000089335	R003722	16.6633	DRB
ENSG00000089597	R003722	3.27465	DRB
ENSG00000089685	R003722	214.622	DRB
ENSG00000089737	R003722	14.6825	DRB
ENSG00000089902	R003722	33.1638	DRB
ENSG00000089916	R003722	0.866804	DRB
ENSG00000090013	R003722	38.591	DRB
ENSG00000090054	R003722	2.0659	DRB
ENSG00000090061	R003722	52.7621	DRB
ENSG00000090104	R003722	346.985	DRB
ENSG00000090263	R003722	3.20746	DRB
ENSG00000090316	R003722	13.1616	DRB
ENSG00000090432	R003722	107.602	DRB
ENSG00000090470	R003722	33.8434	DRB
ENSG00000090520	R003722	3.75636	DRB
ENSG00000090612	R003722	203.182	DRB
ENSG00000090615	R003722	1.18114	DRB
ENSG00000090674	R003722	0	DRB
ENSG00000090861	R003722	228.817	DRB
ENSG00000090863	R003722	13.5316	DRB
ENSG00000090889	R003722	177.752	DRB
ENSG00000091039	R003722	0.280606	DRB
ENSG00000091127	R003722	1.01259	DRB
ENSG00000091140	R003722	17.3327	DRB
ENSG00000091164	R003722	9.73834	DRB
ENSG00000091483	R003722	28.7016	DRB
ENSG00000091527	R003722	122.919	DRB
ENSG00000091542	R003722	2.33515	DRB
ENSG00000091651	R003722	216.496	DRB
ENSG00000091732	R003722	0.580471	DRB
ENSG00000092010	R003722	32.2926	DRB
ENSG00000092036	R003722	Inf	DRB
ENSG00000092108	R003722	3.6567	DRB
ENSG00000092140	R003722	6.82621	DRB
ENSG00000092148	R003722	2.30666	DRB
ENSG00000092199	R003722	46.1749	DRB
ENSG00000092201	R003722	53.0271	DRB
ENSG00000092208	R003722	48.9315	DRB
ENSG00000092470	R003722	1.74483	DRB
ENSG00000092531	R003722	76.1618	DRB
ENSG00000092820	R003722	1.14992	DRB
ENSG00000092841	R003722	112.215	DRB
ENSG00000092853	R003722	84.4284	DRB
ENSG00000093144	R003722	0.595994	DRB
ENSG00000094804	R003722	33.5824	DRB
ENSG00000094880	R003722	32.4351	DRB
ENSG00000094916	R003722	1.06615	DRB
ENSG00000095209	R003722	0.524816	DRB
ENSG00000095261	R003722	2.65909	DRB
ENSG00000095564	R003722	3.07925	DRB
ENSG00000095574	R003722	3.11697	DRB
ENSG00000095637	R003722	1.10192	DRB
ENSG00000095906	R003722	9.14364	DRB
ENSG00000096063	R003722	14.4047	DRB
ENSG00000096070	R003722	11.087	DRB
ENSG00000096080	R003722	122.287	DRB
ENSG00000096401	R003722	3.32749	DRB
ENSG00000096654	R003722	3.55247	DRB
ENSG00000096717	R003722	2.97543	DRB
ENSG00000097033	R003722	0.451923	DRB
ENSG00000097046	R003722	39.1703	DRB
ENSG00000099246	R003722	3.61627	DRB
ENSG00000099290	R003722	6.4385	DRB
ENSG00000099326	R003722	6.74063	DRB
ENSG00000099341	R003722	80.2335	DRB
ENSG00000099624	R003722	23.1485	DRB
ENSG00000099783	R003722	76.3199	DRB
ENSG00000099795	R003722	136.636	DRB
ENSG00000099800	R003722	77.1737	DRB
ENSG00000099804	R003722	96.4127	DRB
ENSG00000099817	R003722	136.066	DRB
ENSG00000099821	R003722	34.4771	DRB
ENSG00000099860	R003722	1199.57	DRB
ENSG00000099866	R003722	265.731	DRB
ENSG00000099875	R003722	25.3234	DRB
ENSG00000099899	R003722	16.6877	DRB
ENSG00000099940	R003722	16.1444	DRB
ENSG00000099942	R003722	33.2182	DRB
ENSG00000099956	R003722	12.4082	DRB
ENSG00000099985	R003722	12.8167	DRB
ENSG00000099995	R003722	89.5923	DRB
ENSG00000100014	R003722	Inf	DRB
ENSG00000100023	R003722	37.9056	DRB
ENSG00000100028	R003722	2.06354	DRB
ENSG00000100030	R003722	7.70926	DRB
ENSG00000100038	R003722	0.485274	DRB
ENSG00000100056	R003722	755.764	DRB
ENSG00000100060	R003722	0	DRB
ENSG00000100075	R003722	4.01558	DRB
ENSG00000100099	R003722	0.0582025	DRB
ENSG00000100101	R003722	9.5697	DRB
ENSG00000100104	R003722	630.361	DRB
ENSG00000100124	R003722	10.6494	DRB
ENSG00000100147	R003722	0.62303	DRB
ENSG00000100162	R003722	102.847	DRB
ENSG00000100206	R003722	70.9418	DRB
ENSG00000100211	R003722	80.6012	DRB
ENSG00000100216	R003722	281.697	DRB
ENSG00000100219	R003722	253.358	DRB
ENSG00000100220	R003722	60.4275	DRB
ENSG00000100225	R003722	83.2887	DRB
ENSG00000100226	R003722	4.31405	DRB
ENSG00000100227	R003722	110.573	DRB
ENSG00000100234	R003722	0.569058	DRB
ENSG00000100239	R003722	0.495187	DRB
ENSG00000100241	R003722	11.5568	DRB
ENSG00000100243	R003722	203.359	DRB
ENSG00000100263	R003722	1.35848	DRB
ENSG00000100281	R003722	17.132	DRB
ENSG00000100290	R003722	0	DRB
ENSG00000100294	R003722	29.2314	DRB
ENSG00000100297	R003722	125.92	DRB
ENSG00000100299	R003722	36.8333	DRB
ENSG00000100300	R003722	3.17879	DRB
ENSG00000100319	R003722	17.6436	DRB
ENSG00000100321	R003722	6.38434	DRB
ENSG00000100325	R003722	8.66591	DRB
ENSG00000100345	R003722	6.05421	DRB
ENSG00000100347	R003722	19.9027	DRB
ENSG00000100350	R003722	42.272	DRB
ENSG00000100353	R003722	7.69027	DRB
ENSG00000100372	R003722	334.173	DRB
ENSG00000100387	R003722	6.40909	DRB
ENSG00000100403	R003722	20.1232	DRB
ENSG00000100410	R003722	32.5253	DRB
ENSG00000100412	R003722	7.11501	DRB
ENSG00000100418	R003722	26.9548	DRB
ENSG00000100429	R003722	315.255	DRB
ENSG00000100461	R003722	11.1006	DRB
ENSG00000100462	R003722	0	DRB
ENSG00000100479	R003722	6.40258	DRB
ENSG00000100483	R003722	654.67	DRB
ENSG00000100485	R003722	2.82889	DRB
ENSG00000100503	R003722	1.12015	DRB
ENSG00000100519	R003722	17.7615	DRB
ENSG00000100523	R003722	0	DRB
ENSG00000100526	R003722	77.75	DRB
ENSG00000100532	R003722	13.6582	DRB
ENSG00000100564	R003722	21.8821	DRB
ENSG00000100567	R003722	0.409564	DRB
ENSG00000100568	R003722	6.07879	DRB
ENSG00000100580	R003722	31.0651	DRB
ENSG00000100596	R003722	2.1707	DRB
ENSG00000100601	R003722	8.78747	DRB
ENSG00000100603	R003722	194.345	DRB
ENSG00000100644	R003722	15.2235	DRB
ENSG00000100647	R003722	2.9275	DRB
ENSG00000100711	R003722	1.15118	DRB
ENSG00000100714	R003722	0.798058	DRB
ENSG00000100722	R003722	2.54656	DRB
ENSG00000100726	R003722	24.6609	DRB
ENSG00000100749	R003722	19.5736	DRB
ENSG00000100764	R003722	131.5	DRB
ENSG00000100796	R003722	23.6303	DRB
ENSG00000100823	R003722	380.758	DRB
ENSG00000100836	R003722	51.6515	DRB
ENSG00000100865	R003722	0	DRB
ENSG00000100889	R003722	34.3181	DRB
ENSG00000100906	R003722	98.9939	DRB
ENSG00000100908	R003722	91.7864	DRB
ENSG00000100941	R003722	7.472	DRB
ENSG00000100949	R003722	179.398	DRB
ENSG00000100982	R003722	37.5784	DRB
ENSG00000100983	R003722	0.692727	DRB
ENSG00000101003	R003722	52.0048	DRB
ENSG00000101057	R003722	60.188	DRB
ENSG00000101084	R003722	Inf	DRB
ENSG00000101104	R003722	1.83648	DRB
ENSG00000101109	R003722	10.2166	DRB
ENSG00000101126	R003722	3.37733	DRB
ENSG00000101132	R003722	430.357	DRB
ENSG00000101138	R003722	300.226	DRB
ENSG00000101146	R003722	6.98295	DRB
ENSG00000101150	R003722	21.26	DRB
ENSG00000101158	R003722	40.1185	DRB
ENSG00000101161	R003722	3.18506	DRB
ENSG00000101166	R003722	14.8112	DRB
ENSG00000101181	R003722	6.65217	DRB
ENSG00000101182	R003722	105.179	DRB
ENSG00000101190	R003722	10.9229	DRB
ENSG00000101191	R003722	5.04015	DRB
ENSG00000101193	R003722	23.1086	DRB
ENSG00000101216	R003722	2.87237	DRB
ENSG00000101247	R003722	3.13981	DRB
ENSG00000101294	R003722	28.5617	DRB
ENSG00000101310	R003722	4.70703	DRB
ENSG00000101331	R003722	0	DRB
ENSG00000101337	R003722	5.60146	DRB
ENSG00000101346	R003722	88.5474	DRB
ENSG00000101353	R003722	11.4136	DRB
ENSG00000101363	R003722	32.8673	DRB
ENSG00000101365	R003722	16.0343	DRB
ENSG00000101367	R003722	35.3667	DRB
ENSG00000101391	R003722	22.443	DRB
ENSG00000101407	R003722	11.8404	DRB
ENSG00000101412	R003722	46.3949	DRB
ENSG00000101413	R003722	23.3688	DRB
ENSG00000101447	R003722	59.9655	DRB
ENSG00000101457	R003722	31.3439	DRB
ENSG00000101473	R003722	7.11834	DRB
ENSG00000101474	R003722	5.86439	DRB
ENSG00000101544	R003722	13.7395	DRB
ENSG00000101557	R003722	1.42475	DRB
ENSG00000101558	R003722	4.26479	DRB
ENSG00000101574	R003722	47.8801	DRB
ENSG00000101577	R003722	34.4298	DRB
ENSG00000101596	R003722	27.6827	DRB
ENSG00000101624	R003722	128.343	DRB
ENSG00000101639	R003722	59.1194	DRB
ENSG00000101654	R003722	30.1417	DRB
ENSG00000101843	R003722	124.912	DRB
ENSG00000101856	R003722	9.18636	DRB
ENSG00000101911	R003722	0.940711	DRB
ENSG00000102054	R003722	4.50774	DRB
ENSG00000102103	R003722	43.297	DRB
ENSG00000102119	R003722	335.255	DRB
ENSG00000102125	R003722	1138.97	DRB
ENSG00000102145	R003722	23.6509	DRB
ENSG00000102189	R003722	1.925	DRB
ENSG00000102218	R003722	3.46515	DRB
ENSG00000102265	R003722	3.76748	DRB
ENSG00000102317	R003722	22.0082	DRB
ENSG00000102390	R003722	4789.54	DRB
ENSG00000102471	R003722	2.58623	DRB
ENSG00000102543	R003722	23.2105	DRB
ENSG00000102580	R003722	29.2316	DRB
ENSG00000102595	R003722	4.93903	DRB
ENSG00000102699	R003722	3.99338	DRB
ENSG00000102710	R003722	36.6573	DRB
ENSG00000102738	R003722	25.4162	DRB
ENSG00000102743	R003722	341.174	DRB
ENSG00000102858	R003722	26.1505	DRB
ENSG00000102898	R003722	966.012	DRB
ENSG00000102900	R003722	5.35114	DRB
ENSG00000102910	R003722	7.14097	DRB
ENSG00000102974	R003722	11.3888	DRB
ENSG00000102978	R003722	110.034	DRB
ENSG00000102984	R003722	135.167	DRB
ENSG00000103018	R003722	27.0198	DRB
ENSG00000103035	R003722	152.98	DRB
ENSG00000103043	R003722	2.14123	DRB
ENSG00000103047	R003722	0.108886	DRB
ENSG00000103051	R003722	6.77992	DRB
ENSG00000103111	R003722	48.5299	DRB
ENSG00000103126	R003722	3.04132	DRB
ENSG00000103202	R003722	17.7865	DRB
ENSG00000103248	R003722	49.1582	DRB
ENSG00000103257	R003722	7.50831	DRB
ENSG00000103264	R003722	478.026	DRB
ENSG00000103275	R003722	0	DRB
ENSG00000103319	R003722	3.31286	DRB
ENSG00000103326	R003722	16.0248	DRB
ENSG00000103335	R003722	33.4664	DRB
ENSG00000103342	R003722	25.2864	DRB
ENSG00000103343	R003722	Inf	DRB
ENSG00000103351	R003722	9.68027	DRB
ENSG00000103363	R003722	11.4768	DRB
ENSG00000103381	R003722	0.841558	DRB
ENSG00000103423	R003722	4.70155	DRB
ENSG00000103653	R003722	23.78	DRB
ENSG00000103657	R003722	3.57701	DRB
ENSG00000103671	R003722	3.46284	DRB
ENSG00000103707	R003722	0.369231	DRB
ENSG00000103740	R003722	3.23536	DRB
ENSG00000103852	R003722	8.25048	DRB
ENSG00000104047	R003722	23.2309	DRB
ENSG00000104131	R003722	11.4604	DRB
ENSG00000104133	R003722	1.57115	DRB
ENSG00000104142	R003722	1.48788	DRB
ENSG00000104147	R003722	176.29	DRB
ENSG00000104219	R003722	2.82971	DRB
ENSG00000104221	R003722	110.283	DRB
ENSG00000104228	R003722	0	DRB
ENSG00000104267	R003722	6.04833	DRB
ENSG00000104331	R003722	0.85772	DRB
ENSG00000104388	R003722	2.24476	DRB
ENSG00000104412	R003722	0.231956	DRB
ENSG00000104442	R003722	15.4976	DRB
ENSG00000104472	R003722	2.3549	DRB
ENSG00000104524	R003722	7.03977	DRB
ENSG00000104635	R003722	0	DRB
ENSG00000104671	R003722	72.3409	DRB
ENSG00000104687	R003722	5.36621	DRB
ENSG00000104689	R003722	1.22914	DRB
ENSG00000104765	R003722	8.38513	DRB
ENSG00000104783	R003722	190.384	DRB
ENSG00000104805	R003722	66.2374	DRB
ENSG00000104814	R003722	1.20173	DRB
ENSG00000104823	R003722	0	DRB
ENSG00000104835	R003722	75.1553	DRB
ENSG00000104852	R003722	107.022	DRB
ENSG00000104872	R003722	594.569	DRB
ENSG00000104880	R003722	Inf	DRB
ENSG00000104889	R003722	45.133	DRB
ENSG00000104899	R003722	0	DRB
ENSG00000104946	R003722	7.65933	DRB
ENSG00000104951	R003722	Inf	DRB
ENSG00000104969	R003722	10.7825	DRB
ENSG00000104973	R003722	32.18	DRB
ENSG00000104979	R003722	120.351	DRB
ENSG00000105058	R003722	339.21	DRB
ENSG00000105063	R003722	1.28388	DRB
ENSG00000105127	R003722	2632.92	DRB
ENSG00000105173	R003722	279.644	DRB
ENSG00000105185	R003722	84.2618	DRB
ENSG00000105193	R003722	256.403	DRB
ENSG00000105202	R003722	18.9134	DRB
ENSG00000105205	R003722	449.112	DRB
ENSG00000105229	R003722	0	DRB
ENSG00000105281	R003722	21.2043	DRB
ENSG00000105298	R003722	56.509	DRB
ENSG00000105325	R003722	1.87603	DRB
ENSG00000105329	R003722	Inf	DRB
ENSG00000105364	R003722	1.71556	DRB
ENSG00000105379	R003722	8647.82	DRB
ENSG00000105397	R003722	33.0581	DRB
ENSG00000105402	R003722	41.4612	DRB
ENSG00000105427	R003722	0	DRB
ENSG00000105429	R003722	6.38599	DRB
ENSG00000105438	R003722	667.895	DRB
ENSG00000105447	R003722	10.5762	DRB
ENSG00000105479	R003722	139.309	DRB
ENSG00000105483	R003722	4.84665	DRB
ENSG00000105486	R003722	2.47807	DRB
ENSG00000105568	R003722	28.6197	DRB
ENSG00000105607	R003722	5.20909	DRB
ENSG00000105610	R003722	47.9306	DRB
ENSG00000105617	R003722	152.239	DRB
ENSG00000105643	R003722	349.664	DRB
ENSG00000105656	R003722	137.661	DRB
ENSG00000105669	R003722	67.8513	DRB
ENSG00000105671	R003722	3.15569	DRB
ENSG00000105676	R003722	5.07259	DRB
ENSG00000105677	R003722	33.9606	DRB
ENSG00000105700	R003722	270.413	DRB
ENSG00000105701	R003722	36.9574	DRB
ENSG00000105723	R003722	243.779	DRB
ENSG00000105726	R003722	42.7655	DRB
ENSG00000105750	R003722	103.25	DRB
ENSG00000105778	R003722	2.09691	DRB
ENSG00000105821	R003722	10.0033	DRB
ENSG00000105829	R003722	92.6852	DRB
ENSG00000105849	R003722	92.5727	DRB
ENSG00000105856	R003722	29.5766	DRB
ENSG00000105866	R003722	2.65923	DRB
ENSG00000105879	R003722	9.95444	DRB
ENSG00000105887	R003722	17.3864	DRB
ENSG00000105939	R003722	2.27273	DRB
ENSG00000105953	R003722	7.22337	DRB
ENSG00000105968	R003722	10.2667	DRB
ENSG00000105983	R003722	0.0285431	DRB
ENSG00000106009	R003722	140.754	DRB
ENSG00000106028	R003722	32.1978	DRB
ENSG00000106049	R003722	4.87192	DRB
ENSG00000106105	R003722	16.4478	DRB
ENSG00000106144	R003722	15.2439	DRB
ENSG00000106153	R003722	238.456	DRB
ENSG00000106211	R003722	4445.02	DRB
ENSG00000106244	R003722	5.83718	DRB
ENSG00000106261	R003722	25.9698	DRB
ENSG00000106266	R003722	1.20909	DRB
ENSG00000106299	R003722	1.5863	DRB
ENSG00000106330	R003722	48.4136	DRB
ENSG00000106344	R003722	2.04476	DRB
ENSG00000106366	R003722	6.88398	DRB
ENSG00000106415	R003722	4.1332	DRB
ENSG00000106462	R003722	6.033	DRB
ENSG00000106524	R003722	0.440823	DRB
ENSG00000106537	R003722	8.64207	DRB
ENSG00000106591	R003722	13.1135	DRB
ENSG00000106609	R003722	19.3989	DRB
ENSG00000106636	R003722	0	DRB
ENSG00000106638	R003722	50.1255	DRB
ENSG00000106682	R003722	128.648	DRB
ENSG00000106771	R003722	6.91168	DRB
ENSG00000106803	R003722	0	DRB
ENSG00000106868	R003722	0.0496633	DRB
ENSG00000106991	R003722	0.130796	DRB
ENSG00000106993	R003722	213.409	DRB
ENSG00000107036	R003722	0.807095	DRB
ENSG00000107223	R003722	4.28485	DRB
ENSG00000107262	R003722	10.0889	DRB
ENSG00000107290	R003722	4.16085	DRB
ENSG00000107317	R003722	0	DRB
ENSG00000107371	R003722	1.20615	DRB
ENSG00000107372	R003722	10.5781	DRB
ENSG00000107438	R003722	6.12837	DRB
ENSG00000107443	R003722	122.464	DRB
ENSG00000107521	R003722	6.38444	DRB
ENSG00000107625	R003722	2.19066	DRB
ENSG00000107643	R003722	0.615395	DRB
ENSG00000107672	R003722	2.65417	DRB
ENSG00000107738	R003722	17.4276	DRB
ENSG00000107758	R003722	1.86748	DRB
ENSG00000107789	R003722	30.9125	DRB
ENSG00000107815	R003722	20.9386	DRB
ENSG00000107829	R003722	7.79652	DRB
ENSG00000107854	R003722	1.66966	DRB
ENSG00000107929	R003722	17.3508	DRB
ENSG00000107938	R003722	14.8253	DRB
ENSG00000107949	R003722	2.95868	DRB
ENSG00000107959	R003722	57.0539	DRB
ENSG00000107960	R003722	16.7848	DRB
ENSG00000108010	R003722	13.7394	DRB
ENSG00000108021	R003722	0.57457	DRB
ENSG00000108039	R003722	84.6957	DRB
ENSG00000108055	R003722	68.9324	DRB
ENSG00000108091	R003722	11.3082	DRB
ENSG00000108106	R003722	26.7864	DRB
ENSG00000108179	R003722	42.7982	DRB
ENSG00000108187	R003722	56.4972	DRB
ENSG00000108256	R003722	58.3884	DRB
ENSG00000108298	R003722	412.599	DRB
ENSG00000108344	R003722	117.917	DRB
ENSG00000108423	R003722	2.81566	DRB
ENSG00000108443	R003722	31.8915	DRB
ENSG00000108469	R003722	1204.25	DRB
ENSG00000108506	R003722	24.6836	DRB
ENSG00000108515	R003722	47.508	DRB
ENSG00000108582	R003722	43.2957	DRB
ENSG00000108587	R003722	8.15045	DRB
ENSG00000108591	R003722	62.9972	DRB
ENSG00000108641	R003722	279.682	DRB
ENSG00000108651	R003722	3.4632	DRB
ENSG00000108666	R003722	2.96307	DRB
ENSG00000108671	R003722	1.23115	DRB
ENSG00000108733	R003722	2.00132	DRB
ENSG00000108771	R003722	70.0921	DRB
ENSG00000108784	R003722	172.49	DRB
ENSG00000108788	R003722	87.6545	DRB
ENSG00000108799	R003722	98.7165	DRB
ENSG00000108826	R003722	17.0707	DRB
ENSG00000108829	R003722	91.8265	DRB
ENSG00000108848	R003722	110.363	DRB
ENSG00000108883	R003722	Inf	DRB
ENSG00000108953	R003722	19.7109	DRB
ENSG00000108960	R003722	2.41725	DRB
ENSG00000108963	R003722	3.28101	DRB
ENSG00000109046	R003722	317.689	DRB
ENSG00000109061	R003722	4.67639	DRB
ENSG00000109062	R003722	1.9072	DRB
ENSG00000109111	R003722	2.60992	DRB
ENSG00000109118	R003722	11.0736	DRB
ENSG00000109133	R003722	29.6403	DRB
ENSG00000109171	R003722	1.46831	DRB
ENSG00000109184	R003722	15.1472	DRB
ENSG00000109220	R003722	136.495	DRB
ENSG00000109265	R003722	2.43803	DRB
ENSG00000109270	R003722	43.6305	DRB
ENSG00000109320	R003722	2.09404	DRB
ENSG00000109323	R003722	3.56926	DRB
ENSG00000109381	R003722	0.421729	DRB
ENSG00000109390	R003722	40.9848	DRB
ENSG00000109445	R003722	12.2946	DRB
ENSG00000109475	R003722	176.062	DRB
ENSG00000109519	R003722	2986.38	DRB
ENSG00000109534	R003722	55.1091	DRB
ENSG00000109586	R003722	2.13393	DRB
ENSG00000109606	R003722	6.1152	DRB
ENSG00000109610	R003722	96.047	DRB
ENSG00000109618	R003722	8.87532	DRB
ENSG00000109670	R003722	11.3181	DRB
ENSG00000109674	R003722	13.7	DRB
ENSG00000109685	R003722	0.00685201	DRB
ENSG00000109775	R003722	50.7394	DRB
ENSG00000109787	R003722	37.918	DRB
ENSG00000109805	R003722	13.7278	DRB
ENSG00000109854	R003722	20.3241	DRB
ENSG00000109861	R003722	3.38975	DRB
ENSG00000109911	R003722	2.91617	DRB
ENSG00000109919	R003722	11.8023	DRB
ENSG00000109920	R003722	1.2786	DRB
ENSG00000110031	R003722	3.21905	DRB
ENSG00000110066	R003722	1.6809	DRB
ENSG00000110074	R003722	1132.19	DRB
ENSG00000110075	R003722	37.2485	DRB
ENSG00000110107	R003722	126.667	DRB
ENSG00000110315	R003722	48.3262	DRB
ENSG00000110330	R003722	194.235	DRB
ENSG00000110344	R003722	5.00782	DRB
ENSG00000110367	R003722	2.58676	DRB
ENSG00000110400	R003722	0.159848	DRB
ENSG00000110429	R003722	10.9506	DRB
ENSG00000110442	R003722	8.72028	DRB
ENSG00000110497	R003722	2.00106	DRB
ENSG00000110536	R003722	Inf	DRB
ENSG00000110583	R003722	9.75837	DRB
ENSG00000110721	R003722	14.7737	DRB
ENSG00000110756	R003722	29.6098	DRB
ENSG00000110768	R003722	28.1688	DRB
ENSG00000110851	R003722	10.3944	DRB
ENSG00000110880	R003722	5.64257	DRB
ENSG00000110888	R003722	1.25225	DRB
ENSG00000110906	R003722	30.2466	DRB
ENSG00000110944	R003722	92.5403	DRB
ENSG00000110958	R003722	301.04	DRB
ENSG00000111011	R003722	131.992	DRB
ENSG00000111012	R003722	0	DRB
ENSG00000111145	R003722	1.39341	DRB
ENSG00000111196	R003722	9.37436	DRB
ENSG00000111203	R003722	7.3227	DRB
ENSG00000111206	R003722	13.8975	DRB
ENSG00000111229	R003722	162.269	DRB
ENSG00000111247	R003722	28.1808	DRB
ENSG00000111252	R003722	0.720896	DRB
ENSG00000111271	R003722	8.76788	DRB
ENSG00000111300	R003722	13.3885	DRB
ENSG00000111348	R003722	4.96189	DRB
ENSG00000111358	R003722	70.9636	DRB
ENSG00000111361	R003722	324.839	DRB
ENSG00000111530	R003722	6.98036	DRB
ENSG00000111554	R003722	1.29723	DRB
ENSG00000111581	R003722	17.856	DRB
ENSG00000111596	R003722	3.86277	DRB
ENSG00000111602	R003722	36.2521	DRB
ENSG00000111605	R003722	200.546	DRB
ENSG00000111615	R003722	100.731	DRB
ENSG00000111647	R003722	1.63003	DRB
ENSG00000111665	R003722	57.8712	DRB
ENSG00000111667	R003722	6.28788	DRB
ENSG00000111696	R003722	12.0706	DRB
ENSG00000111707	R003722	0	DRB
ENSG00000111711	R003722	123.89	DRB
ENSG00000111725	R003722	39.9518	DRB
ENSG00000111726	R003722	281.889	DRB
ENSG00000111775	R003722	Inf	DRB
ENSG00000111786	R003722	10.9614	DRB
ENSG00000111790	R003722	97.0057	DRB
ENSG00000111802	R003722	11.9662	DRB
ENSG00000111832	R003722	9.60379	DRB
ENSG00000111843	R003722	1642.21	DRB
ENSG00000111845	R003722	6.31235	DRB
ENSG00000111875	R003722	12.713	DRB
ENSG00000111877	R003722	58.5253	DRB
ENSG00000111897	R003722	4.89539	DRB
ENSG00000111906	R003722	6.51655	DRB
ENSG00000112031	R003722	611.473	DRB
ENSG00000112039	R003722	30.0308	DRB
ENSG00000112062	R003722	3.85945	DRB
ENSG00000112077	R003722	30.999	DRB
ENSG00000112078	R003722	0.806417	DRB
ENSG00000112079	R003722	35.7133	DRB
ENSG00000112081	R003722	64.7679	DRB
ENSG00000112118	R003722	9.73998	DRB
ENSG00000112130	R003722	1.28344	DRB
ENSG00000112208	R003722	1.00545	DRB
ENSG00000112210	R003722	20.4053	DRB
ENSG00000112234	R003722	3.10517	DRB
ENSG00000112242	R003722	0.233924	DRB
ENSG00000112245	R003722	0	DRB
ENSG00000112305	R003722	6.12446	DRB
ENSG00000112308	R003722	13.2124	DRB
ENSG00000112312	R003722	4.76667	DRB
ENSG00000112335	R003722	4.52564	DRB
ENSG00000112343	R003722	42.6195	DRB
ENSG00000112357	R003722	9.0225	DRB
ENSG00000112365	R003722	45.3109	DRB
ENSG00000112473	R003722	14.5568	DRB
ENSG00000112499	R003722	0	DRB
ENSG00000112592	R003722	10.877	DRB
ENSG00000112619	R003722	0	DRB
ENSG00000112658	R003722	26.6346	DRB
ENSG00000112697	R003722	42.1447	DRB
ENSG00000112715	R003722	0.415978	DRB
ENSG00000112739	R003722	39.7605	DRB
ENSG00000112851	R003722	6.85705	DRB
ENSG00000112893	R003722	4.23932	DRB
ENSG00000112972	R003722	183.776	DRB
ENSG00000112977	R003722	0	DRB
ENSG00000112996	R003722	43.6089	DRB
ENSG00000113068	R003722	7.34719	DRB
ENSG00000113119	R003722	4.10833	DRB
ENSG00000113262	R003722	13.1767	DRB
ENSG00000113263	R003722	15.0234	DRB
ENSG00000113269	R003722	0.101026	DRB
ENSG00000113300	R003722	2.45963	DRB
ENSG00000113312	R003722	3.60881	DRB
ENSG00000113318	R003722	7.61732	DRB
ENSG00000113328	R003722	5.65561	DRB
ENSG00000113360	R003722	0	DRB
ENSG00000113369	R003722	152.615	DRB
ENSG00000113384	R003722	247.146	DRB
ENSG00000113391	R003722	Inf	DRB
ENSG00000113407	R003722	5.2824	DRB
ENSG00000113558	R003722	8.20513	DRB
ENSG00000113569	R003722	212.99	DRB
ENSG00000113583	R003722	28.9082	DRB
ENSG00000113649	R003722	11.4244	DRB
ENSG00000113658	R003722	26.3915	DRB
ENSG00000113712	R003722	1.03952	DRB
ENSG00000113734	R003722	9.88843	DRB
ENSG00000113742	R003722	6.53058	DRB
ENSG00000113761	R003722	3.80892	DRB
ENSG00000113810	R003722	14.8745	DRB
ENSG00000113838	R003722	94.728	DRB
ENSG00000113845	R003722	16.6627	DRB
ENSG00000113851	R003722	147.138	DRB
ENSG00000114021	R003722	8.15606	DRB
ENSG00000114023	R003722	10.1005	DRB
ENSG00000114030	R003722	9.74026	DRB
ENSG00000114062	R003722	28.9156	DRB
ENSG00000114120	R003722	3.42542	DRB
ENSG00000114125	R003722	Inf	DRB
ENSG00000114166	R003722	0.506095	DRB
ENSG00000114209	R003722	0.910526	DRB
ENSG00000114302	R003722	4.41153	DRB
ENSG00000114331	R003722	0.817019	DRB
ENSG00000114346	R003722	5.4199	DRB
ENSG00000114354	R003722	168.141	DRB
ENSG00000114383	R003722	17.0258	DRB
ENSG00000114391	R003722	55.837	DRB
ENSG00000114439	R003722	8.65012	DRB
ENSG00000114450	R003722	2.87347	DRB
ENSG00000114491	R003722	125.221	DRB
ENSG00000114503	R003722	33.4461	DRB
ENSG00000114520	R003722	1.13719	DRB
ENSG00000114573	R003722	2.46219	DRB
ENSG00000114648	R003722	3.26075	DRB
ENSG00000114737	R003722	40.7333	DRB
ENSG00000114770	R003722	6.97695	DRB
ENSG00000114784	R003722	65.7491	DRB
ENSG00000114796	R003722	85.866	DRB
ENSG00000114850	R003722	13.9926	DRB
ENSG00000114854	R003722	8.77374	DRB
ENSG00000114857	R003722	173.297	DRB
ENSG00000114933	R003722	4.54693	DRB
ENSG00000114956	R003722	7.1857	DRB
ENSG00000114978	R003722	7.21414	DRB
ENSG00000115020	R003722	1.55956	DRB
ENSG00000115042	R003722	287.53	DRB
ENSG00000115073	R003722	7.97799	DRB
ENSG00000115084	R003722	8.27148	DRB
ENSG00000115091	R003722	5.59731	DRB
ENSG00000115107	R003722	23.837	DRB
ENSG00000115128	R003722	261.039	DRB
ENSG00000115145	R003722	88.2427	DRB
ENSG00000115183	R003722	2.71772	DRB
ENSG00000115207	R003722	58.3868	DRB
ENSG00000115211	R003722	112.371	DRB
ENSG00000115234	R003722	248.922	DRB
ENSG00000115241	R003722	273.425	DRB
ENSG00000115268	R003722	93.892	DRB
ENSG00000115275	R003722	4.21111	DRB
ENSG00000115286	R003722	13.2896	DRB
ENSG00000115307	R003722	212.395	DRB
ENSG00000115364	R003722	11.549	DRB
ENSG00000115368	R003722	21.4372	DRB
ENSG00000115419	R003722	8.20561	DRB
ENSG00000115421	R003722	0	DRB
ENSG00000115446	R003722	15.9955	DRB
ENSG00000115484	R003722	17.6182	DRB
ENSG00000115486	R003722	0	DRB
ENSG00000115520	R003722	117.394	DRB
ENSG00000115524	R003722	8.70909	DRB
ENSG00000115568	R003722	46.6506	DRB
ENSG00000115649	R003722	351.198	DRB
ENSG00000115657	R003722	Inf	DRB
ENSG00000115661	R003722	9805.42	DRB
ENSG00000115761	R003722	2.82285	DRB
ENSG00000115816	R003722	3.01394	DRB
ENSG00000115827	R003722	6.25201	DRB
ENSG00000115875	R003722	23.3339	DRB
ENSG00000115904	R003722	0.0991474	DRB
ENSG00000115946	R003722	0	DRB
ENSG00000115956	R003722	2.67586	DRB
ENSG00000115966	R003722	12.8265	DRB
ENSG00000115993	R003722	9.21218	DRB
ENSG00000116017	R003722	6.92333	DRB
ENSG00000116030	R003722	0.96303	DRB
ENSG00000116120	R003722	36.1147	DRB
ENSG00000116138	R003722	5.66926	DRB
ENSG00000116205	R003722	24.1089	DRB
ENSG00000116209	R003722	8.67273	DRB
ENSG00000116237	R003722	89.0141	DRB
ENSG00000116266	R003722	4.66106	DRB
ENSG00000116273	R003722	11.3771	DRB
ENSG00000116350	R003722	54.5078	DRB
ENSG00000116353	R003722	118.415	DRB
ENSG00000116406	R003722	21.9663	DRB
ENSG00000116560	R003722	32.5582	DRB
ENSG00000116604	R003722	61.4885	DRB
ENSG00000116641	R003722	780.4	DRB
ENSG00000116649	R003722	26.1388	DRB
ENSG00000116679	R003722	88.6401	DRB
ENSG00000116691	R003722	42.1578	DRB
ENSG00000116698	R003722	21.5336	DRB
ENSG00000116704	R003722	0	DRB
ENSG00000116717	R003722	478.841	DRB
ENSG00000116741	R003722	305.189	DRB
ENSG00000116747	R003722	34.1726	DRB
ENSG00000116752	R003722	3.96364	DRB
ENSG00000116754	R003722	1.40542	DRB
ENSG00000116761	R003722	26.9986	DRB
ENSG00000116786	R003722	6.90672	DRB
ENSG00000116793	R003722	5.68405	DRB
ENSG00000116809	R003722	12.4789	DRB
ENSG00000116815	R003722	5.13187	DRB
ENSG00000116830	R003722	8.54449	DRB
ENSG00000116874	R003722	7.92527	DRB
ENSG00000116898	R003722	268.111	DRB
ENSG00000116903	R003722	9.10909	DRB
ENSG00000116918	R003722	34.7556	DRB
ENSG00000116984	R003722	36.0321	DRB
ENSG00000117118	R003722	15.9189	DRB
ENSG00000117133	R003722	53.5235	DRB
ENSG00000117151	R003722	26.5958	DRB
ENSG00000117222	R003722	23.0418	DRB
ENSG00000117262	R003722	73.3852	DRB
ENSG00000117335	R003722	0.40319	DRB
ENSG00000117360	R003722	13.084	DRB
ENSG00000117385	R003722	13.4348	DRB
ENSG00000117399	R003722	285.464	DRB
ENSG00000117479	R003722	6.68818	DRB
ENSG00000117505	R003722	43.1227	DRB
ENSG00000117519	R003722	9.51403	DRB
ENSG00000117523	R003722	6.22807	DRB
ENSG00000117533	R003722	11.1805	DRB
ENSG00000117543	R003722	5.64783	DRB
ENSG00000117569	R003722	4.89622	DRB
ENSG00000117592	R003722	72.2288	DRB
ENSG00000117593	R003722	15.2263	DRB
ENSG00000117614	R003722	61.5933	DRB
ENSG00000117625	R003722	4.67037	DRB
ENSG00000117682	R003722	2.97767	DRB
ENSG00000117691	R003722	48.8671	DRB
ENSG00000117697	R003722	7.36209	DRB
ENSG00000117724	R003722	29.8126	DRB
ENSG00000117748	R003722	152.346	DRB
ENSG00000117751	R003722	0.401999	DRB
ENSG00000117899	R003722	9.86818	DRB
ENSG00000117906	R003722	20.9308	DRB
ENSG00000118058	R003722	8.20789	DRB
ENSG00000118096	R003722	24.0739	DRB
ENSG00000118181	R003722	77.7485	DRB
ENSG00000118193	R003722	28.7634	DRB
ENSG00000118197	R003722	1.37962	DRB
ENSG00000118246	R003722	434.055	DRB
ENSG00000118412	R003722	3.68213	DRB
ENSG00000118418	R003722	0	DRB
ENSG00000118454	R003722	55.9243	DRB
ENSG00000118482	R003722	3.53883	DRB
ENSG00000118496	R003722	26.5974	DRB
ENSG00000118513	R003722	3.65481	DRB
ENSG00000118518	R003722	51.1261	DRB
ENSG00000118579	R003722	14.0861	DRB
ENSG00000118600	R003722	0.721212	DRB
ENSG00000118620	R003722	94.2311	DRB
ENSG00000118640	R003722	18.2424	DRB
ENSG00000118655	R003722	41.4216	DRB
ENSG00000118894	R003722	149.542	DRB
ENSG00000118961	R003722	4.38163	DRB
ENSG00000119004	R003722	6.40895	DRB
ENSG00000119041	R003722	97.436	DRB
ENSG00000119185	R003722	0.680716	DRB
ENSG00000119203	R003722	2.20063	DRB
ENSG00000119231	R003722	129.508	DRB
ENSG00000119285	R003722	33.6082	DRB
ENSG00000119314	R003722	2.85974	DRB
ENSG00000119318	R003722	4.95782	DRB
ENSG00000119326	R003722	0.463844	DRB
ENSG00000119333	R003722	33.5342	DRB
ENSG00000119392	R003722	10.8953	DRB
ENSG00000119402	R003722	4.54286	DRB
ENSG00000119414	R003722	3.03663	DRB
ENSG00000119421	R003722	81.8091	DRB
ENSG00000119431	R003722	5.42545	DRB
ENSG00000119446	R003722	0.351515	DRB
ENSG00000119471	R003722	4.9617	DRB
ENSG00000119522	R003722	2.71476	DRB
ENSG00000119523	R003722	97.169	DRB
ENSG00000119535	R003722	0	DRB
ENSG00000119541	R003722	1.3904	DRB
ENSG00000119596	R003722	3.97051	DRB
ENSG00000119616	R003722	17.2205	DRB
ENSG00000119638	R003722	2.41431	DRB
ENSG00000119640	R003722	0	DRB
ENSG00000119682	R003722	2.66018	DRB
ENSG00000119689	R003722	49.903	DRB
ENSG00000119705	R003722	4.13917	DRB
ENSG00000119707	R003722	2.54747	DRB
ENSG00000119711	R003722	2.65744	DRB
ENSG00000119718	R003722	115.135	DRB
ENSG00000119720	R003722	4.72906	DRB
ENSG00000119725	R003722	Inf	DRB
ENSG00000119760	R003722	7.18777	DRB
ENSG00000119778	R003722	7.3529	DRB
ENSG00000119801	R003722	12.7515	DRB
ENSG00000119820	R003722	35.2888	DRB
ENSG00000119900	R003722	2.31452	DRB
ENSG00000119950	R003722	8.68339	DRB
ENSG00000119953	R003722	452.245	DRB
ENSG00000119977	R003722	18.9445	DRB
ENSG00000119979	R003722	17.4174	DRB
ENSG00000120008	R003722	0.891475	DRB
ENSG00000120063	R003722	0.512485	DRB
ENSG00000120129	R003722	89.8545	DRB
ENSG00000120137	R003722	2.0007	DRB
ENSG00000120159	R003722	1.25709	DRB
ENSG00000120162	R003722	11.3939	DRB
ENSG00000120253	R003722	20.787	DRB
ENSG00000120265	R003722	2.11097	DRB
ENSG00000120306	R003722	0	DRB
ENSG00000120314	R003722	5.11939	DRB
ENSG00000120333	R003722	20.7794	DRB
ENSG00000120334	R003722	1.7771	DRB
ENSG00000120451	R003722	4.67361	DRB
ENSG00000120533	R003722	2.88116	DRB
ENSG00000120616	R003722	0.665372	DRB
ENSG00000120656	R003722	Inf	DRB
ENSG00000120662	R003722	69.4109	DRB
ENSG00000120685	R003722	18.4049	DRB
ENSG00000120686	R003722	10.1067	DRB
ENSG00000120688	R003722	14.6173	DRB
ENSG00000120690	R003722	1.9099	DRB
ENSG00000120705	R003722	1.89899	DRB
ENSG00000120727	R003722	6.64798	DRB
ENSG00000120738	R003722	9.92374	DRB
ENSG00000120798	R003722	274.367	DRB
ENSG00000120802	R003722	111.692	DRB
ENSG00000120805	R003722	40.6935	DRB
ENSG00000120832	R003722	12.578	DRB
ENSG00000120837	R003722	58.4054	DRB
ENSG00000120868	R003722	2.31377	DRB
ENSG00000120899	R003722	4.34312	DRB
ENSG00000120942	R003722	135.61	DRB
ENSG00000120992	R003722	15.1385	DRB
ENSG00000121058	R003722	78.9276	DRB
ENSG00000121060	R003722	5.90606	DRB
ENSG00000121064	R003722	9.71667	DRB
ENSG00000121067	R003722	10.5873	DRB
ENSG00000121104	R003722	16.5571	DRB
ENSG00000121152	R003722	4.12917	DRB
ENSG00000121211	R003722	2.86433	DRB
ENSG00000121350	R003722	3.89066	DRB
ENSG00000121390	R003722	1.55661	DRB
ENSG00000121486	R003722	389.769	DRB
ENSG00000121542	R003722	57.1853	DRB
ENSG00000121579	R003722	55.5337	DRB
ENSG00000121644	R003722	51.9606	DRB
ENSG00000121691	R003722	67.6013	DRB
ENSG00000121741	R003722	3.22294	DRB
ENSG00000121749	R003722	45.6166	DRB
ENSG00000121766	R003722	23.5707	DRB
ENSG00000121774	R003722	70.9821	DRB
ENSG00000121797	R003722	162.877	DRB
ENSG00000121851	R003722	694.036	DRB
ENSG00000121864	R003722	56.754	DRB
ENSG00000121879	R003722	0.461616	DRB
ENSG00000121931	R003722	587.639	DRB
ENSG00000121964	R003722	3.85455	DRB
ENSG00000121966	R003722	6.57826	DRB
ENSG00000122034	R003722	68.7485	DRB
ENSG00000122035	R003722	0	DRB
ENSG00000122085	R003722	48.3768	DRB
ENSG00000122203	R003722	10.5489	DRB
ENSG00000122218	R003722	48.0559	DRB
ENSG00000122299	R003722	188.097	DRB
ENSG00000122390	R003722	754.655	DRB
ENSG00000122417	R003722	0	DRB
ENSG00000122432	R003722	25.6144	DRB
ENSG00000122481	R003722	Inf	DRB
ENSG00000122482	R003722	5.77893	DRB
ENSG00000122484	R003722	2.02736	DRB
ENSG00000122490	R003722	7.53675	DRB
ENSG00000122512	R003722	7.04617	DRB
ENSG00000122515	R003722	15.7769	DRB
ENSG00000122545	R003722	8.13326	DRB
ENSG00000122550	R003722	61.7711	DRB
ENSG00000122565	R003722	0.419584	DRB
ENSG00000122566	R003722	31.7158	DRB
ENSG00000122643	R003722	17.4197	DRB
ENSG00000122644	R003722	11.5129	DRB
ENSG00000122687	R003722	10.1792	DRB
ENSG00000122692	R003722	5.36364	DRB
ENSG00000122707	R003722	0	DRB
ENSG00000122741	R003722	55.0632	DRB
ENSG00000122783	R003722	2.41818	DRB
ENSG00000122862	R003722	16.845	DRB
ENSG00000122884	R003722	5.00963	DRB
ENSG00000122912	R003722	42.2054	DRB
ENSG00000122952	R003722	72.1751	DRB
ENSG00000122958	R003722	2.63586	DRB
ENSG00000122965	R003722	1.54997	DRB
ENSG00000123064	R003722	18.9514	DRB
ENSG00000123066	R003722	9.90821	DRB
ENSG00000123091	R003722	185.155	DRB
ENSG00000123124	R003722	7.3015	DRB
ENSG00000123136	R003722	23.4827	DRB
ENSG00000123144	R003722	398.433	DRB
ENSG00000123178	R003722	8.35303	DRB
ENSG00000123191	R003722	8.16071	DRB
ENSG00000123200	R003722	14.9755	DRB
ENSG00000123213	R003722	5.39827	DRB
ENSG00000123219	R003722	24.5385	DRB
ENSG00000123297	R003722	283.01	DRB
ENSG00000123349	R003722	10.0401	DRB
ENSG00000123374	R003722	25.299	DRB
ENSG00000123405	R003722	26.3734	DRB
ENSG00000123415	R003722	16.6597	DRB
ENSG00000123416	R003722	783.622	DRB
ENSG00000123473	R003722	51.9597	DRB
ENSG00000123485	R003722	3.04848	DRB
ENSG00000123505	R003722	136.313	DRB
ENSG00000123545	R003722	61.7515	DRB
ENSG00000123595	R003722	15.5232	DRB
ENSG00000123600	R003722	3.04723	DRB
ENSG00000123607	R003722	12.3273	DRB
ENSG00000123684	R003722	6.99103	DRB
ENSG00000123737	R003722	12.1858	DRB
ENSG00000123908	R003722	0.151215	DRB
ENSG00000123933	R003722	2.88566	DRB
ENSG00000123975	R003722	66.0485	DRB
ENSG00000123983	R003722	1.365	DRB
ENSG00000124019	R003722	0	DRB
ENSG00000124098	R003722	274.746	DRB
ENSG00000124120	R003722	160.331	DRB
ENSG00000124145	R003722	12.5372	DRB
ENSG00000124155	R003722	16.5004	DRB
ENSG00000124159	R003722	2.19091	DRB
ENSG00000124160	R003722	7.93962	DRB
ENSG00000124164	R003722	1.74033	DRB
ENSG00000124172	R003722	40.8156	DRB
ENSG00000124193	R003722	90.1879	DRB
ENSG00000124207	R003722	13.178	DRB
ENSG00000124209	R003722	12.2503	DRB
ENSG00000124214	R003722	4.33737	DRB
ENSG00000124216	R003722	13.4052	DRB
ENSG00000124217	R003722	650.509	DRB
ENSG00000124222	R003722	Inf	DRB
ENSG00000124226	R003722	50.683	DRB
ENSG00000124257	R003722	4.15675	DRB
ENSG00000124279	R003722	3.48182	DRB
ENSG00000124299	R003722	64.1048	DRB
ENSG00000124333	R003722	8.22699	DRB
ENSG00000124356	R003722	6.39053	DRB
ENSG00000124370	R003722	4.86402	DRB
ENSG00000124486	R003722	1.43358	DRB
ENSG00000124523	R003722	8.09378	DRB
ENSG00000124532	R003722	0.847036	DRB
ENSG00000124535	R003722	24.3912	DRB
ENSG00000124541	R003722	13.7455	DRB
ENSG00000124562	R003722	20.6874	DRB
ENSG00000124587	R003722	3.75169	DRB
ENSG00000124608	R003722	298.956	DRB
ENSG00000124635	R003722	45.2689	DRB
ENSG00000124641	R003722	14.2848	DRB
ENSG00000124659	R003722	667.418	DRB
ENSG00000124688	R003722	11.5233	DRB
ENSG00000124701	R003722	97.5424	DRB
ENSG00000124767	R003722	41.338	DRB
ENSG00000124780	R003722	0	DRB
ENSG00000124786	R003722	5.41616	DRB
ENSG00000124789	R003722	0.557455	DRB
ENSG00000124795	R003722	4.79713	DRB
ENSG00000125166	R003722	5.74194	DRB
ENSG00000125246	R003722	11.1324	DRB
ENSG00000125247	R003722	3.75771	DRB
ENSG00000125319	R003722	22.3905	DRB
ENSG00000125351	R003722	4.4252	DRB
ENSG00000125354	R003722	0	DRB
ENSG00000125375	R003722	39.2094	DRB
ENSG00000125445	R003722	39.9636	DRB
ENSG00000125447	R003722	0	DRB
ENSG00000125449	R003722	7.14602	DRB
ENSG00000125450	R003722	8.4174	DRB
ENSG00000125457	R003722	34.3212	DRB
ENSG00000125458	R003722	49.1727	DRB
ENSG00000125482	R003722	17.0494	DRB
ENSG00000125505	R003722	11.4887	DRB
ENSG00000125657	R003722	2.44432	DRB
ENSG00000125686	R003722	24.6955	DRB
ENSG00000125703	R003722	42.0354	DRB
ENSG00000125755	R003722	66.6822	DRB
ENSG00000125772	R003722	14.8882	DRB
ENSG00000125817	R003722	92.7182	DRB
ENSG00000125827	R003722	12.3957	DRB
ENSG00000125844	R003722	18.3519	DRB
ENSG00000125846	R003722	14.8046	DRB
ENSG00000125863	R003722	Inf	DRB
ENSG00000125870	R003722	46.5022	DRB
ENSG00000125871	R003722	320.251	DRB
ENSG00000125875	R003722	38.0458	DRB
ENSG00000125879	R003722	0	DRB
ENSG00000125885	R003722	0.776599	DRB
ENSG00000125898	R003722	17.5227	DRB
ENSG00000125944	R003722	2.79019	DRB
ENSG00000125967	R003722	Inf	DRB
ENSG00000125970	R003722	28.7491	DRB
ENSG00000125971	R003722	5.17361	DRB
ENSG00000125977	R003722	249.301	DRB
ENSG00000125991	R003722	43.6126	DRB
ENSG00000125995	R003722	583.939	DRB
ENSG00000126001	R003722	1.31396	DRB
ENSG00000126003	R003722	258.236	DRB
ENSG00000126005	R003722	7.38343	DRB
ENSG00000126012	R003722	27.2529	DRB
ENSG00000126062	R003722	108.21	DRB
ENSG00000126067	R003722	3.85906	DRB
ENSG00000126088	R003722	14.4507	DRB
ENSG00000126107	R003722	4.8634	DRB
ENSG00000126215	R003722	4.40519	DRB
ENSG00000126216	R003722	10.612	DRB
ENSG00000126226	R003722	11.304	DRB
ENSG00000126254	R003722	502.966	DRB
ENSG00000126261	R003722	8.24631	DRB
ENSG00000126267	R003722	15.3072	DRB
ENSG00000126457	R003722	0	DRB
ENSG00000126461	R003722	151.746	DRB
ENSG00000126522	R003722	5.7259	DRB
ENSG00000126581	R003722	22.2104	DRB
ENSG00000126602	R003722	74.0527	DRB
ENSG00000126698	R003722	8.85069	DRB
ENSG00000126746	R003722	1.93464	DRB
ENSG00000126756	R003722	2.22545	DRB
ENSG00000126767	R003722	4.54818	DRB
ENSG00000126768	R003722	189.869	DRB
ENSG00000126773	R003722	1.12711	DRB
ENSG00000126775	R003722	7.1177	DRB
ENSG00000126787	R003722	11.3666	DRB
ENSG00000126790	R003722	6.07508	DRB
ENSG00000126804	R003722	471.043	DRB
ENSG00000126821	R003722	2.26195	DRB
ENSG00000126822	R003722	0	DRB
ENSG00000126903	R003722	1551.09	DRB
ENSG00000126934	R003722	124.84	DRB
ENSG00000126945	R003722	Inf	DRB
ENSG00000127022	R003722	1746.39	DRB
ENSG00000127054	R003722	0	DRB
ENSG00000127080	R003722	3.36861	DRB
ENSG00000127337	R003722	63.6409	DRB
ENSG00000127415	R003722	0	DRB
ENSG00000127419	R003722	0	DRB
ENSG00000127423	R003722	13.238	DRB
ENSG00000127452	R003722	1.95455	DRB
ENSG00000127481	R003722	2.66855	DRB
ENSG00000127483	R003722	15.3357	DRB
ENSG00000127527	R003722	7.78545	DRB
ENSG00000127554	R003722	32.1523	DRB
ENSG00000127564	R003722	21.5455	DRB
ENSG00000127580	R003722	53.0114	DRB
ENSG00000127720	R003722	1.8506	DRB
ENSG00000127804	R003722	3.97283	DRB
ENSG00000127837	R003722	3.67576	DRB
ENSG00000127870	R003722	4.12745	DRB
ENSG00000127922	R003722	10.826	DRB
ENSG00000127952	R003722	3.67333	DRB
ENSG00000127980	R003722	3.37219	DRB
ENSG00000127989	R003722	3.29378	DRB
ENSG00000127993	R003722	72.7463	DRB
ENSG00000128000	R003722	0	DRB
ENSG00000128016	R003722	2355.75	DRB
ENSG00000128059	R003722	3.25413	DRB
ENSG00000128159	R003722	7.71488	DRB
ENSG00000128191	R003722	5.81057	DRB
ENSG00000128245	R003722	53.0279	DRB
ENSG00000128340	R003722	19.6231	DRB
ENSG00000128408	R003722	6.54377	DRB
ENSG00000128463	R003722	379.721	DRB
ENSG00000128524	R003722	15.8703	DRB
ENSG00000128534	R003722	25.2481	DRB
ENSG00000128563	R003722	11.8038	DRB
ENSG00000128581	R003722	43.4051	DRB
ENSG00000128655	R003722	234.962	DRB
ENSG00000128699	R003722	14.6492	DRB
ENSG00000128708	R003722	26.5713	DRB
ENSG00000128891	R003722	0.446519	DRB
ENSG00000128915	R003722	4.10489	DRB
ENSG00000128928	R003722	5.89984	DRB
ENSG00000129003	R003722	6.28517	DRB
ENSG00000129071	R003722	5.64057	DRB
ENSG00000129083	R003722	16.8123	DRB
ENSG00000129103	R003722	6.33725	DRB
ENSG00000129128	R003722	64.7818	DRB
ENSG00000129173	R003722	13.7778	DRB
ENSG00000129245	R003722	99.2209	DRB
ENSG00000129315	R003722	19.8959	DRB
ENSG00000129347	R003722	5.58741	DRB
ENSG00000129351	R003722	3.10891	DRB
ENSG00000129353	R003722	7.24848	DRB
ENSG00000129450	R003722	0	DRB
ENSG00000129460	R003722	139.021	DRB
ENSG00000129515	R003722	17.9935	DRB
ENSG00000129518	R003722	44.7178	DRB
ENSG00000129562	R003722	429.379	DRB
ENSG00000129625	R003722	7.56783	DRB
ENSG00000129657	R003722	5.58524	DRB
ENSG00000129757	R003722	5.74242	DRB
ENSG00000129810	R003722	3.0798	DRB
ENSG00000129824	R003722	1.00266	DRB
ENSG00000129932	R003722	64.9545	DRB
ENSG00000129933	R003722	0	DRB
ENSG00000130023	R003722	30.42	DRB
ENSG00000130066	R003722	133.058	DRB
ENSG00000130119	R003722	10.6074	DRB
ENSG00000130159	R003722	53.2091	DRB
ENSG00000130164	R003722	50.9529	DRB
ENSG00000130165	R003722	45.9697	DRB
ENSG00000130177	R003722	33.1575	DRB
ENSG00000130305	R003722	24.8182	DRB
ENSG00000130307	R003722	136.487	DRB
ENSG00000130309	R003722	544.51	DRB
ENSG00000130313	R003722	256.498	DRB
ENSG00000130332	R003722	662.656	DRB
ENSG00000130402	R003722	1.14169	DRB
ENSG00000130414	R003722	195.448	DRB
ENSG00000130489	R003722	Inf	DRB
ENSG00000130517	R003722	114.63	DRB
ENSG00000130520	R003722	73.9424	DRB
ENSG00000130522	R003722	6194.59	DRB
ENSG00000130544	R003722	16.3866	DRB
ENSG00000130560	R003722	207.82	DRB
ENSG00000130638	R003722	0.0959809	DRB
ENSG00000130684	R003722	155.041	DRB
ENSG00000130695	R003722	12.7007	DRB
ENSG00000130713	R003722	200.499	DRB
ENSG00000130724	R003722	135.323	DRB
ENSG00000130725	R003722	29.6636	DRB
ENSG00000130734	R003722	540.867	DRB
ENSG00000130741	R003722	59.7185	DRB
ENSG00000130748	R003722	75.1646	DRB
ENSG00000130749	R003722	3.81461	DRB
ENSG00000130764	R003722	12.5481	DRB
ENSG00000130766	R003722	166.024	DRB
ENSG00000130770	R003722	154.085	DRB
ENSG00000130772	R003722	49.9343	DRB
ENSG00000130775	R003722	201.726	DRB
ENSG00000130779	R003722	2.26953	DRB
ENSG00000130803	R003722	8.47413	DRB
ENSG00000130811	R003722	2.58303	DRB
ENSG00000130818	R003722	39.0993	DRB
ENSG00000130856	R003722	2.24894	DRB
ENSG00000130921	R003722	6.34606	DRB
ENSG00000131013	R003722	1.21859	DRB
ENSG00000131023	R003722	2.63909	DRB
ENSG00000131043	R003722	185.171	DRB
ENSG00000131051	R003722	21.8833	DRB
ENSG00000131100	R003722	9.44139	DRB
ENSG00000131116	R003722	13.7761	DRB
ENSG00000131127	R003722	3.67585	DRB
ENSG00000131165	R003722	37.6296	DRB
ENSG00000131171	R003722	1.2085	DRB
ENSG00000131174	R003722	12.5905	DRB
ENSG00000131196	R003722	7.32789	DRB
ENSG00000131263	R003722	37.2235	DRB
ENSG00000131351	R003722	550.314	DRB
ENSG00000131355	R003722	2.41806	DRB
ENSG00000131368	R003722	5.25364	DRB
ENSG00000131462	R003722	3.4463	DRB
ENSG00000131469	R003722	24.4764	DRB
ENSG00000131473	R003722	13.6638	DRB
ENSG00000131475	R003722	352.516	DRB
ENSG00000131495	R003722	1.68065	DRB
ENSG00000131507	R003722	7.4636	DRB
ENSG00000131626	R003722	3.03245	DRB
ENSG00000131653	R003722	5.45909	DRB
ENSG00000131669	R003722	1.45303	DRB
ENSG00000131732	R003722	54.7983	DRB
ENSG00000131747	R003722	263.825	DRB
ENSG00000131748	R003722	36.1922	DRB
ENSG00000131778	R003722	18.5621	DRB
ENSG00000131781	R003722	14.4103	DRB
ENSG00000131828	R003722	32.1655	DRB
ENSG00000131844	R003722	10.0339	DRB
ENSG00000131845	R003722	4.55273	DRB
ENSG00000131873	R003722	2.84767	DRB
ENSG00000131876	R003722	4.83077	DRB
ENSG00000131931	R003722	5.21697	DRB
ENSG00000131966	R003722	17.9481	DRB
ENSG00000132004	R003722	2.03939	DRB
ENSG00000132109	R003722	30.6519	DRB
ENSG00000132128	R003722	0	DRB
ENSG00000132155	R003722	0.428283	DRB
ENSG00000132182	R003722	2.0663	DRB
ENSG00000132199	R003722	49.6291	DRB
ENSG00000132254	R003722	385.603	DRB
ENSG00000132275	R003722	457.94	DRB
ENSG00000132305	R003722	6.81937	DRB
ENSG00000132313	R003722	13.2463	DRB
ENSG00000132323	R003722	4.04394	DRB
ENSG00000132341	R003722	32.3911	DRB
ENSG00000132382	R003722	0	DRB
ENSG00000132406	R003722	9.53704	DRB
ENSG00000132463	R003722	11.7433	DRB
ENSG00000132467	R003722	37.8949	DRB
ENSG00000132478	R003722	115.305	DRB
ENSG00000132485	R003722	10.826	DRB
ENSG00000132541	R003722	7.40326	DRB
ENSG00000132570	R003722	2.44916	DRB
ENSG00000132581	R003722	0	DRB
ENSG00000132591	R003722	55.8056	DRB
ENSG00000132612	R003722	655.485	DRB
ENSG00000132640	R003722	0	DRB
ENSG00000132661	R003722	154.966	DRB
ENSG00000132664	R003722	38.9913	DRB
ENSG00000132716	R003722	982.082	DRB
ENSG00000132740	R003722	18.4427	DRB
ENSG00000132768	R003722	272.887	DRB
ENSG00000132780	R003722	39.2633	DRB
ENSG00000132781	R003722	298.531	DRB
ENSG00000132819	R003722	14.2705	DRB
ENSG00000132824	R003722	2.33823	DRB
ENSG00000132837	R003722	2.61364	DRB
ENSG00000132912	R003722	13.7252	DRB
ENSG00000132950	R003722	7.82341	DRB
ENSG00000132953	R003722	0.335879	DRB
ENSG00000132963	R003722	213.671	DRB
ENSG00000133027	R003722	5.90912	DRB
ENSG00000133111	R003722	101.985	DRB
ENSG00000133114	R003722	8.43852	DRB
ENSG00000133119	R003722	2.38934	DRB
ENSG00000133247	R003722	19.1438	DRB
ENSG00000133275	R003722	1.52771	DRB
ENSG00000133315	R003722	16.5354	DRB
ENSG00000133318	R003722	24.6858	DRB
ENSG00000133398	R003722	40.7788	DRB
ENSG00000133477	R003722	0	DRB
ENSG00000133606	R003722	3.89443	DRB
ENSG00000133627	R003722	5.90588	DRB
ENSG00000133639	R003722	117.155	DRB
ENSG00000133703	R003722	6.17374	DRB
ENSG00000133706	R003722	22.6526	DRB
ENSG00000133739	R003722	4.0265	DRB
ENSG00000133773	R003722	14.6182	DRB
ENSG00000133789	R003722	7.79859	DRB
ENSG00000133872	R003722	5.84545	DRB
ENSG00000133997	R003722	7.40505	DRB
ENSG00000134056	R003722	219.176	DRB
ENSG00000134057	R003722	139.662	DRB
ENSG00000134058	R003722	0.47556	DRB
ENSG00000134077	R003722	8.00581	DRB
ENSG00000134086	R003722	0.121537	DRB
ENSG00000134108	R003722	2.91691	DRB
ENSG00000134109	R003722	101.338	DRB
ENSG00000134146	R003722	2.2731	DRB
ENSG00000134152	R003722	14.4105	DRB
ENSG00000134153	R003722	138.86	DRB
ENSG00000134186	R003722	649.416	DRB
ENSG00000134248	R003722	56.2747	DRB
ENSG00000134265	R003722	405.24	DRB
ENSG00000134291	R003722	6.32005	DRB
ENSG00000134294	R003722	189.461	DRB
ENSG00000134308	R003722	3.468	DRB
ENSG00000134333	R003722	17.1345	DRB
ENSG00000134375	R003722	24.9259	DRB
ENSG00000134419	R003722	868.282	DRB
ENSG00000134444	R003722	25.6049	DRB
ENSG00000134452	R003722	3.59957	DRB
ENSG00000134453	R003722	50.1258	DRB
ENSG00000134463	R003722	5.57184	DRB
ENSG00000134480	R003722	1.93122	DRB
ENSG00000134574	R003722	3.5378	DRB
ENSG00000134602	R003722	15.736	DRB
ENSG00000134690	R003722	459.775	DRB
ENSG00000134697	R003722	246.426	DRB
ENSG00000134717	R003722	57.1639	DRB
ENSG00000134744	R003722	11.4938	DRB
ENSG00000134748	R003722	74.809	DRB
ENSG00000134758	R003722	110.898	DRB
ENSG00000134779	R003722	38.4482	DRB
ENSG00000134809	R003722	3.00833	DRB
ENSG00000134825	R003722	48.6217	DRB
ENSG00000134851	R003722	16.0022	DRB
ENSG00000134882	R003722	25.5682	DRB
ENSG00000134884	R003722	18.044	DRB
ENSG00000134900	R003722	10.3449	DRB
ENSG00000134996	R003722	12.2201	DRB
ENSG00000135002	R003722	49.3114	DRB
ENSG00000135018	R003722	3.73247	DRB
ENSG00000135045	R003722	29.2273	DRB
ENSG00000135069	R003722	41.9199	DRB
ENSG00000135077	R003722	4.60929	DRB
ENSG00000135090	R003722	0.0919234	DRB
ENSG00000135148	R003722	96.2981	DRB
ENSG00000135164	R003722	79.679	DRB
ENSG00000135211	R003722	193.253	DRB
ENSG00000135245	R003722	45.7697	DRB
ENSG00000135334	R003722	6.23083	DRB
ENSG00000135336	R003722	0	DRB
ENSG00000135372	R003722	29.6952	DRB
ENSG00000135387	R003722	2.81212	DRB
ENSG00000135404	R003722	0	DRB
ENSG00000135451	R003722	58.9418	DRB
ENSG00000135476	R003722	18.9184	DRB
ENSG00000135521	R003722	54.0841	DRB
ENSG00000135541	R003722	0.0257082	DRB
ENSG00000135547	R003722	1.43535	DRB
ENSG00000135604	R003722	0	DRB
ENSG00000135632	R003722	105.924	DRB
ENSG00000135655	R003722	59.4203	DRB
ENSG00000135677	R003722	0	DRB
ENSG00000135679	R003722	1.5771	DRB
ENSG00000135686	R003722	28.7074	DRB
ENSG00000135698	R003722	102.7	DRB
ENSG00000135723	R003722	8.96629	DRB
ENSG00000135763	R003722	21.0074	DRB
ENSG00000135775	R003722	32.6865	DRB
ENSG00000135801	R003722	53.0619	DRB
ENSG00000135823	R003722	3.65523	DRB
ENSG00000135828	R003722	155.752	DRB
ENSG00000135829	R003722	40.2376	DRB
ENSG00000135837	R003722	4.63871	DRB
ENSG00000135845	R003722	7.86718	DRB
ENSG00000135900	R003722	111.733	DRB
ENSG00000135913	R003722	0.783586	DRB
ENSG00000135926	R003722	4.24573	DRB
ENSG00000135940	R003722	259.474	DRB
ENSG00000135945	R003722	1.12438	DRB
ENSG00000135951	R003722	Inf	DRB
ENSG00000135956	R003722	28.1295	DRB
ENSG00000135972	R003722	4.57617	DRB
ENSG00000135974	R003722	127.998	DRB
ENSG00000136003	R003722	103.47	DRB
ENSG00000136021	R003722	1.14793	DRB
ENSG00000136045	R003722	35.5197	DRB
ENSG00000136100	R003722	47.0838	DRB
ENSG00000136104	R003722	11.333	DRB
ENSG00000136108	R003722	185.55	DRB
ENSG00000136143	R003722	193.814	DRB
ENSG00000136144	R003722	1.39476	DRB
ENSG00000136146	R003722	11.7042	DRB
ENSG00000136152	R003722	21.2504	DRB
ENSG00000136159	R003722	4.28414	DRB
ENSG00000136161	R003722	0	DRB
ENSG00000136169	R003722	17.0565	DRB
ENSG00000136197	R003722	Inf	DRB
ENSG00000136238	R003722	125.519	DRB
ENSG00000136243	R003722	115.511	DRB
ENSG00000136247	R003722	17.897	DRB
ENSG00000136261	R003722	0	DRB
ENSG00000136273	R003722	8.70492	DRB
ENSG00000136279	R003722	39.3569	DRB
ENSG00000136436	R003722	6.89091	DRB
ENSG00000136444	R003722	7.41212	DRB
ENSG00000136451	R003722	30.21	DRB
ENSG00000136463	R003722	10.5255	DRB
ENSG00000136478	R003722	0.876946	DRB
ENSG00000136485	R003722	8.30152	DRB
ENSG00000136504	R003722	6.68255	DRB
ENSG00000136518	R003722	0.507197	DRB
ENSG00000136521	R003722	15.9356	DRB
ENSG00000136522	R003722	20.602	DRB
ENSG00000136527	R003722	77.2918	DRB
ENSG00000136536	R003722	12.8902	DRB
ENSG00000136628	R003722	11.1828	DRB
ENSG00000136636	R003722	32.8222	DRB
ENSG00000136709	R003722	239.068	DRB
ENSG00000136715	R003722	18.9516	DRB
ENSG00000136718	R003722	0	DRB
ENSG00000136731	R003722	2.75426	DRB
ENSG00000136738	R003722	6.35742	DRB
ENSG00000136758	R003722	77.6718	DRB
ENSG00000136770	R003722	1.01169	DRB
ENSG00000136783	R003722	26.2133	DRB
ENSG00000136802	R003722	5.33285	DRB
ENSG00000136810	R003722	75.1553	DRB
ENSG00000136824	R003722	13.8252	DRB
ENSG00000136827	R003722	0.255821	DRB
ENSG00000136840	R003722	86.6056	DRB
ENSG00000136861	R003722	22.5798	DRB
ENSG00000136867	R003722	54.9764	DRB
ENSG00000136874	R003722	4.88618	DRB
ENSG00000136888	R003722	69.8364	DRB
ENSG00000136891	R003722	90.7717	DRB
ENSG00000136897	R003722	2.04793	DRB
ENSG00000136930	R003722	0.880905	DRB
ENSG00000136932	R003722	56.0747	DRB
ENSG00000136936	R003722	180.699	DRB
ENSG00000136937	R003722	7.69805	DRB
ENSG00000136938	R003722	83.8547	DRB
ENSG00000136940	R003722	5.74015	DRB
ENSG00000136942	R003722	482.284	DRB
ENSG00000136950	R003722	4.53417	DRB
ENSG00000136986	R003722	3.51118	DRB
ENSG00000137040	R003722	8.42424	DRB
ENSG00000137054	R003722	91.5006	DRB
ENSG00000137055	R003722	4.06645	DRB
ENSG00000137074	R003722	1.79872	DRB
ENSG00000137076	R003722	2.2597	DRB
ENSG00000137100	R003722	14.7015	DRB
ENSG00000137103	R003722	38.3652	DRB
ENSG00000137106	R003722	7.3815	DRB
ENSG00000137124	R003722	9.13333	DRB
ENSG00000137154	R003722	2.78525	DRB
ENSG00000137161	R003722	0	DRB
ENSG00000137193	R003722	31.2113	DRB
ENSG00000137198	R003722	18.806	DRB
ENSG00000137200	R003722	0.25693	DRB
ENSG00000137207	R003722	96.2279	DRB
ENSG00000137221	R003722	3.71702	DRB
ENSG00000137266	R003722	2.48905	DRB
ENSG00000137267	R003722	4.79899	DRB
ENSG00000137288	R003722	24.4885	DRB
ENSG00000137309	R003722	152.048	DRB
ENSG00000137310	R003722	135.873	DRB
ENSG00000137312	R003722	2.60214	DRB
ENSG00000137409	R003722	7.55455	DRB
ENSG00000137413	R003722	4.76288	DRB
ENSG00000137414	R003722	0.656061	DRB
ENSG00000137434	R003722	9.37973	DRB
ENSG00000137460	R003722	4.21237	DRB
ENSG00000137486	R003722	0	DRB
ENSG00000137547	R003722	23.8227	DRB
ENSG00000137574	R003722	4.11883	DRB
ENSG00000137601	R003722	5.77054	DRB
ENSG00000137692	R003722	18.4653	DRB
ENSG00000137700	R003722	40.8266	DRB
ENSG00000137709	R003722	20.8008	DRB
ENSG00000137710	R003722	10.634	DRB
ENSG00000137713	R003722	6.08194	DRB
ENSG00000137770	R003722	54.046	DRB
ENSG00000137776	R003722	10.4996	DRB
ENSG00000137801	R003722	0.254702	DRB
ENSG00000137804	R003722	Inf	DRB
ENSG00000137806	R003722	52.0045	DRB
ENSG00000137807	R003722	121.054	DRB
ENSG00000137812	R003722	4.16609	DRB
ENSG00000137814	R003722	60.4455	DRB
ENSG00000137818	R003722	101.109	DRB
ENSG00000137876	R003722	2.54902	DRB
ENSG00000137880	R003722	3.80741	DRB
ENSG00000137992	R003722	0.767444	DRB
ENSG00000137996	R003722	152.574	DRB
ENSG00000138035	R003722	3.51802	DRB
ENSG00000138050	R003722	17.5645	DRB
ENSG00000138069	R003722	6.25152	DRB
ENSG00000138073	R003722	58.597	DRB
ENSG00000138092	R003722	2.64302	DRB
ENSG00000138095	R003722	5.51181	DRB
ENSG00000138107	R003722	46.6424	DRB
ENSG00000138182	R003722	0.459645	DRB
ENSG00000138231	R003722	10.6833	DRB
ENSG00000138246	R003722	1.85004	DRB
ENSG00000138286	R003722	12.2774	DRB
ENSG00000138326	R003722	89.9252	DRB
ENSG00000138346	R003722	1.48932	DRB
ENSG00000138363	R003722	3.86121	DRB
ENSG00000138375	R003722	2.40598	DRB
ENSG00000138376	R003722	146.106	DRB
ENSG00000138381	R003722	71.1348	DRB
ENSG00000138382	R003722	152.439	DRB
ENSG00000138398	R003722	0.478469	DRB
ENSG00000138399	R003722	23.9689	DRB
ENSG00000138433	R003722	4.0142	DRB
ENSG00000138434	R003722	3.61212	DRB
ENSG00000138448	R003722	0	DRB
ENSG00000138463	R003722	0	DRB
ENSG00000138468	R003722	5.45735	DRB
ENSG00000138592	R003722	17.9013	DRB
ENSG00000138593	R003722	4.78391	DRB
ENSG00000138600	R003722	64.2515	DRB
ENSG00000138604	R003722	10.5024	DRB
ENSG00000138621	R003722	2.43762	DRB
ENSG00000138623	R003722	28.1778	DRB
ENSG00000138658	R003722	2.25568	DRB
ENSG00000138750	R003722	0.335859	DRB
ENSG00000138758	R003722	5.27058	DRB
ENSG00000138778	R003722	106.828	DRB
ENSG00000138780	R003722	1.00722	DRB
ENSG00000138802	R003722	36.9697	DRB
ENSG00000138867	R003722	6.2238	DRB
ENSG00000139131	R003722	201.082	DRB
ENSG00000139133	R003722	59.4841	DRB
ENSG00000139163	R003722	1.87818	DRB
ENSG00000139168	R003722	44.1136	DRB
ENSG00000139187	R003722	0	DRB
ENSG00000139192	R003722	3.15433	DRB
ENSG00000139218	R003722	3.79141	DRB
ENSG00000139343	R003722	47.8551	DRB
ENSG00000139350	R003722	22.9815	DRB
ENSG00000139372	R003722	139.615	DRB
ENSG00000139437	R003722	7.78413	DRB
ENSG00000139496	R003722	20.0623	DRB
ENSG00000139514	R003722	11.2528	DRB
ENSG00000139531	R003722	3.08295	DRB
ENSG00000139567	R003722	0	DRB
ENSG00000139579	R003722	25.0955	DRB
ENSG00000139618	R003722	20.3652	DRB
ENSG00000139637	R003722	13.8576	DRB
ENSG00000139684	R003722	10.3054	DRB
ENSG00000139687	R003722	5.7961	DRB
ENSG00000139697	R003722	0.446654	DRB
ENSG00000139725	R003722	46.722	DRB
ENSG00000139726	R003722	46.4745	DRB
ENSG00000139734	R003722	5.22968	DRB
ENSG00000139746	R003722	1.41132	DRB
ENSG00000139826	R003722	35.2011	DRB
ENSG00000139990	R003722	0.568182	DRB
ENSG00000140006	R003722	11.172	DRB
ENSG00000140025	R003722	3.65388	DRB
ENSG00000140104	R003722	0	DRB
ENSG00000140157	R003722	26.5132	DRB
ENSG00000140199	R003722	17.8586	DRB
ENSG00000140259	R003722	10.9204	DRB
ENSG00000140262	R003722	22.4426	DRB
ENSG00000140263	R003722	1.56439	DRB
ENSG00000140299	R003722	38.8532	DRB
ENSG00000140307	R003722	11.1706	DRB
ENSG00000140319	R003722	56.7636	DRB
ENSG00000140326	R003722	4.44545	DRB
ENSG00000140332	R003722	1.28504	DRB
ENSG00000140350	R003722	5.51494	DRB
ENSG00000140365	R003722	34.7394	DRB
ENSG00000140374	R003722	5.18672	DRB
ENSG00000140395	R003722	50.4287	DRB
ENSG00000140400	R003722	35.4758	DRB
ENSG00000140403	R003722	8.61822	DRB
ENSG00000140455	R003722	0.488515	DRB
ENSG00000140463	R003722	8.65253	DRB
ENSG00000140464	R003722	1.21596	DRB
ENSG00000140470	R003722	28.244	DRB
ENSG00000140497	R003722	0.423886	DRB
ENSG00000140521	R003722	16.7775	DRB
ENSG00000140534	R003722	2.03097	DRB
ENSG00000140575	R003722	0.470686	DRB
ENSG00000140632	R003722	6.83232	DRB
ENSG00000140678	R003722	0	DRB
ENSG00000140694	R003722	0.85942	DRB
ENSG00000140876	R003722	5.54769	DRB
ENSG00000140986	R003722	0	DRB
ENSG00000140987	R003722	Inf	DRB
ENSG00000140990	R003722	Inf	DRB
ENSG00000140992	R003722	1.81735	DRB
ENSG00000141002	R003722	17.2569	DRB
ENSG00000141012	R003722	513.269	DRB
ENSG00000141026	R003722	1087.79	DRB
ENSG00000141030	R003722	60.0063	DRB
ENSG00000141034	R003722	0	DRB
ENSG00000141084	R003722	1.98407	DRB
ENSG00000141101	R003722	59.5139	DRB
ENSG00000141179	R003722	3.38563	DRB
ENSG00000141349	R003722	23.497	DRB
ENSG00000141367	R003722	6.68004	DRB
ENSG00000141385	R003722	9.69624	DRB
ENSG00000141425	R003722	40.9694	DRB
ENSG00000141446	R003722	42.3255	DRB
ENSG00000141447	R003722	8.2107	DRB
ENSG00000141510	R003722	175.244	DRB
ENSG00000141522	R003722	1147.76	DRB
ENSG00000141551	R003722	380.587	DRB
ENSG00000141568	R003722	91.095	DRB
ENSG00000141580	R003722	221.753	DRB
ENSG00000141582	R003722	14.6959	DRB
ENSG00000141644	R003722	25.6775	DRB
ENSG00000141664	R003722	3.90063	DRB
ENSG00000141682	R003722	135.779	DRB
ENSG00000141741	R003722	265.241	DRB
ENSG00000141867	R003722	50.228	DRB
ENSG00000141965	R003722	500.372	DRB
ENSG00000141971	R003722	396.869	DRB
ENSG00000141979	R003722	Inf	DRB
ENSG00000141985	R003722	12.8159	DRB
ENSG00000141994	R003722	42.9882	DRB
ENSG00000142002	R003722	448.174	DRB
ENSG00000142186	R003722	192.505	DRB
ENSG00000142188	R003722	17.143	DRB
ENSG00000142208	R003722	59.2828	DRB
ENSG00000142227	R003722	24.6636	DRB
ENSG00000142396	R003722	211.964	DRB
ENSG00000142444	R003722	197.4	DRB
ENSG00000142507	R003722	12.0614	DRB
ENSG00000142544	R003722	242.536	DRB
ENSG00000142615	R003722	0	DRB
ENSG00000142669	R003722	0	DRB
ENSG00000142676	R003722	21.7394	DRB
ENSG00000142784	R003722	0.879784	DRB
ENSG00000142864	R003722	75.3267	DRB
ENSG00000142892	R003722	3.2895	DRB
ENSG00000142945	R003722	12.9635	DRB
ENSG00000143013	R003722	53.4545	DRB
ENSG00000143033	R003722	1.53527	DRB
ENSG00000143106	R003722	146.618	DRB
ENSG00000143149	R003722	0	DRB
ENSG00000143155	R003722	0	DRB
ENSG00000143162	R003722	4.47815	DRB
ENSG00000143179	R003722	1.99549	DRB
ENSG00000143207	R003722	2.00779	DRB
ENSG00000143224	R003722	82.7351	DRB
ENSG00000143248	R003722	19.6562	DRB
ENSG00000143252	R003722	55.3792	DRB
ENSG00000143256	R003722	297.913	DRB
ENSG00000143258	R003722	35.3905	DRB
ENSG00000143303	R003722	106.814	DRB
ENSG00000143319	R003722	57.6632	DRB
ENSG00000143337	R003722	36.3957	DRB
ENSG00000143353	R003722	29.2661	DRB
ENSG00000143368	R003722	10.853	DRB
ENSG00000143382	R003722	14.1515	DRB
ENSG00000143384	R003722	81.3168	DRB
ENSG00000143390	R003722	13.9811	DRB
ENSG00000143393	R003722	1.5358	DRB
ENSG00000143401	R003722	18.1586	DRB
ENSG00000143418	R003722	7.02767	DRB
ENSG00000143442	R003722	3.26329	DRB
ENSG00000143443	R003722	0	DRB
ENSG00000143476	R003722	17.071	DRB
ENSG00000143479	R003722	14.8871	DRB
ENSG00000143486	R003722	67.6759	DRB
ENSG00000143493	R003722	13.9284	DRB
ENSG00000143514	R003722	13.721	DRB
ENSG00000143537	R003722	12.7094	DRB
ENSG00000143543	R003722	401.182	DRB
ENSG00000143553	R003722	1071.16	DRB
ENSG00000143575	R003722	10.6209	DRB
ENSG00000143612	R003722	93.1357	DRB
ENSG00000143621	R003722	144.779	DRB
ENSG00000143622	R003722	94.2992	DRB
ENSG00000143624	R003722	64.2965	DRB
ENSG00000143627	R003722	19.0209	DRB
ENSG00000143633	R003722	61.3	DRB
ENSG00000143643	R003722	2.96382	DRB
ENSG00000143653	R003722	0	DRB
ENSG00000143742	R003722	281.898	DRB
ENSG00000143748	R003722	8.54778	DRB
ENSG00000143751	R003722	78.3474	DRB
ENSG00000143756	R003722	34.3832	DRB
ENSG00000143761	R003722	127.961	DRB
ENSG00000143771	R003722	3.35118	DRB
ENSG00000143776	R003722	6.68668	DRB
ENSG00000143799	R003722	3.59842	DRB
ENSG00000143819	R003722	20.2528	DRB
ENSG00000143862	R003722	178.391	DRB
ENSG00000143878	R003722	149.591	DRB
ENSG00000143942	R003722	0.838055	DRB
ENSG00000143970	R003722	9.52386	DRB
ENSG00000143971	R003722	26.7463	DRB
ENSG00000143977	R003722	27.4729	DRB
ENSG00000144021	R003722	54.3515	DRB
ENSG00000144028	R003722	6.07173	DRB
ENSG00000144034	R003722	17.1354	DRB
ENSG00000144043	R003722	103.212	DRB
ENSG00000144045	R003722	0	DRB
ENSG00000144048	R003722	2.84306	DRB
ENSG00000144120	R003722	89.6159	DRB
ENSG00000144136	R003722	92.2921	DRB
ENSG00000144161	R003722	61.5854	DRB
ENSG00000144224	R003722	69.4894	DRB
ENSG00000144231	R003722	94.6963	DRB
ENSG00000144283	R003722	13.2998	DRB
ENSG00000144445	R003722	12.6068	DRB
ENSG00000144455	R003722	7.01591	DRB
ENSG00000144559	R003722	1.53661	DRB
ENSG00000144566	R003722	11.0344	DRB
ENSG00000144580	R003722	1.74165	DRB
ENSG00000144591	R003722	3.83884	DRB
ENSG00000144647	R003722	15.1968	DRB
ENSG00000144659	R003722	63.468	DRB
ENSG00000144744	R003722	8.77749	DRB
ENSG00000144746	R003722	10.9799	DRB
ENSG00000144747	R003722	13.2135	DRB
ENSG00000144785	R003722	89.3815	DRB
ENSG00000144827	R003722	202.075	DRB
ENSG00000144848	R003722	4.47232	DRB
ENSG00000144895	R003722	8.85727	DRB
ENSG00000144959	R003722	0.301457	DRB
ENSG00000145022	R003722	7.97169	DRB
ENSG00000145041	R003722	40.6069	DRB
ENSG00000145088	R003722	64.3915	DRB
ENSG00000145216	R003722	283.545	DRB
ENSG00000145241	R003722	9.66071	DRB
ENSG00000145293	R003722	3.10295	DRB
ENSG00000145337	R003722	1589.05	DRB
ENSG00000145354	R003722	10.4263	DRB
ENSG00000145386	R003722	40.4877	DRB
ENSG00000145439	R003722	4.63422	DRB
ENSG00000145494	R003722	82.2909	DRB
ENSG00000145495	R003722	1.32662	DRB
ENSG00000145675	R003722	0.311451	DRB
ENSG00000145715	R003722	13.3197	DRB
ENSG00000145723	R003722	14.9842	DRB
ENSG00000145725	R003722	3.91758	DRB
ENSG00000145730	R003722	2.49194	DRB
ENSG00000145734	R003722	0.672414	DRB
ENSG00000145741	R003722	10.203	DRB
ENSG00000145780	R003722	39.519	DRB
ENSG00000145782	R003722	22.5739	DRB
ENSG00000145817	R003722	6.98951	DRB
ENSG00000145833	R003722	3.94369	DRB
ENSG00000145868	R003722	5.19903	DRB
ENSG00000145882	R003722	0	DRB
ENSG00000145912	R003722	3.61869	DRB
ENSG00000145916	R003722	504.694	DRB
ENSG00000145990	R003722	1.51357	DRB
ENSG00000146067	R003722	0.993857	DRB
ENSG00000146083	R003722	0	DRB
ENSG00000146085	R003722	8.92377	DRB
ENSG00000146109	R003722	27.597	DRB
ENSG00000146205	R003722	2.86925	DRB
ENSG00000146247	R003722	2.45708	DRB
ENSG00000146263	R003722	0.241193	DRB
ENSG00000146278	R003722	23.32	DRB
ENSG00000146282	R003722	4.29394	DRB
ENSG00000146410	R003722	131.285	DRB
ENSG00000146425	R003722	162.789	DRB
ENSG00000146576	R003722	5.97939	DRB
ENSG00000146670	R003722	178.287	DRB
ENSG00000146701	R003722	34.572	DRB
ENSG00000146733	R003722	5.50446	DRB
ENSG00000146757	R003722	62.6411	DRB
ENSG00000146826	R003722	0	DRB
ENSG00000146830	R003722	2.27727	DRB
ENSG00000146833	R003722	29.3698	DRB
ENSG00000146834	R003722	9.47789	DRB
ENSG00000146858	R003722	2.12273	DRB
ENSG00000146909	R003722	59.913	DRB
ENSG00000147003	R003722	0	DRB
ENSG00000147118	R003722	10.284	DRB
ENSG00000147133	R003722	1.95941	DRB
ENSG00000147162	R003722	13.9924	DRB
ENSG00000147224	R003722	0.610526	DRB
ENSG00000147316	R003722	0.344823	DRB
ENSG00000147324	R003722	39.8647	DRB
ENSG00000147416	R003722	3.06144	DRB
ENSG00000147419	R003722	27.2323	DRB
ENSG00000147439	R003722	2.36959	DRB
ENSG00000147475	R003722	0.859394	DRB
ENSG00000147536	R003722	3.0289	DRB
ENSG00000147586	R003722	88.7818	DRB
ENSG00000147592	R003722	7.16727	DRB
ENSG00000147601	R003722	2.02874	DRB
ENSG00000147649	R003722	3.34809	DRB
ENSG00000147654	R003722	5.88225	DRB
ENSG00000147669	R003722	25.3909	DRB
ENSG00000147789	R003722	12.1928	DRB
ENSG00000147854	R003722	3.17614	DRB
ENSG00000147905	R003722	0.750244	DRB
ENSG00000147955	R003722	518.666	DRB
ENSG00000148090	R003722	0.657885	DRB
ENSG00000148110	R003722	2.49883	DRB
ENSG00000148153	R003722	41.1416	DRB
ENSG00000148154	R003722	0.185237	DRB
ENSG00000148175	R003722	6.51987	DRB
ENSG00000148187	R003722	0	DRB
ENSG00000148218	R003722	3.34597	DRB
ENSG00000148248	R003722	432.689	DRB
ENSG00000148297	R003722	35.0319	DRB
ENSG00000148300	R003722	9.69723	DRB
ENSG00000148308	R003722	15.6052	DRB
ENSG00000148339	R003722	0.453629	DRB
ENSG00000148341	R003722	7.36869	DRB
ENSG00000148362	R003722	337.1	DRB
ENSG00000148384	R003722	27.9781	DRB
ENSG00000148426	R003722	15.5128	DRB
ENSG00000148429	R003722	3.33743	DRB
ENSG00000148450	R003722	33.4601	DRB
ENSG00000148459	R003722	1.00852	DRB
ENSG00000148481	R003722	0.776131	DRB
ENSG00000148516	R003722	2.00564	DRB
ENSG00000148572	R003722	201.973	DRB
ENSG00000148672	R003722	121.663	DRB
ENSG00000148688	R003722	16.7402	DRB
ENSG00000148719	R003722	5.85466	DRB
ENSG00000148773	R003722	40.6795	DRB
ENSG00000148824	R003722	Inf	DRB
ENSG00000148835	R003722	20.1145	DRB
ENSG00000148840	R003722	73.4442	DRB
ENSG00000148842	R003722	1.34683	DRB
ENSG00000148908	R003722	5.17495	DRB
ENSG00000148925	R003722	14.1847	DRB
ENSG00000148950	R003722	2.26563	DRB
ENSG00000149100	R003722	10.2626	DRB
ENSG00000149136	R003722	25.9133	DRB
ENSG00000149150	R003722	20.7118	DRB
ENSG00000149182	R003722	27.1562	DRB
ENSG00000149308	R003722	115.88	DRB
ENSG00000149357	R003722	16.2851	DRB
ENSG00000149428	R003722	6.87208	DRB
ENSG00000149476	R003722	2.27426	DRB
ENSG00000149480	R003722	64.9173	DRB
ENSG00000149483	R003722	34.1847	DRB
ENSG00000149503	R003722	130.912	DRB
ENSG00000149532	R003722	15.7269	DRB
ENSG00000149541	R003722	101.96	DRB
ENSG00000149548	R003722	1.70529	DRB
ENSG00000149557	R003722	2.21973	DRB
ENSG00000149636	R003722	51.7909	DRB
ENSG00000149646	R003722	12.2589	DRB
ENSG00000149658	R003722	12.137	DRB
ENSG00000149716	R003722	115.748	DRB
ENSG00000149781	R003722	25.4079	DRB
ENSG00000149792	R003722	142.783	DRB
ENSG00000149806	R003722	13.5828	DRB
ENSG00000149923	R003722	28.3432	DRB
ENSG00000150316	R003722	60.4097	DRB
ENSG00000150403	R003722	1.97525	DRB
ENSG00000150433	R003722	55.7177	DRB
ENSG00000150456	R003722	55.9683	DRB
ENSG00000150459	R003722	203.204	DRB
ENSG00000150776	R003722	35.8191	DRB
ENSG00000150779	R003722	217.6	DRB
ENSG00000150787	R003722	4.32519	DRB
ENSG00000150867	R003722	16.0439	DRB
ENSG00000150907	R003722	39.9415	DRB
ENSG00000150990	R003722	1.82007	DRB
ENSG00000151014	R003722	49.1505	DRB
ENSG00000151092	R003722	6.05455	DRB
ENSG00000151148	R003722	2.7259	DRB
ENSG00000151151	R003722	2.49234	DRB
ENSG00000151176	R003722	1.62147	DRB
ENSG00000151208	R003722	8.6851	DRB
ENSG00000151239	R003722	29.7394	DRB
ENSG00000151287	R003722	15.9331	DRB
ENSG00000151292	R003722	10.2879	DRB
ENSG00000151304	R003722	22.9981	DRB
ENSG00000151332	R003722	101.451	DRB
ENSG00000151353	R003722	62.3303	DRB
ENSG00000151414	R003722	0.944179	DRB
ENSG00000151445	R003722	0	DRB
ENSG00000151465	R003722	3.94015	DRB
ENSG00000151466	R003722	0.991883	DRB
ENSG00000151500	R003722	27.8879	DRB
ENSG00000151532	R003722	4.19812	DRB
ENSG00000151553	R003722	5.04486	DRB
ENSG00000151617	R003722	30.3691	DRB
ENSG00000151657	R003722	9.17399	DRB
ENSG00000151665	R003722	309.521	DRB
ENSG00000151690	R003722	6.23391	DRB
ENSG00000151694	R003722	0	DRB
ENSG00000151725	R003722	1.37947	DRB
ENSG00000151773	R003722	0	DRB
ENSG00000151806	R003722	19.003	DRB
ENSG00000151849	R003722	1.34199	DRB
ENSG00000151876	R003722	111.795	DRB
ENSG00000151893	R003722	3.16152	DRB
ENSG00000151923	R003722	2.01265	DRB
ENSG00000151929	R003722	10.2195	DRB
ENSG00000152061	R003722	2.0517	DRB
ENSG00000152078	R003722	2244.42	DRB
ENSG00000152082	R003722	4.70819	DRB
ENSG00000152102	R003722	49.5858	DRB
ENSG00000152193	R003722	60.115	DRB
ENSG00000152219	R003722	4.78712	DRB
ENSG00000152223	R003722	45.022	DRB
ENSG00000152240	R003722	342.352	DRB
ENSG00000152291	R003722	10.453	DRB
ENSG00000152292	R003722	300.659	DRB
ENSG00000152348	R003722	3.00898	DRB
ENSG00000152409	R003722	4.96851	DRB
ENSG00000152439	R003722	460.227	DRB
ENSG00000152443	R003722	49.4008	DRB
ENSG00000152454	R003722	50.7481	DRB
ENSG00000152484	R003722	0.0693885	DRB
ENSG00000152518	R003722	2.34	DRB
ENSG00000152620	R003722	12.4519	DRB
ENSG00000152683	R003722	2.91795	DRB
ENSG00000152795	R003722	4.81905	DRB
ENSG00000152944	R003722	2.78224	DRB
ENSG00000153006	R003722	3.90724	DRB
ENSG00000153037	R003722	92.2351	DRB
ENSG00000153044	R003722	3.18106	DRB
ENSG00000153048	R003722	16.2955	DRB
ENSG00000153066	R003722	2.53287	DRB
ENSG00000153140	R003722	204.263	DRB
ENSG00000153147	R003722	272.856	DRB
ENSG00000153187	R003722	266.191	DRB
ENSG00000153201	R003722	0.974105	DRB
ENSG00000153207	R003722	13.4798	DRB
ENSG00000153214	R003722	5.50202	DRB
ENSG00000153443	R003722	45.2746	DRB
ENSG00000153561	R003722	17.934	DRB
ENSG00000153574	R003722	50.9375	DRB
ENSG00000153786	R003722	2.45913	DRB
ENSG00000153896	R003722	0	DRB
ENSG00000153922	R003722	464.751	DRB
ENSG00000153975	R003722	46.3149	DRB
ENSG00000154059	R003722	6.71026	DRB
ENSG00000154079	R003722	189.375	DRB
ENSG00000154122	R003722	1.06723	DRB
ENSG00000154144	R003722	73.5884	DRB
ENSG00000154174	R003722	14.5831	DRB
ENSG00000154222	R003722	3.32727	DRB
ENSG00000154370	R003722	21.6162	DRB
ENSG00000154473	R003722	3.38727	DRB
ENSG00000154582	R003722	52.5797	DRB
ENSG00000154640	R003722	18.1124	DRB
ENSG00000154760	R003722	14.5658	DRB
ENSG00000154781	R003722	4.9974	DRB
ENSG00000154813	R003722	46.4083	DRB
ENSG00000154839	R003722	49.7657	DRB
ENSG00000154917	R003722	13.0718	DRB
ENSG00000154920	R003722	12.7104	DRB
ENSG00000154945	R003722	11.7682	DRB
ENSG00000154957	R003722	219.936	DRB
ENSG00000155034	R003722	1.31414	DRB
ENSG00000155090	R003722	1.80909	DRB
ENSG00000155097	R003722	1.6276	DRB
ENSG00000155099	R003722	0	DRB
ENSG00000155100	R003722	0.166317	DRB
ENSG00000155115	R003722	61.3091	DRB
ENSG00000155189	R003722	46.8839	DRB
ENSG00000155287	R003722	65.766	DRB
ENSG00000155313	R003722	3.39376	DRB
ENSG00000155329	R003722	44	DRB
ENSG00000155330	R003722	1.99843	DRB
ENSG00000155438	R003722	11.8136	DRB
ENSG00000155463	R003722	74.3427	DRB
ENSG00000155592	R003722	5.48103	DRB
ENSG00000155629	R003722	7.40937	DRB
ENSG00000155636	R003722	28.2964	DRB
ENSG00000155659	R003722	0	DRB
ENSG00000155660	R003722	53.2727	DRB
ENSG00000155666	R003722	0	DRB
ENSG00000155744	R003722	0.567133	DRB
ENSG00000155846	R003722	0.565451	DRB
ENSG00000155903	R003722	0	DRB
ENSG00000155906	R003722	1.79976	DRB
ENSG00000155962	R003722	24.7543	DRB
ENSG00000156017	R003722	4.1442	DRB
ENSG00000156171	R003722	3.64754	DRB
ENSG00000156232	R003722	7.53671	DRB
ENSG00000156239	R003722	0.796296	DRB
ENSG00000156256	R003722	2.01987	DRB
ENSG00000156261	R003722	51.8553	DRB
ENSG00000156304	R003722	83.2131	DRB
ENSG00000156381	R003722	67.7065	DRB
ENSG00000156384	R003722	154.092	DRB
ENSG00000156398	R003722	14.7977	DRB
ENSG00000156414	R003722	2.89912	DRB
ENSG00000156467	R003722	20.5215	DRB
ENSG00000156469	R003722	2.36364	DRB
ENSG00000156471	R003722	0.811538	DRB
ENSG00000156502	R003722	96.2679	DRB
ENSG00000156504	R003722	1.60028	DRB
ENSG00000156521	R003722	7.6958	DRB
ENSG00000156531	R003722	117.569	DRB
ENSG00000156675	R003722	1.48967	DRB
ENSG00000156858	R003722	429.225	DRB
ENSG00000156869	R003722	1.57254	DRB
ENSG00000156873	R003722	5.01919	DRB
ENSG00000156875	R003722	19.6414	DRB
ENSG00000156876	R003722	14.997	DRB
ENSG00000156958	R003722	0.128298	DRB
ENSG00000156970	R003722	6.28508	DRB
ENSG00000156983	R003722	10.6705	DRB
ENSG00000157020	R003722	5.04662	DRB
ENSG00000157193	R003722	0.464025	DRB
ENSG00000157212	R003722	18.6713	DRB
ENSG00000157259	R003722	127.238	DRB
ENSG00000157426	R003722	1.42607	DRB
ENSG00000157456	R003722	61.2641	DRB
ENSG00000157637	R003722	3.92752	DRB
ENSG00000157734	R003722	61.1245	DRB
ENSG00000157764	R003722	0.111998	DRB
ENSG00000157837	R003722	21.6445	DRB
ENSG00000157869	R003722	4.22459	DRB
ENSG00000157916	R003722	242.483	DRB
ENSG00000157954	R003722	10.871	DRB
ENSG00000158042	R003722	1221.58	DRB
ENSG00000158050	R003722	7.39242	DRB
ENSG00000158092	R003722	5.14419	DRB
ENSG00000158161	R003722	41.2484	DRB
ENSG00000158201	R003722	5.80889	DRB
ENSG00000158373	R003722	175.332	DRB
ENSG00000158406	R003722	12.4286	DRB
ENSG00000158411	R003722	17.0438	DRB
ENSG00000158417	R003722	143.009	DRB
ENSG00000158470	R003722	14.7169	DRB
ENSG00000158480	R003722	0	DRB
ENSG00000158486	R003722	0	DRB
ENSG00000158545	R003722	9.25179	DRB
ENSG00000158578	R003722	17.8941	DRB
ENSG00000158615	R003722	23.7229	DRB
ENSG00000158636	R003722	0.412414	DRB
ENSG00000158691	R003722	28.553	DRB
ENSG00000158710	R003722	14.5246	DRB
ENSG00000158711	R003722	19.1061	DRB
ENSG00000158773	R003722	137.269	DRB
ENSG00000158796	R003722	6.10303	DRB
ENSG00000158882	R003722	0	DRB
ENSG00000158941	R003722	80.1385	DRB
ENSG00000158987	R003722	9.8648	DRB
ENSG00000159023	R003722	0.507912	DRB
ENSG00000159055	R003722	12.5333	DRB
ENSG00000159069	R003722	71.7348	DRB
ENSG00000159086	R003722	8.74675	DRB
ENSG00000159111	R003722	28.3879	DRB
ENSG00000159147	R003722	41.4512	DRB
ENSG00000159202	R003722	30.2841	DRB
ENSG00000159210	R003722	108.483	DRB
ENSG00000159256	R003722	20.9748	DRB
ENSG00000159259	R003722	55.0611	DRB
ENSG00000159335	R003722	4.87806	DRB
ENSG00000159346	R003722	41.3234	DRB
ENSG00000159352	R003722	38.9127	DRB
ENSG00000159377	R003722	26.2636	DRB
ENSG00000159388	R003722	227.893	DRB
ENSG00000159423	R003722	3.18341	DRB
ENSG00000159459	R003722	0.797203	DRB
ENSG00000159461	R003722	14.0083	DRB
ENSG00000159479	R003722	20.5824	DRB
ENSG00000159579	R003722	15.3608	DRB
ENSG00000159596	R003722	17.9893	DRB
ENSG00000159658	R003722	4.07668	DRB
ENSG00000159720	R003722	11.8414	DRB
ENSG00000159792	R003722	51.3256	DRB
ENSG00000159871	R003722	2.30931	DRB
ENSG00000159873	R003722	86.36	DRB
ENSG00000160049	R003722	1.47992	DRB
ENSG00000160055	R003722	315.825	DRB
ENSG00000160058	R003722	7.18985	DRB
ENSG00000160062	R003722	22.4045	DRB
ENSG00000160075	R003722	151.297	DRB
ENSG00000160087	R003722	131.006	DRB
ENSG00000160094	R003722	5.39874	DRB
ENSG00000160113	R003722	28.226	DRB
ENSG00000160117	R003722	52.5801	DRB
ENSG00000160124	R003722	7.12675	DRB
ENSG00000160194	R003722	1.05992	DRB
ENSG00000160199	R003722	4.18628	DRB
ENSG00000160213	R003722	326.711	DRB
ENSG00000160216	R003722	0.44767	DRB
ENSG00000160218	R003722	11.616	DRB
ENSG00000160256	R003722	13.2833	DRB
ENSG00000160285	R003722	7.05955	DRB
ENSG00000160294	R003722	5.53338	DRB
ENSG00000160298	R003722	21.3308	DRB
ENSG00000160336	R003722	14.8927	DRB
ENSG00000160410	R003722	10.5276	DRB
ENSG00000160446	R003722	954.899	DRB
ENSG00000160447	R003722	1.50413	DRB
ENSG00000160551	R003722	3.11847	DRB
ENSG00000160563	R003722	2.60287	DRB
ENSG00000160570	R003722	13.1881	DRB
ENSG00000160633	R003722	21.6094	DRB
ENSG00000160679	R003722	24.0712	DRB
ENSG00000160695	R003722	389.507	DRB
ENSG00000160752	R003722	17.5451	DRB
ENSG00000160785	R003722	52.0343	DRB
ENSG00000160796	R003722	0	DRB
ENSG00000160818	R003722	153.95	DRB
ENSG00000160877	R003722	0.829545	DRB
ENSG00000160883	R003722	0	DRB
ENSG00000160888	R003722	18.8623	DRB
ENSG00000160908	R003722	91.0983	DRB
ENSG00000160917	R003722	Inf	DRB
ENSG00000160948	R003722	4.1416	DRB
ENSG00000160949	R003722	5.07218	DRB
ENSG00000161013	R003722	6.5244	DRB
ENSG00000161016	R003722	4.42053	DRB
ENSG00000161179	R003722	2551.56	DRB
ENSG00000161203	R003722	12.6494	DRB
ENSG00000161204	R003722	878.915	DRB
ENSG00000161217	R003722	10.8997	DRB
ENSG00000161277	R003722	68.0009	DRB
ENSG00000161381	R003722	88.8375	DRB
ENSG00000161526	R003722	25.7277	DRB
ENSG00000161533	R003722	3.67328	DRB
ENSG00000161547	R003722	34.14	DRB
ENSG00000161618	R003722	107.492	DRB
ENSG00000161677	R003722	161.254	DRB
ENSG00000161692	R003722	2.42294	DRB
ENSG00000161847	R003722	465.278	DRB
ENSG00000161860	R003722	6.38253	DRB
ENSG00000161888	R003722	21.2422	DRB
ENSG00000161904	R003722	11.0854	DRB
ENSG00000161999	R003722	27.0121	DRB
ENSG00000162062	R003722	20.3224	DRB
ENSG00000162063	R003722	0.424371	DRB
ENSG00000162066	R003722	14.9318	DRB
ENSG00000162086	R003722	42.9619	DRB
ENSG00000162144	R003722	145.152	DRB
ENSG00000162174	R003722	0	DRB
ENSG00000162191	R003722	108.447	DRB
ENSG00000162194	R003722	41.639	DRB
ENSG00000162244	R003722	88.6104	DRB
ENSG00000162298	R003722	126.113	DRB
ENSG00000162300	R003722	23.3947	DRB
ENSG00000162341	R003722	149.02	DRB
ENSG00000162367	R003722	15.3374	DRB
ENSG00000162368	R003722	62.961	DRB
ENSG00000162377	R003722	29.6333	DRB
ENSG00000162384	R003722	1.65944	DRB
ENSG00000162385	R003722	322.381	DRB
ENSG00000162396	R003722	73.4419	DRB
ENSG00000162398	R003722	0	DRB
ENSG00000162402	R003722	0.868894	DRB
ENSG00000162408	R003722	26.0811	DRB
ENSG00000162430	R003722	0	DRB
ENSG00000162441	R003722	3.40182	DRB
ENSG00000162511	R003722	29.9207	DRB
ENSG00000162517	R003722	12.8984	DRB
ENSG00000162521	R003722	31.1677	DRB
ENSG00000162522	R003722	0	DRB
ENSG00000162526	R003722	50.4864	DRB
ENSG00000162601	R003722	136.008	DRB
ENSG00000162604	R003722	32.1025	DRB
ENSG00000162613	R003722	4.74202	DRB
ENSG00000162616	R003722	Inf	DRB
ENSG00000162623	R003722	17.103	DRB
ENSG00000162642	R003722	266.382	DRB
ENSG00000162664	R003722	31.5314	DRB
ENSG00000162688	R003722	12.7027	DRB
ENSG00000162704	R003722	343.934	DRB
ENSG00000162757	R003722	84.358	DRB
ENSG00000162775	R003722	40.7331	DRB
ENSG00000162783	R003722	48.4667	DRB
ENSG00000162819	R003722	5.97158	DRB
ENSG00000162851	R003722	18.7126	DRB
ENSG00000162852	R003722	9.77898	DRB
ENSG00000162869	R003722	3.61134	DRB
ENSG00000162881	R003722	0	DRB
ENSG00000162885	R003722	3.20341	DRB
ENSG00000162910	R003722	63.6045	DRB
ENSG00000162931	R003722	0	DRB
ENSG00000162961	R003722	1.62929	DRB
ENSG00000162971	R003722	2.91915	DRB
ENSG00000162980	R003722	11.173	DRB
ENSG00000163106	R003722	5.87879	DRB
ENSG00000163161	R003722	2.02424	DRB
ENSG00000163170	R003722	44.9231	DRB
ENSG00000163251	R003722	0	DRB
ENSG00000163257	R003722	369.698	DRB
ENSG00000163291	R003722	39.0392	DRB
ENSG00000163312	R003722	10.2601	DRB
ENSG00000163319	R003722	55.583	DRB
ENSG00000163320	R003722	1.67423	DRB
ENSG00000163374	R003722	7.24414	DRB
ENSG00000163428	R003722	13.5188	DRB
ENSG00000163444	R003722	345.355	DRB
ENSG00000163466	R003722	4.58167	DRB
ENSG00000163479	R003722	747.164	DRB
ENSG00000163507	R003722	0.536855	DRB
ENSG00000163516	R003722	10.3065	DRB
ENSG00000163527	R003722	0.556038	DRB
ENSG00000163528	R003722	134.007	DRB
ENSG00000163558	R003722	0.199905	DRB
ENSG00000163584	R003722	46.0588	DRB
ENSG00000163626	R003722	121.115	DRB
ENSG00000163634	R003722	36.3267	DRB
ENSG00000163655	R003722	17.8526	DRB
ENSG00000163682	R003722	421.531	DRB
ENSG00000163719	R003722	3.61939	DRB
ENSG00000163728	R003722	23.5515	DRB
ENSG00000163788	R003722	0.646186	DRB
ENSG00000163807	R003722	90.557	DRB
ENSG00000163808	R003722	2.15364	DRB
ENSG00000163812	R003722	5.98093	DRB
ENSG00000163820	R003722	23.7786	DRB
ENSG00000163832	R003722	115.653	DRB
ENSG00000163840	R003722	13.5159	DRB
ENSG00000163864	R003722	0.820358	DRB
ENSG00000163866	R003722	165.5	DRB
ENSG00000163872	R003722	4.03096	DRB
ENSG00000163877	R003722	7.70799	DRB
ENSG00000163882	R003722	7.35636	DRB
ENSG00000163900	R003722	111.691	DRB
ENSG00000163931	R003722	1.52121	DRB
ENSG00000163945	R003722	0.569935	DRB
ENSG00000163946	R003722	35.9694	DRB
ENSG00000163950	R003722	8.06028	DRB
ENSG00000163956	R003722	59.9886	DRB
ENSG00000163961	R003722	6.53512	DRB
ENSG00000164010	R003722	0.578299	DRB
ENSG00000164024	R003722	1.63579	DRB
ENSG00000164031	R003722	15.7537	DRB
ENSG00000164032	R003722	326.456	DRB
ENSG00000164045	R003722	6.17441	DRB
ENSG00000164048	R003722	1.12225	DRB
ENSG00000164053	R003722	39.3697	DRB
ENSG00000164068	R003722	5.46139	DRB
ENSG00000164087	R003722	0.79925	DRB
ENSG00000164091	R003722	0.80404	DRB
ENSG00000164104	R003722	0.25162	DRB
ENSG00000164105	R003722	2.96434	DRB
ENSG00000164109	R003722	68.2619	DRB
ENSG00000164118	R003722	0	DRB
ENSG00000164167	R003722	7.26291	DRB
ENSG00000164168	R003722	1.77754	DRB
ENSG00000164169	R003722	0.627273	DRB
ENSG00000164187	R003722	2.89793	DRB
ENSG00000164190	R003722	0.413212	DRB
ENSG00000164211	R003722	80.0278	DRB
ENSG00000164244	R003722	19.3848	DRB
ENSG00000164265	R003722	45.5051	DRB
ENSG00000164284	R003722	4.62626	DRB
ENSG00000164304	R003722	19.6225	DRB
ENSG00000164306	R003722	0.796537	DRB
ENSG00000164307	R003722	16.9276	DRB
ENSG00000164327	R003722	5.12719	DRB
ENSG00000164331	R003722	2.0751	DRB
ENSG00000164332	R003722	54.4024	DRB
ENSG00000164338	R003722	0	DRB
ENSG00000164366	R003722	592.272	DRB
ENSG00000164442	R003722	72.5544	DRB
ENSG00000164463	R003722	5.54856	DRB
ENSG00000164494	R003722	5.90791	DRB
ENSG00000164548	R003722	245.744	DRB
ENSG00000164574	R003722	8.4173	DRB
ENSG00000164576	R003722	1.04108	DRB
ENSG00000164587	R003722	30.292	DRB
ENSG00000164610	R003722	16.1655	DRB
ENSG00000164611	R003722	45.6566	DRB
ENSG00000164626	R003722	0.841264	DRB
ENSG00000164631	R003722	16.2421	DRB
ENSG00000164649	R003722	9.92677	DRB
ENSG00000164654	R003722	1.37384	DRB
ENSG00000164687	R003722	0	DRB
ENSG00000164758	R003722	38.3669	DRB
ENSG00000164815	R003722	5.60788	DRB
ENSG00000164877	R003722	1.46676	DRB
ENSG00000164880	R003722	3.36662	DRB
ENSG00000164944	R003722	4.63549	DRB
ENSG00000164961	R003722	2.41222	DRB
ENSG00000164967	R003722	274.864	DRB
ENSG00000164978	R003722	7.90152	DRB
ENSG00000164985	R003722	3.88382	DRB
ENSG00000165030	R003722	0	DRB
ENSG00000165115	R003722	0.922282	DRB
ENSG00000165118	R003722	38.5783	DRB
ENSG00000165119	R003722	11.7234	DRB
ENSG00000165175	R003722	0.374026	DRB
ENSG00000165209	R003722	0.522442	DRB
ENSG00000165219	R003722	9.8306	DRB
ENSG00000165244	R003722	154.983	DRB
ENSG00000165264	R003722	15.9697	DRB
ENSG00000165282	R003722	41.1818	DRB
ENSG00000165283	R003722	17.7511	DRB
ENSG00000165304	R003722	1.15949	DRB
ENSG00000165359	R003722	4.49764	DRB
ENSG00000165410	R003722	48.4545	DRB
ENSG00000165416	R003722	26.1701	DRB
ENSG00000165458	R003722	42.4717	DRB
ENSG00000165476	R003722	6.45323	DRB
ENSG00000165480	R003722	67.0204	DRB
ENSG00000165494	R003722	32.4509	DRB
ENSG00000165501	R003722	5.9307	DRB
ENSG00000165502	R003722	186.779	DRB
ENSG00000165526	R003722	1.32431	DRB
ENSG00000165527	R003722	234.972	DRB
ENSG00000165572	R003722	79.7303	DRB
ENSG00000165591	R003722	0.0704258	DRB
ENSG00000165629	R003722	29.3255	DRB
ENSG00000165630	R003722	73.5642	DRB
ENSG00000165650	R003722	0.681786	DRB
ENSG00000165669	R003722	15.7539	DRB
ENSG00000165672	R003722	14.2	DRB
ENSG00000165678	R003722	87.6867	DRB
ENSG00000165684	R003722	1.6	DRB
ENSG00000165688	R003722	4.43472	DRB
ENSG00000165689	R003722	33.4958	DRB
ENSG00000165704	R003722	6.88724	DRB
ENSG00000165714	R003722	3.13466	DRB
ENSG00000165732	R003722	18.6587	DRB
ENSG00000165752	R003722	4.83612	DRB
ENSG00000165792	R003722	1347.17	DRB
ENSG00000165802	R003722	22.551	DRB
ENSG00000165813	R003722	21.9319	DRB
ENSG00000165819	R003722	5.97182	DRB
ENSG00000165832	R003722	5.5013	DRB
ENSG00000165879	R003722	Inf	DRB
ENSG00000165891	R003722	1.46276	DRB
ENSG00000165898	R003722	8.66532	DRB
ENSG00000165916	R003722	38.2266	DRB
ENSG00000165923	R003722	0	DRB
ENSG00000165934	R003722	45.8476	DRB
ENSG00000165948	R003722	14.1916	DRB
ENSG00000165970	R003722	0.233196	DRB
ENSG00000165997	R003722	31.676	DRB
ENSG00000166024	R003722	18.3282	DRB
ENSG00000166037	R003722	75.485	DRB
ENSG00000166128	R003722	14.5128	DRB
ENSG00000166130	R003722	1.89449	DRB
ENSG00000166133	R003722	14.1719	DRB
ENSG00000166135	R003722	0	DRB
ENSG00000166140	R003722	238.103	DRB
ENSG00000166164	R003722	1.49817	DRB
ENSG00000166166	R003722	0	DRB
ENSG00000166167	R003722	3.7835	DRB
ENSG00000166169	R003722	42.7614	DRB
ENSG00000166170	R003722	58.4359	DRB
ENSG00000166181	R003722	2.40057	DRB
ENSG00000166189	R003722	225.959	DRB
ENSG00000166197	R003722	7.64318	DRB
ENSG00000166200	R003722	24.0869	DRB
ENSG00000166225	R003722	5.47932	DRB
ENSG00000166226	R003722	29.9037	DRB
ENSG00000166233	R003722	37.8453	DRB
ENSG00000166260	R003722	28.5688	DRB
ENSG00000166262	R003722	0	DRB
ENSG00000166266	R003722	60.2847	DRB
ENSG00000166295	R003722	6.32273	DRB
ENSG00000166323	R003722	5.98951	DRB
ENSG00000166340	R003722	14.5074	DRB
ENSG00000166377	R003722	4.60429	DRB
ENSG00000166398	R003722	74.2193	DRB
ENSG00000166436	R003722	66.4533	DRB
ENSG00000166451	R003722	1.29735	DRB
ENSG00000166452	R003722	1193.46	DRB
ENSG00000166471	R003722	16.1437	DRB
ENSG00000166479	R003722	16.7711	DRB
ENSG00000166501	R003722	5.72893	DRB
ENSG00000166508	R003722	1.6358	DRB
ENSG00000166529	R003722	5.00091	DRB
ENSG00000166548	R003722	2.85546	DRB
ENSG00000166582	R003722	147.274	DRB
ENSG00000166595	R003722	6.13939	DRB
ENSG00000166710	R003722	47.3622	DRB
ENSG00000166716	R003722	3.62408	DRB
ENSG00000166788	R003722	56.2948	DRB
ENSG00000166793	R003722	67.1846	DRB
ENSG00000166794	R003722	9.1574	DRB
ENSG00000166797	R003722	63.0667	DRB
ENSG00000166845	R003722	9.87344	DRB
ENSG00000166847	R003722	1.49485	DRB
ENSG00000166848	R003722	2.72138	DRB
ENSG00000166887	R003722	0.273314	DRB
ENSG00000166889	R003722	45.5142	DRB
ENSG00000166902	R003722	74.9053	DRB
ENSG00000166913	R003722	37.5977	DRB
ENSG00000166925	R003722	32.504	DRB
ENSG00000166947	R003722	36.6812	DRB
ENSG00000166965	R003722	4.78712	DRB
ENSG00000166987	R003722	Inf	DRB
ENSG00000167004	R003722	172.617	DRB
ENSG00000167088	R003722	197.818	DRB
ENSG00000167113	R003722	0	DRB
ENSG00000167130	R003722	20.6603	DRB
ENSG00000167136	R003722	27.2091	DRB
ENSG00000167186	R003722	400.585	DRB
ENSG00000167196	R003722	4.34039	DRB
ENSG00000167216	R003722	2.46759	DRB
ENSG00000167232	R003722	2.83697	DRB
ENSG00000167258	R003722	2.13186	DRB
ENSG00000167272	R003722	Inf	DRB
ENSG00000167302	R003722	50.803	DRB
ENSG00000167325	R003722	57.4411	DRB
ENSG00000167333	R003722	13.2451	DRB
ENSG00000167363	R003722	37.4148	DRB
ENSG00000167384	R003722	29.4653	DRB
ENSG00000167394	R003722	11.8412	DRB
ENSG00000167395	R003722	263.664	DRB
ENSG00000167468	R003722	141.943	DRB
ENSG00000167491	R003722	8.02083	DRB
ENSG00000167522	R003722	22.0557	DRB
ENSG00000167536	R003722	404.572	DRB
ENSG00000167553	R003722	174.326	DRB
ENSG00000167554	R003722	26.9553	DRB
ENSG00000167580	R003722	0	DRB
ENSG00000167595	R003722	3.32997	DRB
ENSG00000167615	R003722	15.2263	DRB
ENSG00000167625	R003722	2.58636	DRB
ENSG00000167670	R003722	6.16476	DRB
ENSG00000167674	R003722	2.53497	DRB
ENSG00000167695	R003722	0	DRB
ENSG00000167705	R003722	767.576	DRB
ENSG00000167740	R003722	1.27254	DRB
ENSG00000167766	R003722	43.3806	DRB
ENSG00000167797	R003722	86.2636	DRB
ENSG00000167815	R003722	245.623	DRB
ENSG00000167862	R003722	4.52455	DRB
ENSG00000167863	R003722	29.5379	DRB
ENSG00000167881	R003722	7.41389	DRB
ENSG00000167904	R003722	0.0963636	DRB
ENSG00000167967	R003722	10.8507	DRB
ENSG00000167978	R003722	1.196	DRB
ENSG00000167985	R003722	Inf	DRB
ENSG00000167992	R003722	35.1533	DRB
ENSG00000167996	R003722	35.2398	DRB
ENSG00000168002	R003722	29.1418	DRB
ENSG00000168003	R003722	3.87016	DRB
ENSG00000168016	R003722	2.77727	DRB
ENSG00000168066	R003722	33.8423	DRB
ENSG00000168067	R003722	64.6998	DRB
ENSG00000168070	R003722	1.81472	DRB
ENSG00000168116	R003722	30.1707	DRB
ENSG00000168118	R003722	12.9037	DRB
ENSG00000168137	R003722	1.58788	DRB
ENSG00000168175	R003722	231.617	DRB
ENSG00000168209	R003722	80.4144	DRB
ENSG00000168228	R003722	50.2051	DRB
ENSG00000168264	R003722	1.22306	DRB
ENSG00000168275	R003722	12.3406	DRB
ENSG00000168282	R003722	7.96667	DRB
ENSG00000168286	R003722	16.3247	DRB
ENSG00000168288	R003722	18.7528	DRB
ENSG00000168291	R003722	10.2222	DRB
ENSG00000168297	R003722	14.1617	DRB
ENSG00000168300	R003722	6.74038	DRB
ENSG00000168303	R003722	63.2455	DRB
ENSG00000168393	R003722	13.9542	DRB
ENSG00000168394	R003722	0	DRB
ENSG00000168395	R003722	18.6857	DRB
ENSG00000168411	R003722	38.6586	DRB
ENSG00000168434	R003722	29.7365	DRB
ENSG00000168438	R003722	21.8908	DRB
ENSG00000168476	R003722	17.7027	DRB
ENSG00000168488	R003722	11.8014	DRB
ENSG00000168495	R003722	1.12545	DRB
ENSG00000168496	R003722	Inf	DRB
ENSG00000168556	R003722	253.985	DRB
ENSG00000168564	R003722	87.0146	DRB
ENSG00000168566	R003722	12.5195	DRB
ENSG00000168569	R003722	82.5945	DRB
ENSG00000168575	R003722	19.0505	DRB
ENSG00000168591	R003722	13.4113	DRB
ENSG00000168612	R003722	6.71846	DRB
ENSG00000168653	R003722	259.602	DRB
ENSG00000168701	R003722	5.05065	DRB
ENSG00000168710	R003722	5.70773	DRB
ENSG00000168724	R003722	1.04582	DRB
ENSG00000168795	R003722	97.6764	DRB
ENSG00000168802	R003722	5.49188	DRB
ENSG00000168806	R003722	317.395	DRB
ENSG00000168807	R003722	0	DRB
ENSG00000168813	R003722	2.28113	DRB
ENSG00000168827	R003722	3.47674	DRB
ENSG00000168872	R003722	1581.41	DRB
ENSG00000168887	R003722	10.8424	DRB
ENSG00000168894	R003722	4.4101	DRB
ENSG00000168906	R003722	128.402	DRB
ENSG00000168918	R003722	0.422681	DRB
ENSG00000168936	R003722	193.165	DRB
ENSG00000168944	R003722	4.49185	DRB
ENSG00000168958	R003722	23.2036	DRB
ENSG00000169018	R003722	58.1706	DRB
ENSG00000169019	R003722	8.93091	DRB
ENSG00000169020	R003722	37.4818	DRB
ENSG00000169118	R003722	13.516	DRB
ENSG00000169139	R003722	10.8164	DRB
ENSG00000169155	R003722	9.34303	DRB
ENSG00000169180	R003722	1.30267	DRB
ENSG00000169188	R003722	2.20661	DRB
ENSG00000169189	R003722	1.51896	DRB
ENSG00000169223	R003722	0.993939	DRB
ENSG00000169231	R003722	0	DRB
ENSG00000169299	R003722	6.02149	DRB
ENSG00000169372	R003722	15.1346	DRB
ENSG00000169429	R003722	0	DRB
ENSG00000169446	R003722	1.63232	DRB
ENSG00000169504	R003722	11.7248	DRB
ENSG00000169564	R003722	665.323	DRB
ENSG00000169609	R003722	20.6614	DRB
ENSG00000169710	R003722	2.05224	DRB
ENSG00000169714	R003722	36.7717	DRB
ENSG00000169718	R003722	4.3013	DRB
ENSG00000169738	R003722	41.7455	DRB
ENSG00000169740	R003722	3.40606	DRB
ENSG00000169813	R003722	37.5015	DRB
ENSG00000169826	R003722	0	DRB
ENSG00000169860	R003722	0	DRB
ENSG00000169895	R003722	61.9848	DRB
ENSG00000169905	R003722	27.5806	DRB
ENSG00000169919	R003722	1.48485	DRB
ENSG00000169926	R003722	49.9033	DRB
ENSG00000169981	R003722	4.22091	DRB
ENSG00000169991	R003722	6.30182	DRB
ENSG00000170027	R003722	16.7065	DRB
ENSG00000170037	R003722	11.3906	DRB
ENSG00000170100	R003722	0	DRB
ENSG00000170142	R003722	0.304605	DRB
ENSG00000170145	R003722	0	DRB
ENSG00000170185	R003722	15.1672	DRB
ENSG00000170191	R003722	4.35909	DRB
ENSG00000170222	R003722	27.8905	DRB
ENSG00000170234	R003722	5.90909	DRB
ENSG00000170248	R003722	17.0234	DRB
ENSG00000170260	R003722	18.2411	DRB
ENSG00000170265	R003722	88.5734	DRB
ENSG00000170266	R003722	Inf	DRB
ENSG00000170270	R003722	91.7955	DRB
ENSG00000170312	R003722	18.1466	DRB
ENSG00000170315	R003722	262.489	DRB
ENSG00000170325	R003722	0.466793	DRB
ENSG00000170340	R003722	1.15565	DRB
ENSG00000170345	R003722	15.6844	DRB
ENSG00000170348	R003722	2.09318	DRB
ENSG00000170421	R003722	0	DRB
ENSG00000170430	R003722	0.681439	DRB
ENSG00000170515	R003722	51.2461	DRB
ENSG00000170584	R003722	102.865	DRB
ENSG00000170606	R003722	64.3781	DRB
ENSG00000170633	R003722	26.9947	DRB
ENSG00000170634	R003722	2.36718	DRB
ENSG00000170638	R003722	8.77172	DRB
ENSG00000170734	R003722	16.1818	DRB
ENSG00000170759	R003722	75.5283	DRB
ENSG00000170779	R003722	119.149	DRB
ENSG00000170802	R003722	13.1754	DRB
ENSG00000170836	R003722	22.1034	DRB
ENSG00000170837	R003722	563.076	DRB
ENSG00000170855	R003722	420.358	DRB
ENSG00000170881	R003722	22.3833	DRB
ENSG00000170889	R003722	256.263	DRB
ENSG00000170903	R003722	79.3677	DRB
ENSG00000170929	R003722	0	DRB
ENSG00000170948	R003722	265.87	DRB
ENSG00000170949	R003722	91.4727	DRB
ENSG00000171103	R003722	5.44388	DRB
ENSG00000171109	R003722	21.7687	DRB
ENSG00000171135	R003722	82.5182	DRB
ENSG00000171148	R003722	2022.5	DRB
ENSG00000171155	R003722	46.4708	DRB
ENSG00000171159	R003722	92.6828	DRB
ENSG00000171161	R003722	157.782	DRB
ENSG00000171204	R003722	23.68	DRB
ENSG00000171206	R003722	158.958	DRB
ENSG00000171223	R003722	2.17881	DRB
ENSG00000171241	R003722	173.565	DRB
ENSG00000171262	R003722	3.36186	DRB
ENSG00000171295	R003722	10.8892	DRB
ENSG00000171302	R003722	152.848	DRB
ENSG00000171311	R003722	3.03502	DRB
ENSG00000171421	R003722	1.52554	DRB
ENSG00000171456	R003722	0.937615	DRB
ENSG00000171466	R003722	54.7221	DRB
ENSG00000171490	R003722	11.0426	DRB
ENSG00000171497	R003722	2.70326	DRB
ENSG00000171574	R003722	30.7701	DRB
ENSG00000171612	R003722	26.7147	DRB
ENSG00000171634	R003722	71.5943	DRB
ENSG00000171681	R003722	2.9315	DRB
ENSG00000171720	R003722	7.74209	DRB
ENSG00000171763	R003722	37.7717	DRB
ENSG00000171806	R003722	0	DRB
ENSG00000171824	R003722	36.3165	DRB
ENSG00000171853	R003722	7.35487	DRB
ENSG00000171861	R003722	23.0376	DRB
ENSG00000171863	R003722	612.938	DRB
ENSG00000171865	R003722	70.2033	DRB
ENSG00000171867	R003722	54.7739	DRB
ENSG00000171928	R003722	48.1606	DRB
ENSG00000171953	R003722	0	DRB
ENSG00000171960	R003722	31.0269	DRB
ENSG00000171970	R003722	143.19	DRB
ENSG00000171988	R003722	3.05893	DRB
ENSG00000172046	R003722	8.48896	DRB
ENSG00000172086	R003722	89.8007	DRB
ENSG00000172115	R003722	92.75	DRB
ENSG00000172172	R003722	1.57013	DRB
ENSG00000172216	R003722	15.8095	DRB
ENSG00000172262	R003722	0.687361	DRB
ENSG00000172270	R003722	4.18115	DRB
ENSG00000172273	R003722	18.0694	DRB
ENSG00000172331	R003722	2.17438	DRB
ENSG00000172345	R003722	7.63399	DRB
ENSG00000172469	R003722	0.791246	DRB
ENSG00000172493	R003722	0.248485	DRB
ENSG00000172586	R003722	375.455	DRB
ENSG00000172590	R003722	43.2061	DRB
ENSG00000172661	R003722	30.3117	DRB
ENSG00000172671	R003722	7.65543	DRB
ENSG00000172687	R003722	38.9379	DRB
ENSG00000172716	R003722	45.0182	DRB
ENSG00000172732	R003722	6.3858	DRB
ENSG00000172748	R003722	7.68395	DRB
ENSG00000172766	R003722	16.2567	DRB
ENSG00000172775	R003722	22.9671	DRB
ENSG00000172795	R003722	21.6211	DRB
ENSG00000172809	R003722	44.2237	DRB
ENSG00000172831	R003722	55.6155	DRB
ENSG00000172888	R003722	96.2248	DRB
ENSG00000172890	R003722	21.059	DRB
ENSG00000172922	R003722	85.1182	DRB
ENSG00000172992	R003722	1.29358	DRB
ENSG00000173020	R003722	31.0762	DRB
ENSG00000173041	R003722	40.6102	DRB
ENSG00000173141	R003722	569.591	DRB
ENSG00000173153	R003722	345.536	DRB
ENSG00000173200	R003722	3.89902	DRB
ENSG00000173207	R003722	101.573	DRB
ENSG00000173214	R003722	21.053	DRB
ENSG00000173230	R003722	0.169626	DRB
ENSG00000173273	R003722	5.91689	DRB
ENSG00000173327	R003722	0	DRB
ENSG00000173349	R003722	7.89102	DRB
ENSG00000173442	R003722	35.7949	DRB
ENSG00000173456	R003722	86.3333	DRB
ENSG00000173465	R003722	398.47	DRB
ENSG00000173473	R003722	0.269598	DRB
ENSG00000173540	R003722	22.8351	DRB
ENSG00000173542	R003722	8.96168	DRB
ENSG00000173545	R003722	29.6242	DRB
ENSG00000173559	R003722	26.5077	DRB
ENSG00000173575	R003722	10.7702	DRB
ENSG00000173598	R003722	36.224	DRB
ENSG00000173614	R003722	1.67088	DRB
ENSG00000173660	R003722	101.378	DRB
ENSG00000173744	R003722	2.22268	DRB
ENSG00000173786	R003722	39.7865	DRB
ENSG00000173812	R003722	406.268	DRB
ENSG00000173825	R003722	589.036	DRB
ENSG00000173846	R003722	0	DRB
ENSG00000173848	R003722	12.4308	DRB
ENSG00000173868	R003722	186.751	DRB
ENSG00000173875	R003722	19.4429	DRB
ENSG00000173889	R003722	1.61306	DRB
ENSG00000173915	R003722	61.4769	DRB
ENSG00000173933	R003722	10.6594	DRB
ENSG00000173960	R003722	5.66832	DRB
ENSG00000173976	R003722	0	DRB
ENSG00000174013	R003722	1.18091	DRB
ENSG00000174106	R003722	5.02987	DRB
ENSG00000174132	R003722	0	DRB
ENSG00000174165	R003722	24.0289	DRB
ENSG00000174173	R003722	2189.11	DRB
ENSG00000174206	R003722	148.442	DRB
ENSG00000174227	R003722	23.5707	DRB
ENSG00000174231	R003722	9.86828	DRB
ENSG00000174238	R003722	8.93654	DRB
ENSG00000174307	R003722	78.1909	DRB
ENSG00000174371	R003722	11.3046	DRB
ENSG00000174373	R003722	5.57563	DRB
ENSG00000174405	R003722	23.361	DRB
ENSG00000174446	R003722	32.6885	DRB
ENSG00000174483	R003722	Inf	DRB
ENSG00000174501	R003722	7.22923	DRB
ENSG00000174521	R003722	0	DRB
ENSG00000174574	R003722	284.41	DRB
ENSG00000174586	R003722	438.097	DRB
ENSG00000174606	R003722	0	DRB
ENSG00000174652	R003722	39.3063	DRB
ENSG00000174738	R003722	41.0197	DRB
ENSG00000174744	R003722	15.6439	DRB
ENSG00000174780	R003722	0.789421	DRB
ENSG00000174839	R003722	27.0891	DRB
ENSG00000174840	R003722	4.54242	DRB
ENSG00000174842	R003722	3.81477	DRB
ENSG00000174915	R003722	4.43813	DRB
ENSG00000174953	R003722	4.8773	DRB
ENSG00000174990	R003722	4.58141	DRB
ENSG00000175048	R003722	6.26834	DRB
ENSG00000175063	R003722	32.1778	DRB
ENSG00000175066	R003722	170.356	DRB
ENSG00000175073	R003722	20.4293	DRB
ENSG00000175104	R003722	230.124	DRB
ENSG00000175105	R003722	2.84154	DRB
ENSG00000175182	R003722	38.4982	DRB
ENSG00000175198	R003722	0.241713	DRB
ENSG00000175203	R003722	21.5859	DRB
ENSG00000175220	R003722	4.98841	DRB
ENSG00000175224	R003722	42	DRB
ENSG00000175279	R003722	Inf	DRB
ENSG00000175283	R003722	382.624	DRB
ENSG00000175305	R003722	11.3879	DRB
ENSG00000175334	R003722	10.3491	DRB
ENSG00000175376	R003722	10.3913	DRB
ENSG00000175387	R003722	25.0945	DRB
ENSG00000175395	R003722	2.89455	DRB
ENSG00000175416	R003722	4.43497	DRB
ENSG00000175449	R003722	1.97682	DRB
ENSG00000175455	R003722	53.1249	DRB
ENSG00000175467	R003722	22.2275	DRB
ENSG00000175470	R003722	7.12683	DRB
ENSG00000175536	R003722	51.4606	DRB
ENSG00000175544	R003722	9.0632	DRB
ENSG00000175548	R003722	54.8531	DRB
ENSG00000175567	R003722	3.07646	DRB
ENSG00000175573	R003722	280.524	DRB
ENSG00000175662	R003722	5.37218	DRB
ENSG00000175727	R003722	19.4117	DRB
ENSG00000175756	R003722	9.08303	DRB
ENSG00000175768	R003722	Inf	DRB
ENSG00000175787	R003722	2.32677	DRB
ENSG00000175866	R003722	0.275962	DRB
ENSG00000175895	R003722	22.5564	DRB
ENSG00000175899	R003722	0	DRB
ENSG00000175938	R003722	15.7879	DRB
ENSG00000176022	R003722	20.1697	DRB
ENSG00000176095	R003722	4.45054	DRB
ENSG00000176155	R003722	0.322896	DRB
ENSG00000176293	R003722	2.42949	DRB
ENSG00000176371	R003722	0.914268	DRB
ENSG00000176396	R003722	Inf	DRB
ENSG00000176407	R003722	7.94126	DRB
ENSG00000176422	R003722	1184.05	DRB
ENSG00000176619	R003722	4.23128	DRB
ENSG00000176731	R003722	26.3101	DRB
ENSG00000176783	R003722	0.847218	DRB
ENSG00000176809	R003722	109.906	DRB
ENSG00000176853	R003722	0.689345	DRB
ENSG00000176890	R003722	69.4239	DRB
ENSG00000176894	R003722	29.6342	DRB
ENSG00000176896	R003722	5.7101	DRB
ENSG00000176915	R003722	100.956	DRB
ENSG00000176986	R003722	1.73949	DRB
ENSG00000176994	R003722	36.2657	DRB
ENSG00000177034	R003722	5.46384	DRB
ENSG00000177082	R003722	186.146	DRB
ENSG00000177084	R003722	13.183	DRB
ENSG00000177105	R003722	9.15	DRB
ENSG00000177156	R003722	24.2992	DRB
ENSG00000177169	R003722	130.823	DRB
ENSG00000177192	R003722	127.041	DRB
ENSG00000177225	R003722	382.615	DRB
ENSG00000177352	R003722	62.7879	DRB
ENSG00000177370	R003722	41.8657	DRB
ENSG00000177383	R003722	Inf	DRB
ENSG00000177463	R003722	4.50736	DRB
ENSG00000177479	R003722	7356.9	DRB
ENSG00000177576	R003722	156.245	DRB
ENSG00000177595	R003722	141.681	DRB
ENSG00000177602	R003722	47.8704	DRB
ENSG00000177613	R003722	402.536	DRB
ENSG00000177646	R003722	2.31818	DRB
ENSG00000177663	R003722	6.75902	DRB
ENSG00000177700	R003722	24.9727	DRB
ENSG00000177732	R003722	23.0864	DRB
ENSG00000177733	R003722	1008.62	DRB
ENSG00000177854	R003722	0	DRB
ENSG00000177889	R003722	3.20364	DRB
ENSG00000177946	R003722	0	DRB
ENSG00000177951	R003722	152.03	DRB
ENSG00000178035	R003722	169.802	DRB
ENSG00000178074	R003722	97.2544	DRB
ENSG00000178096	R003722	8.23333	DRB
ENSG00000178127	R003722	187.526	DRB
ENSG00000178149	R003722	1.10559	DRB
ENSG00000178307	R003722	228.049	DRB
ENSG00000178449	R003722	93.004	DRB
ENSG00000178538	R003722	0.571601	DRB
ENSG00000178567	R003722	66.6297	DRB
ENSG00000178605	R003722	18.6238	DRB
ENSG00000178691	R003722	9.99787	DRB
ENSG00000178741	R003722	59.104	DRB
ENSG00000178752	R003722	10.5429	DRB
ENSG00000178802	R003722	5.80404	DRB
ENSG00000178878	R003722	31.7312	DRB
ENSG00000178896	R003722	54.3818	DRB
ENSG00000178913	R003722	2.55455	DRB
ENSG00000178917	R003722	0	DRB
ENSG00000178921	R003722	3.85186	DRB
ENSG00000178927	R003722	11.9965	DRB
ENSG00000178950	R003722	0.949983	DRB
ENSG00000178951	R003722	1.61955	DRB
ENSG00000178952	R003722	17.5152	DRB
ENSG00000178966	R003722	5.83855	DRB
ENSG00000178974	R003722	8.02955	DRB
ENSG00000178982	R003722	10.6634	DRB
ENSG00000178999	R003722	129.597	DRB
ENSG00000179021	R003722	246.625	DRB
ENSG00000179041	R003722	Inf	DRB
ENSG00000179051	R003722	13.9647	DRB
ENSG00000179091	R003722	5.82303	DRB
ENSG00000179152	R003722	0	DRB
ENSG00000179165	R003722	5.54818	DRB
ENSG00000179218	R003722	29.2048	DRB
ENSG00000179262	R003722	2.36806	DRB
ENSG00000179271	R003722	7.56629	DRB
ENSG00000179387	R003722	11.9446	DRB
ENSG00000179528	R003722	0	DRB
ENSG00000179632	R003722	4.46952	DRB
ENSG00000179841	R003722	38.4921	DRB
ENSG00000179902	R003722	0	DRB
ENSG00000179909	R003722	0.87686	DRB
ENSG00000179912	R003722	11.2757	DRB
ENSG00000180008	R003722	15.1641	DRB
ENSG00000180011	R003722	28.6639	DRB
ENSG00000180263	R003722	3.14691	DRB
ENSG00000180304	R003722	31.2172	DRB
ENSG00000180346	R003722	25.9439	DRB
ENSG00000180354	R003722	16.7979	DRB
ENSG00000180370	R003722	0.18622	DRB
ENSG00000180423	R003722	1.37492	DRB
ENSG00000180425	R003722	152.097	DRB
ENSG00000180483	R003722	3.76061	DRB
ENSG00000180488	R003722	3.72072	DRB
ENSG00000180573	R003722	4215.95	DRB
ENSG00000180596	R003722	3209.96	DRB
ENSG00000180626	R003722	322.495	DRB
ENSG00000180773	R003722	4.14383	DRB
ENSG00000180818	R003722	185.609	DRB
ENSG00000180902	R003722	2.9045	DRB
ENSG00000180938	R003722	15.0818	DRB
ENSG00000180964	R003722	Inf	DRB
ENSG00000180992	R003722	8.19159	DRB
ENSG00000181026	R003722	70.8135	DRB
ENSG00000181038	R003722	106.086	DRB
ENSG00000181163	R003722	0	DRB
ENSG00000181192	R003722	12.1152	DRB
ENSG00000181222	R003722	87.9061	DRB
ENSG00000181274	R003722	11.4263	DRB
ENSG00000181315	R003722	0	DRB
ENSG00000181409	R003722	0	DRB
ENSG00000181467	R003722	87.7828	DRB
ENSG00000181472	R003722	5.23522	DRB
ENSG00000181544	R003722	8.45571	DRB
ENSG00000181555	R003722	34.6188	DRB
ENSG00000181610	R003722	103.328	DRB
ENSG00000181638	R003722	85.9515	DRB
ENSG00000181690	R003722	0.227838	DRB
ENSG00000181744	R003722	33.8911	DRB
ENSG00000181751	R003722	470.154	DRB
ENSG00000181789	R003722	55.5732	DRB
ENSG00000181826	R003722	8.11155	DRB
ENSG00000181852	R003722	122.318	DRB
ENSG00000181856	R003722	102.075	DRB
ENSG00000181873	R003722	6.2662	DRB
ENSG00000181896	R003722	31.0146	DRB
ENSG00000181904	R003722	19.1205	DRB
ENSG00000181924	R003722	17.7635	DRB
ENSG00000181929	R003722	2.88134	DRB
ENSG00000182004	R003722	308.629	DRB
ENSG00000182040	R003722	0	DRB
ENSG00000182054	R003722	138.679	DRB
ENSG00000182108	R003722	2.92929	DRB
ENSG00000182118	R003722	1.40036	DRB
ENSG00000182141	R003722	9.50932	DRB
ENSG00000182150	R003722	6.57915	DRB
ENSG00000182162	R003722	0.226332	DRB
ENSG00000182180	R003722	153.43	DRB
ENSG00000182307	R003722	42.41	DRB
ENSG00000182318	R003722	5.91342	DRB
ENSG00000182405	R003722	519.776	DRB
ENSG00000182481	R003722	52.4362	DRB
ENSG00000182512	R003722	5.76439	DRB
ENSG00000182541	R003722	6.26392	DRB
ENSG00000182551	R003722	15.8829	DRB
ENSG00000182768	R003722	Inf	DRB
ENSG00000182774	R003722	Inf	DRB
ENSG00000182810	R003722	223.984	DRB
ENSG00000182831	R003722	730.57	DRB
ENSG00000182899	R003722	38.6444	DRB
ENSG00000182903	R003722	192.7	DRB
ENSG00000182934	R003722	134.755	DRB
ENSG00000182979	R003722	257.86	DRB
ENSG00000182986	R003722	Inf	DRB
ENSG00000182993	R003722	10.3859	DRB
ENSG00000183077	R003722	4.70474	DRB
ENSG00000183155	R003722	50.0477	DRB
ENSG00000183255	R003722	0	DRB
ENSG00000183309	R003722	14.0759	DRB
ENSG00000183340	R003722	1.45166	DRB
ENSG00000183475	R003722	1.3265	DRB
ENSG00000183508	R003722	109.46	DRB
ENSG00000183513	R003722	519.87	DRB
ENSG00000183530	R003722	20.2933	DRB
ENSG00000183579	R003722	3.11626	DRB
ENSG00000183605	R003722	4.61437	DRB
ENSG00000183648	R003722	88.4307	DRB
ENSG00000183665	R003722	16.6086	DRB
ENSG00000183684	R003722	17.2021	DRB
ENSG00000183718	R003722	37.004	DRB
ENSG00000183735	R003722	14.1573	DRB
ENSG00000183763	R003722	194.975	DRB
ENSG00000183808	R003722	38.4521	DRB
ENSG00000183864	R003722	22.8566	DRB
ENSG00000183891	R003722	106.927	DRB
ENSG00000183971	R003722	368.322	DRB
ENSG00000184060	R003722	32.546	DRB
ENSG00000184076	R003722	40.3492	DRB
ENSG00000184083	R003722	171.564	DRB
ENSG00000184162	R003722	1145.29	DRB
ENSG00000184207	R003722	73.0667	DRB
ENSG00000184208	R003722	13.1607	DRB
ENSG00000184220	R003722	0.360181	DRB
ENSG00000184281	R003722	15.8364	DRB
ENSG00000184432	R003722	3.73333	DRB
ENSG00000184445	R003722	14.5062	DRB
ENSG00000184470	R003722	0.492519	DRB
ENSG00000184517	R003722	13.3877	DRB
ENSG00000184557	R003722	61.3117	DRB
ENSG00000184575	R003722	13.78	DRB
ENSG00000184601	R003722	0	DRB
ENSG00000184634	R003722	6.1713	DRB
ENSG00000184678	R003722	2603.35	DRB
ENSG00000184752	R003722	2.15485	DRB
ENSG00000184786	R003722	139.252	DRB
ENSG00000184787	R003722	76.9666	DRB
ENSG00000184840	R003722	18.4852	DRB
ENSG00000184897	R003722	322.701	DRB
ENSG00000184898	R003722	43.9667	DRB
ENSG00000184922	R003722	0	DRB
ENSG00000184924	R003722	0	DRB
ENSG00000184967	R003722	21.3172	DRB
ENSG00000184983	R003722	61.9394	DRB
ENSG00000184990	R003722	19.1232	DRB
ENSG00000184992	R003722	13.6461	DRB
ENSG00000185000	R003722	5.83687	DRB
ENSG00000185009	R003722	13.935	DRB
ENSG00000185085	R003722	14.7429	DRB
ENSG00000185115	R003722	0.0382133	DRB
ENSG00000185122	R003722	3.52144	DRB
ENSG00000185127	R003722	142.609	DRB
ENSG00000185163	R003722	10.2321	DRB
ENSG00000185220	R003722	85.4626	DRB
ENSG00000185222	R003722	Inf	DRB
ENSG00000185238	R003722	3.57854	DRB
ENSG00000185262	R003722	9.19583	DRB
ENSG00000185338	R003722	Inf	DRB
ENSG00000185344	R003722	1.67133	DRB
ENSG00000185453	R003722	0	DRB
ENSG00000185475	R003722	48.2273	DRB
ENSG00000185480	R003722	2.80971	DRB
ENSG00000185515	R003722	Inf	DRB
ENSG00000185519	R003722	4.9704	DRB
ENSG00000185591	R003722	34.5735	DRB
ENSG00000185608	R003722	103.33	DRB
ENSG00000185619	R003722	5.25859	DRB
ENSG00000185624	R003722	0.401237	DRB
ENSG00000185650	R003722	42.2476	DRB
ENSG00000185670	R003722	760.392	DRB
ENSG00000185721	R003722	0.452381	DRB
ENSG00000185722	R003722	2.52788	DRB
ENSG00000185728	R003722	7.42656	DRB
ENSG00000185798	R003722	36.7818	DRB
ENSG00000185800	R003722	0	DRB
ENSG00000185808	R003722	16.8727	DRB
ENSG00000185811	R003722	2.43081	DRB
ENSG00000185875	R003722	15.2073	DRB
ENSG00000185896	R003722	471.069	DRB
ENSG00000185900	R003722	50.0242	DRB
ENSG00000185909	R003722	26.2244	DRB
ENSG00000185946	R003722	7.52918	DRB
ENSG00000185947	R003722	12.8788	DRB
ENSG00000185950	R003722	23.1785	DRB
ENSG00000186020	R003722	26.3613	DRB
ENSG00000186130	R003722	16.7909	DRB
ENSG00000186132	R003722	24.0516	DRB
ENSG00000186166	R003722	37.0362	DRB
ENSG00000186184	R003722	0.153135	DRB
ENSG00000186185	R003722	55.3659	DRB
ENSG00000186187	R003722	0	DRB
ENSG00000186222	R003722	38.1477	DRB
ENSG00000186298	R003722	24.5	DRB
ENSG00000186314	R003722	2.69028	DRB
ENSG00000186416	R003722	8.63506	DRB
ENSG00000186432	R003722	0.266004	DRB
ENSG00000186468	R003722	55.499	DRB
ENSG00000186480	R003722	4.04015	DRB
ENSG00000186575	R003722	2.25852	DRB
ENSG00000186603	R003722	Inf	DRB
ENSG00000186625	R003722	0.178159	DRB
ENSG00000186652	R003722	135.945	DRB
ENSG00000186687	R003722	35.081	DRB
ENSG00000186767	R003722	8.44091	DRB
ENSG00000186812	R003722	9.13019	DRB
ENSG00000186814	R003722	4.69276	DRB
ENSG00000186834	R003722	81.0636	DRB
ENSG00000186871	R003722	0.867803	DRB
ENSG00000186998	R003722	0	DRB
ENSG00000187051	R003722	227.04	DRB
ENSG00000187097	R003722	25.9369	DRB
ENSG00000187189	R003722	570.497	DRB
ENSG00000187193	R003722	1019.19	DRB
ENSG00000187231	R003722	0.692929	DRB
ENSG00000187257	R003722	5.45256	DRB
ENSG00000187266	R003722	36.4372	DRB
ENSG00000187325	R003722	137.286	DRB
ENSG00000187713	R003722	116.341	DRB
ENSG00000187735	R003722	2.52224	DRB
ENSG00000187736	R003722	Inf	DRB
ENSG00000187741	R003722	0.844551	DRB
ENSG00000187742	R003722	9.48627	DRB
ENSG00000187764	R003722	0.104527	DRB
ENSG00000187778	R003722	82.7307	DRB
ENSG00000187790	R003722	3.64763	DRB
ENSG00000187866	R003722	Inf	DRB
ENSG00000187950	R003722	3.03597	DRB
ENSG00000188167	R003722	10.3419	DRB
ENSG00000188177	R003722	29.4379	DRB
ENSG00000188186	R003722	82.4688	DRB
ENSG00000188229	R003722	554.274	DRB
ENSG00000188295	R003722	24.2455	DRB
ENSG00000188313	R003722	7.26411	DRB
ENSG00000188483	R003722	32.8061	DRB
ENSG00000188486	R003722	1257.09	DRB
ENSG00000188542	R003722	4.9608	DRB
ENSG00000188554	R003722	3.89387	DRB
ENSG00000188566	R003722	52.6909	DRB
ENSG00000188596	R003722	12.8235	DRB
ENSG00000188612	R003722	15.8951	DRB
ENSG00000188613	R003722	851.509	DRB
ENSG00000188647	R003722	135.594	DRB
ENSG00000188672	R003722	6.1149	DRB
ENSG00000188725	R003722	385.331	DRB
ENSG00000188739	R003722	Inf	DRB
ENSG00000188747	R003722	0.545921	DRB
ENSG00000188807	R003722	0.651178	DRB
ENSG00000188811	R003722	187.305	DRB
ENSG00000188846	R003722	9.67532	DRB
ENSG00000188878	R003722	216.111	DRB
ENSG00000188921	R003722	0	DRB
ENSG00000189007	R003722	7.84049	DRB
ENSG00000189042	R003722	97.2673	DRB
ENSG00000189043	R003722	109.902	DRB
ENSG00000189046	R003722	63.6322	DRB
ENSG00000189050	R003722	40.9778	DRB
ENSG00000189060	R003722	40.1832	DRB
ENSG00000189079	R003722	5.4284	DRB
ENSG00000189114	R003722	Inf	DRB
ENSG00000189120	R003722	0	DRB
ENSG00000189227	R003722	26.8343	DRB
ENSG00000189241	R003722	152.925	DRB
ENSG00000189306	R003722	303.201	DRB
ENSG00000189362	R003722	8.50108	DRB
ENSG00000189376	R003722	51.7803	DRB
ENSG00000189403	R003722	0.747685	DRB
ENSG00000196072	R003722	112.863	DRB
ENSG00000196081	R003722	Inf	DRB
ENSG00000196150	R003722	5.78151	DRB
ENSG00000196152	R003722	16.0836	DRB
ENSG00000196177	R003722	2.99938	DRB
ENSG00000196199	R003722	33.7417	DRB
ENSG00000196214	R003722	232.785	DRB
ENSG00000196230	R003722	30.2217	DRB
ENSG00000196247	R003722	38.8899	DRB
ENSG00000196262	R003722	5.91818	DRB
ENSG00000196312	R003722	2921.17	DRB
ENSG00000196313	R003722	14.999	DRB
ENSG00000196323	R003722	3.30259	DRB
ENSG00000196352	R003722	0	DRB
ENSG00000196363	R003722	8.49609	DRB
ENSG00000196396	R003722	1.36995	DRB
ENSG00000196419	R003722	273.518	DRB
ENSG00000196428	R003722	63.0661	DRB
ENSG00000196449	R003722	588.591	DRB
ENSG00000196459	R003722	193.202	DRB
ENSG00000196498	R003722	2.22502	DRB
ENSG00000196510	R003722	1.92273	DRB
ENSG00000196517	R003722	178.519	DRB
ENSG00000196576	R003722	3.67168	DRB
ENSG00000196584	R003722	116.147	DRB
ENSG00000196588	R003722	8.14564	DRB
ENSG00000196642	R003722	26.0443	DRB
ENSG00000196646	R003722	4.96455	DRB
ENSG00000196655	R003722	21.5633	DRB
ENSG00000196670	R003722	67.3485	DRB
ENSG00000196683	R003722	56.275	DRB
ENSG00000196705	R003722	36.0939	DRB
ENSG00000196711	R003722	0	DRB
ENSG00000196712	R003722	0.704069	DRB
ENSG00000196715	R003722	1.99652	DRB
ENSG00000196787	R003722	200.198	DRB
ENSG00000196792	R003722	0.994775	DRB
ENSG00000196812	R003722	16.0439	DRB
ENSG00000196843	R003722	11.1675	DRB
ENSG00000196850	R003722	2.73865	DRB
ENSG00000196865	R003722	21.9022	DRB
ENSG00000196890	R003722	454.036	DRB
ENSG00000196911	R003722	18.0746	DRB
ENSG00000196923	R003722	10.9706	DRB
ENSG00000196943	R003722	66.1636	DRB
ENSG00000196961	R003722	7.0069	DRB
ENSG00000196981	R003722	62.0227	DRB
ENSG00000197008	R003722	48.3781	DRB
ENSG00000197019	R003722	239.467	DRB
ENSG00000197020	R003722	15.5575	DRB
ENSG00000197024	R003722	81.7801	DRB
ENSG00000197037	R003722	77.9323	DRB
ENSG00000197044	R003722	55.9974	DRB
ENSG00000197045	R003722	27.8874	DRB
ENSG00000197063	R003722	273.35	DRB
ENSG00000197070	R003722	80.0419	DRB
ENSG00000197081	R003722	1.45525	DRB
ENSG00000197111	R003722	43.0124	DRB
ENSG00000197124	R003722	1.59758	DRB
ENSG00000197136	R003722	10.7044	DRB
ENSG00000197147	R003722	4.10691	DRB
ENSG00000197153	R003722	15.9614	DRB
ENSG00000197170	R003722	25.4788	DRB
ENSG00000197208	R003722	50.2727	DRB
ENSG00000197217	R003722	17.8409	DRB
ENSG00000197275	R003722	Inf	DRB
ENSG00000197299	R003722	7.07538	DRB
ENSG00000197302	R003722	25.4598	DRB
ENSG00000197312	R003722	6.55216	DRB
ENSG00000197324	R003722	32.9558	DRB
ENSG00000197329	R003722	0.419327	DRB
ENSG00000197343	R003722	48.6394	DRB
ENSG00000197345	R003722	7.86828	DRB
ENSG00000197363	R003722	0.93843	DRB
ENSG00000197381	R003722	6.1801	DRB
ENSG00000197429	R003722	219.34	DRB
ENSG00000197451	R003722	22.8988	DRB
ENSG00000197471	R003722	0	DRB
ENSG00000197498	R003722	0.783741	DRB
ENSG00000197562	R003722	39.1379	DRB
ENSG00000197563	R003722	0.0353037	DRB
ENSG00000197568	R003722	0	DRB
ENSG00000197601	R003722	104.755	DRB
ENSG00000197647	R003722	83.6114	DRB
ENSG00000197713	R003722	51.0471	DRB
ENSG00000197714	R003722	37.5848	DRB
ENSG00000197721	R003722	31.2476	DRB
ENSG00000197748	R003722	0.495053	DRB
ENSG00000197780	R003722	122.548	DRB
ENSG00000197785	R003722	52.0115	DRB
ENSG00000197818	R003722	1.97138	DRB
ENSG00000197837	R003722	246.339	DRB
ENSG00000197841	R003722	85.3379	DRB
ENSG00000197852	R003722	2.49123	DRB
ENSG00000197894	R003722	7.57798	DRB
ENSG00000197956	R003722	58.0102	DRB
ENSG00000197961	R003722	16.0031	DRB
ENSG00000197969	R003722	6.00435	DRB
ENSG00000197976	R003722	68.2488	DRB
ENSG00000198000	R003722	0.681818	DRB
ENSG00000198001	R003722	45.6202	DRB
ENSG00000198015	R003722	6.64147	DRB
ENSG00000198034	R003722	100.378	DRB
ENSG00000198040	R003722	0	DRB
ENSG00000198056	R003722	1037.12	DRB
ENSG00000198081	R003722	0.623106	DRB
ENSG00000198093	R003722	0	DRB
ENSG00000198146	R003722	6.9	DRB
ENSG00000198160	R003722	4.59925	DRB
ENSG00000198171	R003722	3.24848	DRB
ENSG00000198176	R003722	43.9841	DRB
ENSG00000198198	R003722	2.72482	DRB
ENSG00000198252	R003722	29.0511	DRB
ENSG00000198258	R003722	109.343	DRB
ENSG00000198270	R003722	14.8793	DRB
ENSG00000198276	R003722	3.32626	DRB
ENSG00000198301	R003722	3.85035	DRB
ENSG00000198315	R003722	31.8176	DRB
ENSG00000198355	R003722	93.4545	DRB
ENSG00000198373	R003722	0.84674	DRB
ENSG00000198380	R003722	2.71293	DRB
ENSG00000198393	R003722	0.855995	DRB
ENSG00000198408	R003722	20.4397	DRB
ENSG00000198464	R003722	20.9699	DRB
ENSG00000198466	R003722	1.44764	DRB
ENSG00000198482	R003722	208.043	DRB
ENSG00000198488	R003722	12.4788	DRB
ENSG00000198498	R003722	18.9188	DRB
ENSG00000198538	R003722	202.084	DRB
ENSG00000198551	R003722	4.03995	DRB
ENSG00000198554	R003722	4.73211	DRB
ENSG00000198556	R003722	15.9654	DRB
ENSG00000198589	R003722	150.7	DRB
ENSG00000198625	R003722	2.14336	DRB
ENSG00000198642	R003722	1024.37	DRB
ENSG00000198690	R003722	2.25037	DRB
ENSG00000198692	R003722	80.1636	DRB
ENSG00000198700	R003722	1.79818	DRB
ENSG00000198707	R003722	4.22319	DRB
ENSG00000198718	R003722	4.04579	DRB
ENSG00000198721	R003722	1.40236	DRB
ENSG00000198728	R003722	0.86329	DRB
ENSG00000198730	R003722	0.778208	DRB
ENSG00000198742	R003722	36.9819	DRB
ENSG00000198743	R003722	Inf	DRB
ENSG00000198746	R003722	20.1424	DRB
ENSG00000198755	R003722	9.45022	DRB
ENSG00000198783	R003722	98.8745	DRB
ENSG00000198786	R003722	2451.78	DRB
ENSG00000198791	R003722	24.7934	DRB
ENSG00000198793	R003722	55.4782	DRB
ENSG00000198799	R003722	3.49661	DRB
ENSG00000198804	R003722	76.7689	DRB
ENSG00000198818	R003722	7.04646	DRB
ENSG00000198824	R003722	55.3208	DRB
ENSG00000198830	R003722	36.9432	DRB
ENSG00000198833	R003722	13.7603	DRB
ENSG00000198836	R003722	0.45912	DRB
ENSG00000198841	R003722	Inf	DRB
ENSG00000198858	R003722	1.26515	DRB
ENSG00000198862	R003722	4.9142	DRB
ENSG00000198863	R003722	43.4946	DRB
ENSG00000198887	R003722	0.885161	DRB
ENSG00000198890	R003722	89.8909	DRB
ENSG00000198900	R003722	4.3951	DRB
ENSG00000198911	R003722	103.854	DRB
ENSG00000198931	R003722	103.764	DRB
ENSG00000198944	R003722	62.1205	DRB
ENSG00000198952	R003722	11.0775	DRB
ENSG00000198961	R003722	5.03329	DRB
ENSG00000203485	R003722	10.0412	DRB
ENSG00000203668	R003722	40.6637	DRB
ENSG00000203705	R003722	184.659	DRB
ENSG00000203760	R003722	107.394	DRB
ENSG00000203791	R003722	Inf	DRB
ENSG00000203814	R003722	190.424	DRB
ENSG00000203943	R003722	19.3757	DRB
ENSG00000204010	R003722	15.2649	DRB
ENSG00000204084	R003722	4.36584	DRB
ENSG00000204103	R003722	69.9455	DRB
ENSG00000204130	R003722	11.9829	DRB
ENSG00000204209	R003722	2.52879	DRB
ENSG00000204227	R003722	199.379	DRB
ENSG00000204231	R003722	13.5758	DRB
ENSG00000204237	R003722	384.758	DRB
ENSG00000204272	R003722	0.786395	DRB
ENSG00000204287	R003722	3.02197	DRB
ENSG00000204311	R003722	36.0242	DRB
ENSG00000204351	R003722	6.84118	DRB
ENSG00000204388	R003722	2217.96	DRB
ENSG00000204389	R003722	Inf	DRB
ENSG00000204392	R003722	1.80657	DRB
ENSG00000204394	R003722	26.1781	DRB
ENSG00000204427	R003722	Inf	DRB
ENSG00000204435	R003722	12.4531	DRB
ENSG00000204439	R003722	130.4	DRB
ENSG00000204444	R003722	0	DRB
ENSG00000204463	R003722	8.17143	DRB
ENSG00000204516	R003722	90.9764	DRB
ENSG00000204520	R003722	6.07407	DRB
ENSG00000204524	R003722	66.3562	DRB
ENSG00000204525	R003722	173.642	DRB
ENSG00000204536	R003722	428.55	DRB
ENSG00000204564	R003722	82.0909	DRB
ENSG00000204568	R003722	0.486348	DRB
ENSG00000204576	R003722	8.13788	DRB
ENSG00000204592	R003722	8.33131	DRB
ENSG00000204634	R003722	4.7888	DRB
ENSG00000204713	R003722	59.4738	DRB
ENSG00000204764	R003722	4.24028	DRB
ENSG00000204839	R003722	3.78788	DRB
ENSG00000204859	R003722	8.53636	DRB
ENSG00000204899	R003722	63.0715	DRB
ENSG00000204954	R003722	24.6453	DRB
ENSG00000204969	R003722	Inf	DRB
ENSG00000205078	R003722	27.8008	DRB
ENSG00000205084	R003722	0	DRB
ENSG00000205250	R003722	4.36092	DRB
ENSG00000205302	R003722	3.71336	DRB
ENSG00000205309	R003722	20.0623	DRB
ENSG00000205323	R003722	704.33	DRB
ENSG00000205352	R003722	38.103	DRB
ENSG00000205356	R003722	5.76912	DRB
ENSG00000205359	R003722	0	DRB
ENSG00000205542	R003722	130.93	DRB
ENSG00000205659	R003722	10.298	DRB
ENSG00000205707	R003722	52.5947	DRB
ENSG00000205765	R003722	430.698	DRB
ENSG00000205808	R003722	0	DRB
ENSG00000205937	R003722	46.9722	DRB
ENSG00000205981	R003722	8.22475	DRB
ENSG00000206053	R003722	83.9418	DRB
ENSG00000206418	R003722	27.5768	DRB
ENSG00000211450	R003722	Inf	DRB
ENSG00000213015	R003722	Inf	DRB
ENSG00000213020	R003722	98.2063	DRB
ENSG00000213064	R003722	52.347	DRB
ENSG00000213066	R003722	0.210707	DRB
ENSG00000213079	R003722	22.3511	DRB
ENSG00000213096	R003722	0.740593	DRB
ENSG00000213281	R003722	421.013	DRB
ENSG00000213341	R003722	17.7942	DRB
ENSG00000213380	R003722	823.958	DRB
ENSG00000213445	R003722	17.3121	DRB
ENSG00000213626	R003722	3.50956	DRB
ENSG00000213639	R003722	13.6988	DRB
ENSG00000213676	R003722	16.681	DRB
ENSG00000213719	R003722	13.8281	DRB
ENSG00000213741	R003722	23.2667	DRB
ENSG00000213762	R003722	3685.2	DRB
ENSG00000213782	R003722	Inf	DRB
ENSG00000213793	R003722	21.0242	DRB
ENSG00000213799	R003722	19.1879	DRB
ENSG00000213918	R003722	0	DRB
ENSG00000213920	R003722	Inf	DRB
ENSG00000214087	R003722	2.30896	DRB
ENSG00000214113	R003722	1.05661	DRB
ENSG00000214357	R003722	234.474	DRB
ENSG00000214517	R003722	15.4877	DRB
ENSG00000214655	R003722	47.664	DRB
ENSG00000214736	R003722	Inf	DRB
ENSG00000214753	R003722	3084.79	DRB
ENSG00000214872	R003722	6.7355	DRB
ENSG00000215041	R003722	12.4848	DRB
ENSG00000215114	R003722	5.47698	DRB
ENSG00000215193	R003722	1.84665	DRB
ENSG00000215251	R003722	128.236	DRB
ENSG00000215305	R003722	51.6104	DRB
ENSG00000215695	R003722	Inf	DRB
ENSG00000215712	R003722	7.86291	DRB
ENSG00000216588	R003722	0	DRB
ENSG00000218739	R003722	3.72273	DRB
ENSG00000221829	R003722	5.33396	DRB
ENSG00000221886	R003722	41.7636	DRB
ENSG00000221914	R003722	17.0335	DRB
ENSG00000221926	R003722	25.6531	DRB
ENSG00000221944	R003722	114.759	DRB
ENSG00000221978	R003722	222.834	DRB
ENSG00000221983	R003722	449.053	DRB
ENSG00000223496	R003722	155.943	DRB
ENSG00000223501	R003722	0	DRB
ENSG00000223609	R003722	7.34374	DRB
ENSG00000223865	R003722	0	DRB
ENSG00000224877	R003722	281.295	DRB
ENSG00000225921	R003722	332.801	DRB
ENSG00000226174	R003722	2.89154	DRB
ENSG00000227124	R003722	6.53071	DRB
ENSG00000227268	R003722	8.08659	DRB
ENSG00000228300	R003722	25.9303	DRB
ENSG00000228486	R003722	19.8761	DRB
ENSG00000229474	R003722	8.57727	DRB
ENSG00000229676	R003722	2.58355	DRB
ENSG00000230124	R003722	28.3948	DRB
ENSG00000231500	R003722	8.53788	DRB
ENSG00000232112	R003722	290.753	DRB
ENSG00000234545	R003722	0.699116	DRB
ENSG00000234719	R003722	1746.35	DRB
ENSG00000235169	R003722	9.60682	DRB
ENSG00000235173	R003722	50.6515	DRB
ENSG00000237190	R003722	4.77697	DRB
ENSG00000237440	R003722	10.7138	DRB
ENSG00000238227	R003722	0	DRB
ENSG00000239305	R003722	41.4273	DRB
ENSG00000239779	R003722	Inf	DRB
ENSG00000239857	R003722	Inf	DRB
ENSG00000239920	R003722	Inf	DRB
ENSG00000240230	R003722	23.0303	DRB
ENSG00000240583	R003722	241.657	DRB
ENSG00000240849	R003722	Inf	DRB
ENSG00000240857	R003722	6.96277	DRB
ENSG00000241127	R003722	14.2053	DRB
ENSG00000241258	R003722	81.0764	DRB
ENSG00000241837	R003722	4.03307	DRB
ENSG00000242485	R003722	132.886	DRB
ENSG00000242802	R003722	266.508	DRB
ENSG00000243056	R003722	3.7329	DRB
ENSG00000243317	R003722	27.2273	DRB
ENSG00000243449	R003722	762.218	DRB
ENSG00000243646	R003722	1.08333	DRB
ENSG00000243725	R003722	Inf	DRB
ENSG00000243943	R003722	13.5433	DRB
ENSG00000244005	R003722	40.8308	DRB
ENSG00000244038	R003722	42.7941	DRB
ENSG00000244045	R003722	644.263	DRB
ENSG00000244462	R003722	114.881	DRB
ENSG00000244509	R003722	Inf	DRB
ENSG00000244734	R003722	57.6742	DRB
ENSG00000244754	R003722	2.49761	DRB
ENSG00000245680	R003722	26.2261	DRB
ENSG00000245848	R003722	54.3879	DRB
ENSG00000246705	R003722	233.152	DRB
ENSG00000247077	R003722	28.8713	DRB
ENSG00000247626	R003722	333.909	DRB
ENSG00000248485	R003722	20.7734	DRB
ENSG00000248710	R003722	0.747172	DRB
ENSG00000249115	R003722	7.01187	DRB
ENSG00000249693	R003722	63.1876	DRB
ENSG00000249861	R003722	0	DRB
ENSG00000249915	R003722	42.224	DRB
ENSG00000250151	R003722	107.775	DRB
ENSG00000250565	R003722	3.29206	DRB
ENSG00000250644	R003722	38.5136	DRB
ENSG00000251247	R003722	89.72	DRB
ENSG00000251349	R003722	12.3462	DRB
ENSG00000251357	R003722	0	DRB
ENSG00000251369	R003722	3.83838	DRB
ENSG00000253250	R003722	345.59	DRB
ENSG00000253251	R003722	Inf	DRB
ENSG00000253710	R003722	65.9485	DRB
ENSG00000253719	R003722	160.447	DRB
ENSG00000253729	R003722	3.58167	DRB
ENSG00000254004	R003722	313.942	DRB
ENSG00000254087	R003722	5.5499	DRB
ENSG00000254413	R003722	Inf	DRB
ENSG00000254469	R003722	62.5545	DRB
ENSG00000254692	R003722	75.3636	DRB
ENSG00000254772	R003722	Inf	DRB
ENSG00000254979	R003722	1.05248	DRB
ENSG00000254999	R003722	585.478	DRB
ENSG00000255112	R003722	Inf	DRB
ENSG00000255302	R003722	0.34814	DRB
ENSG00000255346	R003722	0.517286	DRB
ENSG00000255439	R003722	99.6227	DRB
ENSG00000255508	R003722	162.142	DRB
ENSG00000255529	R003722	0.799874	DRB
ENSG00000256206	R003722	70.5706	DRB
ENSG00000256269	R003722	2.26608	DRB
ENSG00000256525	R003722	22.4709	DRB
ENSG00000256537	R003722	284.491	DRB
ENSG00000256618	R003722	0.887676	DRB
ENSG00000256683	R003722	13.7182	DRB
ENSG00000257103	R003722	79.0297	DRB
ENSG00000257218	R003722	21.2909	DRB
ENSG00000257923	R003722	2.98292	DRB
ENSG00000258429	R003722	34.15	DRB
ENSG00000258465	R003722	1.65152	DRB
ENSG00000258484	R003722	0.203598	DRB
ENSG00000258529	R003722	101.179	DRB
ENSG00000258643	R003722	5.60579	DRB
ENSG00000258674	R003722	2927.78	DRB
ENSG00000258790	R003722	342.024	DRB
ENSG00000258818	R003722	289.164	DRB
ENSG00000258890	R003722	12.9919	DRB
ENSG00000259112	R003722	38.961	DRB
ENSG00000259305	R003722	1.31602	DRB
ENSG00000259316	R003722	12.2876	DRB
ENSG00000259330	R003722	107.712	DRB
ENSG00000259494	R003722	Inf	DRB
ENSG00000259956	R003722	16.257	DRB
ENSG00000260007	R003722	Inf	DRB
ENSG00000260456	R003722	1.10964	DRB
ENSG00000260537	R003722	6.66933	DRB
ENSG00000260729	R003722	Inf	DRB
ENSG00000260916	R003722	29.5321	DRB
ENSG00000261221	R003722	3.28249	DRB
ENSG00000261717	R003722	0	DRB
ENSG00000262246	R003722	76.2152	DRB
ENSG00000262481	R003722	58.8409	DRB
ENSG00000263002	R003722	4.81481	DRB
ENSG00000263020	R003722	6913.7	DRB
ENSG00000263465	R003722	21.8985	DRB
ENSG00000263620	R003722	352.636	DRB
ENSG00000264364	R003722	62.325	DRB
ENSG00000264522	R003722	5.46019	DRB
ENSG00000265491	R003722	14.1425	DRB
ENSG00000265808	R003722	35.9545	DRB
ENSG00000265972	R003722	128.717	DRB
ENSG00000266173	R003722	Inf	DRB
ENSG00000266412	R003722	16.4906	DRB
ENSG00000266472	R003722	156.72	DRB
ENSG00000266953	R003722	9.29576	DRB
ENSG00000266967	R003722	25.7838	DRB
ENSG00000267041	R003722	43.0443	DRB
ENSG00000268790	R003722	234.855	DRB
ENSG00000269590	R003722	7.05657	DRB
ENSG00000269858	R003722	Inf	DRB
ENSG00000269897	R003722	6520.27	DRB
ENSG00000269955	R003722	Inf	DRB
ENSG00000270099	R003722	3.13902	DRB
ENSG00000270149	R003722	23.167	DRB
ENSG00000270757	R003722	218.886	DRB
ENSG00000271303	R003722	Inf	DRB
ENSG00000272047	R003722	8.10356	DRB
ENSG00000272325	R003722	99.3162	DRB
ENSG00000272333	R003722	5.15793	DRB
ENSG00000272647	R003722	62.0565	DRB
ENSG00000273173	R003722	Inf	DRB
ENSG00000273611	R003722	49.5394	DRB
ENSG00000273802	R003722	Inf	DRB
ENSG00000274290	R003722	2.06618	DRB
ENSG00000275066	R003722	3.539	DRB
ENSG00000275074	R003722	580.642	DRB
ENSG00000275713	R003722	4957.33	DRB
ENSG00000275722	R003722	31.9234	DRB
ENSG00000275835	R003722	4.75534	DRB
ENSG00000275895	R003722	276.5	DRB
ENSG00000275896	R003722	0.772391	DRB
ENSG00000276023	R003722	10.9873	DRB
ENSG00000276234	R003722	26.7598	DRB
ENSG00000277149	R003722	5.08707	DRB
ENSG00000277669	R003722	35.3341	DRB
ENSG00000277726	R003722	30.3619	DRB
ENSG00000277791	R003722	47.5564	DRB
ENSG00000278053	R003722	135.427	DRB
ENSG00000278311	R003722	12.767	DRB
ENSG00000278540	R003722	25.703	DRB
ENSG00000278619	R003722	152.078	DRB
ENSG00000278685	R003722	0	DRB
ENSG00000278845	R003722	476.224	DRB
ENSG00000280071	R003722	849.873	DRB
ENSG00000280789	R003722	Inf	DRB
ENSG00000282988	R003722	4.02449	DRB
ENSG00000283071	R003722	0	DRB
ENSG00000283201	R003722	75.755	DRB
ENSG00000283208	R003722	4.48824	DRB
ENSG00000283515	R003722	2.54621	DRB
ENSG00000283900	R003722	0	DRB
ENSG00000284041	R003722	12.5222	DRB
ENSG00000284681	R003722	4.24923	DRB
ENSG00000284956	R003722	0	DRB
ENSG00000285133	R003722	816.314	DRB
ENSG00000285238	R003722	156.835	DRB
ENSG00000285396	R003722	Inf	DRB
ENSG00000285471	R003722	0	DRB
ENSG00000285542	R003722	158.561	DRB
ENSG00000285558	R003722	46.0452	DRB
ENSG00000285602	R003722	Inf	DRB
ENSG00000285629	R003722	138.773	DRB
ENSG00000285635	R003722	3.17172	DRB
ENSG00000285655	R003722	0	DRB
ENSG00000285713	R003722	13.4993	DRB
ENSG00000285721	R003722	24.4997	DRB
ENSG00000285827	R003722	27.725	DRB
ENSG00000285854	R003722	79.3701	DRB
ENSG00000285920	R003722	86.0755	DRB
ENSG00000000419	R003812	79.4763	DRB
ENSG00000001036	R003812	5.12662	DRB
ENSG00000001167	R003812	12039.4	DRB
ENSG00000001497	R003812	31.0092	DRB
ENSG00000002586	R003812	9.25909	DRB
ENSG00000003393	R003812	2.97509	DRB
ENSG00000003509	R003812	2.60696	DRB
ENSG00000003756	R003812	5.3545	DRB
ENSG00000004059	R003812	15.3152	DRB
ENSG00000004142	R003812	95.3814	DRB
ENSG00000004478	R003812	226.194	DRB
ENSG00000004487	R003812	16.6811	DRB
ENSG00000004534	R003812	1.96842	DRB
ENSG00000004700	R003812	9.21475	DRB
ENSG00000004779	R003812	4.85065	DRB
ENSG00000004864	R003812	0.0941349	DRB
ENSG00000004866	R003812	0	DRB
ENSG00000004897	R003812	65.3017	DRB
ENSG00000004939	R003812	56.0182	DRB
ENSG00000004961	R003812	10.9399	DRB
ENSG00000004975	R003812	8.5767	DRB
ENSG00000005007	R003812	19.2073	DRB
ENSG00000005022	R003812	11.0067	DRB
ENSG00000005100	R003812	43.4435	DRB
ENSG00000005194	R003812	27.1559	DRB
ENSG00000005206	R003812	102.898	DRB
ENSG00000005339	R003812	5.59908	DRB
ENSG00000005483	R003812	0.306131	DRB
ENSG00000005801	R003812	3.95912	DRB
ENSG00000005810	R003812	3.07071	DRB
ENSG00000005812	R003812	2.13665	DRB
ENSG00000005893	R003812	0.454717	DRB
ENSG00000005961	R003812	33.4394	DRB
ENSG00000006007	R003812	16.4571	DRB
ENSG00000006015	R003812	28.6671	DRB
ENSG00000006194	R003812	77.6762	DRB
ENSG00000006451	R003812	6.09595	DRB
ENSG00000006530	R003812	3.46485	DRB
ENSG00000006607	R003812	13.6315	DRB
ENSG00000006625	R003812	463.53	DRB
ENSG00000006744	R003812	17.0199	DRB
ENSG00000007080	R003812	116.555	DRB
ENSG00000007392	R003812	10.5082	DRB
ENSG00000007516	R003812	18.0606	DRB
ENSG00000007545	R003812	77.1879	DRB
ENSG00000007923	R003812	9.41591	DRB
ENSG00000007944	R003812	20.4736	DRB
ENSG00000007968	R003812	8.30142	DRB
ENSG00000008018	R003812	8.65882	DRB
ENSG00000008128	R003812	44.2534	DRB
ENSG00000008256	R003812	31.6123	DRB
ENSG00000008294	R003812	14.5051	DRB
ENSG00000008710	R003812	2.67804	DRB
ENSG00000009335	R003812	2.39517	DRB
ENSG00000009413	R003812	2.53737	DRB
ENSG00000009780	R003812	5.7801	DRB
ENSG00000009844	R003812	0.116435	DRB
ENSG00000009954	R003812	2.22388	DRB
ENSG00000010244	R003812	21.7097	DRB
ENSG00000010318	R003812	2.1057	DRB
ENSG00000010438	R003812	101.266	DRB
ENSG00000011021	R003812	10.418	DRB
ENSG00000011114	R003812	0.233467	DRB
ENSG00000011243	R003812	82.6159	DRB
ENSG00000011260	R003812	8.84397	DRB
ENSG00000011275	R003812	32.539	DRB
ENSG00000011426	R003812	8.70758	DRB
ENSG00000011523	R003812	0.589277	DRB
ENSG00000012061	R003812	18836	DRB
ENSG00000012174	R003812	46.8273	DRB
ENSG00000012963	R003812	5.85394	DRB
ENSG00000013275	R003812	134.08	DRB
ENSG00000013306	R003812	145.326	DRB
ENSG00000013374	R003812	14.3111	DRB
ENSG00000013441	R003812	7.37273	DRB
ENSG00000013561	R003812	22.9618	DRB
ENSG00000013573	R003812	32.6005	DRB
ENSG00000013583	R003812	208.968	DRB
ENSG00000013810	R003812	2.51979	DRB
ENSG00000014123	R003812	9.52039	DRB
ENSG00000014824	R003812	0.279657	DRB
ENSG00000015479	R003812	100.61	DRB
ENSG00000015532	R003812	4.68278	DRB
ENSG00000015676	R003812	1.49632	DRB
ENSG00000016864	R003812	10.8939	DRB
ENSG00000019582	R003812	25.9636	DRB
ENSG00000020922	R003812	277.4	DRB
ENSG00000021355	R003812	2.18939	DRB
ENSG00000021776	R003812	7.62225	DRB
ENSG00000022277	R003812	6.32615	DRB
ENSG00000023041	R003812	2.82992	DRB
ENSG00000023191	R003812	2.53659	DRB
ENSG00000023318	R003812	49.4895	DRB
ENSG00000023516	R003812	2.85481	DRB
ENSG00000023608	R003812	3.44935	DRB
ENSG00000023734	R003812	34.8747	DRB
ENSG00000023909	R003812	10.7758	DRB
ENSG00000024526	R003812	46.4018	DRB
ENSG00000024862	R003812	535.401	DRB
ENSG00000025156	R003812	19.9394	DRB
ENSG00000025770	R003812	22.1926	DRB
ENSG00000025800	R003812	114.785	DRB
ENSG00000026103	R003812	7.69408	DRB
ENSG00000027001	R003812	1.14076	DRB
ENSG00000027847	R003812	236.594	DRB
ENSG00000028310	R003812	43.7093	DRB
ENSG00000029363	R003812	37.411	DRB
ENSG00000029639	R003812	23.0582	DRB
ENSG00000029725	R003812	3.41426	DRB
ENSG00000030066	R003812	0	DRB
ENSG00000031691	R003812	2.38485	DRB
ENSG00000031698	R003812	159.459	DRB
ENSG00000032219	R003812	1.4254	DRB
ENSG00000032389	R003812	1.95573	DRB
ENSG00000033100	R003812	0.561333	DRB
ENSG00000033122	R003812	0.186271	DRB
ENSG00000033800	R003812	0.8455	DRB
ENSG00000033867	R003812	4.1463	DRB
ENSG00000034152	R003812	0.309424	DRB
ENSG00000035681	R003812	1.11992	DRB
ENSG00000035687	R003812	55.2081	DRB
ENSG00000036054	R003812	5.50396	DRB
ENSG00000036257	R003812	1.36316	DRB
ENSG00000037474	R003812	97.0499	DRB
ENSG00000037637	R003812	2.68948	DRB
ENSG00000037757	R003812	15.4645	DRB
ENSG00000038002	R003812	3.04813	DRB
ENSG00000038219	R003812	8.21699	DRB
ENSG00000038358	R003812	36.4982	DRB
ENSG00000039068	R003812	5.72598	DRB
ENSG00000040275	R003812	16.1851	DRB
ENSG00000040487	R003812	26.0545	DRB
ENSG00000041357	R003812	6.55051	DRB
ENSG00000041880	R003812	8.98316	DRB
ENSG00000042062	R003812	2.35906	DRB
ENSG00000042429	R003812	21.1127	DRB
ENSG00000042445	R003812	10.3309	DRB
ENSG00000042493	R003812	22.9433	DRB
ENSG00000042753	R003812	65.5936	DRB
ENSG00000043514	R003812	13.85	DRB
ENSG00000044090	R003812	2.20683	DRB
ENSG00000044459	R003812	2.26436	DRB
ENSG00000044574	R003812	4.911	DRB
ENSG00000046651	R003812	112.671	DRB
ENSG00000047056	R003812	7.65157	DRB
ENSG00000047188	R003812	6.67582	DRB
ENSG00000047249	R003812	6.57743	DRB
ENSG00000047597	R003812	0.792328	DRB
ENSG00000047621	R003812	10.2917	DRB
ENSG00000047932	R003812	15.8914	DRB
ENSG00000048140	R003812	8.58802	DRB
ENSG00000048544	R003812	3.36309	DRB
ENSG00000048828	R003812	16.5811	DRB
ENSG00000049239	R003812	2.54107	DRB
ENSG00000049245	R003812	138.103	DRB
ENSG00000049449	R003812	5.36761	DRB
ENSG00000049656	R003812	3.59722	DRB
ENSG00000049769	R003812	1.52562	DRB
ENSG00000050130	R003812	161.126	DRB
ENSG00000051009	R003812	12.0199	DRB
ENSG00000051108	R003812	13.8432	DRB
ENSG00000051382	R003812	0.192075	DRB
ENSG00000052723	R003812	641.338	DRB
ENSG00000052802	R003812	6.05241	DRB
ENSG00000053372	R003812	98.3394	DRB
ENSG00000054116	R003812	9.53291	DRB
ENSG00000054118	R003812	29.6006	DRB
ENSG00000054267	R003812	148.509	DRB
ENSG00000054282	R003812	1.38809	DRB
ENSG00000054967	R003812	18.2523	DRB
ENSG00000055147	R003812	7.43855	DRB
ENSG00000055211	R003812	12.501	DRB
ENSG00000055609	R003812	0.914806	DRB
ENSG00000056050	R003812	5.03434	DRB
ENSG00000056097	R003812	25.9282	DRB
ENSG00000057252	R003812	0.450733	DRB
ENSG00000057663	R003812	46.6949	DRB
ENSG00000057757	R003812	81.0029	DRB
ENSG00000058600	R003812	97.0022	DRB
ENSG00000059145	R003812	4.17963	DRB
ENSG00000059573	R003812	9.94811	DRB
ENSG00000059588	R003812	1.68221	DRB
ENSG00000059691	R003812	6.31492	DRB
ENSG00000060069	R003812	5.35263	DRB
ENSG00000060138	R003812	1.38369	DRB
ENSG00000060491	R003812	63.353	DRB
ENSG00000060558	R003812	3.14459	DRB
ENSG00000060688	R003812	666.676	DRB
ENSG00000061794	R003812	48.2732	DRB
ENSG00000061936	R003812	21.5962	DRB
ENSG00000062194	R003812	2.3426	DRB
ENSG00000062485	R003812	4.95396	DRB
ENSG00000062650	R003812	19.1979	DRB
ENSG00000062822	R003812	4.6645	DRB
ENSG00000063046	R003812	30.5288	DRB
ENSG00000063244	R003812	12.8217	DRB
ENSG00000063245	R003812	0.53262	DRB
ENSG00000063587	R003812	14.2986	DRB
ENSG00000064012	R003812	24.6391	DRB
ENSG00000064115	R003812	12.0163	DRB
ENSG00000064419	R003812	5.02734	DRB
ENSG00000064489	R003812	Inf	DRB
ENSG00000064545	R003812	51.9979	DRB
ENSG00000064726	R003812	3.43333	DRB
ENSG00000064932	R003812	6.11474	DRB
ENSG00000064995	R003812	2.8686	DRB
ENSG00000065060	R003812	2.07931	DRB
ENSG00000065135	R003812	6.13349	DRB
ENSG00000065154	R003812	16.8281	DRB
ENSG00000065183	R003812	10.1976	DRB
ENSG00000065268	R003812	3.24783	DRB
ENSG00000065457	R003812	1.10386	DRB
ENSG00000065491	R003812	0.526212	DRB
ENSG00000065518	R003812	5.18485	DRB
ENSG00000065526	R003812	10.9862	DRB
ENSG00000065548	R003812	12.6656	DRB
ENSG00000065559	R003812	42.3204	DRB
ENSG00000065600	R003812	7.70248	DRB
ENSG00000065613	R003812	48.6606	DRB
ENSG00000065615	R003812	240.29	DRB
ENSG00000065675	R003812	4.42506	DRB
ENSG00000065883	R003812	15.6277	DRB
ENSG00000065911	R003812	39.1939	DRB
ENSG00000065970	R003812	17.1585	DRB
ENSG00000065978	R003812	13.1489	DRB
ENSG00000066044	R003812	14.9226	DRB
ENSG00000066136	R003812	24.0216	DRB
ENSG00000066279	R003812	1.8781	DRB
ENSG00000066294	R003812	32.1792	DRB
ENSG00000066322	R003812	18.0699	DRB
ENSG00000066427	R003812	0	DRB
ENSG00000066455	R003812	3.48009	DRB
ENSG00000066651	R003812	2.15692	DRB
ENSG00000066654	R003812	178.166	DRB
ENSG00000066926	R003812	8.22958	DRB
ENSG00000067064	R003812	127.813	DRB
ENSG00000067066	R003812	4.04091	DRB
ENSG00000067167	R003812	11.709	DRB
ENSG00000067182	R003812	5.81364	DRB
ENSG00000067248	R003812	2.40651	DRB
ENSG00000067365	R003812	42.3343	DRB
ENSG00000067533	R003812	3.9486	DRB
ENSG00000067596	R003812	201.216	DRB
ENSG00000067646	R003812	0.684848	DRB
ENSG00000067704	R003812	2.94061	DRB
ENSG00000067829	R003812	32.6839	DRB
ENSG00000067900	R003812	7.68409	DRB
ENSG00000067955	R003812	12.3537	DRB
ENSG00000068489	R003812	19.2157	DRB
ENSG00000068971	R003812	3.82109	DRB
ENSG00000069248	R003812	17.5062	DRB
ENSG00000069345	R003812	404.353	DRB
ENSG00000069943	R003812	2.67389	DRB
ENSG00000070010	R003812	7.95727	DRB
ENSG00000070047	R003812	24.0416	DRB
ENSG00000070061	R003812	2.39555	DRB
ENSG00000070182	R003812	2.19475	DRB
ENSG00000070214	R003812	0.0716102	DRB
ENSG00000070366	R003812	47.7991	DRB
ENSG00000070367	R003812	0.615462	DRB
ENSG00000070413	R003812	10.4004	DRB
ENSG00000070423	R003812	97.9833	DRB
ENSG00000070444	R003812	12.7167	DRB
ENSG00000070476	R003812	30.8212	DRB
ENSG00000070495	R003812	3.74866	DRB
ENSG00000070526	R003812	4.55138	DRB
ENSG00000070540	R003812	26.3059	DRB
ENSG00000070610	R003812	11.5192	DRB
ENSG00000070669	R003812	129.129	DRB
ENSG00000070761	R003812	3.04456	DRB
ENSG00000070785	R003812	0.771429	DRB
ENSG00000070831	R003812	Inf	DRB
ENSG00000070961	R003812	3.66107	DRB
ENSG00000071127	R003812	11.2596	DRB
ENSG00000071189	R003812	14.8121	DRB
ENSG00000071205	R003812	0	DRB
ENSG00000071243	R003812	54.4374	DRB
ENSG00000071626	R003812	17.095	DRB
ENSG00000071655	R003812	26.0985	DRB
ENSG00000071794	R003812	10.5695	DRB
ENSG00000071889	R003812	5.42727	DRB
ENSG00000071894	R003812	5.6947	DRB
ENSG00000071967	R003812	9.94482	DRB
ENSG00000071994	R003812	49.426	DRB
ENSG00000072042	R003812	9.40341	DRB
ENSG00000072110	R003812	1.77416	DRB
ENSG00000072121	R003812	24.6444	DRB
ENSG00000072274	R003812	0.349852	DRB
ENSG00000072310	R003812	21.3427	DRB
ENSG00000072364	R003812	14.044	DRB
ENSG00000072501	R003812	33.6587	DRB
ENSG00000072756	R003812	2.1981	DRB
ENSG00000072778	R003812	2.31896	DRB
ENSG00000072803	R003812	61.4795	DRB
ENSG00000072818	R003812	42.1648	DRB
ENSG00000072849	R003812	106.131	DRB
ENSG00000072864	R003812	20.4307	DRB
ENSG00000073008	R003812	161.574	DRB
ENSG00000073111	R003812	10.9806	DRB
ENSG00000073169	R003812	52.5424	DRB
ENSG00000073464	R003812	4.66109	DRB
ENSG00000073578	R003812	0.618182	DRB
ENSG00000073614	R003812	6.48132	DRB
ENSG00000074266	R003812	21.9634	DRB
ENSG00000074356	R003812	1.62619	DRB
ENSG00000074603	R003812	1.01766	DRB
ENSG00000074621	R003812	5.53199	DRB
ENSG00000074696	R003812	6.76003	DRB
ENSG00000074755	R003812	1.82189	DRB
ENSG00000074935	R003812	7.80496	DRB
ENSG00000075151	R003812	4.48689	DRB
ENSG00000075188	R003812	2.63263	DRB
ENSG00000075239	R003812	11.8447	DRB
ENSG00000075336	R003812	234.275	DRB
ENSG00000075618	R003812	14.9989	DRB
ENSG00000075785	R003812	15.6405	DRB
ENSG00000075856	R003812	2.32999	DRB
ENSG00000075975	R003812	0.833415	DRB
ENSG00000076003	R003812	2.60862	DRB
ENSG00000076043	R003812	30.2872	DRB
ENSG00000076201	R003812	75.4257	DRB
ENSG00000076242	R003812	3.1043	DRB
ENSG00000076321	R003812	3.15403	DRB
ENSG00000076382	R003812	Inf	DRB
ENSG00000076604	R003812	241.706	DRB
ENSG00000076685	R003812	0.884758	DRB
ENSG00000076924	R003812	3.47172	DRB
ENSG00000076984	R003812	71.0686	DRB
ENSG00000077044	R003812	1.94678	DRB
ENSG00000077152	R003812	107.783	DRB
ENSG00000077157	R003812	0	DRB
ENSG00000077232	R003812	54.3709	DRB
ENSG00000077254	R003812	30.9655	DRB
ENSG00000077312	R003812	100.131	DRB
ENSG00000077454	R003812	7.17239	DRB
ENSG00000077458	R003812	1.06951	DRB
ENSG00000077549	R003812	0.257561	DRB
ENSG00000077721	R003812	22.6675	DRB
ENSG00000077782	R003812	6.01325	DRB
ENSG00000077984	R003812	27.7517	DRB
ENSG00000078124	R003812	2.9575	DRB
ENSG00000078140	R003812	18.0018	DRB
ENSG00000078246	R003812	6.52032	DRB
ENSG00000078369	R003812	10.5052	DRB
ENSG00000078618	R003812	3.45843	DRB
ENSG00000078668	R003812	6.35017	DRB
ENSG00000078674	R003812	14.6855	DRB
ENSG00000078747	R003812	2.34117	DRB
ENSG00000078808	R003812	188.967	DRB
ENSG00000078902	R003812	3.83333	DRB
ENSG00000078967	R003812	69.2391	DRB
ENSG00000079134	R003812	6.63578	DRB
ENSG00000079257	R003812	1.93827	DRB
ENSG00000079313	R003812	47.1276	DRB
ENSG00000079332	R003812	35.2657	DRB
ENSG00000079387	R003812	35.9009	DRB
ENSG00000079616	R003812	9.08016	DRB
ENSG00000079805	R003812	3.33094	DRB
ENSG00000080189	R003812	7.20269	DRB
ENSG00000080371	R003812	6.37342	DRB
ENSG00000080815	R003812	0.783568	DRB
ENSG00000080819	R003812	108.665	DRB
ENSG00000080822	R003812	1.78874	DRB
ENSG00000080839	R003812	14.7324	DRB
ENSG00000080986	R003812	419.719	DRB
ENSG00000081041	R003812	48.103	DRB
ENSG00000081181	R003812	3.35227	DRB
ENSG00000081386	R003812	4.27345	DRB
ENSG00000081692	R003812	80.3558	DRB
ENSG00000081721	R003812	483.427	DRB
ENSG00000081913	R003812	2.03325	DRB
ENSG00000082213	R003812	11.1818	DRB
ENSG00000082515	R003812	8.48606	DRB
ENSG00000082516	R003812	280.739	DRB
ENSG00000082641	R003812	11.6298	DRB
ENSG00000082701	R003812	0.273884	DRB
ENSG00000082996	R003812	12.5205	DRB
ENSG00000083093	R003812	58.0087	DRB
ENSG00000083099	R003812	2.25278	DRB
ENSG00000083223	R003812	0.860018	DRB
ENSG00000083290	R003812	1.66343	DRB
ENSG00000083520	R003812	3.03437	DRB
ENSG00000083544	R003812	3.08863	DRB
ENSG00000083635	R003812	4.38864	DRB
ENSG00000083720	R003812	10.5911	DRB
ENSG00000083799	R003812	0.745306	DRB
ENSG00000083814	R003812	18.6858	DRB
ENSG00000083828	R003812	29.4185	DRB
ENSG00000083896	R003812	1.49155	DRB
ENSG00000083937	R003812	23.2717	DRB
ENSG00000084073	R003812	32.4258	DRB
ENSG00000084090	R003812	107.005	DRB
ENSG00000084092	R003812	1.23476	DRB
ENSG00000084093	R003812	1.45231	DRB
ENSG00000084207	R003812	275.994	DRB
ENSG00000084463	R003812	1.48113	DRB
ENSG00000084652	R003812	1.30281	DRB
ENSG00000084754	R003812	5.74715	DRB
ENSG00000084764	R003812	2.7168	DRB
ENSG00000084774	R003812	9.47719	DRB
ENSG00000085063	R003812	54.4024	DRB
ENSG00000085365	R003812	69.8611	DRB
ENSG00000085433	R003812	2.11953	DRB
ENSG00000085449	R003812	1.47445	DRB
ENSG00000085511	R003812	0.304382	DRB
ENSG00000085733	R003812	1.34811	DRB
ENSG00000085832	R003812	4.98319	DRB
ENSG00000085840	R003812	38.4792	DRB
ENSG00000085872	R003812	3.84444	DRB
ENSG00000085999	R003812	63.5917	DRB
ENSG00000086061	R003812	7.99903	DRB
ENSG00000086062	R003812	2.45405	DRB
ENSG00000086065	R003812	3.97172	DRB
ENSG00000086102	R003812	2.46999	DRB
ENSG00000086189	R003812	575.397	DRB
ENSG00000086232	R003812	244.984	DRB
ENSG00000086475	R003812	107.194	DRB
ENSG00000086589	R003812	7.13697	DRB
ENSG00000086598	R003812	30.4518	DRB
ENSG00000086666	R003812	4.10328	DRB
ENSG00000086758	R003812	11.9482	DRB
ENSG00000087008	R003812	6.18566	DRB
ENSG00000087074	R003812	397.424	DRB
ENSG00000087086	R003812	188.79	DRB
ENSG00000087087	R003812	43.469	DRB
ENSG00000087088	R003812	157.68	DRB
ENSG00000087152	R003812	3.23277	DRB
ENSG00000087191	R003812	31.2192	DRB
ENSG00000087206	R003812	0.463164	DRB
ENSG00000087263	R003812	10.5211	DRB
ENSG00000087269	R003812	7.95059	DRB
ENSG00000087302	R003812	4.08903	DRB
ENSG00000087470	R003812	10.0276	DRB
ENSG00000087502	R003812	27.7054	DRB
ENSG00000087586	R003812	1.65747	DRB
ENSG00000087995	R003812	8.93281	DRB
ENSG00000088035	R003812	33.7074	DRB
ENSG00000088038	R003812	25.455	DRB
ENSG00000088205	R003812	6.8058	DRB
ENSG00000088247	R003812	74.5848	DRB
ENSG00000088325	R003812	1.18626	DRB
ENSG00000088448	R003812	22.4516	DRB
ENSG00000088451	R003812	20.1037	DRB
ENSG00000088682	R003812	40.8841	DRB
ENSG00000088766	R003812	3.39727	DRB
ENSG00000088888	R003812	3.15455	DRB
ENSG00000088930	R003812	3.02027	DRB
ENSG00000088970	R003812	0.568025	DRB
ENSG00000088992	R003812	0.32871	DRB
ENSG00000089009	R003812	8.00878	DRB
ENSG00000089022	R003812	0	DRB
ENSG00000089048	R003812	88.6237	DRB
ENSG00000089053	R003812	3.51349	DRB
ENSG00000089063	R003812	0.352134	DRB
ENSG00000089154	R003812	24.0665	DRB
ENSG00000089157	R003812	34.9755	DRB
ENSG00000089195	R003812	255.084	DRB
ENSG00000089220	R003812	9.53704	DRB
ENSG00000089234	R003812	3.98051	DRB
ENSG00000089248	R003812	174.139	DRB
ENSG00000089280	R003812	56.2919	DRB
ENSG00000089327	R003812	16.452	DRB
ENSG00000089335	R003812	82.5758	DRB
ENSG00000089597	R003812	2.90102	DRB
ENSG00000089685	R003812	35.7652	DRB
ENSG00000089737	R003812	6.21503	DRB
ENSG00000089902	R003812	2.66777	DRB
ENSG00000089916	R003812	7.37669	DRB
ENSG00000090013	R003812	17.2341	DRB
ENSG00000090054	R003812	1.18724	DRB
ENSG00000090061	R003812	8.59836	DRB
ENSG00000090104	R003812	122.076	DRB
ENSG00000090263	R003812	0.86	DRB
ENSG00000090316	R003812	2.17203	DRB
ENSG00000090432	R003812	73.3621	DRB
ENSG00000090470	R003812	33.467	DRB
ENSG00000090520	R003812	66.9598	DRB
ENSG00000090612	R003812	209.411	DRB
ENSG00000090615	R003812	5.43114	DRB
ENSG00000090674	R003812	18.139	DRB
ENSG00000090861	R003812	3.08765	DRB
ENSG00000090863	R003812	5.03976	DRB
ENSG00000090889	R003812	168.885	DRB
ENSG00000091039	R003812	4.47803	DRB
ENSG00000091127	R003812	9.05541	DRB
ENSG00000091140	R003812	9.46541	DRB
ENSG00000091164	R003812	4.38784	DRB
ENSG00000091483	R003812	19.0807	DRB
ENSG00000091527	R003812	190.813	DRB
ENSG00000091542	R003812	100.688	DRB
ENSG00000091651	R003812	31.2386	DRB
ENSG00000091732	R003812	3.62531	DRB
ENSG00000092010	R003812	23.6909	DRB
ENSG00000092036	R003812	Inf	DRB
ENSG00000092108	R003812	2.59797	DRB
ENSG00000092140	R003812	4.57313	DRB
ENSG00000092148	R003812	1.07228	DRB
ENSG00000092199	R003812	27.7115	DRB
ENSG00000092201	R003812	261.088	DRB
ENSG00000092208	R003812	1.83137	DRB
ENSG00000092470	R003812	12.0699	DRB
ENSG00000092531	R003812	2.31921	DRB
ENSG00000092820	R003812	25.2884	DRB
ENSG00000092841	R003812	77.0909	DRB
ENSG00000092853	R003812	10.433	DRB
ENSG00000093144	R003812	4.18983	DRB
ENSG00000094804	R003812	354.227	DRB
ENSG00000094880	R003812	109.785	DRB
ENSG00000094916	R003812	11.0923	DRB
ENSG00000095209	R003812	2.2936	DRB
ENSG00000095261	R003812	49.618	DRB
ENSG00000095564	R003812	0.181672	DRB
ENSG00000095574	R003812	24.1465	DRB
ENSG00000095637	R003812	2.53721	DRB
ENSG00000095906	R003812	48.8218	DRB
ENSG00000096063	R003812	0.476756	DRB
ENSG00000096070	R003812	2.09253	DRB
ENSG00000096080	R003812	5.42175	DRB
ENSG00000096401	R003812	0.758874	DRB
ENSG00000096654	R003812	5.40048	DRB
ENSG00000096717	R003812	1.37466	DRB
ENSG00000097033	R003812	36.2829	DRB
ENSG00000097046	R003812	35.3838	DRB
ENSG00000099246	R003812	7.44747	DRB
ENSG00000099290	R003812	69.8053	DRB
ENSG00000099326	R003812	2.67727	DRB
ENSG00000099341	R003812	220.616	DRB
ENSG00000099624	R003812	415.275	DRB
ENSG00000099783	R003812	20.3598	DRB
ENSG00000099795	R003812	2.15427	DRB
ENSG00000099800	R003812	269.904	DRB
ENSG00000099804	R003812	7.58182	DRB
ENSG00000099817	R003812	418.529	DRB
ENSG00000099821	R003812	61.5806	DRB
ENSG00000099860	R003812	627.6	DRB
ENSG00000099866	R003812	43.824	DRB
ENSG00000099875	R003812	177.397	DRB
ENSG00000099899	R003812	29.0189	DRB
ENSG00000099940	R003812	20.7614	DRB
ENSG00000099942	R003812	33.2259	DRB
ENSG00000099956	R003812	0.664489	DRB
ENSG00000099985	R003812	33.9733	DRB
ENSG00000099995	R003812	2.58258	DRB
ENSG00000100014	R003812	Inf	DRB
ENSG00000100023	R003812	3.8456	DRB
ENSG00000100028	R003812	6.39763	DRB
ENSG00000100030	R003812	0.375144	DRB
ENSG00000100038	R003812	3.08139	DRB
ENSG00000100056	R003812	42.1636	DRB
ENSG00000100060	R003812	6.80303	DRB
ENSG00000100075	R003812	335.823	DRB
ENSG00000100099	R003812	11.2731	DRB
ENSG00000100101	R003812	72.553	DRB
ENSG00000100104	R003812	201.454	DRB
ENSG00000100124	R003812	0.384848	DRB
ENSG00000100147	R003812	3.0069	DRB
ENSG00000100162	R003812	57.1519	DRB
ENSG00000100206	R003812	12.5939	DRB
ENSG00000100211	R003812	109.156	DRB
ENSG00000100216	R003812	94.9091	DRB
ENSG00000100219	R003812	127.252	DRB
ENSG00000100220	R003812	104.111	DRB
ENSG00000100225	R003812	15.8471	DRB
ENSG00000100226	R003812	8.21713	DRB
ENSG00000100227	R003812	2.51325	DRB
ENSG00000100234	R003812	2.64665	DRB
ENSG00000100239	R003812	4.07386	DRB
ENSG00000100241	R003812	14.4338	DRB
ENSG00000100243	R003812	0.211111	DRB
ENSG00000100263	R003812	5.14949	DRB
ENSG00000100281	R003812	0.993939	DRB
ENSG00000100290	R003812	3.81455	DRB
ENSG00000100294	R003812	5.14156	DRB
ENSG00000100297	R003812	180.336	DRB
ENSG00000100299	R003812	0	DRB
ENSG00000100300	R003812	64.6752	DRB
ENSG00000100319	R003812	4.00872	DRB
ENSG00000100321	R003812	0.159462	DRB
ENSG00000100325	R003812	7.69053	DRB
ENSG00000100345	R003812	2.83312	DRB
ENSG00000100347	R003812	3.92211	DRB
ENSG00000100350	R003812	0.10938	DRB
ENSG00000100353	R003812	1.78909	DRB
ENSG00000100372	R003812	12.8973	DRB
ENSG00000100387	R003812	3.27475	DRB
ENSG00000100403	R003812	1.22446	DRB
ENSG00000100410	R003812	35.2959	DRB
ENSG00000100412	R003812	23.0772	DRB
ENSG00000100418	R003812	6.36101	DRB
ENSG00000100429	R003812	Inf	DRB
ENSG00000100461	R003812	9.54491	DRB
ENSG00000100462	R003812	2.89339	DRB
ENSG00000100479	R003812	13.1079	DRB
ENSG00000100483	R003812	482.591	DRB
ENSG00000100485	R003812	6.15287	DRB
ENSG00000100503	R003812	24.2407	DRB
ENSG00000100519	R003812	8.86667	DRB
ENSG00000100523	R003812	4.96607	DRB
ENSG00000100526	R003812	26.2708	DRB
ENSG00000100532	R003812	8.09986	DRB
ENSG00000100564	R003812	39.5121	DRB
ENSG00000100567	R003812	32.4045	DRB
ENSG00000100568	R003812	7.77542	DRB
ENSG00000100580	R003812	39.703	DRB
ENSG00000100596	R003812	1.414	DRB
ENSG00000100601	R003812	9.97083	DRB
ENSG00000100603	R003812	68.3814	DRB
ENSG00000100644	R003812	332.314	DRB
ENSG00000100647	R003812	0.543354	DRB
ENSG00000100711	R003812	15.8866	DRB
ENSG00000100714	R003812	4.71338	DRB
ENSG00000100722	R003812	33.1452	DRB
ENSG00000100726	R003812	15.4236	DRB
ENSG00000100749	R003812	15.6139	DRB
ENSG00000100764	R003812	7.42338	DRB
ENSG00000100796	R003812	5.91777	DRB
ENSG00000100823	R003812	213.616	DRB
ENSG00000100836	R003812	38.9091	DRB
ENSG00000100865	R003812	43.5455	DRB
ENSG00000100889	R003812	55.4895	DRB
ENSG00000100906	R003812	457.425	DRB
ENSG00000100908	R003812	447.47	DRB
ENSG00000100941	R003812	30.89	DRB
ENSG00000100949	R003812	62.0284	DRB
ENSG00000100982	R003812	139.893	DRB
ENSG00000100983	R003812	141.875	DRB
ENSG00000101003	R003812	2.12639	DRB
ENSG00000101057	R003812	13.9577	DRB
ENSG00000101084	R003812	1802.24	DRB
ENSG00000101104	R003812	8.75708	DRB
ENSG00000101109	R003812	0.180326	DRB
ENSG00000101126	R003812	11.4965	DRB
ENSG00000101132	R003812	1.02357	DRB
ENSG00000101138	R003812	28.9445	DRB
ENSG00000101146	R003812	5.18926	DRB
ENSG00000101150	R003812	22.0941	DRB
ENSG00000101158	R003812	77.2443	DRB
ENSG00000101161	R003812	0.214022	DRB
ENSG00000101166	R003812	280.545	DRB
ENSG00000101181	R003812	53.7355	DRB
ENSG00000101182	R003812	12.1705	DRB
ENSG00000101190	R003812	2.00275	DRB
ENSG00000101191	R003812	0.57016	DRB
ENSG00000101193	R003812	31.903	DRB
ENSG00000101216	R003812	0.768956	DRB
ENSG00000101247	R003812	13.0658	DRB
ENSG00000101294	R003812	2.1619	DRB
ENSG00000101310	R003812	0.265525	DRB
ENSG00000101331	R003812	8.183	DRB
ENSG00000101337	R003812	26.002	DRB
ENSG00000101346	R003812	2.57107	DRB
ENSG00000101353	R003812	3.34527	DRB
ENSG00000101363	R003812	282.746	DRB
ENSG00000101365	R003812	384.972	DRB
ENSG00000101367	R003812	14.7917	DRB
ENSG00000101391	R003812	6.3319	DRB
ENSG00000101407	R003812	1.08514	DRB
ENSG00000101412	R003812	60.5255	DRB
ENSG00000101413	R003812	11.0602	DRB
ENSG00000101447	R003812	16.2664	DRB
ENSG00000101457	R003812	2.6	DRB
ENSG00000101473	R003812	3.51919	DRB
ENSG00000101474	R003812	122.215	DRB
ENSG00000101544	R003812	1.31639	DRB
ENSG00000101557	R003812	13.9929	DRB
ENSG00000101558	R003812	445.002	DRB
ENSG00000101574	R003812	123.314	DRB
ENSG00000101577	R003812	27.6388	DRB
ENSG00000101596	R003812	23.6612	DRB
ENSG00000101624	R003812	163.16	DRB
ENSG00000101639	R003812	133.69	DRB
ENSG00000101654	R003812	117.299	DRB
ENSG00000101843	R003812	9.77879	DRB
ENSG00000101856	R003812	23.0932	DRB
ENSG00000101911	R003812	14.3698	DRB
ENSG00000102054	R003812	0.614973	DRB
ENSG00000102103	R003812	58.2167	DRB
ENSG00000102119	R003812	164.905	DRB
ENSG00000102125	R003812	13.5664	DRB
ENSG00000102145	R003812	1.08953	DRB
ENSG00000102189	R003812	2.01426	DRB
ENSG00000102218	R003812	6.49386	DRB
ENSG00000102265	R003812	3.28574	DRB
ENSG00000102317	R003812	36.686	DRB
ENSG00000102390	R003812	13.9139	DRB
ENSG00000102471	R003812	0.774205	DRB
ENSG00000102543	R003812	18.8934	DRB
ENSG00000102580	R003812	6.4632	DRB
ENSG00000102595	R003812	16.7763	DRB
ENSG00000102699	R003812	11.7756	DRB
ENSG00000102710	R003812	24.1162	DRB
ENSG00000102738	R003812	77.9878	DRB
ENSG00000102743	R003812	38.4225	DRB
ENSG00000102858	R003812	54.3808	DRB
ENSG00000102898	R003812	886.63	DRB
ENSG00000102900	R003812	6.42082	DRB
ENSG00000102910	R003812	2.19435	DRB
ENSG00000102974	R003812	3.56265	DRB
ENSG00000102978	R003812	50.0091	DRB
ENSG00000102984	R003812	14.7534	DRB
ENSG00000103018	R003812	38.6613	DRB
ENSG00000103035	R003812	75.2765	DRB
ENSG00000103043	R003812	11.1807	DRB
ENSG00000103047	R003812	7.1791	DRB
ENSG00000103051	R003812	8.13023	DRB
ENSG00000103111	R003812	9.52291	DRB
ENSG00000103126	R003812	1.41808	DRB
ENSG00000103202	R003812	24.8433	DRB
ENSG00000103248	R003812	12.9828	DRB
ENSG00000103257	R003812	85.8955	DRB
ENSG00000103264	R003812	39.4804	DRB
ENSG00000103275	R003812	38.2676	DRB
ENSG00000103319	R003812	23.3577	DRB
ENSG00000103326	R003812	54.7021	DRB
ENSG00000103335	R003812	2.22103	DRB
ENSG00000103342	R003812	74.5391	DRB
ENSG00000103343	R003812	Inf	DRB
ENSG00000103351	R003812	22.8556	DRB
ENSG00000103363	R003812	122.145	DRB
ENSG00000103381	R003812	3.43052	DRB
ENSG00000103423	R003812	27.6	DRB
ENSG00000103653	R003812	1.51394	DRB
ENSG00000103657	R003812	2.06776	DRB
ENSG00000103671	R003812	0.78198	DRB
ENSG00000103707	R003812	37.3004	DRB
ENSG00000103740	R003812	14.971	DRB
ENSG00000103852	R003812	23.5318	DRB
ENSG00000104047	R003812	7.7077	DRB
ENSG00000104131	R003812	4.629	DRB
ENSG00000104133	R003812	6.13478	DRB
ENSG00000104142	R003812	335.35	DRB
ENSG00000104147	R003812	112.677	DRB
ENSG00000104219	R003812	3.60036	DRB
ENSG00000104221	R003812	4.92045	DRB
ENSG00000104228	R003812	5.9987	DRB
ENSG00000104267	R003812	62.0307	DRB
ENSG00000104331	R003812	11.3567	DRB
ENSG00000104388	R003812	0.962657	DRB
ENSG00000104412	R003812	18.8725	DRB
ENSG00000104442	R003812	181.143	DRB
ENSG00000104472	R003812	12.5755	DRB
ENSG00000104524	R003812	3.82061	DRB
ENSG00000104635	R003812	5.12506	DRB
ENSG00000104671	R003812	84.8864	DRB
ENSG00000104687	R003812	23.3044	DRB
ENSG00000104689	R003812	7.1125	DRB
ENSG00000104765	R003812	0.148386	DRB
ENSG00000104783	R003812	15.5185	DRB
ENSG00000104805	R003812	11.5831	DRB
ENSG00000104814	R003812	9.45974	DRB
ENSG00000104823	R003812	69.8061	DRB
ENSG00000104835	R003812	3.12354	DRB
ENSG00000104852	R003812	783.697	DRB
ENSG00000104872	R003812	5.02323	DRB
ENSG00000104880	R003812	Inf	DRB
ENSG00000104889	R003812	140.58	DRB
ENSG00000104899	R003812	142.255	DRB
ENSG00000104946	R003812	2.82338	DRB
ENSG00000104951	R003812	Inf	DRB
ENSG00000104969	R003812	19.0474	DRB
ENSG00000104973	R003812	1.71612	DRB
ENSG00000104979	R003812	4.07879	DRB
ENSG00000105058	R003812	298.987	DRB
ENSG00000105063	R003812	5.17972	DRB
ENSG00000105127	R003812	2.44334	DRB
ENSG00000105173	R003812	83.2028	DRB
ENSG00000105185	R003812	15.1705	DRB
ENSG00000105193	R003812	114.993	DRB
ENSG00000105202	R003812	9.47922	DRB
ENSG00000105205	R003812	6.8492	DRB
ENSG00000105229	R003812	144.602	DRB
ENSG00000105281	R003812	156.739	DRB
ENSG00000105298	R003812	184.632	DRB
ENSG00000105325	R003812	8.14005	DRB
ENSG00000105329	R003812	Inf	DRB
ENSG00000105364	R003812	20.3591	DRB
ENSG00000105379	R003812	29.1167	DRB
ENSG00000105397	R003812	24.6108	DRB
ENSG00000105402	R003812	3.9697	DRB
ENSG00000105427	R003812	83.7273	DRB
ENSG00000105429	R003812	11.5559	DRB
ENSG00000105438	R003812	7.16098	DRB
ENSG00000105447	R003812	9.93611	DRB
ENSG00000105479	R003812	1.1738	DRB
ENSG00000105483	R003812	3.32543	DRB
ENSG00000105486	R003812	2.63311	DRB
ENSG00000105568	R003812	4.78262	DRB
ENSG00000105607	R003812	13.0848	DRB
ENSG00000105610	R003812	34.3593	DRB
ENSG00000105617	R003812	0	DRB
ENSG00000105643	R003812	155.973	DRB
ENSG00000105656	R003812	4.95122	DRB
ENSG00000105669	R003812	24.5585	DRB
ENSG00000105671	R003812	39.3948	DRB
ENSG00000105676	R003812	9.91404	DRB
ENSG00000105677	R003812	34.9	DRB
ENSG00000105700	R003812	365.887	DRB
ENSG00000105701	R003812	54.0665	DRB
ENSG00000105723	R003812	44.953	DRB
ENSG00000105726	R003812	259.532	DRB
ENSG00000105750	R003812	237.268	DRB
ENSG00000105778	R003812	2.58341	DRB
ENSG00000105821	R003812	8.13167	DRB
ENSG00000105829	R003812	38.8205	DRB
ENSG00000105849	R003812	67.0669	DRB
ENSG00000105856	R003812	5.35152	DRB
ENSG00000105866	R003812	0	DRB
ENSG00000105879	R003812	10.0215	DRB
ENSG00000105887	R003812	10.7064	DRB
ENSG00000105939	R003812	0.92389	DRB
ENSG00000105953	R003812	0.284073	DRB
ENSG00000105968	R003812	50.4999	DRB
ENSG00000105983	R003812	4.71922	DRB
ENSG00000106009	R003812	7.61736	DRB
ENSG00000106028	R003812	3.27006	DRB
ENSG00000106049	R003812	50.6898	DRB
ENSG00000106105	R003812	10.3466	DRB
ENSG00000106144	R003812	3.26755	DRB
ENSG00000106153	R003812	126.227	DRB
ENSG00000106211	R003812	170.739	DRB
ENSG00000106244	R003812	79.562	DRB
ENSG00000106261	R003812	0.88756	DRB
ENSG00000106266	R003812	18.45	DRB
ENSG00000106299	R003812	4.54467	DRB
ENSG00000106330	R003812	0	DRB
ENSG00000106344	R003812	2.01414	DRB
ENSG00000106366	R003812	15.9129	DRB
ENSG00000106415	R003812	5.18319	DRB
ENSG00000106462	R003812	30.7361	DRB
ENSG00000106524	R003812	6.03761	DRB
ENSG00000106537	R003812	6.7153	DRB
ENSG00000106591	R003812	23.5042	DRB
ENSG00000106609	R003812	9.89722	DRB
ENSG00000106636	R003812	12.0304	DRB
ENSG00000106638	R003812	38.3686	DRB
ENSG00000106682	R003812	59.5936	DRB
ENSG00000106771	R003812	0.0784352	DRB
ENSG00000106803	R003812	34.9013	DRB
ENSG00000106868	R003812	3.86057	DRB
ENSG00000106991	R003812	2.10499	DRB
ENSG00000106993	R003812	1.0306	DRB
ENSG00000107036	R003812	4.4338	DRB
ENSG00000107223	R003812	83.6907	DRB
ENSG00000107262	R003812	3.96566	DRB
ENSG00000107290	R003812	3.46102	DRB
ENSG00000107317	R003812	2.01818	DRB
ENSG00000107371	R003812	2.16316	DRB
ENSG00000107372	R003812	127.758	DRB
ENSG00000107438	R003812	1.51504	DRB
ENSG00000107443	R003812	42.9795	DRB
ENSG00000107521	R003812	8.56303	DRB
ENSG00000107625	R003812	8.98506	DRB
ENSG00000107643	R003812	4.07234	DRB
ENSG00000107672	R003812	32.4315	DRB
ENSG00000107738	R003812	151.641	DRB
ENSG00000107758	R003812	5.4703	DRB
ENSG00000107789	R003812	9.96816	DRB
ENSG00000107815	R003812	86.3667	DRB
ENSG00000107829	R003812	2.13042	DRB
ENSG00000107854	R003812	4.1604	DRB
ENSG00000107929	R003812	7.8466	DRB
ENSG00000107938	R003812	5.84972	DRB
ENSG00000107949	R003812	133.764	DRB
ENSG00000107959	R003812	8.50231	DRB
ENSG00000107960	R003812	72.5948	DRB
ENSG00000108010	R003812	23.4993	DRB
ENSG00000108021	R003812	4.58629	DRB
ENSG00000108039	R003812	38.0814	DRB
ENSG00000108055	R003812	6.25726	DRB
ENSG00000108091	R003812	1.72079	DRB
ENSG00000108106	R003812	0.978174	DRB
ENSG00000108179	R003812	30.6312	DRB
ENSG00000108187	R003812	5.45091	DRB
ENSG00000108256	R003812	6.29383	DRB
ENSG00000108298	R003812	439.139	DRB
ENSG00000108344	R003812	22.3375	DRB
ENSG00000108423	R003812	13.0411	DRB
ENSG00000108443	R003812	22.7654	DRB
ENSG00000108469	R003812	197.142	DRB
ENSG00000108506	R003812	1.92187	DRB
ENSG00000108515	R003812	50.3522	DRB
ENSG00000108582	R003812	5.81185	DRB
ENSG00000108587	R003812	93.8818	DRB
ENSG00000108591	R003812	12.0784	DRB
ENSG00000108641	R003812	117.081	DRB
ENSG00000108651	R003812	1.38659	DRB
ENSG00000108666	R003812	0.605022	DRB
ENSG00000108671	R003812	11.2786	DRB
ENSG00000108733	R003812	4.13721	DRB
ENSG00000108771	R003812	0	DRB
ENSG00000108784	R003812	15.3061	DRB
ENSG00000108788	R003812	19.3855	DRB
ENSG00000108799	R003812	18.2786	DRB
ENSG00000108826	R003812	13.5039	DRB
ENSG00000108829	R003812	1.28696	DRB
ENSG00000108848	R003812	2.52178	DRB
ENSG00000108883	R003812	Inf	DRB
ENSG00000108953	R003812	6.23816	DRB
ENSG00000108960	R003812	2.53232	DRB
ENSG00000108963	R003812	83.4956	DRB
ENSG00000109046	R003812	125.595	DRB
ENSG00000109061	R003812	21.463	DRB
ENSG00000109062	R003812	36.5076	DRB
ENSG00000109111	R003812	10.2902	DRB
ENSG00000109118	R003812	4.01388	DRB
ENSG00000109133	R003812	41.1694	DRB
ENSG00000109171	R003812	2.59654	DRB
ENSG00000109184	R003812	1.20025	DRB
ENSG00000109220	R003812	32.5488	DRB
ENSG00000109265	R003812	0.167464	DRB
ENSG00000109270	R003812	85.5539	DRB
ENSG00000109320	R003812	0.342468	DRB
ENSG00000109323	R003812	9.24086	DRB
ENSG00000109381	R003812	9.60453	DRB
ENSG00000109390	R003812	3.83387	DRB
ENSG00000109445	R003812	40.3193	DRB
ENSG00000109475	R003812	12.5265	DRB
ENSG00000109519	R003812	4.06162	DRB
ENSG00000109534	R003812	34.8939	DRB
ENSG00000109586	R003812	0.164685	DRB
ENSG00000109606	R003812	33.0507	DRB
ENSG00000109610	R003812	2.16612	DRB
ENSG00000109618	R003812	4.38287	DRB
ENSG00000109670	R003812	0.580074	DRB
ENSG00000109674	R003812	0.176727	DRB
ENSG00000109685	R003812	4.98182	DRB
ENSG00000109775	R003812	0.770424	DRB
ENSG00000109787	R003812	17.1507	DRB
ENSG00000109805	R003812	0.65099	DRB
ENSG00000109854	R003812	4.78828	DRB
ENSG00000109861	R003812	2.17164	DRB
ENSG00000109911	R003812	1.48081	DRB
ENSG00000109919	R003812	1.61901	DRB
ENSG00000109920	R003812	8.14304	DRB
ENSG00000110031	R003812	2.12545	DRB
ENSG00000110066	R003812	21.958	DRB
ENSG00000110074	R003812	211.625	DRB
ENSG00000110075	R003812	3.51485	DRB
ENSG00000110107	R003812	74.2107	DRB
ENSG00000110315	R003812	104.095	DRB
ENSG00000110330	R003812	774.472	DRB
ENSG00000110344	R003812	1.73824	DRB
ENSG00000110367	R003812	35.7497	DRB
ENSG00000110400	R003812	3.85211	DRB
ENSG00000110429	R003812	0.527273	DRB
ENSG00000110442	R003812	54.0845	DRB
ENSG00000110497	R003812	2.27427	DRB
ENSG00000110536	R003812	Inf	DRB
ENSG00000110583	R003812	7.09604	DRB
ENSG00000110721	R003812	9.00592	DRB
ENSG00000110756	R003812	3.04613	DRB
ENSG00000110768	R003812	21.8615	DRB
ENSG00000110851	R003812	12.7752	DRB
ENSG00000110880	R003812	1.32473	DRB
ENSG00000110888	R003812	23.189	DRB
ENSG00000110906	R003812	34.2362	DRB
ENSG00000110944	R003812	302.964	DRB
ENSG00000110958	R003812	271.295	DRB
ENSG00000111011	R003812	36.8601	DRB
ENSG00000111012	R003812	161.081	DRB
ENSG00000111145	R003812	3.90118	DRB
ENSG00000111196	R003812	30.8653	DRB
ENSG00000111203	R003812	20.722	DRB
ENSG00000111206	R003812	233.285	DRB
ENSG00000111229	R003812	68.2003	DRB
ENSG00000111247	R003812	51.5065	DRB
ENSG00000111252	R003812	10.9598	DRB
ENSG00000111271	R003812	0.506591	DRB
ENSG00000111300	R003812	0.225982	DRB
ENSG00000111348	R003812	4.14156	DRB
ENSG00000111358	R003812	7.0355	DRB
ENSG00000111361	R003812	647.851	DRB
ENSG00000111530	R003812	0	DRB
ENSG00000111554	R003812	4.40602	DRB
ENSG00000111581	R003812	1.47071	DRB
ENSG00000111596	R003812	0.205992	DRB
ENSG00000111602	R003812	12.353	DRB
ENSG00000111605	R003812	17.4061	DRB
ENSG00000111615	R003812	3.82879	DRB
ENSG00000111647	R003812	8.16905	DRB
ENSG00000111665	R003812	100.14	DRB
ENSG00000111667	R003812	200.016	DRB
ENSG00000111696	R003812	1.32952	DRB
ENSG00000111707	R003812	12.8603	DRB
ENSG00000111711	R003812	53.5079	DRB
ENSG00000111725	R003812	19.1215	DRB
ENSG00000111726	R003812	4.31515	DRB
ENSG00000111775	R003812	Inf	DRB
ENSG00000111786	R003812	67.5972	DRB
ENSG00000111790	R003812	11.5035	DRB
ENSG00000111802	R003812	1.94798	DRB
ENSG00000111832	R003812	40.5256	DRB
ENSG00000111843	R003812	18.0282	DRB
ENSG00000111845	R003812	2.19048	DRB
ENSG00000111875	R003812	4.51761	DRB
ENSG00000111877	R003812	22.834	DRB
ENSG00000111897	R003812	293.828	DRB
ENSG00000111906	R003812	0.489719	DRB
ENSG00000112031	R003812	148.873	DRB
ENSG00000112039	R003812	23.6558	DRB
ENSG00000112062	R003812	9.19054	DRB
ENSG00000112077	R003812	2.04336	DRB
ENSG00000112078	R003812	3.67105	DRB
ENSG00000112079	R003812	30.9494	DRB
ENSG00000112081	R003812	1619	DRB
ENSG00000112118	R003812	28.4087	DRB
ENSG00000112130	R003812	2.25909	DRB
ENSG00000112208	R003812	67.425	DRB
ENSG00000112210	R003812	24.1037	DRB
ENSG00000112234	R003812	1.29645	DRB
ENSG00000112242	R003812	2.71479	DRB
ENSG00000112245	R003812	2.30894	DRB
ENSG00000112305	R003812	0.34959	DRB
ENSG00000112308	R003812	24.3578	DRB
ENSG00000112312	R003812	143.056	DRB
ENSG00000112335	R003812	7.11364	DRB
ENSG00000112343	R003812	15.1175	DRB
ENSG00000112357	R003812	79.06	DRB
ENSG00000112365	R003812	9.81721	DRB
ENSG00000112473	R003812	72.5014	DRB
ENSG00000112499	R003812	8.29151	DRB
ENSG00000112592	R003812	87.3543	DRB
ENSG00000112619	R003812	9.69835	DRB
ENSG00000112658	R003812	50.5455	DRB
ENSG00000112697	R003812	52.1408	DRB
ENSG00000112715	R003812	36.9411	DRB
ENSG00000112739	R003812	9.39376	DRB
ENSG00000112851	R003812	4.2503	DRB
ENSG00000112893	R003812	3.51339	DRB
ENSG00000112972	R003812	2.06176	DRB
ENSG00000112977	R003812	7.29601	DRB
ENSG00000112996	R003812	5.21488	DRB
ENSG00000113068	R003812	0.202841	DRB
ENSG00000113119	R003812	1.24848	DRB
ENSG00000113262	R003812	462.321	DRB
ENSG00000113263	R003812	11.3076	DRB
ENSG00000113269	R003812	4.88173	DRB
ENSG00000113300	R003812	5.22747	DRB
ENSG00000113312	R003812	2.22	DRB
ENSG00000113318	R003812	5.63636	DRB
ENSG00000113328	R003812	81.9212	DRB
ENSG00000113360	R003812	52.5396	DRB
ENSG00000113369	R003812	55.4527	DRB
ENSG00000113384	R003812	56.3434	DRB
ENSG00000113391	R003812	Inf	DRB
ENSG00000113407	R003812	5.64706	DRB
ENSG00000113558	R003812	541.794	DRB
ENSG00000113569	R003812	8.09913	DRB
ENSG00000113583	R003812	117.116	DRB
ENSG00000113649	R003812	2.15119	DRB
ENSG00000113658	R003812	2.12221	DRB
ENSG00000113712	R003812	5.45017	DRB
ENSG00000113734	R003812	0	DRB
ENSG00000113742	R003812	2.05803	DRB
ENSG00000113761	R003812	1.55993	DRB
ENSG00000113810	R003812	0.76633	DRB
ENSG00000113838	R003812	3.44382	DRB
ENSG00000113845	R003812	11.5668	DRB
ENSG00000113851	R003812	55.0303	DRB
ENSG00000114021	R003812	0.381462	DRB
ENSG00000114023	R003812	7.01299	DRB
ENSG00000114030	R003812	12.2775	DRB
ENSG00000114062	R003812	7.52338	DRB
ENSG00000114120	R003812	45.8874	DRB
ENSG00000114125	R003812	Inf	DRB
ENSG00000114166	R003812	32.1913	DRB
ENSG00000114209	R003812	16.7029	DRB
ENSG00000114302	R003812	46.6414	DRB
ENSG00000114331	R003812	6.92376	DRB
ENSG00000114346	R003812	3.39039	DRB
ENSG00000114354	R003812	193.782	DRB
ENSG00000114383	R003812	32.0023	DRB
ENSG00000114391	R003812	469.568	DRB
ENSG00000114439	R003812	0.870174	DRB
ENSG00000114450	R003812	4.49499	DRB
ENSG00000114491	R003812	35.982	DRB
ENSG00000114503	R003812	58.4545	DRB
ENSG00000114520	R003812	3.53512	DRB
ENSG00000114573	R003812	3.50856	DRB
ENSG00000114648	R003812	55.1717	DRB
ENSG00000114737	R003812	6.12237	DRB
ENSG00000114770	R003812	2.17185	DRB
ENSG00000114784	R003812	112.879	DRB
ENSG00000114796	R003812	2.70272	DRB
ENSG00000114850	R003812	34.2473	DRB
ENSG00000114854	R003812	99.1545	DRB
ENSG00000114857	R003812	5.70485	DRB
ENSG00000114933	R003812	0.125844	DRB
ENSG00000114956	R003812	28.4878	DRB
ENSG00000114978	R003812	9.45427	DRB
ENSG00000115020	R003812	48.4803	DRB
ENSG00000115042	R003812	64.9714	DRB
ENSG00000115073	R003812	1.43403	DRB
ENSG00000115084	R003812	4.04513	DRB
ENSG00000115091	R003812	12.1966	DRB
ENSG00000115107	R003812	2.49062	DRB
ENSG00000115128	R003812	61.078	DRB
ENSG00000115145	R003812	38.441	DRB
ENSG00000115183	R003812	1.14912	DRB
ENSG00000115207	R003812	53.8209	DRB
ENSG00000115211	R003812	28.6391	DRB
ENSG00000115234	R003812	495.36	DRB
ENSG00000115241	R003812	24.4051	DRB
ENSG00000115268	R003812	562.871	DRB
ENSG00000115275	R003812	122.045	DRB
ENSG00000115286	R003812	21.803	DRB
ENSG00000115307	R003812	74.5303	DRB
ENSG00000115364	R003812	22.2839	DRB
ENSG00000115368	R003812	4.63084	DRB
ENSG00000115419	R003812	2.46249	DRB
ENSG00000115421	R003812	3.17669	DRB
ENSG00000115446	R003812	53.161	DRB
ENSG00000115484	R003812	6.33594	DRB
ENSG00000115486	R003812	40.6349	DRB
ENSG00000115520	R003812	32.2569	DRB
ENSG00000115524	R003812	1.19041	DRB
ENSG00000115568	R003812	19.9477	DRB
ENSG00000115649	R003812	29.4852	DRB
ENSG00000115657	R003812	Inf	DRB
ENSG00000115661	R003812	153.309	DRB
ENSG00000115761	R003812	0.5161	DRB
ENSG00000115816	R003812	9.66751	DRB
ENSG00000115827	R003812	6.53939	DRB
ENSG00000115875	R003812	122.722	DRB
ENSG00000115904	R003812	2.49106	DRB
ENSG00000115946	R003812	51.9003	DRB
ENSG00000115956	R003812	14.9389	DRB
ENSG00000115966	R003812	5.93271	DRB
ENSG00000115993	R003812	18.4683	DRB
ENSG00000116017	R003812	8.01711	DRB
ENSG00000116030	R003812	39.9232	DRB
ENSG00000116120	R003812	0.34878	DRB
ENSG00000116138	R003812	4.16956	DRB
ENSG00000116205	R003812	121.806	DRB
ENSG00000116209	R003812	34.6295	DRB
ENSG00000116237	R003812	36.5182	DRB
ENSG00000116266	R003812	7.4235	DRB
ENSG00000116273	R003812	0.48783	DRB
ENSG00000116350	R003812	165.929	DRB
ENSG00000116353	R003812	41.2111	DRB
ENSG00000116406	R003812	63.6358	DRB
ENSG00000116560	R003812	22.0386	DRB
ENSG00000116604	R003812	5.0981	DRB
ENSG00000116641	R003812	149.721	DRB
ENSG00000116649	R003812	439.059	DRB
ENSG00000116679	R003812	52.736	DRB
ENSG00000116691	R003812	25.299	DRB
ENSG00000116698	R003812	11.2849	DRB
ENSG00000116704	R003812	10.6142	DRB
ENSG00000116717	R003812	53.572	DRB
ENSG00000116741	R003812	537.591	DRB
ENSG00000116747	R003812	4.7094	DRB
ENSG00000116752	R003812	41.1566	DRB
ENSG00000116754	R003812	21.0076	DRB
ENSG00000116761	R003812	7.01527	DRB
ENSG00000116786	R003812	105.067	DRB
ENSG00000116793	R003812	8.69828	DRB
ENSG00000116809	R003812	33.2292	DRB
ENSG00000116815	R003812	26.1316	DRB
ENSG00000116830	R003812	5.87345	DRB
ENSG00000116874	R003812	1.84356	DRB
ENSG00000116898	R003812	366.637	DRB
ENSG00000116903	R003812	29.8407	DRB
ENSG00000116918	R003812	99.8455	DRB
ENSG00000116984	R003812	0.475309	DRB
ENSG00000117118	R003812	5.75541	DRB
ENSG00000117133	R003812	75.2424	DRB
ENSG00000117151	R003812	12.3174	DRB
ENSG00000117222	R003812	30.9409	DRB
ENSG00000117262	R003812	2.74628	DRB
ENSG00000117335	R003812	57.2675	DRB
ENSG00000117360	R003812	40.0932	DRB
ENSG00000117385	R003812	2.04848	DRB
ENSG00000117399	R003812	68.6081	DRB
ENSG00000117479	R003812	28.3663	DRB
ENSG00000117505	R003812	190.1	DRB
ENSG00000117519	R003812	49.5094	DRB
ENSG00000117523	R003812	101.412	DRB
ENSG00000117533	R003812	2.56193	DRB
ENSG00000117543	R003812	10.1445	DRB
ENSG00000117569	R003812	0.814017	DRB
ENSG00000117592	R003812	71.1882	DRB
ENSG00000117593	R003812	9.19293	DRB
ENSG00000117614	R003812	151.738	DRB
ENSG00000117625	R003812	3.49732	DRB
ENSG00000117682	R003812	9.81623	DRB
ENSG00000117691	R003812	93.1172	DRB
ENSG00000117697	R003812	0.779568	DRB
ENSG00000117724	R003812	47.9027	DRB
ENSG00000117748	R003812	32.113	DRB
ENSG00000117751	R003812	2.56501	DRB
ENSG00000117899	R003812	1.42791	DRB
ENSG00000117906	R003812	18.8968	DRB
ENSG00000118058	R003812	106.39	DRB
ENSG00000118096	R003812	2.55664	DRB
ENSG00000118181	R003812	37.9104	DRB
ENSG00000118193	R003812	1.50269	DRB
ENSG00000118197	R003812	19.8852	DRB
ENSG00000118246	R003812	1.99135	DRB
ENSG00000118412	R003812	0.791084	DRB
ENSG00000118418	R003812	2.92263	DRB
ENSG00000118454	R003812	3.61837	DRB
ENSG00000118482	R003812	5.03719	DRB
ENSG00000118496	R003812	81.1051	DRB
ENSG00000118513	R003812	4.37997	DRB
ENSG00000118518	R003812	3.68788	DRB
ENSG00000118579	R003812	131.79	DRB
ENSG00000118600	R003812	59.377	DRB
ENSG00000118620	R003812	41.4696	DRB
ENSG00000118640	R003812	0.44101	DRB
ENSG00000118655	R003812	296.598	DRB
ENSG00000118894	R003812	337.496	DRB
ENSG00000118961	R003812	26.889	DRB
ENSG00000119004	R003812	12.14	DRB
ENSG00000119041	R003812	328.189	DRB
ENSG00000119185	R003812	8.99893	DRB
ENSG00000119203	R003812	9.13114	DRB
ENSG00000119231	R003812	2.02	DRB
ENSG00000119285	R003812	40.6135	DRB
ENSG00000119314	R003812	10.7195	DRB
ENSG00000119318	R003812	6.36218	DRB
ENSG00000119326	R003812	6.98005	DRB
ENSG00000119333	R003812	0.426979	DRB
ENSG00000119392	R003812	8.80273	DRB
ENSG00000119402	R003812	35.4905	DRB
ENSG00000119414	R003812	27.1012	DRB
ENSG00000119421	R003812	1.18121	DRB
ENSG00000119431	R003812	672.714	DRB
ENSG00000119446	R003812	12.5219	DRB
ENSG00000119471	R003812	5.26391	DRB
ENSG00000119522	R003812	0.383435	DRB
ENSG00000119523	R003812	409.333	DRB
ENSG00000119535	R003812	14.4439	DRB
ENSG00000119541	R003812	18.6555	DRB
ENSG00000119596	R003812	14.7365	DRB
ENSG00000119616	R003812	17.8523	DRB
ENSG00000119638	R003812	2.99975	DRB
ENSG00000119640	R003812	5.58182	DRB
ENSG00000119682	R003812	5.15402	DRB
ENSG00000119689	R003812	21.3675	DRB
ENSG00000119705	R003812	5.75838	DRB
ENSG00000119707	R003812	0.944661	DRB
ENSG00000119711	R003812	5.33745	DRB
ENSG00000119718	R003812	0	DRB
ENSG00000119720	R003812	4.52292	DRB
ENSG00000119725	R003812	Inf	DRB
ENSG00000119760	R003812	4.14279	DRB
ENSG00000119778	R003812	0.308752	DRB
ENSG00000119801	R003812	0	DRB
ENSG00000119820	R003812	6.82338	DRB
ENSG00000119900	R003812	27.8542	DRB
ENSG00000119950	R003812	4.94313	DRB
ENSG00000119953	R003812	275.73	DRB
ENSG00000119977	R003812	9.72082	DRB
ENSG00000119979	R003812	8.52	DRB
ENSG00000120008	R003812	70.0022	DRB
ENSG00000120063	R003812	9.69686	DRB
ENSG00000120129	R003812	13.513	DRB
ENSG00000120137	R003812	1.53636	DRB
ENSG00000120159	R003812	16.4352	DRB
ENSG00000120162	R003812	60.697	DRB
ENSG00000120253	R003812	7.75107	DRB
ENSG00000120265	R003812	76.0503	DRB
ENSG00000120306	R003812	30.8243	DRB
ENSG00000120314	R003812	23.6468	DRB
ENSG00000120333	R003812	23.6152	DRB
ENSG00000120334	R003812	81.3091	DRB
ENSG00000120451	R003812	4.94167	DRB
ENSG00000120533	R003812	11.2298	DRB
ENSG00000120616	R003812	3.73728	DRB
ENSG00000120656	R003812	Inf	DRB
ENSG00000120662	R003812	15.6424	DRB
ENSG00000120685	R003812	3.58333	DRB
ENSG00000120686	R003812	347.064	DRB
ENSG00000120688	R003812	34.9223	DRB
ENSG00000120690	R003812	3.90835	DRB
ENSG00000120705	R003812	35.4937	DRB
ENSG00000120727	R003812	2.44811	DRB
ENSG00000120738	R003812	3025.61	DRB
ENSG00000120798	R003812	5.34638	DRB
ENSG00000120802	R003812	17.2595	DRB
ENSG00000120805	R003812	23.4614	DRB
ENSG00000120832	R003812	23.4196	DRB
ENSG00000120837	R003812	33.0404	DRB
ENSG00000120868	R003812	1.24152	DRB
ENSG00000120899	R003812	0.440144	DRB
ENSG00000120942	R003812	15.9123	DRB
ENSG00000120992	R003812	15.8143	DRB
ENSG00000121058	R003812	19.3231	DRB
ENSG00000121060	R003812	5.48706	DRB
ENSG00000121064	R003812	2.35625	DRB
ENSG00000121067	R003812	2.69158	DRB
ENSG00000121104	R003812	0.841026	DRB
ENSG00000121152	R003812	6.51439	DRB
ENSG00000121211	R003812	4.63077	DRB
ENSG00000121350	R003812	35.2398	DRB
ENSG00000121390	R003812	4.99789	DRB
ENSG00000121486	R003812	99.8916	DRB
ENSG00000121542	R003812	21.1592	DRB
ENSG00000121579	R003812	1.45405	DRB
ENSG00000121644	R003812	50.0359	DRB
ENSG00000121691	R003812	4.87393	DRB
ENSG00000121741	R003812	2.00858	DRB
ENSG00000121749	R003812	1.1997	DRB
ENSG00000121766	R003812	9.19266	DRB
ENSG00000121774	R003812	14.8939	DRB
ENSG00000121797	R003812	33.174	DRB
ENSG00000121851	R003812	524.532	DRB
ENSG00000121864	R003812	6.21176	DRB
ENSG00000121879	R003812	5.07799	DRB
ENSG00000121931	R003812	61.7936	DRB
ENSG00000121964	R003812	7.04264	DRB
ENSG00000121966	R003812	534.237	DRB
ENSG00000122034	R003812	413.049	DRB
ENSG00000122035	R003812	8.52121	DRB
ENSG00000122085	R003812	51.2067	DRB
ENSG00000122203	R003812	142.212	DRB
ENSG00000122218	R003812	7.57675	DRB
ENSG00000122299	R003812	7.56114	DRB
ENSG00000122390	R003812	25.6527	DRB
ENSG00000122417	R003812	8.91324	DRB
ENSG00000122432	R003812	37.9618	DRB
ENSG00000122481	R003812	Inf	DRB
ENSG00000122482	R003812	1.31558	DRB
ENSG00000122484	R003812	1.81187	DRB
ENSG00000122490	R003812	1.12626	DRB
ENSG00000122512	R003812	2.92909	DRB
ENSG00000122515	R003812	3.0963	DRB
ENSG00000122545	R003812	27.5734	DRB
ENSG00000122550	R003812	3.23808	DRB
ENSG00000122565	R003812	4.40033	DRB
ENSG00000122566	R003812	69.5505	DRB
ENSG00000122643	R003812	0.598262	DRB
ENSG00000122644	R003812	9.4049	DRB
ENSG00000122687	R003812	9.18909	DRB
ENSG00000122692	R003812	22.5061	DRB
ENSG00000122707	R003812	11.9417	DRB
ENSG00000122741	R003812	3.32121	DRB
ENSG00000122783	R003812	34.7766	DRB
ENSG00000122862	R003812	58.8933	DRB
ENSG00000122884	R003812	8.31122	DRB
ENSG00000122912	R003812	7.57091	DRB
ENSG00000122952	R003812	8.22781	DRB
ENSG00000122958	R003812	4.14428	DRB
ENSG00000122965	R003812	5.57671	DRB
ENSG00000123064	R003812	122.634	DRB
ENSG00000123066	R003812	1.43979	DRB
ENSG00000123091	R003812	10.8767	DRB
ENSG00000123124	R003812	0.385651	DRB
ENSG00000123136	R003812	411.262	DRB
ENSG00000123144	R003812	71.6899	DRB
ENSG00000123178	R003812	23.5852	DRB
ENSG00000123191	R003812	6.47846	DRB
ENSG00000123200	R003812	3.78049	DRB
ENSG00000123213	R003812	0	DRB
ENSG00000123219	R003812	2.53005	DRB
ENSG00000123297	R003812	20.3273	DRB
ENSG00000123349	R003812	220.159	DRB
ENSG00000123374	R003812	16.7802	DRB
ENSG00000123405	R003812	20.804	DRB
ENSG00000123415	R003812	0.574153	DRB
ENSG00000123416	R003812	184.873	DRB
ENSG00000123473	R003812	9.6158	DRB
ENSG00000123485	R003812	33.0749	DRB
ENSG00000123505	R003812	6.976	DRB
ENSG00000123545	R003812	4.00202	DRB
ENSG00000123595	R003812	5.81684	DRB
ENSG00000123600	R003812	9.53323	DRB
ENSG00000123607	R003812	7.00837	DRB
ENSG00000123684	R003812	0	DRB
ENSG00000123737	R003812	20.7955	DRB
ENSG00000123908	R003812	3.21595	DRB
ENSG00000123933	R003812	20.5515	DRB
ENSG00000123975	R003812	35.6784	DRB
ENSG00000123983	R003812	7.84136	DRB
ENSG00000124019	R003812	10.936	DRB
ENSG00000124098	R003812	375.283	DRB
ENSG00000124120	R003812	8.66838	DRB
ENSG00000124145	R003812	5.06636	DRB
ENSG00000124155	R003812	4.1262	DRB
ENSG00000124159	R003812	55.4682	DRB
ENSG00000124160	R003812	5.2093	DRB
ENSG00000124164	R003812	6.62273	DRB
ENSG00000124172	R003812	16.4552	DRB
ENSG00000124193	R003812	56.2562	DRB
ENSG00000124207	R003812	2.16588	DRB
ENSG00000124209	R003812	26.6924	DRB
ENSG00000124214	R003812	1.83573	DRB
ENSG00000124216	R003812	34.8194	DRB
ENSG00000124217	R003812	435.486	DRB
ENSG00000124222	R003812	208.664	DRB
ENSG00000124226	R003812	14.8308	DRB
ENSG00000124257	R003812	32.2101	DRB
ENSG00000124279	R003812	4.53719	DRB
ENSG00000124299	R003812	6.71322	DRB
ENSG00000124333	R003812	0.266942	DRB
ENSG00000124356	R003812	3.82149	DRB
ENSG00000124370	R003812	106.812	DRB
ENSG00000124486	R003812	3.17508	DRB
ENSG00000124523	R003812	4.21439	DRB
ENSG00000124532	R003812	9.9447	DRB
ENSG00000124535	R003812	0.609756	DRB
ENSG00000124541	R003812	254.804	DRB
ENSG00000124562	R003812	15.5952	DRB
ENSG00000124587	R003812	62.6292	DRB
ENSG00000124608	R003812	7.05831	DRB
ENSG00000124635	R003812	2521.27	DRB
ENSG00000124641	R003812	4.53608	DRB
ENSG00000124659	R003812	64.1667	DRB
ENSG00000124688	R003812	140.63	DRB
ENSG00000124701	R003812	Inf	DRB
ENSG00000124767	R003812	1.94444	DRB
ENSG00000124780	R003812	2.51818	DRB
ENSG00000124786	R003812	115.591	DRB
ENSG00000124789	R003812	47.5461	DRB
ENSG00000124795	R003812	3.8319	DRB
ENSG00000125166	R003812	25.0754	DRB
ENSG00000125246	R003812	1.21006	DRB
ENSG00000125247	R003812	6.60224	DRB
ENSG00000125319	R003812	10.668	DRB
ENSG00000125351	R003812	1.12672	DRB
ENSG00000125354	R003812	2.47291	DRB
ENSG00000125375	R003812	9.2331	DRB
ENSG00000125445	R003812	5.28019	DRB
ENSG00000125447	R003812	23.3111	DRB
ENSG00000125449	R003812	3.92159	DRB
ENSG00000125450	R003812	28.0094	DRB
ENSG00000125457	R003812	15.5964	DRB
ENSG00000125458	R003812	20.6636	DRB
ENSG00000125482	R003812	19.7088	DRB
ENSG00000125505	R003812	129.246	DRB
ENSG00000125657	R003812	448.187	DRB
ENSG00000125686	R003812	1.13002	DRB
ENSG00000125703	R003812	11.4096	DRB
ENSG00000125755	R003812	5.57942	DRB
ENSG00000125772	R003812	6.17148	DRB
ENSG00000125817	R003812	31.1333	DRB
ENSG00000125827	R003812	46.3367	DRB
ENSG00000125844	R003812	16.5647	DRB
ENSG00000125846	R003812	6.73924	DRB
ENSG00000125863	R003812	Inf	DRB
ENSG00000125870	R003812	284.581	DRB
ENSG00000125871	R003812	29.049	DRB
ENSG00000125875	R003812	5.29924	DRB
ENSG00000125879	R003812	55.1524	DRB
ENSG00000125885	R003812	2.71717	DRB
ENSG00000125898	R003812	1.25167	DRB
ENSG00000125944	R003812	22.4689	DRB
ENSG00000125967	R003812	Inf	DRB
ENSG00000125970	R003812	4.3483	DRB
ENSG00000125971	R003812	0	DRB
ENSG00000125977	R003812	89.4974	DRB
ENSG00000125991	R003812	16.5359	DRB
ENSG00000125995	R003812	112.782	DRB
ENSG00000126001	R003812	19.4865	DRB
ENSG00000126003	R003812	3.35214	DRB
ENSG00000126005	R003812	17.4083	DRB
ENSG00000126012	R003812	2.82045	DRB
ENSG00000126062	R003812	13.697	DRB
ENSG00000126067	R003812	51.8122	DRB
ENSG00000126088	R003812	0.341103	DRB
ENSG00000126107	R003812	84.2712	DRB
ENSG00000126215	R003812	4.15086	DRB
ENSG00000126216	R003812	6.72542	DRB
ENSG00000126226	R003812	13.0133	DRB
ENSG00000126254	R003812	59.6587	DRB
ENSG00000126261	R003812	31.1258	DRB
ENSG00000126267	R003812	105.352	DRB
ENSG00000126457	R003812	20.7163	DRB
ENSG00000126461	R003812	8.55944	DRB
ENSG00000126522	R003812	36.8529	DRB
ENSG00000126581	R003812	29.103	DRB
ENSG00000126602	R003812	28.2457	DRB
ENSG00000126698	R003812	44.2256	DRB
ENSG00000126746	R003812	2.01875	DRB
ENSG00000126756	R003812	17.997	DRB
ENSG00000126767	R003812	5.95923	DRB
ENSG00000126768	R003812	6.575	DRB
ENSG00000126773	R003812	20.5804	DRB
ENSG00000126775	R003812	6.57363	DRB
ENSG00000126787	R003812	6.65097	DRB
ENSG00000126790	R003812	11.4862	DRB
ENSG00000126804	R003812	12.4899	DRB
ENSG00000126821	R003812	0.243478	DRB
ENSG00000126822	R003812	7.27869	DRB
ENSG00000126903	R003812	162.236	DRB
ENSG00000126934	R003812	11.864	DRB
ENSG00000126945	R003812	12.0606	DRB
ENSG00000127022	R003812	Inf	DRB
ENSG00000127054	R003812	65.1199	DRB
ENSG00000127080	R003812	0.415152	DRB
ENSG00000127337	R003812	33.9383	DRB
ENSG00000127415	R003812	14.3061	DRB
ENSG00000127419	R003812	11.3944	DRB
ENSG00000127423	R003812	7.51662	DRB
ENSG00000127452	R003812	11.8631	DRB
ENSG00000127481	R003812	8.46028	DRB
ENSG00000127483	R003812	3.15996	DRB
ENSG00000127527	R003812	3.31316	DRB
ENSG00000127554	R003812	342.59	DRB
ENSG00000127564	R003812	42.6545	DRB
ENSG00000127580	R003812	4.70076	DRB
ENSG00000127720	R003812	3.20699	DRB
ENSG00000127804	R003812	40.1924	DRB
ENSG00000127837	R003812	5.0039	DRB
ENSG00000127870	R003812	2.47893	DRB
ENSG00000127922	R003812	5.59203	DRB
ENSG00000127952	R003812	84.1748	DRB
ENSG00000127980	R003812	0.359545	DRB
ENSG00000127989	R003812	2.47287	DRB
ENSG00000127993	R003812	15.9957	DRB
ENSG00000128000	R003812	87.1743	DRB
ENSG00000128016	R003812	337.373	DRB
ENSG00000128059	R003812	0.306301	DRB
ENSG00000128159	R003812	2.33659	DRB
ENSG00000128191	R003812	0.278592	DRB
ENSG00000128245	R003812	38.0909	DRB
ENSG00000128340	R003812	5.79676	DRB
ENSG00000128408	R003812	0.935198	DRB
ENSG00000128463	R003812	18.3593	DRB
ENSG00000128524	R003812	4.19242	DRB
ENSG00000128534	R003812	23.6197	DRB
ENSG00000128563	R003812	0.531687	DRB
ENSG00000128581	R003812	41.8927	DRB
ENSG00000128655	R003812	311.261	DRB
ENSG00000128699	R003812	10.9536	DRB
ENSG00000128708	R003812	13.3544	DRB
ENSG00000128891	R003812	3.06159	DRB
ENSG00000128915	R003812	25.4856	DRB
ENSG00000128928	R003812	1.86502	DRB
ENSG00000129003	R003812	1.74633	DRB
ENSG00000129071	R003812	28.381	DRB
ENSG00000129083	R003812	78.7033	DRB
ENSG00000129103	R003812	15.1401	DRB
ENSG00000129128	R003812	23.6973	DRB
ENSG00000129173	R003812	25.7885	DRB
ENSG00000129245	R003812	5.64036	DRB
ENSG00000129315	R003812	33.0724	DRB
ENSG00000129347	R003812	0	DRB
ENSG00000129351	R003812	12.4327	DRB
ENSG00000129353	R003812	9.66667	DRB
ENSG00000129450	R003812	24.9455	DRB
ENSG00000129460	R003812	7.3976	DRB
ENSG00000129515	R003812	27.9014	DRB
ENSG00000129518	R003812	24.6678	DRB
ENSG00000129562	R003812	264.202	DRB
ENSG00000129625	R003812	1.16681	DRB
ENSG00000129657	R003812	13.513	DRB
ENSG00000129757	R003812	8.61818	DRB
ENSG00000129810	R003812	21.345	DRB
ENSG00000129824	R003812	848.539	DRB
ENSG00000129932	R003812	643.066	DRB
ENSG00000129933	R003812	2.45493	DRB
ENSG00000130023	R003812	1.23155	DRB
ENSG00000130066	R003812	39.0897	DRB
ENSG00000130119	R003812	21.629	DRB
ENSG00000130159	R003812	35.9763	DRB
ENSG00000130164	R003812	3.7213	DRB
ENSG00000130165	R003812	7.35455	DRB
ENSG00000130177	R003812	8.20693	DRB
ENSG00000130305	R003812	9.60114	DRB
ENSG00000130307	R003812	32.7563	DRB
ENSG00000130309	R003812	3.08341	DRB
ENSG00000130313	R003812	1754.53	DRB
ENSG00000130332	R003812	4.37296	DRB
ENSG00000130402	R003812	3.13837	DRB
ENSG00000130414	R003812	33.3451	DRB
ENSG00000130489	R003812	Inf	DRB
ENSG00000130517	R003812	2.19242	DRB
ENSG00000130520	R003812	12.7934	DRB
ENSG00000130522	R003812	1133.27	DRB
ENSG00000130544	R003812	62.2407	DRB
ENSG00000130560	R003812	74.3124	DRB
ENSG00000130638	R003812	18.1746	DRB
ENSG00000130684	R003812	90.6662	DRB
ENSG00000130695	R003812	46.2617	DRB
ENSG00000130713	R003812	70.5633	DRB
ENSG00000130724	R003812	1273.98	DRB
ENSG00000130725	R003812	84.4012	DRB
ENSG00000130734	R003812	118.351	DRB
ENSG00000130741	R003812	1.10672	DRB
ENSG00000130748	R003812	33.0236	DRB
ENSG00000130749	R003812	13.1905	DRB
ENSG00000130764	R003812	146.993	DRB
ENSG00000130766	R003812	124.823	DRB
ENSG00000130770	R003812	33.7057	DRB
ENSG00000130772	R003812	97.9827	DRB
ENSG00000130775	R003812	6.98524	DRB
ENSG00000130779	R003812	3.93996	DRB
ENSG00000130803	R003812	6.6	DRB
ENSG00000130811	R003812	64.1527	DRB
ENSG00000130818	R003812	18.6992	DRB
ENSG00000130856	R003812	0.183446	DRB
ENSG00000130921	R003812	3.95547	DRB
ENSG00000131013	R003812	2.06017	DRB
ENSG00000131023	R003812	0.450134	DRB
ENSG00000131043	R003812	36.2358	DRB
ENSG00000131051	R003812	16.3477	DRB
ENSG00000131100	R003812	1.22914	DRB
ENSG00000131116	R003812	88.4299	DRB
ENSG00000131127	R003812	7.04667	DRB
ENSG00000131165	R003812	7.48258	DRB
ENSG00000131171	R003812	5.76364	DRB
ENSG00000131174	R003812	153.457	DRB
ENSG00000131196	R003812	9.03417	DRB
ENSG00000131263	R003812	6.39958	DRB
ENSG00000131351	R003812	50.8893	DRB
ENSG00000131355	R003812	0	DRB
ENSG00000131368	R003812	13.82	DRB
ENSG00000131462	R003812	1.66297	DRB
ENSG00000131469	R003812	28.8152	DRB
ENSG00000131473	R003812	2.73532	DRB
ENSG00000131475	R003812	82.7108	DRB
ENSG00000131495	R003812	5.2631	DRB
ENSG00000131507	R003812	3.06145	DRB
ENSG00000131626	R003812	2.35964	DRB
ENSG00000131653	R003812	26.3939	DRB
ENSG00000131669	R003812	3.26667	DRB
ENSG00000131732	R003812	28.1152	DRB
ENSG00000131747	R003812	10.3457	DRB
ENSG00000131748	R003812	8.52456	DRB
ENSG00000131778	R003812	50.5847	DRB
ENSG00000131781	R003812	11.443	DRB
ENSG00000131828	R003812	46.8996	DRB
ENSG00000131844	R003812	0.122424	DRB
ENSG00000131845	R003812	52.2694	DRB
ENSG00000131873	R003812	0.229532	DRB
ENSG00000131876	R003812	7.868	DRB
ENSG00000131931	R003812	82.9945	DRB
ENSG00000131966	R003812	19.1194	DRB
ENSG00000132004	R003812	40.6545	DRB
ENSG00000132109	R003812	51.4793	DRB
ENSG00000132128	R003812	173.242	DRB
ENSG00000132155	R003812	4.05673	DRB
ENSG00000132182	R003812	0.973723	DRB
ENSG00000132199	R003812	4.75967	DRB
ENSG00000132254	R003812	189.276	DRB
ENSG00000132275	R003812	41.8206	DRB
ENSG00000132305	R003812	1.99682	DRB
ENSG00000132313	R003812	9.04848	DRB
ENSG00000132323	R003812	22.0866	DRB
ENSG00000132341	R003812	436.504	DRB
ENSG00000132382	R003812	4.60072	DRB
ENSG00000132406	R003812	58.7418	DRB
ENSG00000132463	R003812	102.186	DRB
ENSG00000132467	R003812	465.036	DRB
ENSG00000132478	R003812	9.72384	DRB
ENSG00000132485	R003812	0	DRB
ENSG00000132541	R003812	6.00364	DRB
ENSG00000132570	R003812	8.75084	DRB
ENSG00000132581	R003812	140.631	DRB
ENSG00000132591	R003812	3.24805	DRB
ENSG00000132612	R003812	278.305	DRB
ENSG00000132640	R003812	23.3735	DRB
ENSG00000132661	R003812	165.748	DRB
ENSG00000132664	R003812	83.1576	DRB
ENSG00000132716	R003812	182.609	DRB
ENSG00000132740	R003812	117.262	DRB
ENSG00000132768	R003812	145.973	DRB
ENSG00000132780	R003812	63.0968	DRB
ENSG00000132781	R003812	0	DRB
ENSG00000132819	R003812	15.4448	DRB
ENSG00000132824	R003812	1.08303	DRB
ENSG00000132837	R003812	69.5648	DRB
ENSG00000132912	R003812	18.4089	DRB
ENSG00000132950	R003812	3.02818	DRB
ENSG00000132953	R003812	5.29108	DRB
ENSG00000132963	R003812	35.3781	DRB
ENSG00000133027	R003812	3.81169	DRB
ENSG00000133111	R003812	31.129	DRB
ENSG00000133114	R003812	57.6322	DRB
ENSG00000133119	R003812	0.284961	DRB
ENSG00000133247	R003812	61.4495	DRB
ENSG00000133275	R003812	3.60667	DRB
ENSG00000133315	R003812	67.0098	DRB
ENSG00000133318	R003812	6.91071	DRB
ENSG00000133398	R003812	68.8598	DRB
ENSG00000133477	R003812	132.876	DRB
ENSG00000133606	R003812	7.5748	DRB
ENSG00000133627	R003812	13.7347	DRB
ENSG00000133639	R003812	531.422	DRB
ENSG00000133703	R003812	56.1455	DRB
ENSG00000133706	R003812	1.2887	DRB
ENSG00000133739	R003812	3.0475	DRB
ENSG00000133773	R003812	1.75991	DRB
ENSG00000133789	R003812	3.36179	DRB
ENSG00000133872	R003812	6.71688	DRB
ENSG00000133997	R003812	26.1576	DRB
ENSG00000134056	R003812	179.791	DRB
ENSG00000134057	R003812	43.0524	DRB
ENSG00000134058	R003812	4.72371	DRB
ENSG00000134077	R003812	66.5289	DRB
ENSG00000134086	R003812	6.86545	DRB
ENSG00000134108	R003812	2.9769	DRB
ENSG00000134109	R003812	15.5912	DRB
ENSG00000134146	R003812	5.68223	DRB
ENSG00000134152	R003812	16.1693	DRB
ENSG00000134153	R003812	117.017	DRB
ENSG00000134186	R003812	80.8112	DRB
ENSG00000134248	R003812	60.5818	DRB
ENSG00000134265	R003812	981.813	DRB
ENSG00000134291	R003812	116.306	DRB
ENSG00000134294	R003812	66.7223	DRB
ENSG00000134308	R003812	22.5867	DRB
ENSG00000134333	R003812	68.4557	DRB
ENSG00000134375	R003812	17.2567	DRB
ENSG00000134419	R003812	776.884	DRB
ENSG00000134444	R003812	4.68076	DRB
ENSG00000134452	R003812	13.8862	DRB
ENSG00000134453	R003812	74.2273	DRB
ENSG00000134463	R003812	9.304	DRB
ENSG00000134480	R003812	4.93911	DRB
ENSG00000134574	R003812	1.96521	DRB
ENSG00000134602	R003812	1.85145	DRB
ENSG00000134690	R003812	128.052	DRB
ENSG00000134697	R003812	42.9018	DRB
ENSG00000134717	R003812	10.3038	DRB
ENSG00000134744	R003812	28.8441	DRB
ENSG00000134748	R003812	62.9935	DRB
ENSG00000134758	R003812	29.2023	DRB
ENSG00000134779	R003812	2.00532	DRB
ENSG00000134809	R003812	83.9152	DRB
ENSG00000134825	R003812	35.1612	DRB
ENSG00000134851	R003812	21.9389	DRB
ENSG00000134882	R003812	25.1375	DRB
ENSG00000134884	R003812	25.0971	DRB
ENSG00000134900	R003812	27.2932	DRB
ENSG00000134996	R003812	0.981321	DRB
ENSG00000135002	R003812	45.4079	DRB
ENSG00000135018	R003812	1.42534	DRB
ENSG00000135045	R003812	14.7636	DRB
ENSG00000135069	R003812	2.9148	DRB
ENSG00000135077	R003812	4.75108	DRB
ENSG00000135090	R003812	2.32622	DRB
ENSG00000135148	R003812	58.7929	DRB
ENSG00000135164	R003812	2.7062	DRB
ENSG00000135211	R003812	70.6532	DRB
ENSG00000135245	R003812	8.04545	DRB
ENSG00000135334	R003812	7.21047	DRB
ENSG00000135336	R003812	14.7901	DRB
ENSG00000135372	R003812	36.7803	DRB
ENSG00000135387	R003812	9.47996	DRB
ENSG00000135404	R003812	187.821	DRB
ENSG00000135451	R003812	63.3361	DRB
ENSG00000135476	R003812	0.692879	DRB
ENSG00000135521	R003812	89.9861	DRB
ENSG00000135541	R003812	7.18476	DRB
ENSG00000135547	R003812	12.9444	DRB
ENSG00000135604	R003812	5.81818	DRB
ENSG00000135632	R003812	9.82967	DRB
ENSG00000135655	R003812	0.467341	DRB
ENSG00000135677	R003812	5.98554	DRB
ENSG00000135679	R003812	38.2326	DRB
ENSG00000135686	R003812	2.72455	DRB
ENSG00000135698	R003812	23.3616	DRB
ENSG00000135723	R003812	4.60773	DRB
ENSG00000135763	R003812	2.625	DRB
ENSG00000135775	R003812	36.8909	DRB
ENSG00000135801	R003812	6.85322	DRB
ENSG00000135823	R003812	2.85098	DRB
ENSG00000135828	R003812	174.673	DRB
ENSG00000135829	R003812	37.2221	DRB
ENSG00000135837	R003812	1.46608	DRB
ENSG00000135845	R003812	20.7526	DRB
ENSG00000135900	R003812	78.1667	DRB
ENSG00000135913	R003812	2.35029	DRB
ENSG00000135926	R003812	245.176	DRB
ENSG00000135940	R003812	122.315	DRB
ENSG00000135945	R003812	9.20006	DRB
ENSG00000135951	R003812	Inf	DRB
ENSG00000135956	R003812	15.7756	DRB
ENSG00000135972	R003812	15.6095	DRB
ENSG00000135974	R003812	2.35931	DRB
ENSG00000136003	R003812	155.38	DRB
ENSG00000136021	R003812	21.4773	DRB
ENSG00000136045	R003812	20.6271	DRB
ENSG00000136100	R003812	18.2969	DRB
ENSG00000136104	R003812	5.00451	DRB
ENSG00000136108	R003812	184.855	DRB
ENSG00000136143	R003812	4.38485	DRB
ENSG00000136144	R003812	16.7356	DRB
ENSG00000136146	R003812	36.5879	DRB
ENSG00000136152	R003812	8.95719	DRB
ENSG00000136159	R003812	1.62136	DRB
ENSG00000136161	R003812	44.8383	DRB
ENSG00000136169	R003812	5.69774	DRB
ENSG00000136197	R003812	415.227	DRB
ENSG00000136238	R003812	4.25016	DRB
ENSG00000136243	R003812	77.4763	DRB
ENSG00000136247	R003812	78.3045	DRB
ENSG00000136261	R003812	106.433	DRB
ENSG00000136273	R003812	54.5717	DRB
ENSG00000136279	R003812	17.6998	DRB
ENSG00000136436	R003812	6.62626	DRB
ENSG00000136444	R003812	2.72652	DRB
ENSG00000136451	R003812	0	DRB
ENSG00000136463	R003812	74.4467	DRB
ENSG00000136478	R003812	3.23636	DRB
ENSG00000136485	R003812	5.90059	DRB
ENSG00000136504	R003812	18.1383	DRB
ENSG00000136518	R003812	5.46364	DRB
ENSG00000136521	R003812	11.8909	DRB
ENSG00000136522	R003812	19.5855	DRB
ENSG00000136527	R003812	1.28833	DRB
ENSG00000136536	R003812	5.67377	DRB
ENSG00000136628	R003812	43.2274	DRB
ENSG00000136636	R003812	4.12814	DRB
ENSG00000136709	R003812	32.8162	DRB
ENSG00000136715	R003812	1.00155	DRB
ENSG00000136718	R003812	68.4843	DRB
ENSG00000136731	R003812	30.5273	DRB
ENSG00000136738	R003812	6.20572	DRB
ENSG00000136758	R003812	9.39605	DRB
ENSG00000136770	R003812	9.47026	DRB
ENSG00000136783	R003812	3	DRB
ENSG00000136802	R003812	5.22078	DRB
ENSG00000136810	R003812	133.989	DRB
ENSG00000136824	R003812	8.63262	DRB
ENSG00000136827	R003812	7.74545	DRB
ENSG00000136840	R003812	6.41709	DRB
ENSG00000136861	R003812	0.269616	DRB
ENSG00000136867	R003812	2.8332	DRB
ENSG00000136874	R003812	0.363939	DRB
ENSG00000136888	R003812	789.455	DRB
ENSG00000136891	R003812	22.1126	DRB
ENSG00000136897	R003812	209.712	DRB
ENSG00000136930	R003812	39.5438	DRB
ENSG00000136932	R003812	62.9497	DRB
ENSG00000136936	R003812	869.158	DRB
ENSG00000136937	R003812	48.4583	DRB
ENSG00000136938	R003812	55.6765	DRB
ENSG00000136940	R003812	16.4881	DRB
ENSG00000136942	R003812	11.6381	DRB
ENSG00000136950	R003812	3.74156	DRB
ENSG00000136986	R003812	2.81276	DRB
ENSG00000137040	R003812	5.81	DRB
ENSG00000137054	R003812	4.67231	DRB
ENSG00000137055	R003812	1.44406	DRB
ENSG00000137074	R003812	2.42683	DRB
ENSG00000137076	R003812	3.53535	DRB
ENSG00000137100	R003812	184.415	DRB
ENSG00000137103	R003812	0	DRB
ENSG00000137106	R003812	114.376	DRB
ENSG00000137124	R003812	194.17	DRB
ENSG00000137154	R003812	23.6234	DRB
ENSG00000137161	R003812	3.27071	DRB
ENSG00000137193	R003812	180.704	DRB
ENSG00000137198	R003812	3.98434	DRB
ENSG00000137200	R003812	10.8942	DRB
ENSG00000137207	R003812	12.5409	DRB
ENSG00000137221	R003812	7.64061	DRB
ENSG00000137266	R003812	0.128783	DRB
ENSG00000137267	R003812	130.9	DRB
ENSG00000137288	R003812	10.6034	DRB
ENSG00000137309	R003812	137.79	DRB
ENSG00000137310	R003812	12.403	DRB
ENSG00000137312	R003812	1.92679	DRB
ENSG00000137409	R003812	3.50501	DRB
ENSG00000137413	R003812	1.87133	DRB
ENSG00000137414	R003812	16.2874	DRB
ENSG00000137434	R003812	1505.36	DRB
ENSG00000137460	R003812	0.630152	DRB
ENSG00000137486	R003812	3.38209	DRB
ENSG00000137547	R003812	8.2	DRB
ENSG00000137574	R003812	0.576104	DRB
ENSG00000137601	R003812	0.811217	DRB
ENSG00000137692	R003812	16.9295	DRB
ENSG00000137700	R003812	173.114	DRB
ENSG00000137709	R003812	2.82392	DRB
ENSG00000137710	R003812	0.535065	DRB
ENSG00000137713	R003812	2.76132	DRB
ENSG00000137770	R003812	0.698291	DRB
ENSG00000137776	R003812	33.078	DRB
ENSG00000137801	R003812	4.53412	DRB
ENSG00000137804	R003812	20223.2	DRB
ENSG00000137806	R003812	5.38881	DRB
ENSG00000137807	R003812	2.11253	DRB
ENSG00000137812	R003812	0.82941	DRB
ENSG00000137814	R003812	5.63091	DRB
ENSG00000137818	R003812	4.91493	DRB
ENSG00000137876	R003812	37.8834	DRB
ENSG00000137880	R003812	89.2886	DRB
ENSG00000137992	R003812	18.6975	DRB
ENSG00000137996	R003812	7.17905	DRB
ENSG00000138035	R003812	8.03622	DRB
ENSG00000138050	R003812	182.422	DRB
ENSG00000138069	R003812	1.66061	DRB
ENSG00000138073	R003812	23.8129	DRB
ENSG00000138092	R003812	18.8203	DRB
ENSG00000138095	R003812	17.6178	DRB
ENSG00000138107	R003812	0.843706	DRB
ENSG00000138182	R003812	14.3487	DRB
ENSG00000138231	R003812	8.04788	DRB
ENSG00000138246	R003812	2.02652	DRB
ENSG00000138286	R003812	6.69571	DRB
ENSG00000138326	R003812	110.717	DRB
ENSG00000138346	R003812	15.3011	DRB
ENSG00000138363	R003812	5.48578	DRB
ENSG00000138375	R003812	1.42306	DRB
ENSG00000138376	R003812	1.87935	DRB
ENSG00000138381	R003812	106.488	DRB
ENSG00000138382	R003812	92.03	DRB
ENSG00000138398	R003812	8.81253	DRB
ENSG00000138399	R003812	8.24984	DRB
ENSG00000138433	R003812	5.17621	DRB
ENSG00000138434	R003812	6.80398	DRB
ENSG00000138448	R003812	6.59895	DRB
ENSG00000138463	R003812	27.6416	DRB
ENSG00000138468	R003812	0.184019	DRB
ENSG00000138592	R003812	1.2286	DRB
ENSG00000138593	R003812	2.9899	DRB
ENSG00000138600	R003812	1.90355	DRB
ENSG00000138604	R003812	13.409	DRB
ENSG00000138621	R003812	5.38019	DRB
ENSG00000138623	R003812	12.7147	DRB
ENSG00000138658	R003812	1.92043	DRB
ENSG00000138750	R003812	100.541	DRB
ENSG00000138758	R003812	1.16911	DRB
ENSG00000138778	R003812	1.30026	DRB
ENSG00000138780	R003812	7.93289	DRB
ENSG00000138802	R003812	0.851538	DRB
ENSG00000138867	R003812	9.45843	DRB
ENSG00000139131	R003812	44.3977	DRB
ENSG00000139133	R003812	62.553	DRB
ENSG00000139163	R003812	35.2725	DRB
ENSG00000139168	R003812	23.4737	DRB
ENSG00000139187	R003812	50.5174	DRB
ENSG00000139192	R003812	112.737	DRB
ENSG00000139218	R003812	5.18525	DRB
ENSG00000139343	R003812	44.2959	DRB
ENSG00000139350	R003812	3.67754	DRB
ENSG00000139372	R003812	36.6535	DRB
ENSG00000139437	R003812	4.49358	DRB
ENSG00000139496	R003812	10.6729	DRB
ENSG00000139514	R003812	16.6033	DRB
ENSG00000139531	R003812	49.6433	DRB
ENSG00000139567	R003812	9.43802	DRB
ENSG00000139579	R003812	212.256	DRB
ENSG00000139618	R003812	0.602165	DRB
ENSG00000139637	R003812	19.7879	DRB
ENSG00000139684	R003812	28.4293	DRB
ENSG00000139687	R003812	12.1989	DRB
ENSG00000139697	R003812	3.85695	DRB
ENSG00000139725	R003812	6.70184	DRB
ENSG00000139726	R003812	33.4295	DRB
ENSG00000139734	R003812	0.331431	DRB
ENSG00000139746	R003812	5.85345	DRB
ENSG00000139826	R003812	145.566	DRB
ENSG00000139990	R003812	3.19651	DRB
ENSG00000140006	R003812	4.56182	DRB
ENSG00000140025	R003812	0.671758	DRB
ENSG00000140104	R003812	7.01212	DRB
ENSG00000140157	R003812	13.8131	DRB
ENSG00000140199	R003812	5.54461	DRB
ENSG00000140259	R003812	24.9843	DRB
ENSG00000140262	R003812	0.415348	DRB
ENSG00000140263	R003812	14.7133	DRB
ENSG00000140299	R003812	1.82026	DRB
ENSG00000140307	R003812	8.23467	DRB
ENSG00000140319	R003812	102.133	DRB
ENSG00000140326	R003812	2.90182	DRB
ENSG00000140332	R003812	47.0832	DRB
ENSG00000140350	R003812	41.2277	DRB
ENSG00000140365	R003812	19.3504	DRB
ENSG00000140374	R003812	5.10468	DRB
ENSG00000140395	R003812	85.1349	DRB
ENSG00000140400	R003812	3.99495	DRB
ENSG00000140403	R003812	8.42618	DRB
ENSG00000140455	R003812	18.4945	DRB
ENSG00000140463	R003812	0.392121	DRB
ENSG00000140464	R003812	5.95088	DRB
ENSG00000140470	R003812	0.764525	DRB
ENSG00000140497	R003812	3.24205	DRB
ENSG00000140521	R003812	4.60928	DRB
ENSG00000140534	R003812	17.9348	DRB
ENSG00000140575	R003812	2.08571	DRB
ENSG00000140632	R003812	16.4121	DRB
ENSG00000140678	R003812	10.7051	DRB
ENSG00000140694	R003812	3.22626	DRB
ENSG00000140876	R003812	34.337	DRB
ENSG00000140986	R003812	6.60985	DRB
ENSG00000140987	R003812	Inf	DRB
ENSG00000140990	R003812	39.2929	DRB
ENSG00000140992	R003812	26.0915	DRB
ENSG00000141002	R003812	7.77329	DRB
ENSG00000141012	R003812	15.0848	DRB
ENSG00000141026	R003812	239.32	DRB
ENSG00000141030	R003812	291.373	DRB
ENSG00000141034	R003812	5.51081	DRB
ENSG00000141084	R003812	7.22414	DRB
ENSG00000141101	R003812	191.129	DRB
ENSG00000141179	R003812	1.72525	DRB
ENSG00000141349	R003812	96.5591	DRB
ENSG00000141367	R003812	7.54627	DRB
ENSG00000141385	R003812	251.237	DRB
ENSG00000141425	R003812	1.86831	DRB
ENSG00000141446	R003812	9.89663	DRB
ENSG00000141447	R003812	2.54621	DRB
ENSG00000141510	R003812	265.374	DRB
ENSG00000141522	R003812	21.8936	DRB
ENSG00000141551	R003812	10.6379	DRB
ENSG00000141568	R003812	33.6127	DRB
ENSG00000141580	R003812	16.3259	DRB
ENSG00000141582	R003812	105.215	DRB
ENSG00000141644	R003812	4.52415	DRB
ENSG00000141664	R003812	10.3614	DRB
ENSG00000141682	R003812	131.697	DRB
ENSG00000141741	R003812	33.8523	DRB
ENSG00000141867	R003812	12.7931	DRB
ENSG00000141965	R003812	16.1081	DRB
ENSG00000141971	R003812	746.792	DRB
ENSG00000141979	R003812	Inf	DRB
ENSG00000141985	R003812	2.76498	DRB
ENSG00000141994	R003812	1.15498	DRB
ENSG00000142002	R003812	8.38739	DRB
ENSG00000142186	R003812	37.1905	DRB
ENSG00000142188	R003812	12.7183	DRB
ENSG00000142208	R003812	3.03361	DRB
ENSG00000142227	R003812	240.182	DRB
ENSG00000142396	R003812	185.461	DRB
ENSG00000142444	R003812	0	DRB
ENSG00000142507	R003812	5.24026	DRB
ENSG00000142544	R003812	231.589	DRB
ENSG00000142615	R003812	60.9145	DRB
ENSG00000142669	R003812	21.4615	DRB
ENSG00000142676	R003812	25.8301	DRB
ENSG00000142784	R003812	5.249	DRB
ENSG00000142864	R003812	245.225	DRB
ENSG00000142892	R003812	1.29944	DRB
ENSG00000142945	R003812	50.5119	DRB
ENSG00000143013	R003812	40.1494	DRB
ENSG00000143033	R003812	33.656	DRB
ENSG00000143106	R003812	203.088	DRB
ENSG00000143149	R003812	9.20402	DRB
ENSG00000143155	R003812	16.3774	DRB
ENSG00000143162	R003812	9.53371	DRB
ENSG00000143179	R003812	5.11751	DRB
ENSG00000143207	R003812	0.386641	DRB
ENSG00000143224	R003812	108.814	DRB
ENSG00000143248	R003812	7.35354	DRB
ENSG00000143252	R003812	4.98034	DRB
ENSG00000143256	R003812	13.0779	DRB
ENSG00000143258	R003812	851.654	DRB
ENSG00000143303	R003812	1551.45	DRB
ENSG00000143319	R003812	199.827	DRB
ENSG00000143337	R003812	20.2218	DRB
ENSG00000143353	R003812	3.97285	DRB
ENSG00000143368	R003812	21.1127	DRB
ENSG00000143382	R003812	35.9718	DRB
ENSG00000143384	R003812	279.311	DRB
ENSG00000143390	R003812	2.76459	DRB
ENSG00000143393	R003812	15.0641	DRB
ENSG00000143401	R003812	6.52884	DRB
ENSG00000143418	R003812	95.0154	DRB
ENSG00000143442	R003812	131.206	DRB
ENSG00000143443	R003812	31.5955	DRB
ENSG00000143476	R003812	11.9541	DRB
ENSG00000143479	R003812	0.53	DRB
ENSG00000143486	R003812	52.4202	DRB
ENSG00000143493	R003812	31.6884	DRB
ENSG00000143514	R003812	17.2198	DRB
ENSG00000143537	R003812	193.785	DRB
ENSG00000143543	R003812	4005.57	DRB
ENSG00000143553	R003812	224.445	DRB
ENSG00000143575	R003812	311.221	DRB
ENSG00000143612	R003812	104.223	DRB
ENSG00000143621	R003812	145.046	DRB
ENSG00000143622	R003812	160.106	DRB
ENSG00000143624	R003812	4.60627	DRB
ENSG00000143627	R003812	6.46545	DRB
ENSG00000143633	R003812	100.093	DRB
ENSG00000143643	R003812	0.44456	DRB
ENSG00000143653	R003812	21.6813	DRB
ENSG00000143742	R003812	17.7082	DRB
ENSG00000143748	R003812	7.4448	DRB
ENSG00000143751	R003812	561.365	DRB
ENSG00000143756	R003812	5.13372	DRB
ENSG00000143761	R003812	12.4938	DRB
ENSG00000143771	R003812	79.3874	DRB
ENSG00000143776	R003812	0.543846	DRB
ENSG00000143799	R003812	9.34742	DRB
ENSG00000143819	R003812	61.1297	DRB
ENSG00000143862	R003812	132.4	DRB
ENSG00000143878	R003812	69.703	DRB
ENSG00000143942	R003812	2.26874	DRB
ENSG00000143970	R003812	5.92723	DRB
ENSG00000143971	R003812	30.7782	DRB
ENSG00000143977	R003812	78.2939	DRB
ENSG00000144021	R003812	9.45152	DRB
ENSG00000144028	R003812	0.868346	DRB
ENSG00000144034	R003812	40.4582	DRB
ENSG00000144043	R003812	53.6955	DRB
ENSG00000144045	R003812	40.5482	DRB
ENSG00000144048	R003812	22.7219	DRB
ENSG00000144120	R003812	2.1539	DRB
ENSG00000144136	R003812	10.4188	DRB
ENSG00000144161	R003812	3.95545	DRB
ENSG00000144224	R003812	2.84883	DRB
ENSG00000144231	R003812	105.287	DRB
ENSG00000144283	R003812	0	DRB
ENSG00000144445	R003812	2.21462	DRB
ENSG00000144455	R003812	142.122	DRB
ENSG00000144559	R003812	100.12	DRB
ENSG00000144566	R003812	0.324825	DRB
ENSG00000144580	R003812	6.4049	DRB
ENSG00000144591	R003812	2.77348	DRB
ENSG00000144647	R003812	1.67576	DRB
ENSG00000144659	R003812	2.43515	DRB
ENSG00000144744	R003812	19.9517	DRB
ENSG00000144746	R003812	0.831169	DRB
ENSG00000144747	R003812	9.02951	DRB
ENSG00000144785	R003812	4.69545	DRB
ENSG00000144827	R003812	84.0561	DRB
ENSG00000144848	R003812	28.0379	DRB
ENSG00000144895	R003812	0.583061	DRB
ENSG00000144959	R003812	2.9761	DRB
ENSG00000145022	R003812	18.9348	DRB
ENSG00000145041	R003812	11.1868	DRB
ENSG00000145088	R003812	1.35419	DRB
ENSG00000145216	R003812	1320.21	DRB
ENSG00000145241	R003812	1.56811	DRB
ENSG00000145293	R003812	2.19856	DRB
ENSG00000145337	R003812	54.6036	DRB
ENSG00000145354	R003812	40.3587	DRB
ENSG00000145386	R003812	391.945	DRB
ENSG00000145439	R003812	9.939	DRB
ENSG00000145494	R003812	1.04683	DRB
ENSG00000145495	R003812	4.58606	DRB
ENSG00000145675	R003812	4.40377	DRB
ENSG00000145715	R003812	7.76823	DRB
ENSG00000145723	R003812	80.5979	DRB
ENSG00000145725	R003812	6.2723	DRB
ENSG00000145730	R003812	1.52435	DRB
ENSG00000145734	R003812	9.47462	DRB
ENSG00000145741	R003812	32.3847	DRB
ENSG00000145780	R003812	27.2388	DRB
ENSG00000145782	R003812	1.55331	DRB
ENSG00000145817	R003812	625.489	DRB
ENSG00000145833	R003812	3.46703	DRB
ENSG00000145868	R003812	17.8187	DRB
ENSG00000145882	R003812	3.24848	DRB
ENSG00000145912	R003812	15.5121	DRB
ENSG00000145916	R003812	1.13615	DRB
ENSG00000145990	R003812	8.73133	DRB
ENSG00000146067	R003812	13.4249	DRB
ENSG00000146083	R003812	17.7986	DRB
ENSG00000146085	R003812	648.035	DRB
ENSG00000146109	R003812	8.89495	DRB
ENSG00000146205	R003812	0	DRB
ENSG00000146247	R003812	3.44286	DRB
ENSG00000146263	R003812	5.34851	DRB
ENSG00000146278	R003812	72.9596	DRB
ENSG00000146282	R003812	1.93661	DRB
ENSG00000146410	R003812	87.0939	DRB
ENSG00000146425	R003812	11.9174	DRB
ENSG00000146576	R003812	21.3282	DRB
ENSG00000146670	R003812	114.219	DRB
ENSG00000146701	R003812	148.167	DRB
ENSG00000146733	R003812	9.33563	DRB
ENSG00000146757	R003812	3.13056	DRB
ENSG00000146826	R003812	11.8566	DRB
ENSG00000146830	R003812	1.90234	DRB
ENSG00000146833	R003812	6.83565	DRB
ENSG00000146834	R003812	56.8821	DRB
ENSG00000146858	R003812	72.9937	DRB
ENSG00000146909	R003812	0.731636	DRB
ENSG00000147003	R003812	153.76	DRB
ENSG00000147118	R003812	10.7854	DRB
ENSG00000147133	R003812	3.93083	DRB
ENSG00000147162	R003812	28.6584	DRB
ENSG00000147224	R003812	4.84532	DRB
ENSG00000147316	R003812	11.2232	DRB
ENSG00000147324	R003812	0.178107	DRB
ENSG00000147416	R003812	8.40455	DRB
ENSG00000147419	R003812	1.83282	DRB
ENSG00000147439	R003812	2.24627	DRB
ENSG00000147475	R003812	5.9715	DRB
ENSG00000147536	R003812	1.01199	DRB
ENSG00000147586	R003812	69.9697	DRB
ENSG00000147592	R003812	10.6233	DRB
ENSG00000147601	R003812	8.87606	DRB
ENSG00000147649	R003812	1.05019	DRB
ENSG00000147654	R003812	1.73961	DRB
ENSG00000147669	R003812	10.5333	DRB
ENSG00000147789	R003812	23.7346	DRB
ENSG00000147854	R003812	0.405002	DRB
ENSG00000147905	R003812	10.8853	DRB
ENSG00000147955	R003812	462.886	DRB
ENSG00000148090	R003812	10.2158	DRB
ENSG00000148110	R003812	1.63615	DRB
ENSG00000148153	R003812	1.29201	DRB
ENSG00000148154	R003812	7.33506	DRB
ENSG00000148175	R003812	7.96446	DRB
ENSG00000148187	R003812	2.8282	DRB
ENSG00000148218	R003812	57.705	DRB
ENSG00000148248	R003812	8.92039	DRB
ENSG00000148297	R003812	6.18555	DRB
ENSG00000148300	R003812	4.11904	DRB
ENSG00000148308	R003812	2.30964	DRB
ENSG00000148339	R003812	26.286	DRB
ENSG00000148341	R003812	11.6214	DRB
ENSG00000148362	R003812	32.1182	DRB
ENSG00000148384	R003812	56.9905	DRB
ENSG00000148426	R003812	22.6149	DRB
ENSG00000148429	R003812	2.176	DRB
ENSG00000148450	R003812	13.6909	DRB
ENSG00000148459	R003812	6.55671	DRB
ENSG00000148481	R003812	27.4628	DRB
ENSG00000148516	R003812	1.52707	DRB
ENSG00000148572	R003812	23.6558	DRB
ENSG00000148672	R003812	11.7585	DRB
ENSG00000148688	R003812	2.85764	DRB
ENSG00000148719	R003812	2.14974	DRB
ENSG00000148773	R003812	12.3784	DRB
ENSG00000148824	R003812	Inf	DRB
ENSG00000148835	R003812	287.201	DRB
ENSG00000148840	R003812	30.5281	DRB
ENSG00000148842	R003812	7.89878	DRB
ENSG00000148908	R003812	31.0235	DRB
ENSG00000148925	R003812	30.3354	DRB
ENSG00000148950	R003812	3.14374	DRB
ENSG00000149100	R003812	36.5174	DRB
ENSG00000149136	R003812	24.1398	DRB
ENSG00000149150	R003812	0	DRB
ENSG00000149182	R003812	4.66793	DRB
ENSG00000149308	R003812	12.0335	DRB
ENSG00000149357	R003812	1.32623	DRB
ENSG00000149428	R003812	1.36631	DRB
ENSG00000149476	R003812	8.70155	DRB
ENSG00000149480	R003812	191.738	DRB
ENSG00000149483	R003812	15.8545	DRB
ENSG00000149503	R003812	68.2449	DRB
ENSG00000149532	R003812	9.4312	DRB
ENSG00000149541	R003812	3.87	DRB
ENSG00000149548	R003812	2.43472	DRB
ENSG00000149557	R003812	9.2601	DRB
ENSG00000149636	R003812	30.0511	DRB
ENSG00000149646	R003812	16.9678	DRB
ENSG00000149658	R003812	7.77429	DRB
ENSG00000149716	R003812	105.179	DRB
ENSG00000149781	R003812	24.043	DRB
ENSG00000149792	R003812	112.601	DRB
ENSG00000149806	R003812	18.953	DRB
ENSG00000149923	R003812	3.5771	DRB
ENSG00000150316	R003812	58.8392	DRB
ENSG00000150403	R003812	59.2948	DRB
ENSG00000150433	R003812	2.48398	DRB
ENSG00000150456	R003812	42.4382	DRB
ENSG00000150459	R003812	70.7335	DRB
ENSG00000150776	R003812	0	DRB
ENSG00000150779	R003812	47.7382	DRB
ENSG00000150787	R003812	34.3722	DRB
ENSG00000150867	R003812	2.45752	DRB
ENSG00000150907	R003812	18.5293	DRB
ENSG00000150990	R003812	3.22962	DRB
ENSG00000151014	R003812	16.1266	DRB
ENSG00000151092	R003812	1.66936	DRB
ENSG00000151148	R003812	6.64217	DRB
ENSG00000151151	R003812	13.8508	DRB
ENSG00000151176	R003812	6.31919	DRB
ENSG00000151208	R003812	5.94987	DRB
ENSG00000151239	R003812	31.4073	DRB
ENSG00000151287	R003812	14.3236	DRB
ENSG00000151292	R003812	4.5608	DRB
ENSG00000151304	R003812	7.71287	DRB
ENSG00000151332	R003812	0	DRB
ENSG00000151353	R003812	25.4845	DRB
ENSG00000151414	R003812	4.73338	DRB
ENSG00000151445	R003812	4.30982	DRB
ENSG00000151465	R003812	2.85306	DRB
ENSG00000151466	R003812	3.71486	DRB
ENSG00000151500	R003812	71.202	DRB
ENSG00000151532	R003812	7.66621	DRB
ENSG00000151553	R003812	0.800606	DRB
ENSG00000151617	R003812	0.190083	DRB
ENSG00000151657	R003812	27.3798	DRB
ENSG00000151665	R003812	4.09394	DRB
ENSG00000151690	R003812	5.10521	DRB
ENSG00000151694	R003812	8.40334	DRB
ENSG00000151725	R003812	12.1244	DRB
ENSG00000151773	R003812	110.47	DRB
ENSG00000151806	R003812	20.0905	DRB
ENSG00000151849	R003812	5.65907	DRB
ENSG00000151876	R003812	8.85215	DRB
ENSG00000151893	R003812	3.06879	DRB
ENSG00000151923	R003812	2.79165	DRB
ENSG00000151929	R003812	1.35788	DRB
ENSG00000152061	R003812	0.105923	DRB
ENSG00000152078	R003812	640.2	DRB
ENSG00000152082	R003812	31.9424	DRB
ENSG00000152102	R003812	6.82797	DRB
ENSG00000152193	R003812	5.81901	DRB
ENSG00000152219	R003812	11.0033	DRB
ENSG00000152223	R003812	0.158643	DRB
ENSG00000152240	R003812	266.415	DRB
ENSG00000152291	R003812	123.374	DRB
ENSG00000152292	R003812	3.30713	DRB
ENSG00000152348	R003812	0.258473	DRB
ENSG00000152409	R003812	0.667892	DRB
ENSG00000152439	R003812	7.4026	DRB
ENSG00000152443	R003812	436.356	DRB
ENSG00000152454	R003812	19.317	DRB
ENSG00000152484	R003812	7.11191	DRB
ENSG00000152518	R003812	9.68056	DRB
ENSG00000152620	R003812	10.6091	DRB
ENSG00000152683	R003812	9.61716	DRB
ENSG00000152795	R003812	9.49042	DRB
ENSG00000152944	R003812	44.7948	DRB
ENSG00000153006	R003812	3.81956	DRB
ENSG00000153037	R003812	29.4833	DRB
ENSG00000153044	R003812	15.7992	DRB
ENSG00000153048	R003812	14.4697	DRB
ENSG00000153066	R003812	0.926651	DRB
ENSG00000153140	R003812	1.51394	DRB
ENSG00000153147	R003812	1.46027	DRB
ENSG00000153187	R003812	17.4483	DRB
ENSG00000153201	R003812	7.29803	DRB
ENSG00000153207	R003812	30.7155	DRB
ENSG00000153214	R003812	30.4467	DRB
ENSG00000153443	R003812	171.836	DRB
ENSG00000153561	R003812	2.35556	DRB
ENSG00000153574	R003812	0.48821	DRB
ENSG00000153786	R003812	1.2608	DRB
ENSG00000153896	R003812	29.7086	DRB
ENSG00000153922	R003812	0.826599	DRB
ENSG00000153975	R003812	15.358	DRB
ENSG00000154059	R003812	35.8456	DRB
ENSG00000154079	R003812	6.06061	DRB
ENSG00000154122	R003812	29.5462	DRB
ENSG00000154144	R003812	55.5739	DRB
ENSG00000154174	R003812	2.77091	DRB
ENSG00000154222	R003812	69.0544	DRB
ENSG00000154370	R003812	23.1222	DRB
ENSG00000154473	R003812	7.27483	DRB
ENSG00000154582	R003812	1.64813	DRB
ENSG00000154640	R003812	12.2092	DRB
ENSG00000154760	R003812	5.38434	DRB
ENSG00000154781	R003812	12.1309	DRB
ENSG00000154813	R003812	36.4444	DRB
ENSG00000154839	R003812	9.82982	DRB
ENSG00000154917	R003812	5.32768	DRB
ENSG00000154920	R003812	1290.4	DRB
ENSG00000154945	R003812	33.9075	DRB
ENSG00000154957	R003812	1357.76	DRB
ENSG00000155034	R003812	3.30793	DRB
ENSG00000155090	R003812	52.6936	DRB
ENSG00000155097	R003812	4.43349	DRB
ENSG00000155099	R003812	7.27229	DRB
ENSG00000155100	R003812	9.93616	DRB
ENSG00000155115	R003812	72.8949	DRB
ENSG00000155189	R003812	1.19572	DRB
ENSG00000155287	R003812	10.4642	DRB
ENSG00000155313	R003812	0.518845	DRB
ENSG00000155329	R003812	0.678997	DRB
ENSG00000155330	R003812	53.3021	DRB
ENSG00000155438	R003812	76.7687	DRB
ENSG00000155463	R003812	12.9618	DRB
ENSG00000155592	R003812	22.7017	DRB
ENSG00000155629	R003812	5.69683	DRB
ENSG00000155636	R003812	26.7043	DRB
ENSG00000155659	R003812	46.6992	DRB
ENSG00000155660	R003812	61.9662	DRB
ENSG00000155666	R003812	23.9171	DRB
ENSG00000155744	R003812	10.7947	DRB
ENSG00000155846	R003812	19.5494	DRB
ENSG00000155903	R003812	15.0743	DRB
ENSG00000155906	R003812	8.96818	DRB
ENSG00000155962	R003812	0	DRB
ENSG00000156017	R003812	4.81165	DRB
ENSG00000156171	R003812	7.84489	DRB
ENSG00000156232	R003812	6.75354	DRB
ENSG00000156239	R003812	2.86288	DRB
ENSG00000156256	R003812	12.3808	DRB
ENSG00000156261	R003812	57.4663	DRB
ENSG00000156304	R003812	5.90857	DRB
ENSG00000156381	R003812	5.8317	DRB
ENSG00000156384	R003812	91.35	DRB
ENSG00000156398	R003812	30.5718	DRB
ENSG00000156414	R003812	2.73331	DRB
ENSG00000156467	R003812	9.37778	DRB
ENSG00000156469	R003812	5.07433	DRB
ENSG00000156471	R003812	13.9636	DRB
ENSG00000156502	R003812	7.83306	DRB
ENSG00000156504	R003812	36.8461	DRB
ENSG00000156521	R003812	262.672	DRB
ENSG00000156531	R003812	1.27666	DRB
ENSG00000156675	R003812	95.4204	DRB
ENSG00000156858	R003812	0	DRB
ENSG00000156869	R003812	12.4805	DRB
ENSG00000156873	R003812	16.7565	DRB
ENSG00000156875	R003812	1.31652	DRB
ENSG00000156876	R003812	15.0911	DRB
ENSG00000156958	R003812	3.43964	DRB
ENSG00000156970	R003812	2.37073	DRB
ENSG00000156983	R003812	15.9973	DRB
ENSG00000157020	R003812	13.1913	DRB
ENSG00000157193	R003812	29.2214	DRB
ENSG00000157212	R003812	2.02008	DRB
ENSG00000157259	R003812	5.62032	DRB
ENSG00000157426	R003812	3.98872	DRB
ENSG00000157456	R003812	25.088	DRB
ENSG00000157637	R003812	0.554113	DRB
ENSG00000157734	R003812	24.3289	DRB
ENSG00000157764	R003812	3.06158	DRB
ENSG00000157837	R003812	7.42108	DRB
ENSG00000157869	R003812	0.637069	DRB
ENSG00000157916	R003812	12.537	DRB
ENSG00000157954	R003812	41.2366	DRB
ENSG00000158042	R003812	2377.8	DRB
ENSG00000158050	R003812	75.0121	DRB
ENSG00000158092	R003812	3.8913	DRB
ENSG00000158161	R003812	0.620112	DRB
ENSG00000158201	R003812	4.70932	DRB
ENSG00000158373	R003812	83.6049	DRB
ENSG00000158406	R003812	50.7841	DRB
ENSG00000158411	R003812	12.1823	DRB
ENSG00000158417	R003812	6.71923	DRB
ENSG00000158470	R003812	7.03548	DRB
ENSG00000158480	R003812	2.60657	DRB
ENSG00000158486	R003812	9.94343	DRB
ENSG00000158545	R003812	0.666029	DRB
ENSG00000158578	R003812	2.97011	DRB
ENSG00000158615	R003812	17.1469	DRB
ENSG00000158636	R003812	5.84441	DRB
ENSG00000158691	R003812	0.413672	DRB
ENSG00000158710	R003812	482.955	DRB
ENSG00000158711	R003812	3.19769	DRB
ENSG00000158773	R003812	5.02424	DRB
ENSG00000158796	R003812	26.5429	DRB
ENSG00000158882	R003812	151.349	DRB
ENSG00000158941	R003812	8.74376	DRB
ENSG00000158987	R003812	95.4114	DRB
ENSG00000159023	R003812	2.26743	DRB
ENSG00000159055	R003812	10.2567	DRB
ENSG00000159069	R003812	2.32424	DRB
ENSG00000159086	R003812	5.19045	DRB
ENSG00000159111	R003812	18.053	DRB
ENSG00000159147	R003812	34.2586	DRB
ENSG00000159202	R003812	21.5125	DRB
ENSG00000159210	R003812	12.2476	DRB
ENSG00000159256	R003812	2.60801	DRB
ENSG00000159259	R003812	9.78535	DRB
ENSG00000159335	R003812	28.0483	DRB
ENSG00000159346	R003812	226.126	DRB
ENSG00000159352	R003812	38.2769	DRB
ENSG00000159377	R003812	116.439	DRB
ENSG00000159388	R003812	92.2958	DRB
ENSG00000159423	R003812	18.3803	DRB
ENSG00000159459	R003812	9.75705	DRB
ENSG00000159461	R003812	20.8365	DRB
ENSG00000159479	R003812	224.52	DRB
ENSG00000159579	R003812	1.1471	DRB
ENSG00000159596	R003812	111.411	DRB
ENSG00000159658	R003812	37.3592	DRB
ENSG00000159720	R003812	14.8399	DRB
ENSG00000159792	R003812	39.7287	DRB
ENSG00000159871	R003812	27.5128	DRB
ENSG00000159873	R003812	188.014	DRB
ENSG00000160049	R003812	5.12554	DRB
ENSG00000160055	R003812	10.7086	DRB
ENSG00000160058	R003812	2.7533	DRB
ENSG00000160062	R003812	88.003	DRB
ENSG00000160075	R003812	73.5208	DRB
ENSG00000160087	R003812	15.6387	DRB
ENSG00000160094	R003812	4.78065	DRB
ENSG00000160113	R003812	33.0697	DRB
ENSG00000160117	R003812	2140.73	DRB
ENSG00000160124	R003812	4.27743	DRB
ENSG00000160194	R003812	27.6876	DRB
ENSG00000160199	R003812	0.547556	DRB
ENSG00000160213	R003812	17.9068	DRB
ENSG00000160216	R003812	3.13402	DRB
ENSG00000160218	R003812	19.6211	DRB
ENSG00000160256	R003812	7.65553	DRB
ENSG00000160285	R003812	8.61263	DRB
ENSG00000160294	R003812	5.76811	DRB
ENSG00000160298	R003812	310.376	DRB
ENSG00000160336	R003812	1.57323	DRB
ENSG00000160410	R003812	76.615	DRB
ENSG00000160446	R003812	65.5354	DRB
ENSG00000160447	R003812	22.2409	DRB
ENSG00000160551	R003812	1.47995	DRB
ENSG00000160563	R003812	0.740072	DRB
ENSG00000160570	R003812	20.7471	DRB
ENSG00000160633	R003812	29.2009	DRB
ENSG00000160679	R003812	296.138	DRB
ENSG00000160695	R003812	45.7124	DRB
ENSG00000160752	R003812	392.522	DRB
ENSG00000160785	R003812	3.66446	DRB
ENSG00000160796	R003812	70.4889	DRB
ENSG00000160818	R003812	21.7497	DRB
ENSG00000160877	R003812	9.00248	DRB
ENSG00000160883	R003812	5.87662	DRB
ENSG00000160888	R003812	3.27614	DRB
ENSG00000160908	R003812	39.7259	DRB
ENSG00000160917	R003812	30.9303	DRB
ENSG00000160948	R003812	93.5773	DRB
ENSG00000160949	R003812	3.45909	DRB
ENSG00000161013	R003812	1.2833	DRB
ENSG00000161016	R003812	16.003	DRB
ENSG00000161179	R003812	768.436	DRB
ENSG00000161203	R003812	2.75	DRB
ENSG00000161204	R003812	2.66807	DRB
ENSG00000161217	R003812	9.22747	DRB
ENSG00000161277	R003812	121.425	DRB
ENSG00000161381	R003812	405.372	DRB
ENSG00000161526	R003812	36.5943	DRB
ENSG00000161533	R003812	16.4957	DRB
ENSG00000161547	R003812	138.132	DRB
ENSG00000161618	R003812	25.0958	DRB
ENSG00000161677	R003812	50.8977	DRB
ENSG00000161692	R003812	2.35364	DRB
ENSG00000161847	R003812	48.4065	DRB
ENSG00000161860	R003812	22.5881	DRB
ENSG00000161888	R003812	19.6064	DRB
ENSG00000161904	R003812	35.9929	DRB
ENSG00000161999	R003812	4.72424	DRB
ENSG00000162062	R003812	316.622	DRB
ENSG00000162063	R003812	77.0527	DRB
ENSG00000162066	R003812	7.04545	DRB
ENSG00000162086	R003812	12.4273	DRB
ENSG00000162144	R003812	2.27576	DRB
ENSG00000162174	R003812	22.9695	DRB
ENSG00000162191	R003812	115.119	DRB
ENSG00000162194	R003812	53.6353	DRB
ENSG00000162244	R003812	164.194	DRB
ENSG00000162298	R003812	228.095	DRB
ENSG00000162300	R003812	118.053	DRB
ENSG00000162341	R003812	1.09919	DRB
ENSG00000162367	R003812	49.5431	DRB
ENSG00000162368	R003812	3.64139	DRB
ENSG00000162377	R003812	8.43706	DRB
ENSG00000162384	R003812	23.2675	DRB
ENSG00000162385	R003812	150.321	DRB
ENSG00000162396	R003812	611.63	DRB
ENSG00000162398	R003812	37.3851	DRB
ENSG00000162402	R003812	3.52411	DRB
ENSG00000162408	R003812	2.29024	DRB
ENSG00000162430	R003812	21.8182	DRB
ENSG00000162441	R003812	25.4909	DRB
ENSG00000162511	R003812	4.77219	DRB
ENSG00000162517	R003812	53.1512	DRB
ENSG00000162521	R003812	5.0224	DRB
ENSG00000162522	R003812	6.34874	DRB
ENSG00000162526	R003812	0	DRB
ENSG00000162601	R003812	2.96016	DRB
ENSG00000162604	R003812	26.7429	DRB
ENSG00000162613	R003812	4.52419	DRB
ENSG00000162616	R003812	325.164	DRB
ENSG00000162623	R003812	10.1888	DRB
ENSG00000162642	R003812	373.995	DRB
ENSG00000162664	R003812	31.9768	DRB
ENSG00000162688	R003812	4.32606	DRB
ENSG00000162704	R003812	45.475	DRB
ENSG00000162757	R003812	93.0273	DRB
ENSG00000162775	R003812	5.75537	DRB
ENSG00000162783	R003812	75.3876	DRB
ENSG00000162819	R003812	16.7508	DRB
ENSG00000162851	R003812	29.6886	DRB
ENSG00000162852	R003812	5.97977	DRB
ENSG00000162869	R003812	0.265469	DRB
ENSG00000162881	R003812	17.55	DRB
ENSG00000162885	R003812	9.45851	DRB
ENSG00000162910	R003812	Inf	DRB
ENSG00000162931	R003812	12.4153	DRB
ENSG00000162961	R003812	2.10741	DRB
ENSG00000162971	R003812	3.03423	DRB
ENSG00000162980	R003812	13.1455	DRB
ENSG00000163106	R003812	0.12862	DRB
ENSG00000163161	R003812	13.4844	DRB
ENSG00000163170	R003812	22.7131	DRB
ENSG00000163251	R003812	99.6145	DRB
ENSG00000163257	R003812	406.275	DRB
ENSG00000163291	R003812	5.46536	DRB
ENSG00000163312	R003812	5.79554	DRB
ENSG00000163319	R003812	54.3744	DRB
ENSG00000163320	R003812	2.22348	DRB
ENSG00000163374	R003812	7.06953	DRB
ENSG00000163428	R003812	24.9594	DRB
ENSG00000163444	R003812	5.7697	DRB
ENSG00000163466	R003812	2.63338	DRB
ENSG00000163479	R003812	382.315	DRB
ENSG00000163507	R003812	64.3674	DRB
ENSG00000163516	R003812	1225.68	DRB
ENSG00000163527	R003812	3.77742	DRB
ENSG00000163528	R003812	8.68951	DRB
ENSG00000163558	R003812	168.894	DRB
ENSG00000163584	R003812	88.9682	DRB
ENSG00000163626	R003812	10.726	DRB
ENSG00000163634	R003812	0.417889	DRB
ENSG00000163655	R003812	2.64167	DRB
ENSG00000163682	R003812	252.53	DRB
ENSG00000163719	R003812	0.76445	DRB
ENSG00000163728	R003812	98.7106	DRB
ENSG00000163788	R003812	4.82509	DRB
ENSG00000163807	R003812	14.2419	DRB
ENSG00000163808	R003812	80.148	DRB
ENSG00000163812	R003812	1.75152	DRB
ENSG00000163820	R003812	1687.66	DRB
ENSG00000163832	R003812	11.8431	DRB
ENSG00000163840	R003812	29.4007	DRB
ENSG00000163864	R003812	3.99675	DRB
ENSG00000163866	R003812	57.5576	DRB
ENSG00000163872	R003812	4.32085	DRB
ENSG00000163877	R003812	929.501	DRB
ENSG00000163882	R003812	6.63102	DRB
ENSG00000163900	R003812	8.19318	DRB
ENSG00000163931	R003812	5.0395	DRB
ENSG00000163945	R003812	5.39886	DRB
ENSG00000163946	R003812	6.5105	DRB
ENSG00000163950	R003812	26.8357	DRB
ENSG00000163956	R003812	3.72449	DRB
ENSG00000163961	R003812	2.39881	DRB
ENSG00000164010	R003812	54.9837	DRB
ENSG00000164024	R003812	27.1588	DRB
ENSG00000164031	R003812	3.63103	DRB
ENSG00000164032	R003812	108.227	DRB
ENSG00000164045	R003812	8.90557	DRB
ENSG00000164048	R003812	3.44911	DRB
ENSG00000164053	R003812	23.5611	DRB
ENSG00000164068	R003812	1.62693	DRB
ENSG00000164087	R003812	64.4396	DRB
ENSG00000164091	R003812	386.361	DRB
ENSG00000164104	R003812	13.6602	DRB
ENSG00000164105	R003812	21.0455	DRB
ENSG00000164109	R003812	21.3928	DRB
ENSG00000164118	R003812	8.45818	DRB
ENSG00000164167	R003812	106.048	DRB
ENSG00000164168	R003812	17.734	DRB
ENSG00000164169	R003812	16.3068	DRB
ENSG00000164187	R003812	0.644113	DRB
ENSG00000164190	R003812	37.5327	DRB
ENSG00000164211	R003812	133.838	DRB
ENSG00000164244	R003812	10.6507	DRB
ENSG00000164265	R003812	939.139	DRB
ENSG00000164284	R003812	518.191	DRB
ENSG00000164304	R003812	4.47032	DRB
ENSG00000164306	R003812	3.04008	DRB
ENSG00000164307	R003812	0	DRB
ENSG00000164327	R003812	0.222781	DRB
ENSG00000164331	R003812	417.118	DRB
ENSG00000164332	R003812	169.857	DRB
ENSG00000164338	R003812	8.46384	DRB
ENSG00000164366	R003812	9.09441	DRB
ENSG00000164442	R003812	88.7848	DRB
ENSG00000164463	R003812	0.716364	DRB
ENSG00000164494	R003812	1.09622	DRB
ENSG00000164548	R003812	68.5694	DRB
ENSG00000164574	R003812	3.93836	DRB
ENSG00000164576	R003812	49.3455	DRB
ENSG00000164587	R003812	4.58182	DRB
ENSG00000164610	R003812	29.5833	DRB
ENSG00000164611	R003812	0.308838	DRB
ENSG00000164626	R003812	2.83059	DRB
ENSG00000164631	R003812	9.62559	DRB
ENSG00000164649	R003812	6.51791	DRB
ENSG00000164654	R003812	9.30838	DRB
ENSG00000164687	R003812	101.823	DRB
ENSG00000164758	R003812	4.32997	DRB
ENSG00000164815	R003812	5.48922	DRB
ENSG00000164877	R003812	6.70558	DRB
ENSG00000164880	R003812	11.5638	DRB
ENSG00000164944	R003812	1.01982	DRB
ENSG00000164961	R003812	8.85982	DRB
ENSG00000164967	R003812	451.189	DRB
ENSG00000164978	R003812	94.8409	DRB
ENSG00000164985	R003812	0.842711	DRB
ENSG00000165030	R003812	12.9266	DRB
ENSG00000165115	R003812	2.66874	DRB
ENSG00000165118	R003812	2.4951	DRB
ENSG00000165119	R003812	5.38266	DRB
ENSG00000165175	R003812	50.7401	DRB
ENSG00000165209	R003812	2.54306	DRB
ENSG00000165219	R003812	1.42564	DRB
ENSG00000165244	R003812	13.9639	DRB
ENSG00000165264	R003812	110.192	DRB
ENSG00000165282	R003812	30.485	DRB
ENSG00000165283	R003812	228.23	DRB
ENSG00000165304	R003812	8.06662	DRB
ENSG00000165359	R003812	6.55056	DRB
ENSG00000165410	R003812	45.5875	DRB
ENSG00000165416	R003812	17.2149	DRB
ENSG00000165458	R003812	25.4175	DRB
ENSG00000165476	R003812	2.98167	DRB
ENSG00000165480	R003812	1.04953	DRB
ENSG00000165494	R003812	56.4088	DRB
ENSG00000165501	R003812	1.35769	DRB
ENSG00000165502	R003812	41.0727	DRB
ENSG00000165526	R003812	38.5975	DRB
ENSG00000165527	R003812	37.8364	DRB
ENSG00000165572	R003812	650.727	DRB
ENSG00000165591	R003812	3.72524	DRB
ENSG00000165629	R003812	28.1823	DRB
ENSG00000165630	R003812	0.849123	DRB
ENSG00000165650	R003812	3.87246	DRB
ENSG00000165669	R003812	8.28018	DRB
ENSG00000165672	R003812	36.1354	DRB
ENSG00000165678	R003812	124.542	DRB
ENSG00000165684	R003812	7.25682	DRB
ENSG00000165688	R003812	1.871	DRB
ENSG00000165689	R003812	11.6217	DRB
ENSG00000165704	R003812	0.907413	DRB
ENSG00000165714	R003812	0.869006	DRB
ENSG00000165732	R003812	6.61768	DRB
ENSG00000165752	R003812	28.9876	DRB
ENSG00000165792	R003812	278.322	DRB
ENSG00000165802	R003812	141.278	DRB
ENSG00000165813	R003812	3.34017	DRB
ENSG00000165819	R003812	75.8289	DRB
ENSG00000165832	R003812	50.8407	DRB
ENSG00000165879	R003812	271.595	DRB
ENSG00000165891	R003812	6.60502	DRB
ENSG00000165898	R003812	0	DRB
ENSG00000165916	R003812	10.3348	DRB
ENSG00000165923	R003812	6.23244	DRB
ENSG00000165934	R003812	32.5627	DRB
ENSG00000165948	R003812	0.274402	DRB
ENSG00000165970	R003812	2.66577	DRB
ENSG00000165997	R003812	65.3394	DRB
ENSG00000166024	R003812	1.8156	DRB
ENSG00000166037	R003812	6.47854	DRB
ENSG00000166128	R003812	1.3735	DRB
ENSG00000166130	R003812	6.70043	DRB
ENSG00000166133	R003812	9.74697	DRB
ENSG00000166135	R003812	145.3	DRB
ENSG00000166140	R003812	109.424	DRB
ENSG00000166164	R003812	10.5983	DRB
ENSG00000166166	R003812	7.00826	DRB
ENSG00000166167	R003812	3.25145	DRB
ENSG00000166169	R003812	5.12525	DRB
ENSG00000166170	R003812	2.87795	DRB
ENSG00000166181	R003812	2.28358	DRB
ENSG00000166189	R003812	339.942	DRB
ENSG00000166197	R003812	57.2491	DRB
ENSG00000166200	R003812	54.2277	DRB
ENSG00000166225	R003812	0.851023	DRB
ENSG00000166226	R003812	23.5263	DRB
ENSG00000166233	R003812	1.12705	DRB
ENSG00000166260	R003812	4.97762	DRB
ENSG00000166262	R003812	6.57811	DRB
ENSG00000166266	R003812	17.2621	DRB
ENSG00000166295	R003812	1.39022	DRB
ENSG00000166323	R003812	13.1604	DRB
ENSG00000166340	R003812	90.4875	DRB
ENSG00000166377	R003812	9.94924	DRB
ENSG00000166398	R003812	0.755753	DRB
ENSG00000166436	R003812	111.538	DRB
ENSG00000166451	R003812	9.88407	DRB
ENSG00000166452	R003812	83.2576	DRB
ENSG00000166471	R003812	39.8226	DRB
ENSG00000166479	R003812	27.2919	DRB
ENSG00000166501	R003812	0.0694018	DRB
ENSG00000166508	R003812	27.703	DRB
ENSG00000166529	R003812	4.96756	DRB
ENSG00000166548	R003812	85.1252	DRB
ENSG00000166582	R003812	6.34545	DRB
ENSG00000166595	R003812	111.5	DRB
ENSG00000166710	R003812	12.5152	DRB
ENSG00000166716	R003812	5.65007	DRB
ENSG00000166788	R003812	150.945	DRB
ENSG00000166793	R003812	2.97184	DRB
ENSG00000166794	R003812	3.78081	DRB
ENSG00000166797	R003812	22.0727	DRB
ENSG00000166845	R003812	20.3051	DRB
ENSG00000166847	R003812	2.45135	DRB
ENSG00000166848	R003812	65.0539	DRB
ENSG00000166887	R003812	9.9972	DRB
ENSG00000166889	R003812	4.2803	DRB
ENSG00000166902	R003812	318.158	DRB
ENSG00000166913	R003812	42.3103	DRB
ENSG00000166925	R003812	32.2474	DRB
ENSG00000166947	R003812	16.8947	DRB
ENSG00000166965	R003812	28.019	DRB
ENSG00000166987	R003812	Inf	DRB
ENSG00000167004	R003812	432.145	DRB
ENSG00000167088	R003812	335.348	DRB
ENSG00000167113	R003812	9.65065	DRB
ENSG00000167130	R003812	0.66896	DRB
ENSG00000167136	R003812	104.287	DRB
ENSG00000167186	R003812	37.1729	DRB
ENSG00000167196	R003812	58.9036	DRB
ENSG00000167216	R003812	18.9017	DRB
ENSG00000167232	R003812	11.3597	DRB
ENSG00000167258	R003812	4.01717	DRB
ENSG00000167272	R003812	141.192	DRB
ENSG00000167302	R003812	13.6528	DRB
ENSG00000167325	R003812	3.93141	DRB
ENSG00000167333	R003812	87.4288	DRB
ENSG00000167363	R003812	139.725	DRB
ENSG00000167384	R003812	5.38932	DRB
ENSG00000167394	R003812	103.676	DRB
ENSG00000167395	R003812	45.2831	DRB
ENSG00000167468	R003812	132.858	DRB
ENSG00000167491	R003812	6.62584	DRB
ENSG00000167522	R003812	3.11293	DRB
ENSG00000167536	R003812	256.333	DRB
ENSG00000167553	R003812	99.5473	DRB
ENSG00000167554	R003812	7.88545	DRB
ENSG00000167580	R003812	37.4376	DRB
ENSG00000167595	R003812	269.567	DRB
ENSG00000167615	R003812	3.0811	DRB
ENSG00000167625	R003812	24.9751	DRB
ENSG00000167670	R003812	5.68182	DRB
ENSG00000167674	R003812	219.581	DRB
ENSG00000167695	R003812	18.5123	DRB
ENSG00000167705	R003812	2.63409	DRB
ENSG00000167740	R003812	2.44545	DRB
ENSG00000167766	R003812	12.9721	DRB
ENSG00000167797	R003812	50.1621	DRB
ENSG00000167815	R003812	257.903	DRB
ENSG00000167862	R003812	16.1116	DRB
ENSG00000167863	R003812	95.2803	DRB
ENSG00000167881	R003812	95.6876	DRB
ENSG00000167904	R003812	18.1088	DRB
ENSG00000167967	R003812	2.58889	DRB
ENSG00000167978	R003812	2.8359	DRB
ENSG00000167985	R003812	Inf	DRB
ENSG00000167992	R003812	24.2255	DRB
ENSG00000167996	R003812	406.093	DRB
ENSG00000168002	R003812	48.2273	DRB
ENSG00000168003	R003812	2.44143	DRB
ENSG00000168016	R003812	1.68387	DRB
ENSG00000168066	R003812	2.86394	DRB
ENSG00000168067	R003812	4.50859	DRB
ENSG00000168070	R003812	16.313	DRB
ENSG00000168116	R003812	0.718182	DRB
ENSG00000168118	R003812	18.3943	DRB
ENSG00000168137	R003812	2.58528	DRB
ENSG00000168175	R003812	58.3917	DRB
ENSG00000168209	R003812	98.6485	DRB
ENSG00000168228	R003812	0.841082	DRB
ENSG00000168264	R003812	13.2859	DRB
ENSG00000168275	R003812	18.7535	DRB
ENSG00000168282	R003812	546.354	DRB
ENSG00000168286	R003812	17.4636	DRB
ENSG00000168288	R003812	30.5855	DRB
ENSG00000168291	R003812	27.303	DRB
ENSG00000168297	R003812	1.04232	DRB
ENSG00000168300	R003812	7.55269	DRB
ENSG00000168303	R003812	47.1086	DRB
ENSG00000168393	R003812	36.6827	DRB
ENSG00000168394	R003812	10.6872	DRB
ENSG00000168395	R003812	8.38843	DRB
ENSG00000168411	R003812	7.07096	DRB
ENSG00000168434	R003812	3.59684	DRB
ENSG00000168438	R003812	4.26608	DRB
ENSG00000168476	R003812	4.45022	DRB
ENSG00000168488	R003812	145.843	DRB
ENSG00000168495	R003812	9.21299	DRB
ENSG00000168496	R003812	Inf	DRB
ENSG00000168556	R003812	8.1697	DRB
ENSG00000168564	R003812	229.784	DRB
ENSG00000168566	R003812	0	DRB
ENSG00000168569	R003812	22.6932	DRB
ENSG00000168575	R003812	0.354882	DRB
ENSG00000168591	R003812	42.9727	DRB
ENSG00000168612	R003812	34.2932	DRB
ENSG00000168653	R003812	112.799	DRB
ENSG00000168701	R003812	358.652	DRB
ENSG00000168710	R003812	18.0429	DRB
ENSG00000168724	R003812	2.04132	DRB
ENSG00000168795	R003812	23.3265	DRB
ENSG00000168802	R003812	26.3359	DRB
ENSG00000168806	R003812	46.9441	DRB
ENSG00000168807	R003812	9.83227	DRB
ENSG00000168813	R003812	15.0468	DRB
ENSG00000168827	R003812	12.8077	DRB
ENSG00000168872	R003812	Inf	DRB
ENSG00000168887	R003812	35.0753	DRB
ENSG00000168894	R003812	469	DRB
ENSG00000168906	R003812	44.0135	DRB
ENSG00000168918	R003812	2.49946	DRB
ENSG00000168936	R003812	2.32803	DRB
ENSG00000168944	R003812	44.3282	DRB
ENSG00000168958	R003812	6.87217	DRB
ENSG00000169018	R003812	126.509	DRB
ENSG00000169019	R003812	3.54286	DRB
ENSG00000169020	R003812	29.5795	DRB
ENSG00000169118	R003812	7.06913	DRB
ENSG00000169139	R003812	16.6528	DRB
ENSG00000169155	R003812	40.7814	DRB
ENSG00000169180	R003812	30.5907	DRB
ENSG00000169188	R003812	11.9627	DRB
ENSG00000169189	R003812	14.7082	DRB
ENSG00000169223	R003812	23.1669	DRB
ENSG00000169231	R003812	417.652	DRB
ENSG00000169299	R003812	7.22247	DRB
ENSG00000169372	R003812	9.00068	DRB
ENSG00000169429	R003812	140.798	DRB
ENSG00000169446	R003812	3.69127	DRB
ENSG00000169504	R003812	4.70537	DRB
ENSG00000169564	R003812	25.7273	DRB
ENSG00000169609	R003812	34.6623	DRB
ENSG00000169710	R003812	2.15891	DRB
ENSG00000169714	R003812	483.123	DRB
ENSG00000169718	R003812	6.39333	DRB
ENSG00000169738	R003812	148.436	DRB
ENSG00000169740	R003812	8.45195	DRB
ENSG00000169813	R003812	4.43921	DRB
ENSG00000169826	R003812	46.0256	DRB
ENSG00000169860	R003812	35.7658	DRB
ENSG00000169895	R003812	1.06762	DRB
ENSG00000169905	R003812	236.574	DRB
ENSG00000169919	R003812	6.7971	DRB
ENSG00000169926	R003812	2.57513	DRB
ENSG00000169981	R003812	87.0053	DRB
ENSG00000169991	R003812	12.4457	DRB
ENSG00000170027	R003812	15.5299	DRB
ENSG00000170037	R003812	6.81212	DRB
ENSG00000170100	R003812	11.3212	DRB
ENSG00000170142	R003812	26.22	DRB
ENSG00000170145	R003812	5.32204	DRB
ENSG00000170185	R003812	133.753	DRB
ENSG00000170191	R003812	14.5192	DRB
ENSG00000170222	R003812	47.1695	DRB
ENSG00000170234	R003812	1.79383	DRB
ENSG00000170248	R003812	121.924	DRB
ENSG00000170260	R003812	136.643	DRB
ENSG00000170265	R003812	84.2044	DRB
ENSG00000170266	R003812	Inf	DRB
ENSG00000170270	R003812	39.3303	DRB
ENSG00000170312	R003812	3.77326	DRB
ENSG00000170315	R003812	155.452	DRB
ENSG00000170325	R003812	4.9403	DRB
ENSG00000170340	R003812	10.5082	DRB
ENSG00000170345	R003812	32.8309	DRB
ENSG00000170348	R003812	10.6175	DRB
ENSG00000170421	R003812	101.197	DRB
ENSG00000170430	R003812	36.2413	DRB
ENSG00000170515	R003812	1171.84	DRB
ENSG00000170584	R003812	5.15	DRB
ENSG00000170606	R003812	21.7859	DRB
ENSG00000170633	R003812	121.828	DRB
ENSG00000170634	R003812	0.641173	DRB
ENSG00000170638	R003812	14.9759	DRB
ENSG00000170734	R003812	43.8983	DRB
ENSG00000170759	R003812	20.554	DRB
ENSG00000170779	R003812	194.959	DRB
ENSG00000170802	R003812	3.07599	DRB
ENSG00000170836	R003812	5.0443	DRB
ENSG00000170837	R003812	Inf	DRB
ENSG00000170855	R003812	29.2303	DRB
ENSG00000170881	R003812	0.300178	DRB
ENSG00000170889	R003812	50.7791	DRB
ENSG00000170903	R003812	0	DRB
ENSG00000170929	R003812	31.4753	DRB
ENSG00000170948	R003812	18.2113	DRB
ENSG00000170949	R003812	17.5627	DRB
ENSG00000171103	R003812	1.23709	DRB
ENSG00000171109	R003812	0.114298	DRB
ENSG00000171135	R003812	24.413	DRB
ENSG00000171148	R003812	1427.93	DRB
ENSG00000171155	R003812	43.9172	DRB
ENSG00000171159	R003812	10.5657	DRB
ENSG00000171161	R003812	133.535	DRB
ENSG00000171204	R003812	4.36147	DRB
ENSG00000171206	R003812	46.0374	DRB
ENSG00000171223	R003812	5.14667	DRB
ENSG00000171241	R003812	26.012	DRB
ENSG00000171262	R003812	4.54303	DRB
ENSG00000171295	R003812	202.804	DRB
ENSG00000171302	R003812	2.27128	DRB
ENSG00000171311	R003812	8.56667	DRB
ENSG00000171421	R003812	109.188	DRB
ENSG00000171456	R003812	2.87009	DRB
ENSG00000171466	R003812	2.63112	DRB
ENSG00000171490	R003812	2.28939	DRB
ENSG00000171497	R003812	26.3116	DRB
ENSG00000171574	R003812	5.19293	DRB
ENSG00000171612	R003812	20.0698	DRB
ENSG00000171634	R003812	2.59129	DRB
ENSG00000171681	R003812	1.8634	DRB
ENSG00000171720	R003812	54.2515	DRB
ENSG00000171763	R003812	13.2848	DRB
ENSG00000171806	R003812	590.182	DRB
ENSG00000171824	R003812	40.4528	DRB
ENSG00000171853	R003812	2.60618	DRB
ENSG00000171861	R003812	4.14602	DRB
ENSG00000171863	R003812	6.4638	DRB
ENSG00000171865	R003812	9.01515	DRB
ENSG00000171867	R003812	108.817	DRB
ENSG00000171928	R003812	0	DRB
ENSG00000171953	R003812	21.5517	DRB
ENSG00000171960	R003812	4.71852	DRB
ENSG00000171970	R003812	13.05	DRB
ENSG00000171988	R003812	5.16731	DRB
ENSG00000172046	R003812	16.3007	DRB
ENSG00000172086	R003812	67.4742	DRB
ENSG00000172115	R003812	42.25	DRB
ENSG00000172172	R003812	14.913	DRB
ENSG00000172216	R003812	65.6294	DRB
ENSG00000172262	R003812	41.4531	DRB
ENSG00000172270	R003812	6.03348	DRB
ENSG00000172273	R003812	15.3412	DRB
ENSG00000172331	R003812	1.53134	DRB
ENSG00000172345	R003812	15.6469	DRB
ENSG00000172469	R003812	34.4118	DRB
ENSG00000172493	R003812	51.8147	DRB
ENSG00000172586	R003812	Inf	DRB
ENSG00000172590	R003812	100.927	DRB
ENSG00000172661	R003812	16.1241	DRB
ENSG00000172671	R003812	28.1237	DRB
ENSG00000172687	R003812	755.628	DRB
ENSG00000172716	R003812	20.4832	DRB
ENSG00000172732	R003812	264.589	DRB
ENSG00000172748	R003812	76.4879	DRB
ENSG00000172766	R003812	22.7878	DRB
ENSG00000172775	R003812	4.33226	DRB
ENSG00000172795	R003812	4.09152	DRB
ENSG00000172809	R003812	11.5062	DRB
ENSG00000172831	R003812	91.8166	DRB
ENSG00000172888	R003812	1.76231	DRB
ENSG00000172890	R003812	23.7024	DRB
ENSG00000172922	R003812	2.28871	DRB
ENSG00000172992	R003812	18.6618	DRB
ENSG00000173020	R003812	74.5567	DRB
ENSG00000173041	R003812	110.195	DRB
ENSG00000173141	R003812	Inf	DRB
ENSG00000173153	R003812	11.303	DRB
ENSG00000173200	R003812	1.88788	DRB
ENSG00000173207	R003812	58.9212	DRB
ENSG00000173214	R003812	27.8275	DRB
ENSG00000173230	R003812	29.8724	DRB
ENSG00000173273	R003812	1.67674	DRB
ENSG00000173327	R003812	36.8581	DRB
ENSG00000173349	R003812	17.4399	DRB
ENSG00000173442	R003812	26.7111	DRB
ENSG00000173456	R003812	56.387	DRB
ENSG00000173465	R003812	101.419	DRB
ENSG00000173473	R003812	4.51833	DRB
ENSG00000173540	R003812	20.3976	DRB
ENSG00000173542	R003812	2.33197	DRB
ENSG00000173545	R003812	9.70101	DRB
ENSG00000173559	R003812	41.6827	DRB
ENSG00000173575	R003812	3.1125	DRB
ENSG00000173598	R003812	21.1697	DRB
ENSG00000173614	R003812	19.8766	DRB
ENSG00000173660	R003812	27.5682	DRB
ENSG00000173744	R003812	5.07496	DRB
ENSG00000173786	R003812	7.98182	DRB
ENSG00000173812	R003812	228.297	DRB
ENSG00000173825	R003812	77.4273	DRB
ENSG00000173846	R003812	70.2308	DRB
ENSG00000173848	R003812	15.392	DRB
ENSG00000173868	R003812	86.3616	DRB
ENSG00000173875	R003812	2.46749	DRB
ENSG00000173889	R003812	7.77666	DRB
ENSG00000173915	R003812	68.8131	DRB
ENSG00000173933	R003812	29.6485	DRB
ENSG00000173960	R003812	1.75175	DRB
ENSG00000173976	R003812	107.256	DRB
ENSG00000174013	R003812	86.9669	DRB
ENSG00000174106	R003812	2.43706	DRB
ENSG00000174132	R003812	7.38809	DRB
ENSG00000174165	R003812	29.0899	DRB
ENSG00000174173	R003812	4.73737	DRB
ENSG00000174206	R003812	37.3594	DRB
ENSG00000174227	R003812	169.276	DRB
ENSG00000174231	R003812	2.84106	DRB
ENSG00000174238	R003812	0.106848	DRB
ENSG00000174307	R003812	668.921	DRB
ENSG00000174371	R003812	3.36785	DRB
ENSG00000174373	R003812	3.30505	DRB
ENSG00000174405	R003812	35.7239	DRB
ENSG00000174446	R003812	24.7519	DRB
ENSG00000174483	R003812	Inf	DRB
ENSG00000174501	R003812	1.98192	DRB
ENSG00000174521	R003812	548.136	DRB
ENSG00000174574	R003812	23.6309	DRB
ENSG00000174586	R003812	13.8628	DRB
ENSG00000174606	R003812	2.44132	DRB
ENSG00000174652	R003812	62.8382	DRB
ENSG00000174738	R003812	8.67546	DRB
ENSG00000174744	R003812	18.0792	DRB
ENSG00000174780	R003812	45.7881	DRB
ENSG00000174839	R003812	5.75044	DRB
ENSG00000174840	R003812	83.9232	DRB
ENSG00000174842	R003812	13.1116	DRB
ENSG00000174915	R003812	0.126826	DRB
ENSG00000174953	R003812	1.27273	DRB
ENSG00000174990	R003812	1.36883	DRB
ENSG00000175048	R003812	0.257939	DRB
ENSG00000175063	R003812	44.0017	DRB
ENSG00000175066	R003812	1.92417	DRB
ENSG00000175073	R003812	17.332	DRB
ENSG00000175104	R003812	2.01111	DRB
ENSG00000175105	R003812	10.3596	DRB
ENSG00000175182	R003812	4.59773	DRB
ENSG00000175198	R003812	2.45765	DRB
ENSG00000175203	R003812	1.32709	DRB
ENSG00000175220	R003812	23.5697	DRB
ENSG00000175224	R003812	7.06692	DRB
ENSG00000175279	R003812	Inf	DRB
ENSG00000175283	R003812	13.2636	DRB
ENSG00000175305	R003812	7.18465	DRB
ENSG00000175334	R003812	24.6303	DRB
ENSG00000175376	R003812	349.77	DRB
ENSG00000175387	R003812	3.33951	DRB
ENSG00000175395	R003812	19.496	DRB
ENSG00000175416	R003812	0.563427	DRB
ENSG00000175449	R003812	8.01956	DRB
ENSG00000175455	R003812	9.76903	DRB
ENSG00000175467	R003812	5.17455	DRB
ENSG00000175470	R003812	4.90623	DRB
ENSG00000175536	R003812	Inf	DRB
ENSG00000175544	R003812	7.19481	DRB
ENSG00000175548	R003812	25.7773	DRB
ENSG00000175567	R003812	6.75101	DRB
ENSG00000175573	R003812	296.146	DRB
ENSG00000175662	R003812	0	DRB
ENSG00000175727	R003812	17.336	DRB
ENSG00000175756	R003812	155.033	DRB
ENSG00000175768	R003812	Inf	DRB
ENSG00000175787	R003812	2.43636	DRB
ENSG00000175866	R003812	6.33619	DRB
ENSG00000175895	R003812	14.8375	DRB
ENSG00000175899	R003812	4.6101	DRB
ENSG00000175938	R003812	103.073	DRB
ENSG00000176022	R003812	Inf	DRB
ENSG00000176095	R003812	33.2232	DRB
ENSG00000176155	R003812	50.2163	DRB
ENSG00000176293	R003812	56.6319	DRB
ENSG00000176371	R003812	10.8857	DRB
ENSG00000176396	R003812	Inf	DRB
ENSG00000176407	R003812	40.7253	DRB
ENSG00000176422	R003812	Inf	DRB
ENSG00000176619	R003812	36.5949	DRB
ENSG00000176731	R003812	3.77841	DRB
ENSG00000176783	R003812	4.20359	DRB
ENSG00000176809	R003812	42.7476	DRB
ENSG00000176853	R003812	23.9147	DRB
ENSG00000176890	R003812	514.624	DRB
ENSG00000176894	R003812	157.335	DRB
ENSG00000176896	R003812	94.6294	DRB
ENSG00000176915	R003812	27.5026	DRB
ENSG00000176986	R003812	12.1441	DRB
ENSG00000176994	R003812	54.1145	DRB
ENSG00000177034	R003812	1.79455	DRB
ENSG00000177082	R003812	112.556	DRB
ENSG00000177084	R003812	3.18074	DRB
ENSG00000177105	R003812	45.5135	DRB
ENSG00000177156	R003812	7.0483	DRB
ENSG00000177169	R003812	9.22568	DRB
ENSG00000177192	R003812	10.6586	DRB
ENSG00000177225	R003812	530.746	DRB
ENSG00000177352	R003812	1962.07	DRB
ENSG00000177370	R003812	2.44466	DRB
ENSG00000177383	R003812	Inf	DRB
ENSG00000177463	R003812	0.26881	DRB
ENSG00000177479	R003812	634.518	DRB
ENSG00000177576	R003812	5725.57	DRB
ENSG00000177595	R003812	34.9828	DRB
ENSG00000177602	R003812	42.0568	DRB
ENSG00000177613	R003812	118.429	DRB
ENSG00000177646	R003812	25.6541	DRB
ENSG00000177663	R003812	4.50265	DRB
ENSG00000177700	R003812	208.949	DRB
ENSG00000177732	R003812	0	DRB
ENSG00000177733	R003812	93.2612	DRB
ENSG00000177854	R003812	50.2333	DRB
ENSG00000177889	R003812	8.93495	DRB
ENSG00000177946	R003812	39.4509	DRB
ENSG00000177951	R003812	76.3798	DRB
ENSG00000178035	R003812	7.90909	DRB
ENSG00000178074	R003812	4.02051	DRB
ENSG00000178096	R003812	20.3494	DRB
ENSG00000178127	R003812	6.60761	DRB
ENSG00000178149	R003812	4.01212	DRB
ENSG00000178307	R003812	20.497	DRB
ENSG00000178449	R003812	316.855	DRB
ENSG00000178538	R003812	15.1588	DRB
ENSG00000178567	R003812	16.1623	DRB
ENSG00000178605	R003812	70.8333	DRB
ENSG00000178691	R003812	3.36566	DRB
ENSG00000178741	R003812	118.339	DRB
ENSG00000178752	R003812	63.3994	DRB
ENSG00000178802	R003812	45.4646	DRB
ENSG00000178878	R003812	0.857126	DRB
ENSG00000178896	R003812	1.21313	DRB
ENSG00000178913	R003812	21.9505	DRB
ENSG00000178917	R003812	35.4038	DRB
ENSG00000178921	R003812	4.55916	DRB
ENSG00000178927	R003812	517.991	DRB
ENSG00000178950	R003812	6.24792	DRB
ENSG00000178951	R003812	2.48502	DRB
ENSG00000178952	R003812	179.236	DRB
ENSG00000178966	R003812	29.6829	DRB
ENSG00000178974	R003812	2.29831	DRB
ENSG00000178982	R003812	62.6791	DRB
ENSG00000178999	R003812	20.0119	DRB
ENSG00000179021	R003812	34.1356	DRB
ENSG00000179041	R003812	36.961	DRB
ENSG00000179051	R003812	5.25134	DRB
ENSG00000179091	R003812	12.3955	DRB
ENSG00000179152	R003812	6.02927	DRB
ENSG00000179165	R003812	14.2192	DRB
ENSG00000179218	R003812	2.47955	DRB
ENSG00000179262	R003812	45.1229	DRB
ENSG00000179271	R003812	61.3709	DRB
ENSG00000179387	R003812	8.19433	DRB
ENSG00000179528	R003812	389.777	DRB
ENSG00000179632	R003812	38.3934	DRB
ENSG00000179841	R003812	0	DRB
ENSG00000179902	R003812	63.9571	DRB
ENSG00000179909	R003812	123.502	DRB
ENSG00000179912	R003812	11.7477	DRB
ENSG00000180008	R003812	30.3524	DRB
ENSG00000180011	R003812	8.54788	DRB
ENSG00000180263	R003812	0.4338	DRB
ENSG00000180304	R003812	6.18044	DRB
ENSG00000180346	R003812	85.0788	DRB
ENSG00000180354	R003812	0.301203	DRB
ENSG00000180370	R003812	5.05119	DRB
ENSG00000180423	R003812	6.99783	DRB
ENSG00000180425	R003812	Inf	DRB
ENSG00000180483	R003812	691.089	DRB
ENSG00000180488	R003812	2.11278	DRB
ENSG00000180573	R003812	18.329	DRB
ENSG00000180596	R003812	154.808	DRB
ENSG00000180626	R003812	76.0801	DRB
ENSG00000180773	R003812	12.9227	DRB
ENSG00000180818	R003812	Inf	DRB
ENSG00000180902	R003812	0.564593	DRB
ENSG00000180938	R003812	0	DRB
ENSG00000180964	R003812	506.645	DRB
ENSG00000180992	R003812	0.232458	DRB
ENSG00000181026	R003812	10.6294	DRB
ENSG00000181038	R003812	67.3697	DRB
ENSG00000181163	R003812	3.0339	DRB
ENSG00000181192	R003812	15.6482	DRB
ENSG00000181222	R003812	54.6165	DRB
ENSG00000181274	R003812	16.7929	DRB
ENSG00000181315	R003812	9.9899	DRB
ENSG00000181409	R003812	32.6591	DRB
ENSG00000181467	R003812	18.1815	DRB
ENSG00000181472	R003812	0.759907	DRB
ENSG00000181544	R003812	1.12884	DRB
ENSG00000181555	R003812	0.213512	DRB
ENSG00000181610	R003812	52.8674	DRB
ENSG00000181638	R003812	Inf	DRB
ENSG00000181690	R003812	2.05708	DRB
ENSG00000181744	R003812	2.09016	DRB
ENSG00000181751	R003812	3.43986	DRB
ENSG00000181789	R003812	10.9576	DRB
ENSG00000181826	R003812	17.5125	DRB
ENSG00000181852	R003812	65.5563	DRB
ENSG00000181856	R003812	16.0336	DRB
ENSG00000181873	R003812	4.05303	DRB
ENSG00000181896	R003812	411.005	DRB
ENSG00000181904	R003812	12.3989	DRB
ENSG00000181924	R003812	21.5967	DRB
ENSG00000181929	R003812	2.12576	DRB
ENSG00000182004	R003812	106.919	DRB
ENSG00000182040	R003812	37.9561	DRB
ENSG00000182054	R003812	27.3867	DRB
ENSG00000182108	R003812	47.5648	DRB
ENSG00000182118	R003812	9.24257	DRB
ENSG00000182141	R003812	110.605	DRB
ENSG00000182150	R003812	13.2551	DRB
ENSG00000182162	R003812	17.1492	DRB
ENSG00000182180	R003812	207.221	DRB
ENSG00000182307	R003812	29.3606	DRB
ENSG00000182318	R003812	65.7145	DRB
ENSG00000182405	R003812	284.791	DRB
ENSG00000182481	R003812	250.164	DRB
ENSG00000182512	R003812	4.17936	DRB
ENSG00000182541	R003812	4.2018	DRB
ENSG00000182551	R003812	12.0662	DRB
ENSG00000182768	R003812	Inf	DRB
ENSG00000182774	R003812	Inf	DRB
ENSG00000182810	R003812	1089.67	DRB
ENSG00000182831	R003812	43.9607	DRB
ENSG00000182899	R003812	372.074	DRB
ENSG00000182903	R003812	9.01818	DRB
ENSG00000182934	R003812	61.6012	DRB
ENSG00000182979	R003812	14.1032	DRB
ENSG00000182986	R003812	Inf	DRB
ENSG00000182993	R003812	25.9944	DRB
ENSG00000183077	R003812	7.4028	DRB
ENSG00000183155	R003812	55.0978	DRB
ENSG00000183255	R003812	16.2827	DRB
ENSG00000183309	R003812	0.469697	DRB
ENSG00000183340	R003812	3.14688	DRB
ENSG00000183475	R003812	12.4726	DRB
ENSG00000183508	R003812	19.3538	DRB
ENSG00000183513	R003812	109.96	DRB
ENSG00000183530	R003812	4.46214	DRB
ENSG00000183579	R003812	0.678492	DRB
ENSG00000183605	R003812	10.6244	DRB
ENSG00000183648	R003812	12.4576	DRB
ENSG00000183665	R003812	0.539827	DRB
ENSG00000183684	R003812	69.5879	DRB
ENSG00000183718	R003812	38.4758	DRB
ENSG00000183735	R003812	16.2755	DRB
ENSG00000183763	R003812	9.15311	DRB
ENSG00000183808	R003812	50.0606	DRB
ENSG00000183864	R003812	88.0483	DRB
ENSG00000183891	R003812	63.686	DRB
ENSG00000183971	R003812	166.928	DRB
ENSG00000184060	R003812	130.99	DRB
ENSG00000184076	R003812	73.6773	DRB
ENSG00000184083	R003812	12.5041	DRB
ENSG00000184162	R003812	197.427	DRB
ENSG00000184207	R003812	144.297	DRB
ENSG00000184208	R003812	6.46477	DRB
ENSG00000184220	R003812	3.25562	DRB
ENSG00000184281	R003812	175.977	DRB
ENSG00000184432	R003812	191.633	DRB
ENSG00000184445	R003812	2.66653	DRB
ENSG00000184470	R003812	16.3035	DRB
ENSG00000184517	R003812	2.01909	DRB
ENSG00000184557	R003812	62.7424	DRB
ENSG00000184575	R003812	27.7466	DRB
ENSG00000184601	R003812	4.23223	DRB
ENSG00000184634	R003812	0.286407	DRB
ENSG00000184678	R003812	1092.22	DRB
ENSG00000184752	R003812	8.20933	DRB
ENSG00000184786	R003812	75.1919	DRB
ENSG00000184787	R003812	8.48404	DRB
ENSG00000184840	R003812	179.139	DRB
ENSG00000184897	R003812	172.602	DRB
ENSG00000184898	R003812	154.16	DRB
ENSG00000184922	R003812	28.9837	DRB
ENSG00000184924	R003812	137.23	DRB
ENSG00000184967	R003812	24.3859	DRB
ENSG00000184983	R003812	131.935	DRB
ENSG00000184990	R003812	457.844	DRB
ENSG00000184992	R003812	2.75862	DRB
ENSG00000185000	R003812	2.96715	DRB
ENSG00000185009	R003812	0.531551	DRB
ENSG00000185085	R003812	2.75758	DRB
ENSG00000185115	R003812	4.49779	DRB
ENSG00000185122	R003812	8.10079	DRB
ENSG00000185127	R003812	324.921	DRB
ENSG00000185163	R003812	123.876	DRB
ENSG00000185220	R003812	20.9221	DRB
ENSG00000185222	R003812	Inf	DRB
ENSG00000185238	R003812	7.74802	DRB
ENSG00000185262	R003812	11.8818	DRB
ENSG00000185338	R003812	40.1616	DRB
ENSG00000185344	R003812	10.6323	DRB
ENSG00000185453	R003812	8.24976	DRB
ENSG00000185475	R003812	26.1976	DRB
ENSG00000185480	R003812	4.54538	DRB
ENSG00000185515	R003812	Inf	DRB
ENSG00000185519	R003812	179.478	DRB
ENSG00000185591	R003812	5.60339	DRB
ENSG00000185608	R003812	0	DRB
ENSG00000185619	R003812	1.16822	DRB
ENSG00000185624	R003812	41.8207	DRB
ENSG00000185650	R003812	1.92149	DRB
ENSG00000185670	R003812	50.2894	DRB
ENSG00000185721	R003812	7.46871	DRB
ENSG00000185722	R003812	0.57676	DRB
ENSG00000185728	R003812	74.594	DRB
ENSG00000185798	R003812	73.7882	DRB
ENSG00000185800	R003812	540.125	DRB
ENSG00000185808	R003812	14.3636	DRB
ENSG00000185811	R003812	0.0255162	DRB
ENSG00000185875	R003812	5.30324	DRB
ENSG00000185896	R003812	16.1448	DRB
ENSG00000185900	R003812	4.52922	DRB
ENSG00000185909	R003812	5.64069	DRB
ENSG00000185946	R003812	35.3601	DRB
ENSG00000185947	R003812	57.3276	DRB
ENSG00000185950	R003812	50.2294	DRB
ENSG00000186020	R003812	45.3914	DRB
ENSG00000186130	R003812	15.1061	DRB
ENSG00000186132	R003812	7.69961	DRB
ENSG00000186166	R003812	26.7682	DRB
ENSG00000186184	R003812	4.38043	DRB
ENSG00000186185	R003812	58.407	DRB
ENSG00000186187	R003812	12.6942	DRB
ENSG00000186222	R003812	Inf	DRB
ENSG00000186298	R003812	13.3729	DRB
ENSG00000186314	R003812	0.425985	DRB
ENSG00000186416	R003812	0.851675	DRB
ENSG00000186432	R003812	2.65266	DRB
ENSG00000186468	R003812	823.048	DRB
ENSG00000186480	R003812	5.10944	DRB
ENSG00000186575	R003812	15.0741	DRB
ENSG00000186603	R003812	746.327	DRB
ENSG00000186625	R003812	7.79513	DRB
ENSG00000186652	R003812	Inf	DRB
ENSG00000186687	R003812	186.177	DRB
ENSG00000186767	R003812	360.705	DRB
ENSG00000186812	R003812	5.00606	DRB
ENSG00000186814	R003812	22.2136	DRB
ENSG00000186834	R003812	75.6277	DRB
ENSG00000186871	R003812	10.2126	DRB
ENSG00000186998	R003812	5.55025	DRB
ENSG00000187051	R003812	96.1515	DRB
ENSG00000187097	R003812	5.55647	DRB
ENSG00000187189	R003812	327.697	DRB
ENSG00000187193	R003812	3474.64	DRB
ENSG00000187231	R003812	5.02211	DRB
ENSG00000187257	R003812	1.57945	DRB
ENSG00000187266	R003812	7.56061	DRB
ENSG00000187325	R003812	1.05455	DRB
ENSG00000187713	R003812	437.261	DRB
ENSG00000187735	R003812	0.447375	DRB
ENSG00000187736	R003812	Inf	DRB
ENSG00000187741	R003812	7.19038	DRB
ENSG00000187742	R003812	19.1777	DRB
ENSG00000187764	R003812	2.67865	DRB
ENSG00000187778	R003812	237.22	DRB
ENSG00000187790	R003812	0.432697	DRB
ENSG00000187866	R003812	Inf	DRB
ENSG00000187950	R003812	29.7028	DRB
ENSG00000188167	R003812	0.228192	DRB
ENSG00000188177	R003812	46.1989	DRB
ENSG00000188186	R003812	61.5273	DRB
ENSG00000188229	R003812	248.564	DRB
ENSG00000188295	R003812	102.667	DRB
ENSG00000188313	R003812	2.10127	DRB
ENSG00000188483	R003812	56.0636	DRB
ENSG00000188486	R003812	215.02	DRB
ENSG00000188542	R003812	6.25852	DRB
ENSG00000188554	R003812	0.744376	DRB
ENSG00000188566	R003812	231.671	DRB
ENSG00000188596	R003812	0	DRB
ENSG00000188612	R003812	62.1657	DRB
ENSG00000188613	R003812	23.8409	DRB
ENSG00000188647	R003812	31.2773	DRB
ENSG00000188672	R003812	46.4671	DRB
ENSG00000188725	R003812	54.4023	DRB
ENSG00000188739	R003812	292.855	DRB
ENSG00000188747	R003812	14.3112	DRB
ENSG00000188807	R003812	3.04035	DRB
ENSG00000188811	R003812	6.33333	DRB
ENSG00000188846	R003812	153.153	DRB
ENSG00000188878	R003812	50.697	DRB
ENSG00000188921	R003812	76.828	DRB
ENSG00000189007	R003812	1.95818	DRB
ENSG00000189042	R003812	398.269	DRB
ENSG00000189043	R003812	32.8295	DRB
ENSG00000189046	R003812	211.995	DRB
ENSG00000189050	R003812	22.1409	DRB
ENSG00000189060	R003812	43.9379	DRB
ENSG00000189079	R003812	1.31972	DRB
ENSG00000189114	R003812	Inf	DRB
ENSG00000189120	R003812	5.43737	DRB
ENSG00000189227	R003812	76.8983	DRB
ENSG00000189241	R003812	180.024	DRB
ENSG00000189306	R003812	258.004	DRB
ENSG00000189362	R003812	19.7814	DRB
ENSG00000189376	R003812	81.5379	DRB
ENSG00000189403	R003812	4.10696	DRB
ENSG00000196072	R003812	30.0301	DRB
ENSG00000196081	R003812	99.2939	DRB
ENSG00000196150	R003812	21.4192	DRB
ENSG00000196152	R003812	0.639256	DRB
ENSG00000196177	R003812	2.83166	DRB
ENSG00000196199	R003812	3.0938	DRB
ENSG00000196214	R003812	24.8818	DRB
ENSG00000196230	R003812	28.6783	DRB
ENSG00000196247	R003812	25.2545	DRB
ENSG00000196262	R003812	37.8131	DRB
ENSG00000196312	R003812	9.09848	DRB
ENSG00000196313	R003812	1.72348	DRB
ENSG00000196323	R003812	1.42391	DRB
ENSG00000196352	R003812	2.03301	DRB
ENSG00000196363	R003812	4.27533	DRB
ENSG00000196396	R003812	9.91656	DRB
ENSG00000196419	R003812	73.7529	DRB
ENSG00000196428	R003812	11.2441	DRB
ENSG00000196449	R003812	180.091	DRB
ENSG00000196459	R003812	2.37949	DRB
ENSG00000196498	R003812	1.62052	DRB
ENSG00000196510	R003812	7.21474	DRB
ENSG00000196517	R003812	15.4582	DRB
ENSG00000196576	R003812	0.280606	DRB
ENSG00000196584	R003812	0.15721	DRB
ENSG00000196588	R003812	45.9488	DRB
ENSG00000196642	R003812	1.53929	DRB
ENSG00000196646	R003812	87.2953	DRB
ENSG00000196655	R003812	12.1489	DRB
ENSG00000196670	R003812	338.236	DRB
ENSG00000196683	R003812	686.61	DRB
ENSG00000196705	R003812	34.0706	DRB
ENSG00000196711	R003812	27.897	DRB
ENSG00000196712	R003812	4.6008	DRB
ENSG00000196715	R003812	6.13076	DRB
ENSG00000196787	R003812	425.2	DRB
ENSG00000196792	R003812	2.98926	DRB
ENSG00000196812	R003812	0.888636	DRB
ENSG00000196843	R003812	95.6818	DRB
ENSG00000196850	R003812	1.74523	DRB
ENSG00000196865	R003812	20.7896	DRB
ENSG00000196890	R003812	Inf	DRB
ENSG00000196911	R003812	20.4707	DRB
ENSG00000196923	R003812	49.5398	DRB
ENSG00000196943	R003812	12.9465	DRB
ENSG00000196961	R003812	2.59516	DRB
ENSG00000196981	R003812	64.8764	DRB
ENSG00000197008	R003812	9.64963	DRB
ENSG00000197019	R003812	30.9778	DRB
ENSG00000197020	R003812	29.7634	DRB
ENSG00000197024	R003812	61.254	DRB
ENSG00000197037	R003812	1.3479	DRB
ENSG00000197044	R003812	22.6859	DRB
ENSG00000197045	R003812	11.8114	DRB
ENSG00000197063	R003812	37.1214	DRB
ENSG00000197070	R003812	11.5333	DRB
ENSG00000197081	R003812	2.21557	DRB
ENSG00000197111	R003812	7.79394	DRB
ENSG00000197124	R003812	4.20829	DRB
ENSG00000197136	R003812	10.5034	DRB
ENSG00000197147	R003812	42.1708	DRB
ENSG00000197153	R003812	28.942	DRB
ENSG00000197170	R003812	59.2641	DRB
ENSG00000197208	R003812	0	DRB
ENSG00000197217	R003812	0	DRB
ENSG00000197275	R003812	Inf	DRB
ENSG00000197299	R003812	1.2377	DRB
ENSG00000197302	R003812	3.88943	DRB
ENSG00000197312	R003812	4.69191	DRB
ENSG00000197324	R003812	10.4068	DRB
ENSG00000197329	R003812	7.25	DRB
ENSG00000197343	R003812	Inf	DRB
ENSG00000197345	R003812	42.221	DRB
ENSG00000197363	R003812	2.14545	DRB
ENSG00000197381	R003812	2.33278	DRB
ENSG00000197429	R003812	8.32512	DRB
ENSG00000197451	R003812	141.209	DRB
ENSG00000197471	R003812	22.9091	DRB
ENSG00000197498	R003812	4.31857	DRB
ENSG00000197562	R003812	0	DRB
ENSG00000197563	R003812	2.80812	DRB
ENSG00000197568	R003812	204.798	DRB
ENSG00000197601	R003812	0.856734	DRB
ENSG00000197647	R003812	205.015	DRB
ENSG00000197713	R003812	51.6437	DRB
ENSG00000197714	R003812	4.26818	DRB
ENSG00000197721	R003812	3.45329	DRB
ENSG00000197748	R003812	10.6721	DRB
ENSG00000197780	R003812	53.2983	DRB
ENSG00000197785	R003812	29.0491	DRB
ENSG00000197818	R003812	7.26298	DRB
ENSG00000197837	R003812	174.915	DRB
ENSG00000197841	R003812	95.2	DRB
ENSG00000197852	R003812	2.90533	DRB
ENSG00000197894	R003812	1.62984	DRB
ENSG00000197956	R003812	46.8142	DRB
ENSG00000197961	R003812	49.9448	DRB
ENSG00000197969	R003812	1.47946	DRB
ENSG00000197976	R003812	10.6192	DRB
ENSG00000198000	R003812	71.1906	DRB
ENSG00000198001	R003812	8.27085	DRB
ENSG00000198015	R003812	71.5605	DRB
ENSG00000198034	R003812	33.8034	DRB
ENSG00000198040	R003812	4.62717	DRB
ENSG00000198056	R003812	284.616	DRB
ENSG00000198081	R003812	43.1695	DRB
ENSG00000198093	R003812	25.15	DRB
ENSG00000198146	R003812	154.003	DRB
ENSG00000198160	R003812	0.49719	DRB
ENSG00000198171	R003812	3.03044	DRB
ENSG00000198176	R003812	18.2491	DRB
ENSG00000198198	R003812	6.83943	DRB
ENSG00000198252	R003812	38.1338	DRB
ENSG00000198258	R003812	233.718	DRB
ENSG00000198270	R003812	65.9343	DRB
ENSG00000198276	R003812	136.142	DRB
ENSG00000198301	R003812	0.987522	DRB
ENSG00000198315	R003812	2.64242	DRB
ENSG00000198355	R003812	1209.62	DRB
ENSG00000198373	R003812	5.11605	DRB
ENSG00000198380	R003812	0.0766758	DRB
ENSG00000198393	R003812	8.62626	DRB
ENSG00000198408	R003812	9.69339	DRB
ENSG00000198464	R003812	3.06818	DRB
ENSG00000198466	R003812	26.1983	DRB
ENSG00000198482	R003812	80.1767	DRB
ENSG00000198488	R003812	8.20303	DRB
ENSG00000198498	R003812	0.406417	DRB
ENSG00000198538	R003812	5.63824	DRB
ENSG00000198551	R003812	9.8937	DRB
ENSG00000198554	R003812	18.0134	DRB
ENSG00000198556	R003812	50.7588	DRB
ENSG00000198589	R003812	Inf	DRB
ENSG00000198625	R003812	7.90264	DRB
ENSG00000198642	R003812	3.76212	DRB
ENSG00000198690	R003812	25.2487	DRB
ENSG00000198692	R003812	217.088	DRB
ENSG00000198700	R003812	30.0112	DRB
ENSG00000198707	R003812	0.94085	DRB
ENSG00000198718	R003812	0.240642	DRB
ENSG00000198721	R003812	27.304	DRB
ENSG00000198728	R003812	2.15301	DRB
ENSG00000198730	R003812	9.4492	DRB
ENSG00000198742	R003812	3.43679	DRB
ENSG00000198743	R003812	Inf	DRB
ENSG00000198746	R003812	36.4026	DRB
ENSG00000198755	R003812	7.15942	DRB
ENSG00000198783	R003812	11.4238	DRB
ENSG00000198786	R003812	247.91	DRB
ENSG00000198791	R003812	1.41217	DRB
ENSG00000198793	R003812	178.883	DRB
ENSG00000198799	R003812	4.43823	DRB
ENSG00000198804	R003812	22.1258	DRB
ENSG00000198818	R003812	7.03614	DRB
ENSG00000198824	R003812	39.945	DRB
ENSG00000198830	R003812	325.232	DRB
ENSG00000198833	R003812	2.01369	DRB
ENSG00000198836	R003812	34.7749	DRB
ENSG00000198841	R003812	Inf	DRB
ENSG00000198858	R003812	104.196	DRB
ENSG00000198862	R003812	0.885331	DRB
ENSG00000198863	R003812	148.765	DRB
ENSG00000198887	R003812	8.00849	DRB
ENSG00000198890	R003812	1214.06	DRB
ENSG00000198900	R003812	0.64114	DRB
ENSG00000198911	R003812	1.01009	DRB
ENSG00000198931	R003812	1847.77	DRB
ENSG00000198944	R003812	46.1182	DRB
ENSG00000198952	R003812	38.7532	DRB
ENSG00000198961	R003812	0.838324	DRB
ENSG00000203485	R003812	1.24717	DRB
ENSG00000203668	R003812	88.9882	DRB
ENSG00000203705	R003812	6.17374	DRB
ENSG00000203760	R003812	175.746	DRB
ENSG00000203791	R003812	Inf	DRB
ENSG00000203814	R003812	272.745	DRB
ENSG00000203943	R003812	8.73704	DRB
ENSG00000204010	R003812	113.621	DRB
ENSG00000204084	R003812	7.27347	DRB
ENSG00000204103	R003812	69.5636	DRB
ENSG00000204130	R003812	7.23521	DRB
ENSG00000204209	R003812	1484.16	DRB
ENSG00000204227	R003812	3.87205	DRB
ENSG00000204231	R003812	1341.69	DRB
ENSG00000204237	R003812	40.3606	DRB
ENSG00000204272	R003812	25.283	DRB
ENSG00000204287	R003812	162.886	DRB
ENSG00000204311	R003812	11.6	DRB
ENSG00000204351	R003812	12.2076	DRB
ENSG00000204388	R003812	39.1081	DRB
ENSG00000204389	R003812	1120.31	DRB
ENSG00000204392	R003812	541.16	DRB
ENSG00000204394	R003812	87.3496	DRB
ENSG00000204427	R003812	Inf	DRB
ENSG00000204435	R003812	829.644	DRB
ENSG00000204439	R003812	Inf	DRB
ENSG00000204444	R003812	8.81081	DRB
ENSG00000204463	R003812	14.4545	DRB
ENSG00000204516	R003812	71.4077	DRB
ENSG00000204520	R003812	12.8483	DRB
ENSG00000204524	R003812	37.4588	DRB
ENSG00000204525	R003812	82	DRB
ENSG00000204536	R003812	53.5313	DRB
ENSG00000204564	R003812	336.369	DRB
ENSG00000204568	R003812	7.94605	DRB
ENSG00000204576	R003812	4.65028	DRB
ENSG00000204592	R003812	6.90667	DRB
ENSG00000204634	R003812	0.544593	DRB
ENSG00000204713	R003812	57.3021	DRB
ENSG00000204764	R003812	0.115598	DRB
ENSG00000204839	R003812	24.1091	DRB
ENSG00000204859	R003812	31.1439	DRB
ENSG00000204899	R003812	34.6439	DRB
ENSG00000204954	R003812	18.7685	DRB
ENSG00000204969	R003812	Inf	DRB
ENSG00000205078	R003812	37.645	DRB
ENSG00000205084	R003812	34.0462	DRB
ENSG00000205250	R003812	10.7504	DRB
ENSG00000205302	R003812	8.87707	DRB
ENSG00000205309	R003812	21.3321	DRB
ENSG00000205323	R003812	63.5455	DRB
ENSG00000205352	R003812	579.403	DRB
ENSG00000205356	R003812	8.08864	DRB
ENSG00000205359	R003812	2.71891	DRB
ENSG00000205542	R003812	18.6228	DRB
ENSG00000205659	R003812	1.9197	DRB
ENSG00000205707	R003812	108.63	DRB
ENSG00000205765	R003812	668.315	DRB
ENSG00000205808	R003812	14.2653	DRB
ENSG00000205937	R003812	0.249318	DRB
ENSG00000205981	R003812	4.8	DRB
ENSG00000206053	R003812	21.6606	DRB
ENSG00000206418	R003812	230.241	DRB
ENSG00000211450	R003812	Inf	DRB
ENSG00000213015	R003812	Inf	DRB
ENSG00000213020	R003812	49.3984	DRB
ENSG00000213064	R003812	0	DRB
ENSG00000213066	R003812	6.9078	DRB
ENSG00000213079	R003812	42.204	DRB
ENSG00000213096	R003812	4.37327	DRB
ENSG00000213281	R003812	199.31	DRB
ENSG00000213341	R003812	1.84673	DRB
ENSG00000213380	R003812	952.714	DRB
ENSG00000213445	R003812	6.37152	DRB
ENSG00000213626	R003812	5.69242	DRB
ENSG00000213639	R003812	5.3449	DRB
ENSG00000213676	R003812	1.31976	DRB
ENSG00000213719	R003812	0.519048	DRB
ENSG00000213741	R003812	1.21978	DRB
ENSG00000213762	R003812	1.18421	DRB
ENSG00000213782	R003812	Inf	DRB
ENSG00000213793	R003812	542.3	DRB
ENSG00000213799	R003812	323.384	DRB
ENSG00000213918	R003812	4.96028	DRB
ENSG00000213920	R003812	Inf	DRB
ENSG00000214087	R003812	2.23507	DRB
ENSG00000214113	R003812	4.36358	DRB
ENSG00000214357	R003812	1.74957	DRB
ENSG00000214517	R003812	11.7294	DRB
ENSG00000214655	R003812	11.565	DRB
ENSG00000214736	R003812	Inf	DRB
ENSG00000214753	R003812	Inf	DRB
ENSG00000214872	R003812	22.7687	DRB
ENSG00000215041	R003812	58.3892	DRB
ENSG00000215114	R003812	92.0537	DRB
ENSG00000215193	R003812	7.38333	DRB
ENSG00000215251	R003812	118.816	DRB
ENSG00000215305	R003812	6.50303	DRB
ENSG00000215695	R003812	Inf	DRB
ENSG00000215712	R003812	10.2686	DRB
ENSG00000216588	R003812	68.3174	DRB
ENSG00000218739	R003812	3.8427	DRB
ENSG00000221829	R003812	5.04921	DRB
ENSG00000221886	R003812	82.1818	DRB
ENSG00000221914	R003812	0.332163	DRB
ENSG00000221926	R003812	42.0063	DRB
ENSG00000221944	R003812	41.5669	DRB
ENSG00000221978	R003812	8.51493	DRB
ENSG00000221983	R003812	66.5358	DRB
ENSG00000223496	R003812	144.393	DRB
ENSG00000223501	R003812	6.9734	DRB
ENSG00000223609	R003812	12.2418	DRB
ENSG00000223865	R003812	2.38409	DRB
ENSG00000224877	R003812	35.2864	DRB
ENSG00000225921	R003812	196.59	DRB
ENSG00000226174	R003812	14.3808	DRB
ENSG00000227124	R003812	3.44476	DRB
ENSG00000227268	R003812	1.27816	DRB
ENSG00000228300	R003812	37.8091	DRB
ENSG00000228486	R003812	11.5788	DRB
ENSG00000229474	R003812	11.2193	DRB
ENSG00000229676	R003812	4.74652	DRB
ENSG00000230124	R003812	2.4185	DRB
ENSG00000231500	R003812	55.3221	DRB
ENSG00000232112	R003812	197.621	DRB
ENSG00000234545	R003812	28.191	DRB
ENSG00000234719	R003812	391.745	DRB
ENSG00000235169	R003812	46.1662	DRB
ENSG00000235173	R003812	2.44727	DRB
ENSG00000237190	R003812	28.0882	DRB
ENSG00000237440	R003812	160.315	DRB
ENSG00000238227	R003812	367.756	DRB
ENSG00000239305	R003812	39.0147	DRB
ENSG00000239779	R003812	Inf	DRB
ENSG00000239857	R003812	Inf	DRB
ENSG00000239920	R003812	Inf	DRB
ENSG00000240230	R003812	41.8594	DRB
ENSG00000240583	R003812	133.937	DRB
ENSG00000240849	R003812	Inf	DRB
ENSG00000240857	R003812	45.9451	DRB
ENSG00000241127	R003812	0.634805	DRB
ENSG00000241258	R003812	452.352	DRB
ENSG00000241837	R003812	1.8702	DRB
ENSG00000242485	R003812	24.0424	DRB
ENSG00000242802	R003812	35.3056	DRB
ENSG00000243056	R003812	24.4172	DRB
ENSG00000243317	R003812	9.61939	DRB
ENSG00000243449	R003812	5.25455	DRB
ENSG00000243646	R003812	12.0747	DRB
ENSG00000243725	R003812	Inf	DRB
ENSG00000243943	R003812	0.555868	DRB
ENSG00000244005	R003812	9.29841	DRB
ENSG00000244038	R003812	30.1818	DRB
ENSG00000244045	R003812	2577	DRB
ENSG00000244462	R003812	35.0364	DRB
ENSG00000244509	R003812	Inf	DRB
ENSG00000244734	R003812	2.41659	DRB
ENSG00000244754	R003812	15.8957	DRB
ENSG00000245680	R003812	466.288	DRB
ENSG00000245848	R003812	1562.55	DRB
ENSG00000246705	R003812	315.039	DRB
ENSG00000247077	R003812	2.77671	DRB
ENSG00000247626	R003812	96.09	DRB
ENSG00000248485	R003812	47.7645	DRB
ENSG00000248710	R003812	5.63829	DRB
ENSG00000249115	R003812	4.49854	DRB
ENSG00000249693	R003812	2.68156	DRB
ENSG00000249861	R003812	384.954	DRB
ENSG00000249915	R003812	3.32833	DRB
ENSG00000250151	R003812	Inf	DRB
ENSG00000250565	R003812	23.2868	DRB
ENSG00000250644	R003812	208.818	DRB
ENSG00000251247	R003812	68.7629	DRB
ENSG00000251349	R003812	13.9073	DRB
ENSG00000251357	R003812	4.4549	DRB
ENSG00000251369	R003812	8.92171	DRB
ENSG00000253250	R003812	0.926623	DRB
ENSG00000253251	R003812	Inf	DRB
ENSG00000253710	R003812	164.475	DRB
ENSG00000253719	R003812	14.9356	DRB
ENSG00000253729	R003812	1.67781	DRB
ENSG00000254004	R003812	0	DRB
ENSG00000254087	R003812	2.70261	DRB
ENSG00000254413	R003812	100.648	DRB
ENSG00000254469	R003812	90.1591	DRB
ENSG00000254692	R003812	17.1273	DRB
ENSG00000254772	R003812	Inf	DRB
ENSG00000254979	R003812	2.86078	DRB
ENSG00000254999	R003812	70.7136	DRB
ENSG00000255112	R003812	Inf	DRB
ENSG00000255302	R003812	3.36323	DRB
ENSG00000255346	R003812	3.9841	DRB
ENSG00000255439	R003812	234.009	DRB
ENSG00000255508	R003812	35.9364	DRB
ENSG00000255529	R003812	35.0983	DRB
ENSG00000256206	R003812	21.6786	DRB
ENSG00000256269	R003812	0.994061	DRB
ENSG00000256525	R003812	21.819	DRB
ENSG00000256537	R003812	Inf	DRB
ENSG00000256618	R003812	13.804	DRB
ENSG00000256683	R003812	197.704	DRB
ENSG00000257103	R003812	7.79091	DRB
ENSG00000257218	R003812	17.0285	DRB
ENSG00000257923	R003812	0.435491	DRB
ENSG00000258429	R003812	14.4182	DRB
ENSG00000258465	R003812	83.6688	DRB
ENSG00000258484	R003812	4.57599	DRB
ENSG00000258529	R003812	95.3818	DRB
ENSG00000258643	R003812	134.756	DRB
ENSG00000258674	R003812	Inf	DRB
ENSG00000258790	R003812	111.368	DRB
ENSG00000258818	R003812	47.8788	DRB
ENSG00000258890	R003812	9.16322	DRB
ENSG00000259112	R003812	26.6106	DRB
ENSG00000259305	R003812	6.27857	DRB
ENSG00000259316	R003812	30.9619	DRB
ENSG00000259330	R003812	6.21818	DRB
ENSG00000259494	R003812	Inf	DRB
ENSG00000259956	R003812	652.339	DRB
ENSG00000260007	R003812	Inf	DRB
ENSG00000260456	R003812	3.465	DRB
ENSG00000260537	R003812	137.808	DRB
ENSG00000260729	R003812	Inf	DRB
ENSG00000260916	R003812	10.9211	DRB
ENSG00000261221	R003812	0.652273	DRB
ENSG00000261717	R003812	48.1338	DRB
ENSG00000262246	R003812	13.5235	DRB
ENSG00000262481	R003812	136.468	DRB
ENSG00000263002	R003812	27.3588	DRB
ENSG00000263020	R003812	Inf	DRB
ENSG00000263465	R003812	147.651	DRB
ENSG00000263620	R003812	529.879	DRB
ENSG00000264364	R003812	37.9551	DRB
ENSG00000264522	R003812	1.43658	DRB
ENSG00000265491	R003812	31.3479	DRB
ENSG00000265808	R003812	925.227	DRB
ENSG00000265972	R003812	36.8536	DRB
ENSG00000266173	R003812	Inf	DRB
ENSG00000266412	R003812	20.6832	DRB
ENSG00000266472	R003812	128.131	DRB
ENSG00000266953	R003812	19.2964	DRB
ENSG00000266967	R003812	125.182	DRB
ENSG00000267041	R003812	24.0035	DRB
ENSG00000268790	R003812	964.242	DRB
ENSG00000269590	R003812	20.1156	DRB
ENSG00000269858	R003812	Inf	DRB
ENSG00000269897	R003812	678.418	DRB
ENSG00000269955	R003812	Inf	DRB
ENSG00000270099	R003812	48.2435	DRB
ENSG00000270149	R003812	166.001	DRB
ENSG00000270757	R003812	380.618	DRB
ENSG00000271303	R003812	Inf	DRB
ENSG00000272047	R003812	7.57185	DRB
ENSG00000272325	R003812	23.9732	DRB
ENSG00000272333	R003812	1.35526	DRB
ENSG00000272647	R003812	53.0152	DRB
ENSG00000273173	R003812	Inf	DRB
ENSG00000273611	R003812	38.0392	DRB
ENSG00000273802	R003812	2032.06	DRB
ENSG00000274290	R003812	15.3002	DRB
ENSG00000275066	R003812	6.74923	DRB
ENSG00000275074	R003812	45.5212	DRB
ENSG00000275713	R003812	85.0227	DRB
ENSG00000275722	R003812	40.8788	DRB
ENSG00000275835	R003812	6.17268	DRB
ENSG00000275895	R003812	Inf	DRB
ENSG00000275896	R003812	45.2882	DRB
ENSG00000276023	R003812	86.4985	DRB
ENSG00000276234	R003812	6.87123	DRB
ENSG00000277149	R003812	0.953056	DRB
ENSG00000277669	R003812	46.362	DRB
ENSG00000277726	R003812	237.625	DRB
ENSG00000277791	R003812	2.90774	DRB
ENSG00000278053	R003812	5.60945	DRB
ENSG00000278311	R003812	54.1778	DRB
ENSG00000278540	R003812	91.5606	DRB
ENSG00000278619	R003812	8.57374	DRB
ENSG00000278685	R003812	24.5333	DRB
ENSG00000278845	R003812	53.354	DRB
ENSG00000280071	R003812	328.727	DRB
ENSG00000280789	R003812	Inf	DRB
ENSG00000282988	R003812	7.98454	DRB
ENSG00000283071	R003812	35.8	DRB
ENSG00000283201	R003812	18.738	DRB
ENSG00000283208	R003812	27.0738	DRB
ENSG00000283515	R003812	44.4152	DRB
ENSG00000283900	R003812	21.6109	DRB
ENSG00000284041	R003812	79.7236	DRB
ENSG00000284681	R003812	8.94663	DRB
ENSG00000284956	R003812	20.4904	DRB
ENSG00000285133	R003812	141.392	DRB
ENSG00000285238	R003812	61.8519	DRB
ENSG00000285396	R003812	Inf	DRB
ENSG00000285471	R003812	3.9705	DRB
ENSG00000285542	R003812	44.8448	DRB
ENSG00000285558	R003812	0.882909	DRB
ENSG00000285602	R003812	Inf	DRB
ENSG00000285629	R003812	215.902	DRB
ENSG00000285635	R003812	0.221096	DRB
ENSG00000285655	R003812	14.7898	DRB
ENSG00000285713	R003812	1.45155	DRB
ENSG00000285721	R003812	15.3498	DRB
ENSG00000285827	R003812	34.901	DRB
ENSG00000285854	R003812	400.727	DRB
ENSG00000285920	R003812	0.873176	DRB
ENSG00000000419	R003722	87.0293	Trip
ENSG00000001167	R003722	5.27667	Trip
ENSG00000001497	R003722	0	Trip
ENSG00000002586	R003722	2.70121	Trip
ENSG00000003509	R003722	0.541919	Trip
ENSG00000003756	R003722	1.66931	Trip
ENSG00000004142	R003722	32.4662	Trip
ENSG00000004478	R003722	1.64675	Trip
ENSG00000004534	R003722	0.903161	Trip
ENSG00000004700	R003722	49.7914	Trip
ENSG00000004779	R003722	19.1955	Trip
ENSG00000004866	R003722	2.44283	Trip
ENSG00000004897	R003722	29.646	Trip
ENSG00000004939	R003722	5.07723	Trip
ENSG00000005007	R003722	9.13232	Trip
ENSG00000005022	R003722	8.37407	Trip
ENSG00000005194	R003722	4.01455	Trip
ENSG00000005339	R003722	0.85458	Trip
ENSG00000005483	R003722	0.670558	Trip
ENSG00000005801	R003722	1.59669	Trip
ENSG00000005810	R003722	0.688719	Trip
ENSG00000005893	R003722	0	Trip
ENSG00000005961	R003722	0.641786	Trip
ENSG00000006007	R003722	0	Trip
ENSG00000006015	R003722	13.2568	Trip
ENSG00000006194	R003722	1.14315	Trip
ENSG00000006530	R003722	0.0477778	Trip
ENSG00000006607	R003722	0.231216	Trip
ENSG00000006625	R003722	168.945	Trip
ENSG00000007080	R003722	0.944444	Trip
ENSG00000007392	R003722	0.719927	Trip
ENSG00000007545	R003722	0	Trip
ENSG00000007923	R003722	4.82714	Trip
ENSG00000007944	R003722	1.41671	Trip
ENSG00000007968	R003722	11.9707	Trip
ENSG00000008018	R003722	391.871	Trip
ENSG00000008128	R003722	48.9798	Trip
ENSG00000008256	R003722	1.0852	Trip
ENSG00000008294	R003722	0	Trip
ENSG00000009335	R003722	0	Trip
ENSG00000009413	R003722	0.641472	Trip
ENSG00000009780	R003722	9.12308	Trip
ENSG00000009954	R003722	0	Trip
ENSG00000010244	R003722	12.7696	Trip
ENSG00000010318	R003722	6.11182	Trip
ENSG00000011114	R003722	0.479638	Trip
ENSG00000011243	R003722	15.8738	Trip
ENSG00000011275	R003722	0.0272929	Trip
ENSG00000011426	R003722	65.0105	Trip
ENSG00000011523	R003722	0	Trip
ENSG00000012061	R003722	20416.2	Trip
ENSG00000012174	R003722	2.29717	Trip
ENSG00000012963	R003722	9.22	Trip
ENSG00000013275	R003722	6.03223	Trip
ENSG00000013306	R003722	199.415	Trip
ENSG00000013374	R003722	0.106313	Trip
ENSG00000013441	R003722	102.668	Trip
ENSG00000013561	R003722	0.202525	Trip
ENSG00000013573	R003722	60.2914	Trip
ENSG00000013583	R003722	0	Trip
ENSG00000013810	R003722	2.9072	Trip
ENSG00000014123	R003722	0	Trip
ENSG00000014824	R003722	2.4968	Trip
ENSG00000015479	R003722	0.69782	Trip
ENSG00000015532	R003722	2.6	Trip
ENSG00000015676	R003722	1.97643	Trip
ENSG00000019582	R003722	0	Trip
ENSG00000020922	R003722	17.2481	Trip
ENSG00000021355	R003722	1.53884	Trip
ENSG00000021776	R003722	0.276503	Trip
ENSG00000022277	R003722	10.4522	Trip
ENSG00000023041	R003722	69.9475	Trip
ENSG00000023191	R003722	38.398	Trip
ENSG00000023318	R003722	1.74079	Trip
ENSG00000023734	R003722	1.6632	Trip
ENSG00000023909	R003722	8.93431	Trip
ENSG00000024526	R003722	0	Trip
ENSG00000024862	R003722	12.9603	Trip
ENSG00000025156	R003722	25.1531	Trip
ENSG00000025770	R003722	0	Trip
ENSG00000025800	R003722	1.0343	Trip
ENSG00000026103	R003722	20.772	Trip
ENSG00000027001	R003722	1.14342	Trip
ENSG00000027847	R003722	0	Trip
ENSG00000028310	R003722	0	Trip
ENSG00000029363	R003722	2.03788	Trip
ENSG00000029639	R003722	1.73896	Trip
ENSG00000029725	R003722	2.00488	Trip
ENSG00000030066	R003722	2.4055	Trip
ENSG00000031691	R003722	0.753939	Trip
ENSG00000031698	R003722	21.319	Trip
ENSG00000032219	R003722	0	Trip
ENSG00000032389	R003722	4.63502	Trip
ENSG00000033122	R003722	5.44905	Trip
ENSG00000033800	R003722	0	Trip
ENSG00000034152	R003722	3.56091	Trip
ENSG00000035681	R003722	2.78804	Trip
ENSG00000035687	R003722	24.0052	Trip
ENSG00000036054	R003722	5.77373	Trip
ENSG00000036257	R003722	1.80689	Trip
ENSG00000037637	R003722	4.24136	Trip
ENSG00000037757	R003722	4.79913	Trip
ENSG00000038358	R003722	21.1102	Trip
ENSG00000039068	R003722	3.71988	Trip
ENSG00000040275	R003722	1.58292	Trip
ENSG00000040487	R003722	13.6582	Trip
ENSG00000041357	R003722	205.398	Trip
ENSG00000041880	R003722	0.857912	Trip
ENSG00000042062	R003722	2.77867	Trip
ENSG00000042445	R003722	48.267	Trip
ENSG00000042753	R003722	337.381	Trip
ENSG00000043514	R003722	0	Trip
ENSG00000044090	R003722	27.0247	Trip
ENSG00000044459	R003722	0.367895	Trip
ENSG00000044574	R003722	39.8547	Trip
ENSG00000046651	R003722	0.467424	Trip
ENSG00000047056	R003722	0	Trip
ENSG00000047188	R003722	0	Trip
ENSG00000047932	R003722	4.29068	Trip
ENSG00000048140	R003722	3.9197	Trip
ENSG00000048544	R003722	2.72424	Trip
ENSG00000048828	R003722	3.56566	Trip
ENSG00000049239	R003722	6.55138	Trip
ENSG00000049245	R003722	39.3879	Trip
ENSG00000049449	R003722	0	Trip
ENSG00000049769	R003722	24.4884	Trip
ENSG00000050130	R003722	3.76894	Trip
ENSG00000051009	R003722	19.5631	Trip
ENSG00000051382	R003722	1.8025	Trip
ENSG00000052723	R003722	32.8532	Trip
ENSG00000052802	R003722	26.7894	Trip
ENSG00000054116	R003722	0	Trip
ENSG00000054118	R003722	0	Trip
ENSG00000054267	R003722	292.855	Trip
ENSG00000054282	R003722	0	Trip
ENSG00000054967	R003722	0.762626	Trip
ENSG00000055147	R003722	4.49117	Trip
ENSG00000055609	R003722	0.246142	Trip
ENSG00000056097	R003722	0.547681	Trip
ENSG00000057663	R003722	1.16027	Trip
ENSG00000057757	R003722	23.0793	Trip
ENSG00000059588	R003722	5.04925	Trip
ENSG00000059691	R003722	0.969768	Trip
ENSG00000060069	R003722	16.9469	Trip
ENSG00000060138	R003722	2.12301	Trip
ENSG00000060558	R003722	0	Trip
ENSG00000060688	R003722	5.83439	Trip
ENSG00000061794	R003722	9.04798	Trip
ENSG00000062194	R003722	0.355112	Trip
ENSG00000062485	R003722	0	Trip
ENSG00000063046	R003722	0.597871	Trip
ENSG00000063244	R003722	0	Trip
ENSG00000063245	R003722	2.73455	Trip
ENSG00000063587	R003722	10.1529	Trip
ENSG00000064012	R003722	9.07058	Trip
ENSG00000064115	R003722	0.689793	Trip
ENSG00000064419	R003722	0	Trip
ENSG00000064545	R003722	0	Trip
ENSG00000064726	R003722	0	Trip
ENSG00000064932	R003722	77.0974	Trip
ENSG00000064995	R003722	9.74697	Trip
ENSG00000065060	R003722	0.686848	Trip
ENSG00000065135	R003722	65.1907	Trip
ENSG00000065154	R003722	26.1522	Trip
ENSG00000065457	R003722	5.26905	Trip
ENSG00000065491	R003722	0	Trip
ENSG00000065518	R003722	54.0788	Trip
ENSG00000065526	R003722	1.70867	Trip
ENSG00000065548	R003722	5.12727	Trip
ENSG00000065559	R003722	2.90403	Trip
ENSG00000065600	R003722	19.4752	Trip
ENSG00000065613	R003722	3.48927	Trip
ENSG00000065615	R003722	0.146556	Trip
ENSG00000065675	R003722	2.13025	Trip
ENSG00000065911	R003722	12.389	Trip
ENSG00000065978	R003722	4.47449	Trip
ENSG00000066044	R003722	1.54531	Trip
ENSG00000066136	R003722	1.98281	Trip
ENSG00000066279	R003722	0	Trip
ENSG00000066294	R003722	0	Trip
ENSG00000066322	R003722	26.9936	Trip
ENSG00000066455	R003722	0.405758	Trip
ENSG00000066651	R003722	0.098944	Trip
ENSG00000066654	R003722	2.51896	Trip
ENSG00000066926	R003722	0.865909	Trip
ENSG00000067066	R003722	1.95141	Trip
ENSG00000067167	R003722	16.3478	Trip
ENSG00000067182	R003722	0	Trip
ENSG00000067248	R003722	0.141498	Trip
ENSG00000067596	R003722	1.8776	Trip
ENSG00000067646	R003722	96.2731	Trip
ENSG00000067704	R003722	0	Trip
ENSG00000067829	R003722	0	Trip
ENSG00000067900	R003722	0.38826	Trip
ENSG00000068971	R003722	5.75647	Trip
ENSG00000069248	R003722	7.04935	Trip
ENSG00000069345	R003722	15.5061	Trip
ENSG00000069943	R003722	8.90379	Trip
ENSG00000070061	R003722	0.501662	Trip
ENSG00000070182	R003722	1.02037	Trip
ENSG00000070366	R003722	0.637879	Trip
ENSG00000070367	R003722	1.30525	Trip
ENSG00000070413	R003722	1.3697	Trip
ENSG00000070423	R003722	0	Trip
ENSG00000070444	R003722	0	Trip
ENSG00000070476	R003722	0	Trip
ENSG00000070526	R003722	44.0105	Trip
ENSG00000070610	R003722	0	Trip
ENSG00000070669	R003722	14.6123	Trip
ENSG00000070761	R003722	2.90736	Trip
ENSG00000070785	R003722	2.71726	Trip
ENSG00000070831	R003722	Inf	Trip
ENSG00000070961	R003722	0.965765	Trip
ENSG00000071127	R003722	0	Trip
ENSG00000071189	R003722	0.509903	Trip
ENSG00000071243	R003722	0	Trip
ENSG00000071655	R003722	0	Trip
ENSG00000071794	R003722	11.5398	Trip
ENSG00000071889	R003722	96.817	Trip
ENSG00000071894	R003722	0	Trip
ENSG00000071967	R003722	9.38261	Trip
ENSG00000071994	R003722	2.97374	Trip
ENSG00000072042	R003722	11.9964	Trip
ENSG00000072110	R003722	0	Trip
ENSG00000072121	R003722	0.411078	Trip
ENSG00000072274	R003722	2.1677	Trip
ENSG00000072310	R003722	4.53417	Trip
ENSG00000072364	R003722	0.979555	Trip
ENSG00000072501	R003722	1.51871	Trip
ENSG00000072778	R003722	22.7941	Trip
ENSG00000072803	R003722	0	Trip
ENSG00000072864	R003722	2.73163	Trip
ENSG00000073008	R003722	5.86818	Trip
ENSG00000073111	R003722	5.89341	Trip
ENSG00000073464	R003722	0.195435	Trip
ENSG00000073578	R003722	0	Trip
ENSG00000073614	R003722	2.47885	Trip
ENSG00000074266	R003722	0	Trip
ENSG00000074356	R003722	43.3919	Trip
ENSG00000074603	R003722	0.411713	Trip
ENSG00000074696	R003722	2.8229	Trip
ENSG00000074935	R003722	25.7769	Trip
ENSG00000075188	R003722	0.815385	Trip
ENSG00000075239	R003722	2.30909	Trip
ENSG00000075336	R003722	17.4077	Trip
ENSG00000075618	R003722	10.5364	Trip
ENSG00000075785	R003722	2.98204	Trip
ENSG00000075856	R003722	0.996426	Trip
ENSG00000075975	R003722	0.747993	Trip
ENSG00000076003	R003722	0.346242	Trip
ENSG00000076043	R003722	1.4021	Trip
ENSG00000076201	R003722	0.519964	Trip
ENSG00000076242	R003722	0.370739	Trip
ENSG00000076321	R003722	13.5181	Trip
ENSG00000076382	R003722	Inf	Trip
ENSG00000076604	R003722	46.2864	Trip
ENSG00000076685	R003722	5.56973	Trip
ENSG00000077152	R003722	36.0482	Trip
ENSG00000077157	R003722	0	Trip
ENSG00000077232	R003722	0.832018	Trip
ENSG00000077454	R003722	9.49174	Trip
ENSG00000077458	R003722	0.765572	Trip
ENSG00000077549	R003722	3.2609	Trip
ENSG00000077721	R003722	1.66768	Trip
ENSG00000077984	R003722	0	Trip
ENSG00000078140	R003722	0.380087	Trip
ENSG00000078246	R003722	0.586713	Trip
ENSG00000078369	R003722	0.285056	Trip
ENSG00000078618	R003722	0	Trip
ENSG00000078668	R003722	16.6982	Trip
ENSG00000078747	R003722	0	Trip
ENSG00000078808	R003722	3.45368	Trip
ENSG00000078902	R003722	4.79848	Trip
ENSG00000078967	R003722	0.788312	Trip
ENSG00000079257	R003722	1.07669	Trip
ENSG00000079313	R003722	10.3884	Trip
ENSG00000079332	R003722	5.9436	Trip
ENSG00000079616	R003722	0	Trip
ENSG00000079805	R003722	1.56495	Trip
ENSG00000080815	R003722	0.914233	Trip
ENSG00000080819	R003722	3.1303	Trip
ENSG00000080822	R003722	16.9786	Trip
ENSG00000080986	R003722	23.6531	Trip
ENSG00000081386	R003722	0	Trip
ENSG00000081721	R003722	89.8949	Trip
ENSG00000082213	R003722	11.9734	Trip
ENSG00000082515	R003722	20.4332	Trip
ENSG00000082516	R003722	122.918	Trip
ENSG00000082641	R003722	1.77879	Trip
ENSG00000082701	R003722	1.36308	Trip
ENSG00000083093	R003722	0	Trip
ENSG00000083099	R003722	0.968485	Trip
ENSG00000083544	R003722	0.57609	Trip
ENSG00000083720	R003722	0	Trip
ENSG00000083814	R003722	0	Trip
ENSG00000083828	R003722	1.88033	Trip
ENSG00000083896	R003722	13.0118	Trip
ENSG00000084073	R003722	0	Trip
ENSG00000084090	R003722	0.468182	Trip
ENSG00000084092	R003722	4.5196	Trip
ENSG00000084093	R003722	3.00282	Trip
ENSG00000084207	R003722	300.973	Trip
ENSG00000084463	R003722	3.94545	Trip
ENSG00000084652	R003722	3.87504	Trip
ENSG00000084754	R003722	24.9787	Trip
ENSG00000084774	R003722	3.56465	Trip
ENSG00000085063	R003722	9.19945	Trip
ENSG00000085365	R003722	0.122683	Trip
ENSG00000085433	R003722	7.63144	Trip
ENSG00000085449	R003722	11.4784	Trip
ENSG00000085511	R003722	2.34205	Trip
ENSG00000085733	R003722	19.172	Trip
ENSG00000085832	R003722	1.65556	Trip
ENSG00000085840	R003722	18.7418	Trip
ENSG00000085872	R003722	3.79848	Trip
ENSG00000085999	R003722	0	Trip
ENSG00000086061	R003722	24.5909	Trip
ENSG00000086102	R003722	0.205909	Trip
ENSG00000086189	R003722	2.68653	Trip
ENSG00000086232	R003722	87.8727	Trip
ENSG00000086475	R003722	7.54459	Trip
ENSG00000086589	R003722	2.9103	Trip
ENSG00000086598	R003722	6.39048	Trip
ENSG00000086758	R003722	0	Trip
ENSG00000087008	R003722	2.11804	Trip
ENSG00000087074	R003722	24.797	Trip
ENSG00000087086	R003722	1807.52	Trip
ENSG00000087087	R003722	0.496591	Trip
ENSG00000087088	R003722	0	Trip
ENSG00000087152	R003722	17.0318	Trip
ENSG00000087191	R003722	1.57242	Trip
ENSG00000087263	R003722	8.99123	Trip
ENSG00000087269	R003722	4.64697	Trip
ENSG00000087302	R003722	41.4882	Trip
ENSG00000087470	R003722	8.2987	Trip
ENSG00000087502	R003722	7.33458	Trip
ENSG00000087586	R003722	2.54141	Trip
ENSG00000088035	R003722	0	Trip
ENSG00000088038	R003722	2.98636	Trip
ENSG00000088205	R003722	23.5043	Trip
ENSG00000088247	R003722	0.453131	Trip
ENSG00000088325	R003722	12.4208	Trip
ENSG00000088448	R003722	2.98182	Trip
ENSG00000088766	R003722	25.0082	Trip
ENSG00000088888	R003722	7.97273	Trip
ENSG00000088930	R003722	0.187606	Trip
ENSG00000088970	R003722	0.993939	Trip
ENSG00000088992	R003722	1.45587	Trip
ENSG00000089009	R003722	0.74772	Trip
ENSG00000089154	R003722	1.70772	Trip
ENSG00000089157	R003722	296.26	Trip
ENSG00000089195	R003722	66.1338	Trip
ENSG00000089220	R003722	0	Trip
ENSG00000089234	R003722	14.0954	Trip
ENSG00000089248	R003722	27.4685	Trip
ENSG00000089280	R003722	15.0583	Trip
ENSG00000089327	R003722	11.1612	Trip
ENSG00000089335	R003722	29.9939	Trip
ENSG00000089597	R003722	6.92203	Trip
ENSG00000089685	R003722	41.3345	Trip
ENSG00000089737	R003722	0.649227	Trip
ENSG00000089902	R003722	2.28663	Trip
ENSG00000089916	R003722	0.275176	Trip
ENSG00000090013	R003722	19.9143	Trip
ENSG00000090061	R003722	21.646	Trip
ENSG00000090316	R003722	1.71673	Trip
ENSG00000090470	R003722	24.4424	Trip
ENSG00000090612	R003722	138.164	Trip
ENSG00000090615	R003722	0.959229	Trip
ENSG00000090674	R003722	7.97758	Trip
ENSG00000090861	R003722	28.5142	Trip
ENSG00000090863	R003722	5.15489	Trip
ENSG00000090889	R003722	177.752	Trip
ENSG00000091127	R003722	0	Trip
ENSG00000091140	R003722	3.79601	Trip
ENSG00000091164	R003722	16.1057	Trip
ENSG00000091483	R003722	4.55266	Trip
ENSG00000091527	R003722	0	Trip
ENSG00000091651	R003722	7.27716	Trip
ENSG00000091732	R003722	0.783636	Trip
ENSG00000092010	R003722	0	Trip
ENSG00000092036	R003722	Inf	Trip
ENSG00000092108	R003722	1.63596	Trip
ENSG00000092140	R003722	6.74495	Trip
ENSG00000092148	R003722	0	Trip
ENSG00000092199	R003722	19.8584	Trip
ENSG00000092208	R003722	0	Trip
ENSG00000092470	R003722	0.531629	Trip
ENSG00000092531	R003722	0	Trip
ENSG00000092820	R003722	0.753396	Trip
ENSG00000092841	R003722	55.9134	Trip
ENSG00000092853	R003722	49.0489	Trip
ENSG00000093144	R003722	0	Trip
ENSG00000094804	R003722	3.77065	Trip
ENSG00000094916	R003722	0.107071	Trip
ENSG00000095209	R003722	0.134848	Trip
ENSG00000095261	R003722	0.37987	Trip
ENSG00000095564	R003722	0	Trip
ENSG00000095574	R003722	0	Trip
ENSG00000095637	R003722	0.662142	Trip
ENSG00000095906	R003722	1.90492	Trip
ENSG00000096063	R003722	1.9237	Trip
ENSG00000096401	R003722	0	Trip
ENSG00000096654	R003722	4.21856	Trip
ENSG00000096717	R003722	0	Trip
ENSG00000097033	R003722	0	Trip
ENSG00000097046	R003722	7.18508	Trip
ENSG00000099246	R003722	1.39653	Trip
ENSG00000099326	R003722	18.1997	Trip
ENSG00000099341	R003722	17.0496	Trip
ENSG00000099624	R003722	0	Trip
ENSG00000099795	R003722	15.1818	Trip
ENSG00000099804	R003722	71.4168	Trip
ENSG00000099817	R003722	97.1902	Trip
ENSG00000099860	R003722	674.759	Trip
ENSG00000099875	R003722	2.92432	Trip
ENSG00000099899	R003722	4.95417	Trip
ENSG00000099940	R003722	50.4511	Trip
ENSG00000099942	R003722	3.95455	Trip
ENSG00000099956	R003722	3.3347	Trip
ENSG00000099985	R003722	0	Trip
ENSG00000099995	R003722	9.20711	Trip
ENSG00000100014	R003722	Inf	Trip
ENSG00000100023	R003722	0	Trip
ENSG00000100030	R003722	0.70445	Trip
ENSG00000100038	R003722	0	Trip
ENSG00000100056	R003722	0	Trip
ENSG00000100060	R003722	1.90269	Trip
ENSG00000100099	R003722	0	Trip
ENSG00000100101	R003722	1.59495	Trip
ENSG00000100147	R003722	0.346128	Trip
ENSG00000100162	R003722	15.0842	Trip
ENSG00000100206	R003722	74.883	Trip
ENSG00000100211	R003722	0	Trip
ENSG00000100216	R003722	125.198	Trip
ENSG00000100219	R003722	0	Trip
ENSG00000100220	R003722	54.6973	Trip
ENSG00000100225	R003722	16.0171	Trip
ENSG00000100227	R003722	13.345	Trip
ENSG00000100234	R003722	1.07037	Trip
ENSG00000100239	R003722	0	Trip
ENSG00000100241	R003722	0	Trip
ENSG00000100243	R003722	0	Trip
ENSG00000100263	R003722	1.35848	Trip
ENSG00000100290	R003722	0	Trip
ENSG00000100294	R003722	0	Trip
ENSG00000100297	R003722	43.6524	Trip
ENSG00000100299	R003722	8.84	Trip
ENSG00000100300	R003722	1.98674	Trip
ENSG00000100321	R003722	0	Trip
ENSG00000100325	R003722	1.10976	Trip
ENSG00000100345	R003722	1.46276	Trip
ENSG00000100347	R003722	9.30237	Trip
ENSG00000100353	R003722	3.55572	Trip
ENSG00000100372	R003722	229.744	Trip
ENSG00000100387	R003722	1.32602	Trip
ENSG00000100403	R003722	12.2569	Trip
ENSG00000100410	R003722	2.66116	Trip
ENSG00000100412	R003722	5.04936	Trip
ENSG00000100418	R003722	14.1685	Trip
ENSG00000100429	R003722	NA	Trip
ENSG00000100461	R003722	5.94675	Trip
ENSG00000100462	R003722	2.5097	Trip
ENSG00000100479	R003722	1.70735	Trip
ENSG00000100483	R003722	93.5242	Trip
ENSG00000100485	R003722	0	Trip
ENSG00000100503	R003722	0	Trip
ENSG00000100519	R003722	2.34389	Trip
ENSG00000100523	R003722	4.36835	Trip
ENSG00000100526	R003722	7.67901	Trip
ENSG00000100532	R003722	0	Trip
ENSG00000100564	R003722	8.88958	Trip
ENSG00000100567	R003722	0	Trip
ENSG00000100568	R003722	22.5784	Trip
ENSG00000100596	R003722	0.241041	Trip
ENSG00000100601	R003722	2.40842	Trip
ENSG00000100603	R003722	17.2752	Trip
ENSG00000100647	R003722	1.77845	Trip
ENSG00000100711	R003722	0.545295	Trip
ENSG00000100722	R003722	0.509311	Trip
ENSG00000100749	R003722	3.13651	Trip
ENSG00000100796	R003722	1.56557	Trip
ENSG00000100823	R003722	95.1894	Trip
ENSG00000100865	R003722	9.3748	Trip
ENSG00000100889	R003722	10.4359	Trip
ENSG00000100908	R003722	0	Trip
ENSG00000100941	R003722	1.94583	Trip
ENSG00000100949	R003722	51.2566	Trip
ENSG00000100982	R003722	54.6595	Trip
ENSG00000100983	R003722	0.225277	Trip
ENSG00000101003	R003722	13.1745	Trip
ENSG00000101057	R003722	21.1678	Trip
ENSG00000101084	R003722	Inf	Trip
ENSG00000101104	R003722	2.27374	Trip
ENSG00000101126	R003722	0	Trip
ENSG00000101138	R003722	187.641	Trip
ENSG00000101150	R003722	7.13269	Trip
ENSG00000101158	R003722	14.2526	Trip
ENSG00000101161	R003722	0.849351	Trip
ENSG00000101166	R003722	4.81364	Trip
ENSG00000101181	R003722	0	Trip
ENSG00000101182	R003722	42.8332	Trip
ENSG00000101190	R003722	0	Trip
ENSG00000101191	R003722	0.421212	Trip
ENSG00000101216	R003722	0.348788	Trip
ENSG00000101247	R003722	0.734311	Trip
ENSG00000101294	R003722	0	Trip
ENSG00000101310	R003722	4.70703	Trip
ENSG00000101337	R003722	1.02846	Trip
ENSG00000101346	R003722	13.001	Trip
ENSG00000101353	R003722	2.43811	Trip
ENSG00000101365	R003722	1.71797	Trip
ENSG00000101367	R003722	6.69099	Trip
ENSG00000101391	R003722	4.4886	Trip
ENSG00000101407	R003722	4.06752	Trip
ENSG00000101412	R003722	22.8406	Trip
ENSG00000101413	R003722	0	Trip
ENSG00000101447	R003722	4.48247	Trip
ENSG00000101457	R003722	0	Trip
ENSG00000101473	R003722	9.66061	Trip
ENSG00000101544	R003722	7.37862	Trip
ENSG00000101557	R003722	0.453083	Trip
ENSG00000101558	R003722	0.698106	Trip
ENSG00000101574	R003722	6.79953	Trip
ENSG00000101577	R003722	0	Trip
ENSG00000101596	R003722	3.28837	Trip
ENSG00000101624	R003722	0	Trip
ENSG00000101639	R003722	14.4149	Trip
ENSG00000101843	R003722	41.6374	Trip
ENSG00000101856	R003722	1.02071	Trip
ENSG00000101911	R003722	0.450758	Trip
ENSG00000102054	R003722	0.751291	Trip
ENSG00000102119	R003722	47.8935	Trip
ENSG00000102125	R003722	47.4572	Trip
ENSG00000102145	R003722	21.7875	Trip
ENSG00000102189	R003722	0.270268	Trip
ENSG00000102265	R003722	5.5974	Trip
ENSG00000102317	R003722	0	Trip
ENSG00000102390	R003722	Inf	Trip
ENSG00000102580	R003722	8.35189	Trip
ENSG00000102595	R003722	1.50202	Trip
ENSG00000102699	R003722	0	Trip
ENSG00000102710	R003722	2.59981	Trip
ENSG00000102738	R003722	5.76101	Trip
ENSG00000102743	R003722	102.352	Trip
ENSG00000102858	R003722	0	Trip
ENSG00000102898	R003722	241.503	Trip
ENSG00000102900	R003722	0.774325	Trip
ENSG00000102974	R003722	0	Trip
ENSG00000102984	R003722	0	Trip
ENSG00000103018	R003722	9.71023	Trip
ENSG00000103035	R003722	0	Trip
ENSG00000103043	R003722	0	Trip
ENSG00000103047	R003722	0.0248828	Trip
ENSG00000103051	R003722	9.0399	Trip
ENSG00000103126	R003722	0	Trip
ENSG00000103202	R003722	0	Trip
ENSG00000103248	R003722	23.4087	Trip
ENSG00000103257	R003722	5.74165	Trip
ENSG00000103319	R003722	1.97283	Trip
ENSG00000103335	R003722	11.3753	Trip
ENSG00000103342	R003722	2.62325	Trip
ENSG00000103363	R003722	4.91861	Trip
ENSG00000103423	R003722	0.669318	Trip
ENSG00000103657	R003722	0	Trip
ENSG00000103707	R003722	0.109091	Trip
ENSG00000103740	R003722	0.279885	Trip
ENSG00000103852	R003722	0	Trip
ENSG00000104047	R003722	0	Trip
ENSG00000104131	R003722	3.55273	Trip
ENSG00000104133	R003722	0.130303	Trip
ENSG00000104147	R003722	44.2453	Trip
ENSG00000104221	R003722	0	Trip
ENSG00000104267	R003722	1.66621	Trip
ENSG00000104331	R003722	0	Trip
ENSG00000104412	R003722	0	Trip
ENSG00000104472	R003722	1.21313	Trip
ENSG00000104687	R003722	1.03421	Trip
ENSG00000104689	R003722	1.18361	Trip
ENSG00000104765	R003722	8.00866	Trip
ENSG00000104805	R003722	0	Trip
ENSG00000104814	R003722	0.323543	Trip
ENSG00000104823	R003722	158.439	Trip
ENSG00000104835	R003722	60.1242	Trip
ENSG00000104852	R003722	37.5514	Trip
ENSG00000104872	R003722	118.914	Trip
ENSG00000104889	R003722	0	Trip
ENSG00000104899	R003722	0	Trip
ENSG00000104946	R003722	1.65372	Trip
ENSG00000104951	R003722	Inf	Trip
ENSG00000104969	R003722	0	Trip
ENSG00000104979	R003722	42.1227	Trip
ENSG00000105058	R003722	53.9653	Trip
ENSG00000105127	R003722	526.584	Trip
ENSG00000105173	R003722	0	Trip
ENSG00000105185	R003722	56.1745	Trip
ENSG00000105193	R003722	106.092	Trip
ENSG00000105202	R003722	0	Trip
ENSG00000105205	R003722	384.954	Trip
ENSG00000105229	R003722	10.39	Trip
ENSG00000105281	R003722	2.81212	Trip
ENSG00000105298	R003722	38.2522	Trip
ENSG00000105325	R003722	0.687879	Trip
ENSG00000105329	R003722	Inf	Trip
ENSG00000105364	R003722	0	Trip
ENSG00000105402	R003722	2.42592	Trip
ENSG00000105429	R003722	8.65657	Trip
ENSG00000105438	R003722	121.436	Trip
ENSG00000105479	R003722	0	Trip
ENSG00000105483	R003722	1.98223	Trip
ENSG00000105568	R003722	18.3316	Trip
ENSG00000105610	R003722	16.3865	Trip
ENSG00000105617	R003722	152.239	Trip
ENSG00000105643	R003722	174.832	Trip
ENSG00000105669	R003722	23.5403	Trip
ENSG00000105671	R003722	0	Trip
ENSG00000105676	R003722	0	Trip
ENSG00000105700	R003722	104.159	Trip
ENSG00000105726	R003722	0	Trip
ENSG00000105821	R003722	8.28558	Trip
ENSG00000105829	R003722	21.5269	Trip
ENSG00000105866	R003722	0.619514	Trip
ENSG00000105879	R003722	3.00707	Trip
ENSG00000105887	R003722	0	Trip
ENSG00000105939	R003722	1.23457	Trip
ENSG00000105953	R003722	3.3543	Trip
ENSG00000105968	R003722	0.898925	Trip
ENSG00000105983	R003722	0	Trip
ENSG00000106028	R003722	12.9422	Trip
ENSG00000106105	R003722	12.2442	Trip
ENSG00000106144	R003722	3.65855	Trip
ENSG00000106153	R003722	13.6261	Trip
ENSG00000106211	R003722	889.003	Trip
ENSG00000106244	R003722	2.58693	Trip
ENSG00000106261	R003722	0	Trip
ENSG00000106266	R003722	0.944085	Trip
ENSG00000106299	R003722	0	Trip
ENSG00000106330	R003722	21.5172	Trip
ENSG00000106344	R003722	0.848356	Trip
ENSG00000106462	R003722	0.906388	Trip
ENSG00000106524	R003722	0.108668	Trip
ENSG00000106537	R003722	0	Trip
ENSG00000106591	R003722	6.55673	Trip
ENSG00000106609	R003722	0	Trip
ENSG00000106636	R003722	0	Trip
ENSG00000106638	R003722	6.19198	Trip
ENSG00000106682	R003722	8.82879	Trip
ENSG00000106771	R003722	8.79597	Trip
ENSG00000106803	R003722	0	Trip
ENSG00000106868	R003722	0.0510823	Trip
ENSG00000106991	R003722	0.0530589	Trip
ENSG00000106993	R003722	20.2092	Trip
ENSG00000107036	R003722	0.214505	Trip
ENSG00000107223	R003722	4.99899	Trip
ENSG00000107262	R003722	2.01778	Trip
ENSG00000107372	R003722	0.597892	Trip
ENSG00000107521	R003722	0.816193	Trip
ENSG00000107625	R003722	4.38131	Trip
ENSG00000107643	R003722	0.0822418	Trip
ENSG00000107672	R003722	1.24902	Trip
ENSG00000107738	R003722	23.3406	Trip
ENSG00000107758	R003722	0.347559	Trip
ENSG00000107789	R003722	9.73447	Trip
ENSG00000107829	R003722	0.969408	Trip
ENSG00000107854	R003722	0.693676	Trip
ENSG00000107929	R003722	3.02879	Trip
ENSG00000107938	R003722	4.70264	Trip
ENSG00000107949	R003722	1.62727	Trip
ENSG00000108010	R003722	13.4199	Trip
ENSG00000108021	R003722	0.144252	Trip
ENSG00000108055	R003722	18.6304	Trip
ENSG00000108091	R003722	0	Trip
ENSG00000108179	R003722	51.9693	Trip
ENSG00000108187	R003722	0	Trip
ENSG00000108256	R003722	21.7507	Trip
ENSG00000108298	R003722	40.5681	Trip
ENSG00000108344	R003722	16.8452	Trip
ENSG00000108423	R003722	4.82684	Trip
ENSG00000108443	R003722	0	Trip
ENSG00000108469	R003722	Inf	Trip
ENSG00000108506	R003722	3.05179	Trip
ENSG00000108587	R003722	3.37945	Trip
ENSG00000108591	R003722	24.8171	Trip
ENSG00000108651	R003722	1.3468	Trip
ENSG00000108666	R003722	1.11551	Trip
ENSG00000108671	R003722	0	Trip
ENSG00000108771	R003722	12.5165	Trip
ENSG00000108784	R003722	103.494	Trip
ENSG00000108826	R003722	13.6566	Trip
ENSG00000108848	R003722	11.8045	Trip
ENSG00000108883	R003722	NA	Trip
ENSG00000108953	R003722	2.76169	Trip
ENSG00000108960	R003722	1.63953	Trip
ENSG00000108963	R003722	2.73418	Trip
ENSG00000109046	R003722	50.4269	Trip
ENSG00000109061	R003722	1.43889	Trip
ENSG00000109062	R003722	1.79501	Trip
ENSG00000109111	R003722	3.1899	Trip
ENSG00000109118	R003722	4.7567	Trip
ENSG00000109171	R003722	0.685209	Trip
ENSG00000109220	R003722	20.342	Trip
ENSG00000109270	R003722	30.1643	Trip
ENSG00000109320	R003722	0	Trip
ENSG00000109323	R003722	0	Trip
ENSG00000109381	R003722	0	Trip
ENSG00000109445	R003722	3.3298	Trip
ENSG00000109475	R003722	55.0193	Trip
ENSG00000109534	R003722	0	Trip
ENSG00000109606	R003722	0	Trip
ENSG00000109618	R003722	1.38061	Trip
ENSG00000109670	R003722	2.44657	Trip
ENSG00000109674	R003722	2.92267	Trip
ENSG00000109685	R003722	0.00348136	Trip
ENSG00000109775	R003722	8.58093	Trip
ENSG00000109787	R003722	2.31119	Trip
ENSG00000109805	R003722	3.08876	Trip
ENSG00000109861	R003722	3.84783	Trip
ENSG00000109919	R003722	3.88939	Trip
ENSG00000110074	R003722	113.219	Trip
ENSG00000110075	R003722	4.98549	Trip
ENSG00000110107	R003722	128.529	Trip
ENSG00000110315	R003722	15.3033	Trip
ENSG00000110330	R003722	74.1625	Trip
ENSG00000110344	R003722	1.88173	Trip
ENSG00000110367	R003722	0.905146	Trip
ENSG00000110400	R003722	0.184714	Trip
ENSG00000110429	R003722	1.45179	Trip
ENSG00000110442	R003722	2.51919	Trip
ENSG00000110497	R003722	1.69807	Trip
ENSG00000110721	R003722	2.17973	Trip
ENSG00000110756	R003722	7.28858	Trip
ENSG00000110768	R003722	4.4167	Trip
ENSG00000110880	R003722	5.15374	Trip
ENSG00000110888	R003722	0.550505	Trip
ENSG00000110906	R003722	0	Trip
ENSG00000110944	R003722	13.4955	Trip
ENSG00000110958	R003722	40.246	Trip
ENSG00000111011	R003722	21.8935	Trip
ENSG00000111145	R003722	2.10326	Trip
ENSG00000111196	R003722	3.51538	Trip
ENSG00000111203	R003722	0	Trip
ENSG00000111229	R003722	36.0598	Trip
ENSG00000111252	R003722	0	Trip
ENSG00000111271	R003722	2.63036	Trip
ENSG00000111300	R003722	7.84594	Trip
ENSG00000111358	R003722	0	Trip
ENSG00000111361	R003722	60.9073	Trip
ENSG00000111530	R003722	1.50439	Trip
ENSG00000111581	R003722	3.23108	Trip
ENSG00000111602	R003722	5.94046	Trip
ENSG00000111605	R003722	0	Trip
ENSG00000111615	R003722	17.538	Trip
ENSG00000111665	R003722	34.7227	Trip
ENSG00000111667	R003722	7.85985	Trip
ENSG00000111696	R003722	13.2578	Trip
ENSG00000111707	R003722	0.780303	Trip
ENSG00000111725	R003722	8.37085	Trip
ENSG00000111726	R003722	125.284	Trip
ENSG00000111775	R003722	Inf	Trip
ENSG00000111790	R003722	12.7994	Trip
ENSG00000111832	R003722	5.48788	Trip
ENSG00000111843	R003722	1042.17	Trip
ENSG00000111845	R003722	0	Trip
ENSG00000111875	R003722	3.36233	Trip
ENSG00000111877	R003722	0	Trip
ENSG00000111897	R003722	1.14892	Trip
ENSG00000112039	R003722	35.4909	Trip
ENSG00000112062	R003722	0	Trip
ENSG00000112077	R003722	23.9218	Trip
ENSG00000112078	R003722	0	Trip
ENSG00000112079	R003722	9.30711	Trip
ENSG00000112081	R003722	18.2679	Trip
ENSG00000112118	R003722	1.72537	Trip
ENSG00000112130	R003722	0.300693	Trip
ENSG00000112208	R003722	1.00545	Trip
ENSG00000112210	R003722	0	Trip
ENSG00000112234	R003722	2.55403	Trip
ENSG00000112305	R003722	7.54462	Trip
ENSG00000112308	R003722	2.52711	Trip
ENSG00000112312	R003722	1.95	Trip
ENSG00000112335	R003722	0.88805	Trip
ENSG00000112343	R003722	6.21534	Trip
ENSG00000112357	R003722	0	Trip
ENSG00000112365	R003722	18.8795	Trip
ENSG00000112592	R003722	2.13655	Trip
ENSG00000112619	R003722	0.440404	Trip
ENSG00000112658	R003722	33.8986	Trip
ENSG00000112851	R003722	3.44549	Trip
ENSG00000112893	R003722	0.367883	Trip
ENSG00000112972	R003722	110.265	Trip
ENSG00000112977	R003722	0.454152	Trip
ENSG00000112996	R003722	30.3705	Trip
ENSG00000113068	R003722	3.82992	Trip
ENSG00000113119	R003722	2.73889	Trip
ENSG00000113300	R003722	0	Trip
ENSG00000113312	R003722	0.340939	Trip
ENSG00000113318	R003722	7.20557	Trip
ENSG00000113328	R003722	2.00303	Trip
ENSG00000113360	R003722	0.469389	Trip
ENSG00000113369	R003722	109.29	Trip
ENSG00000113384	R003722	50.438	Trip
ENSG00000113391	R003722	NA	Trip
ENSG00000113407	R003722	0.653349	Trip
ENSG00000113558	R003722	4	Trip
ENSG00000113569	R003722	25.7135	Trip
ENSG00000113583	R003722	4.69758	Trip
ENSG00000113649	R003722	1.26938	Trip
ENSG00000113712	R003722	0.324848	Trip
ENSG00000113742	R003722	6.30806	Trip
ENSG00000113761	R003722	1.20989	Trip
ENSG00000113838	R003722	24.8661	Trip
ENSG00000113845	R003722	5.55424	Trip
ENSG00000113851	R003722	30.8289	Trip
ENSG00000114023	R003722	5.45108	Trip
ENSG00000114030	R003722	0	Trip
ENSG00000114062	R003722	0	Trip
ENSG00000114120	R003722	1.44473	Trip
ENSG00000114125	R003722	Inf	Trip
ENSG00000114166	R003722	0.117912	Trip
ENSG00000114331	R003722	0.760196	Trip
ENSG00000114354	R003722	25.2211	Trip
ENSG00000114383	R003722	0	Trip
ENSG00000114391	R003722	39.1838	Trip
ENSG00000114439	R003722	25.4493	Trip
ENSG00000114491	R003722	17.8887	Trip
ENSG00000114503	R003722	13.0068	Trip
ENSG00000114520	R003722	0.540516	Trip
ENSG00000114573	R003722	3.83934	Trip
ENSG00000114648	R003722	1.09986	Trip
ENSG00000114737	R003722	4.57871	Trip
ENSG00000114770	R003722	3.25591	Trip
ENSG00000114784	R003722	73.0545	Trip
ENSG00000114796	R003722	33.4543	Trip
ENSG00000114850	R003722	3.24466	Trip
ENSG00000114857	R003722	189.051	Trip
ENSG00000114933	R003722	5.42983	Trip
ENSG00000114956	R003722	1.13001	Trip
ENSG00000114978	R003722	4.32848	Trip
ENSG00000115020	R003722	0.683063	Trip
ENSG00000115073	R003722	0	Trip
ENSG00000115084	R003722	4.68717	Trip
ENSG00000115091	R003722	0.99754	Trip
ENSG00000115107	R003722	0	Trip
ENSG00000115128	R003722	146.182	Trip
ENSG00000115145	R003722	0	Trip
ENSG00000115207	R003722	8.02016	Trip
ENSG00000115234	R003722	248.922	Trip
ENSG00000115268	R003722	11.1279	Trip
ENSG00000115275	R003722	0	Trip
ENSG00000115286	R003722	33.5658	Trip
ENSG00000115307	R003722	0	Trip
ENSG00000115364	R003722	9.31136	Trip
ENSG00000115368	R003722	4.46608	Trip
ENSG00000115419	R003722	6.64655	Trip
ENSG00000115421	R003722	0.939773	Trip
ENSG00000115446	R003722	1.25455	Trip
ENSG00000115484	R003722	11.5909	Trip
ENSG00000115486	R003722	2.4444	Trip
ENSG00000115520	R003722	15.3123	Trip
ENSG00000115524	R003722	0.577108	Trip
ENSG00000115649	R003722	62.1738	Trip
ENSG00000115657	R003722	Inf	Trip
ENSG00000115661	R003722	3677.03	Trip
ENSG00000115761	R003722	0.372776	Trip
ENSG00000115816	R003722	3.76742	Trip
ENSG00000115827	R003722	2.3433	Trip
ENSG00000115875	R003722	4.78061	Trip
ENSG00000115904	R003722	0.0905408	Trip
ENSG00000115946	R003722	0	Trip
ENSG00000115956	R003722	1.552	Trip
ENSG00000115966	R003722	2.14111	Trip
ENSG00000115993	R003722	1.04635	Trip
ENSG00000116030	R003722	0.25477	Trip
ENSG00000116120	R003722	16.3462	Trip
ENSG00000116205	R003722	0	Trip
ENSG00000116237	R003722	0	Trip
ENSG00000116266	R003722	1.19389	Trip
ENSG00000116273	R003722	2.74619	Trip
ENSG00000116350	R003722	0	Trip
ENSG00000116353	R003722	21.5299	Trip
ENSG00000116406	R003722	4.39326	Trip
ENSG00000116560	R003722	13.1393	Trip
ENSG00000116604	R003722	8.69837	Trip
ENSG00000116641	R003722	0	Trip
ENSG00000116649	R003722	65.347	Trip
ENSG00000116679	R003722	17.1759	Trip
ENSG00000116698	R003722	3.12972	Trip
ENSG00000116704	R003722	4.3638	Trip
ENSG00000116717	R003722	91.2078	Trip
ENSG00000116741	R003722	67.8199	Trip
ENSG00000116747	R003722	2.12106	Trip
ENSG00000116752	R003722	1.6689	Trip
ENSG00000116754	R003722	0.196472	Trip
ENSG00000116761	R003722	21.9364	Trip
ENSG00000116786	R003722	3.17709	Trip
ENSG00000116793	R003722	13.7868	Trip
ENSG00000116809	R003722	3.87603	Trip
ENSG00000116815	R003722	2.46829	Trip
ENSG00000116830	R003722	5.26402	Trip
ENSG00000116874	R003722	8.66251	Trip
ENSG00000116898	R003722	46.4038	Trip
ENSG00000116918	R003722	8.9522	Trip
ENSG00000116984	R003722	0	Trip
ENSG00000117133	R003722	6.74	Trip
ENSG00000117151	R003722	11.5248	Trip
ENSG00000117222	R003722	11.9007	Trip
ENSG00000117335	R003722	0.15476	Trip
ENSG00000117360	R003722	1.43106	Trip
ENSG00000117385	R003722	2.94286	Trip
ENSG00000117399	R003722	52.8636	Trip
ENSG00000117479	R003722	2.38864	Trip
ENSG00000117505	R003722	7.18712	Trip
ENSG00000117523	R003722	1.98477	Trip
ENSG00000117543	R003722	9.08564	Trip
ENSG00000117569	R003722	0.418503	Trip
ENSG00000117592	R003722	50.2461	Trip
ENSG00000117593	R003722	3.06641	Trip
ENSG00000117614	R003722	9.33232	Trip
ENSG00000117682	R003722	2.19003	Trip
ENSG00000117691	R003722	0	Trip
ENSG00000117697	R003722	0	Trip
ENSG00000117724	R003722	3.64012	Trip
ENSG00000117748	R003722	38.6725	Trip
ENSG00000117751	R003722	0	Trip
ENSG00000117899	R003722	1.6447	Trip
ENSG00000118058	R003722	8.41055	Trip
ENSG00000118181	R003722	8.40524	Trip
ENSG00000118193	R003722	6.97621	Trip
ENSG00000118197	R003722	0	Trip
ENSG00000118246	R003722	199.344	Trip
ENSG00000118412	R003722	0.684499	Trip
ENSG00000118418	R003722	1.08228	Trip
ENSG00000118454	R003722	0	Trip
ENSG00000118482	R003722	0.529494	Trip
ENSG00000118513	R003722	0	Trip
ENSG00000118518	R003722	11.6196	Trip
ENSG00000118600	R003722	0.412121	Trip
ENSG00000118620	R003722	8.39415	Trip
ENSG00000118640	R003722	4.62141	Trip
ENSG00000118655	R003722	17.6042	Trip
ENSG00000118961	R003722	0.824777	Trip
ENSG00000119004	R003722	4.59465	Trip
ENSG00000119041	R003722	44.0336	Trip
ENSG00000119185	R003722	0	Trip
ENSG00000119203	R003722	0.574939	Trip
ENSG00000119231	R003722	9.13777	Trip
ENSG00000119285	R003722	5.87461	Trip
ENSG00000119314	R003722	1.94131	Trip
ENSG00000119326	R003722	0.5841	Trip
ENSG00000119333	R003722	0	Trip
ENSG00000119402	R003722	1.76667	Trip
ENSG00000119414	R003722	2.05419	Trip
ENSG00000119421	R003722	58.4351	Trip
ENSG00000119431	R003722	2.26061	Trip
ENSG00000119446	R003722	0.12303	Trip
ENSG00000119471	R003722	3.43775	Trip
ENSG00000119522	R003722	0.229536	Trip
ENSG00000119523	R003722	0	Trip
ENSG00000119596	R003722	2.24746	Trip
ENSG00000119616	R003722	0	Trip
ENSG00000119640	R003722	0.747475	Trip
ENSG00000119682	R003722	0	Trip
ENSG00000119689	R003722	6.04885	Trip
ENSG00000119705	R003722	2.4479	Trip
ENSG00000119707	R003722	1.15476	Trip
ENSG00000119725	R003722	Inf	Trip
ENSG00000119760	R003722	1.82961	Trip
ENSG00000119778	R003722	0.523072	Trip
ENSG00000119801	R003722	1.91273	Trip
ENSG00000119820	R003722	8.68215	Trip
ENSG00000119950	R003722	5.6442	Trip
ENSG00000119953	R003722	199.52	Trip
ENSG00000119977	R003722	0	Trip
ENSG00000119979	R003722	3.17461	Trip
ENSG00000120008	R003722	0.156582	Trip
ENSG00000120063	R003722	0.0778852	Trip
ENSG00000120129	R003722	4.12597	Trip
ENSG00000120137	R003722	0.388195	Trip
ENSG00000120333	R003722	3.95798	Trip
ENSG00000120334	R003722	0.652814	Trip
ENSG00000120451	R003722	0.633124	Trip
ENSG00000120533	R003722	1.12955	Trip
ENSG00000120616	R003722	0.938345	Trip
ENSG00000120656	R003722	30.7818	Trip
ENSG00000120662	R003722	153.112	Trip
ENSG00000120685	R003722	0	Trip
ENSG00000120686	R003722	0	Trip
ENSG00000120688	R003722	15.2817	Trip
ENSG00000120690	R003722	2.24318	Trip
ENSG00000120705	R003722	0	Trip
ENSG00000120727	R003722	9.97197	Trip
ENSG00000120802	R003722	11.7697	Trip
ENSG00000120805	R003722	10.5803	Trip
ENSG00000120837	R003722	0	Trip
ENSG00000120899	R003722	0.67182	Trip
ENSG00000120942	R003722	14.3502	Trip
ENSG00000121058	R003722	121.873	Trip
ENSG00000121060	R003722	0	Trip
ENSG00000121064	R003722	3.23889	Trip
ENSG00000121067	R003722	4.98226	Trip
ENSG00000121104	R003722	14.5775	Trip
ENSG00000121152	R003722	0	Trip
ENSG00000121211	R003722	0.720173	Trip
ENSG00000121350	R003722	2.30327	Trip
ENSG00000121390	R003722	0.196541	Trip
ENSG00000121486	R003722	80.4286	Trip
ENSG00000121542	R003722	3.39235	Trip
ENSG00000121579	R003722	20.2301	Trip
ENSG00000121644	R003722	13.5549	Trip
ENSG00000121691	R003722	23.799	Trip
ENSG00000121741	R003722	0.449029	Trip
ENSG00000121749	R003722	6.12057	Trip
ENSG00000121766	R003722	8.70303	Trip
ENSG00000121774	R003722	17.8947	Trip
ENSG00000121851	R003722	173.509	Trip
ENSG00000121964	R003722	0	Trip
ENSG00000121966	R003722	2.52167	Trip
ENSG00000122034	R003722	12.4997	Trip
ENSG00000122085	R003722	21.5008	Trip
ENSG00000122203	R003722	27.303	Trip
ENSG00000122218	R003722	16.7338	Trip
ENSG00000122299	R003722	10.5448	Trip
ENSG00000122390	R003722	159.638	Trip
ENSG00000122417	R003722	6.70016	Trip
ENSG00000122432	R003722	0	Trip
ENSG00000122481	R003722	Inf	Trip
ENSG00000122482	R003722	0	Trip
ENSG00000122512	R003722	0	Trip
ENSG00000122515	R003722	8.97649	Trip
ENSG00000122545	R003722	3.19862	Trip
ENSG00000122566	R003722	11.0525	Trip
ENSG00000122644	R003722	5.27677	Trip
ENSG00000122692	R003722	1.59179	Trip
ENSG00000122783	R003722	0	Trip
ENSG00000122862	R003722	6.61768	Trip
ENSG00000122884	R003722	2.64021	Trip
ENSG00000122912	R003722	5.99761	Trip
ENSG00000122952	R003722	0	Trip
ENSG00000122958	R003722	0.87862	Trip
ENSG00000123066	R003722	1.15891	Trip
ENSG00000123091	R003722	0	Trip
ENSG00000123136	R003722	3.9381	Trip
ENSG00000123178	R003722	3.97763	Trip
ENSG00000123191	R003722	1.52684	Trip
ENSG00000123200	R003722	2.54346	Trip
ENSG00000123219	R003722	10.58	Trip
ENSG00000123297	R003722	26.8115	Trip
ENSG00000123349	R003722	1.63152	Trip
ENSG00000123374	R003722	7.98915	Trip
ENSG00000123405	R003722	5.05634	Trip
ENSG00000123415	R003722	0	Trip
ENSG00000123416	R003722	457.929	Trip
ENSG00000123473	R003722	2.96684	Trip
ENSG00000123485	R003722	2.20614	Trip
ENSG00000123505	R003722	51.9594	Trip
ENSG00000123545	R003722	24.7006	Trip
ENSG00000123595	R003722	1.9404	Trip
ENSG00000123737	R003722	4.67121	Trip
ENSG00000123908	R003722	0.039981	Trip
ENSG00000123975	R003722	11.7944	Trip
ENSG00000123983	R003722	0.140541	Trip
ENSG00000124019	R003722	6.43725	Trip
ENSG00000124098	R003722	31.1379	Trip
ENSG00000124120	R003722	0	Trip
ENSG00000124145	R003722	8.51291	Trip
ENSG00000124155	R003722	12.1003	Trip
ENSG00000124160	R003722	0	Trip
ENSG00000124172	R003722	20.2017	Trip
ENSG00000124193	R003722	9.25004	Trip
ENSG00000124207	R003722	3.01212	Trip
ENSG00000124209	R003722	0	Trip
ENSG00000124214	R003722	0.88719	Trip
ENSG00000124216	R003722	7.8197	Trip
ENSG00000124217	R003722	557.579	Trip
ENSG00000124222	R003722	66.2273	Trip
ENSG00000124226	R003722	5.11276	Trip
ENSG00000124257	R003722	4.57242	Trip
ENSG00000124279	R003722	4.25556	Trip
ENSG00000124299	R003722	8.68086	Trip
ENSG00000124333	R003722	0.872061	Trip
ENSG00000124356	R003722	1.96632	Trip
ENSG00000124486	R003722	0	Trip
ENSG00000124523	R003722	2.23543	Trip
ENSG00000124532	R003722	0	Trip
ENSG00000124535	R003722	1.96485	Trip
ENSG00000124541	R003722	6.87273	Trip
ENSG00000124562	R003722	3.71313	Trip
ENSG00000124587	R003722	0.245303	Trip
ENSG00000124608	R003722	149.478	Trip
ENSG00000124635	R003722	15.7568	Trip
ENSG00000124688	R003722	17.5593	Trip
ENSG00000124701	R003722	0	Trip
ENSG00000124767	R003722	12.0014	Trip
ENSG00000124780	R003722	4.66212	Trip
ENSG00000124786	R003722	0	Trip
ENSG00000124789	R003722	0.0421934	Trip
ENSG00000125166	R003722	2.81053	Trip
ENSG00000125319	R003722	0	Trip
ENSG00000125351	R003722	2.2126	Trip
ENSG00000125354	R003722	0	Trip
ENSG00000125375	R003722	0	Trip
ENSG00000125445	R003722	17.7616	Trip
ENSG00000125449	R003722	0	Trip
ENSG00000125450	R003722	0.977396	Trip
ENSG00000125457	R003722	10.2964	Trip
ENSG00000125458	R003722	0	Trip
ENSG00000125482	R003722	8.76149	Trip
ENSG00000125657	R003722	0.965657	Trip
ENSG00000125686	R003722	29.3994	Trip
ENSG00000125755	R003722	66.6822	Trip
ENSG00000125772	R003722	0	Trip
ENSG00000125827	R003722	0.430056	Trip
ENSG00000125844	R003722	0	Trip
ENSG00000125846	R003722	5.49203	Trip
ENSG00000125863	R003722	NA	Trip
ENSG00000125870	R003722	0	Trip
ENSG00000125871	R003722	64.0501	Trip
ENSG00000125885	R003722	0.352406	Trip
ENSG00000125944	R003722	0	Trip
ENSG00000125967	R003722	0	Trip
ENSG00000125970	R003722	5.05478	Trip
ENSG00000125971	R003722	0.801075	Trip
ENSG00000125991	R003722	50.8813	Trip
ENSG00000125995	R003722	700.727	Trip
ENSG00000126001	R003722	0	Trip
ENSG00000126003	R003722	29.9739	Trip
ENSG00000126005	R003722	0.709946	Trip
ENSG00000126062	R003722	84.1636	Trip
ENSG00000126067	R003722	2.46015	Trip
ENSG00000126088	R003722	0	Trip
ENSG00000126107	R003722	5.26869	Trip
ENSG00000126215	R003722	0.616727	Trip
ENSG00000126216	R003722	0	Trip
ENSG00000126226	R003722	0	Trip
ENSG00000126261	R003722	0.765729	Trip
ENSG00000126267	R003722	15.3072	Trip
ENSG00000126522	R003722	0	Trip
ENSG00000126581	R003722	13.1975	Trip
ENSG00000126602	R003722	13.8094	Trip
ENSG00000126698	R003722	3.20255	Trip
ENSG00000126746	R003722	0	Trip
ENSG00000126756	R003722	5.56364	Trip
ENSG00000126773	R003722	0.315461	Trip
ENSG00000126775	R003722	0	Trip
ENSG00000126787	R003722	5.12529	Trip
ENSG00000126790	R003722	8.41166	Trip
ENSG00000126804	R003722	0	Trip
ENSG00000126821	R003722	0.672121	Trip
ENSG00000126822	R003722	2.90288	Trip
ENSG00000126903	R003722	620.436	Trip
ENSG00000126934	R003722	109.749	Trip
ENSG00000126945	R003722	8.16818	Trip
ENSG00000127022	R003722	0	Trip
ENSG00000127054	R003722	4.28	Trip
ENSG00000127337	R003722	11.604	Trip
ENSG00000127419	R003722	0	Trip
ENSG00000127423	R003722	20.8026	Trip
ENSG00000127452	R003722	2.73636	Trip
ENSG00000127481	R003722	0.238851	Trip
ENSG00000127483	R003722	0	Trip
ENSG00000127527	R003722	2.63276	Trip
ENSG00000127554	R003722	8.57394	Trip
ENSG00000127564	R003722	1.79545	Trip
ENSG00000127580	R003722	70.6818	Trip
ENSG00000127804	R003722	1.42001	Trip
ENSG00000127837	R003722	5.88121	Trip
ENSG00000127870	R003722	0	Trip
ENSG00000127922	R003722	12.7562	Trip
ENSG00000127952	R003722	1.21843	Trip
ENSG00000127980	R003722	1.41549	Trip
ENSG00000127989	R003722	0	Trip
ENSG00000127993	R003722	19.63	Trip
ENSG00000128016	R003722	1570.5	Trip
ENSG00000128059	R003722	1.99789	Trip
ENSG00000128159	R003722	5.65758	Trip
ENSG00000128191	R003722	1.89284	Trip
ENSG00000128245	R003722	0	Trip
ENSG00000128340	R003722	0	Trip
ENSG00000128408	R003722	5.88939	Trip
ENSG00000128463	R003722	71.1977	Trip
ENSG00000128524	R003722	23.9818	Trip
ENSG00000128534	R003722	2.25429	Trip
ENSG00000128563	R003722	0	Trip
ENSG00000128655	R003722	Inf	Trip
ENSG00000128708	R003722	0	Trip
ENSG00000128891	R003722	0.12148	Trip
ENSG00000128915	R003722	3.84833	Trip
ENSG00000128928	R003722	0	Trip
ENSG00000129003	R003722	2.03092	Trip
ENSG00000129071	R003722	5.53802	Trip
ENSG00000129083	R003722	6.4447	Trip
ENSG00000129103	R003722	1.15223	Trip
ENSG00000129128	R003722	18.1844	Trip
ENSG00000129173	R003722	1.3262	Trip
ENSG00000129315	R003722	4.55947	Trip
ENSG00000129347	R003722	0	Trip
ENSG00000129351	R003722	1.97296	Trip
ENSG00000129353	R003722	1.28174	Trip
ENSG00000129460	R003722	101.949	Trip
ENSG00000129515	R003722	17.7598	Trip
ENSG00000129518	R003722	12.0293	Trip
ENSG00000129562	R003722	79.0962	Trip
ENSG00000129757	R003722	NA	Trip
ENSG00000129810	R003722	2.13217	Trip
ENSG00000129824	R003722	0	Trip
ENSG00000129932	R003722	0	Trip
ENSG00000129933	R003722	2.30333	Trip
ENSG00000130066	R003722	14.0885	Trip
ENSG00000130119	R003722	0	Trip
ENSG00000130159	R003722	0	Trip
ENSG00000130164	R003722	11.4644	Trip
ENSG00000130177	R003722	0	Trip
ENSG00000130307	R003722	0	Trip
ENSG00000130309	R003722	0	Trip
ENSG00000130313	R003722	37.9997	Trip
ENSG00000130332	R003722	122.714	Trip
ENSG00000130402	R003722	0.739042	Trip
ENSG00000130414	R003722	19.6113	Trip
ENSG00000130489	R003722	Inf	Trip
ENSG00000130517	R003722	36.1333	Trip
ENSG00000130520	R003722	5.68788	Trip
ENSG00000130522	R003722	309.73	Trip
ENSG00000130560	R003722	21.6596	Trip
ENSG00000130638	R003722	0.0325069	Trip
ENSG00000130684	R003722	18.4573	Trip
ENSG00000130695	R003722	4.75195	Trip
ENSG00000130713	R003722	0	Trip
ENSG00000130724	R003722	46.3965	Trip
ENSG00000130725	R003722	0	Trip
ENSG00000130734	R003722	0	Trip
ENSG00000130741	R003722	33.024	Trip
ENSG00000130749	R003722	0.714797	Trip
ENSG00000130764	R003722	0	Trip
ENSG00000130766	R003722	18.0923	Trip
ENSG00000130770	R003722	45.3191	Trip
ENSG00000130775	R003722	28.8181	Trip
ENSG00000130803	R003722	3.86539	Trip
ENSG00000130811	R003722	1.93727	Trip
ENSG00000130921	R003722	0.520169	Trip
ENSG00000131023	R003722	1.61577	Trip
ENSG00000131051	R003722	1.93333	Trip
ENSG00000131100	R003722	2.38573	Trip
ENSG00000131116	R003722	0	Trip
ENSG00000131165	R003722	0	Trip
ENSG00000131171	R003722	1.80783	Trip
ENSG00000131174	R003722	8.81333	Trip
ENSG00000131263	R003722	26.5882	Trip
ENSG00000131368	R003722	1.20773	Trip
ENSG00000131462	R003722	1.30542	Trip
ENSG00000131469	R003722	11.9885	Trip
ENSG00000131473	R003722	9.95264	Trip
ENSG00000131495	R003722	0.416162	Trip
ENSG00000131507	R003722	0.672329	Trip
ENSG00000131626	R003722	1.01931	Trip
ENSG00000131653	R003722	7.88535	Trip
ENSG00000131669	R003722	1.16242	Trip
ENSG00000131747	R003722	115.124	Trip
ENSG00000131748	R003722	0	Trip
ENSG00000131778	R003722	0	Trip
ENSG00000131781	R003722	5.08936	Trip
ENSG00000131828	R003722	0	Trip
ENSG00000131844	R003722	0	Trip
ENSG00000131873	R003722	0.999003	Trip
ENSG00000131931	R003722	2.60848	Trip
ENSG00000131966	R003722	6.21281	Trip
ENSG00000132004	R003722	7.13788	Trip
ENSG00000132109	R003722	28.6085	Trip
ENSG00000132128	R003722	7.53747	Trip
ENSG00000132155	R003722	0	Trip
ENSG00000132199	R003722	8.37239	Trip
ENSG00000132254	R003722	0	Trip
ENSG00000132275	R003722	89.2091	Trip
ENSG00000132305	R003722	7.84227	Trip
ENSG00000132323	R003722	0.175823	Trip
ENSG00000132341	R003722	2.59822	Trip
ENSG00000132382	R003722	0	Trip
ENSG00000132406	R003722	0.709366	Trip
ENSG00000132463	R003722	2.5002	Trip
ENSG00000132467	R003722	56.8424	Trip
ENSG00000132478	R003722	53.2176	Trip
ENSG00000132485	R003722	1.53844	Trip
ENSG00000132570	R003722	0.551061	Trip
ENSG00000132581	R003722	40.162	Trip
ENSG00000132591	R003722	11.9778	Trip
ENSG00000132612	R003722	98.3227	Trip
ENSG00000132640	R003722	0	Trip
ENSG00000132661	R003722	19.0727	Trip
ENSG00000132716	R003722	218.24	Trip
ENSG00000132740	R003722	11.3911	Trip
ENSG00000132819	R003722	1.26848	Trip
ENSG00000132824	R003722	5.68433	Trip
ENSG00000132837	R003722	0.836364	Trip
ENSG00000132912	R003722	0	Trip
ENSG00000132950	R003722	2.06253	Trip
ENSG00000132953	R003722	0.369678	Trip
ENSG00000132963	R003722	21.441	Trip
ENSG00000133027	R003722	8.57776	Trip
ENSG00000133111	R003722	8.90346	Trip
ENSG00000133114	R003722	2.12766	Trip
ENSG00000133119	R003722	0.408945	Trip
ENSG00000133275	R003722	2.34249	Trip
ENSG00000133315	R003722	7.31375	Trip
ENSG00000133318	R003722	16.877	Trip
ENSG00000133606	R003722	0.894276	Trip
ENSG00000133627	R003722	1.0913	Trip
ENSG00000133639	R003722	15.6207	Trip
ENSG00000133706	R003722	13.989	Trip
ENSG00000133739	R003722	1.3142	Trip
ENSG00000133789	R003722	3.2049	Trip
ENSG00000133872	R003722	1.34378	Trip
ENSG00000133997	R003722	0	Trip
ENSG00000134057	R003722	21.253	Trip
ENSG00000134077	R003722	1.44466	Trip
ENSG00000134086	R003722	0.283586	Trip
ENSG00000134108	R003722	0.248864	Trip
ENSG00000134109	R003722	47.1745	Trip
ENSG00000134146	R003722	0.862654	Trip
ENSG00000134152	R003722	2.05864	Trip
ENSG00000134153	R003722	9.71047	Trip
ENSG00000134186	R003722	44.5314	Trip
ENSG00000134248	R003722	50.6473	Trip
ENSG00000134265	R003722	341.673	Trip
ENSG00000134294	R003722	32.8399	Trip
ENSG00000134308	R003722	1.66898	Trip
ENSG00000134333	R003722	22.846	Trip
ENSG00000134375	R003722	8.52168	Trip
ENSG00000134419	R003722	267.164	Trip
ENSG00000134444	R003722	1.72341	Trip
ENSG00000134452	R003722	0	Trip
ENSG00000134453	R003722	8.63512	Trip
ENSG00000134480	R003722	0.83908	Trip
ENSG00000134602	R003722	6.66298	Trip
ENSG00000134690	R003722	0	Trip
ENSG00000134697	R003722	55.1891	Trip
ENSG00000134717	R003722	7.66218	Trip
ENSG00000134744	R003722	0	Trip
ENSG00000134748	R003722	18.3206	Trip
ENSG00000134758	R003722	119.429	Trip
ENSG00000134779	R003722	7.19454	Trip
ENSG00000134809	R003722	0	Trip
ENSG00000134825	R003722	0	Trip
ENSG00000134851	R003722	3.88304	Trip
ENSG00000134882	R003722	2.40561	Trip
ENSG00000134884	R003722	3.90896	Trip
ENSG00000134900	R003722	1.55768	Trip
ENSG00000134996	R003722	4.56215	Trip
ENSG00000135002	R003722	9.39264	Trip
ENSG00000135045	R003722	4.54646	Trip
ENSG00000135069	R003722	17.1769	Trip
ENSG00000135077	R003722	0	Trip
ENSG00000135148	R003722	41.1758	Trip
ENSG00000135164	R003722	7.17111	Trip
ENSG00000135245	R003722	45.7697	Trip
ENSG00000135334	R003722	2.75594	Trip
ENSG00000135336	R003722	1.06491	Trip
ENSG00000135372	R003722	1.26849	Trip
ENSG00000135387	R003722	0.566124	Trip
ENSG00000135404	R003722	6.95844	Trip
ENSG00000135451	R003722	25.8517	Trip
ENSG00000135476	R003722	4.98526	Trip
ENSG00000135521	R003722	16.6413	Trip
ENSG00000135541	R003722	0.0339096	Trip
ENSG00000135604	R003722	0.837121	Trip
ENSG00000135632	R003722	0	Trip
ENSG00000135655	R003722	17.652	Trip
ENSG00000135698	R003722	39.7105	Trip
ENSG00000135723	R003722	2.47346	Trip
ENSG00000135763	R003722	8.32727	Trip
ENSG00000135823	R003722	3.42192	Trip
ENSG00000135829	R003722	5.2115	Trip
ENSG00000135837	R003722	2.38964	Trip
ENSG00000135845	R003722	1.89619	Trip
ENSG00000135900	R003722	7.61818	Trip
ENSG00000135913	R003722	0	Trip
ENSG00000135926	R003722	1.01528	Trip
ENSG00000135940	R003722	57.6609	Trip
ENSG00000135945	R003722	0.143079	Trip
ENSG00000135951	R003722	Inf	Trip
ENSG00000135956	R003722	4.16734	Trip
ENSG00000135972	R003722	0	Trip
ENSG00000136045	R003722	5.07424	Trip
ENSG00000136100	R003722	16.143	Trip
ENSG00000136104	R003722	0.638476	Trip
ENSG00000136108	R003722	26.5071	Trip
ENSG00000136143	R003722	38.7628	Trip
ENSG00000136146	R003722	1.70242	Trip
ENSG00000136152	R003722	3.39416	Trip
ENSG00000136161	R003722	9.29034	Trip
ENSG00000136169	R003722	7.27744	Trip
ENSG00000136238	R003722	47.4184	Trip
ENSG00000136243	R003722	10.1325	Trip
ENSG00000136247	R003722	3.9771	Trip
ENSG00000136261	R003722	0.7417	Trip
ENSG00000136273	R003722	1.65808	Trip
ENSG00000136436	R003722	4.13455	Trip
ENSG00000136444	R003722	7.41212	Trip
ENSG00000136451	R003722	0	Trip
ENSG00000136478	R003722	0	Trip
ENSG00000136485	R003722	0.706512	Trip
ENSG00000136504	R003722	5.87254	Trip
ENSG00000136518	R003722	0.352833	Trip
ENSG00000136521	R003722	0	Trip
ENSG00000136522	R003722	0	Trip
ENSG00000136527	R003722	1.61469	Trip
ENSG00000136536	R003722	5.52867	Trip
ENSG00000136628	R003722	3.7742	Trip
ENSG00000136636	R003722	26.0647	Trip
ENSG00000136718	R003722	12.7825	Trip
ENSG00000136731	R003722	0.192073	Trip
ENSG00000136738	R003722	0.579914	Trip
ENSG00000136758	R003722	6.79955	Trip
ENSG00000136783	R003722	9.73636	Trip
ENSG00000136810	R003722	60.1242	Trip
ENSG00000136824	R003722	11.329	Trip
ENSG00000136827	R003722	0.441873	Trip
ENSG00000136840	R003722	14.5352	Trip
ENSG00000136861	R003722	1.64614	Trip
ENSG00000136867	R003722	41.2323	Trip
ENSG00000136874	R003722	0.768268	Trip
ENSG00000136888	R003722	7.08485	Trip
ENSG00000136891	R003722	35.4618	Trip
ENSG00000136897	R003722	0.321818	Trip
ENSG00000136932	R003722	22.8726	Trip
ENSG00000136936	R003722	26.101	Trip
ENSG00000136938	R003722	24.8871	Trip
ENSG00000136940	R003722	1.7662	Trip
ENSG00000136942	R003722	80.9427	Trip
ENSG00000136986	R003722	0	Trip
ENSG00000137040	R003722	6.31818	Trip
ENSG00000137054	R003722	0	Trip
ENSG00000137055	R003722	0	Trip
ENSG00000137074	R003722	0.197082	Trip
ENSG00000137076	R003722	0	Trip
ENSG00000137100	R003722	3.67538	Trip
ENSG00000137103	R003722	76.7303	Trip
ENSG00000137154	R003722	0.836597	Trip
ENSG00000137161	R003722	9.78384	Trip
ENSG00000137193	R003722	4.85989	Trip
ENSG00000137198	R003722	9.2354	Trip
ENSG00000137200	R003722	0.0631965	Trip
ENSG00000137207	R003722	0	Trip
ENSG00000137221	R003722	1.42121	Trip
ENSG00000137266	R003722	0.789334	Trip
ENSG00000137288	R003722	13.6047	Trip
ENSG00000137309	R003722	94.7831	Trip
ENSG00000137310	R003722	10.0646	Trip
ENSG00000137312	R003722	1.22879	Trip
ENSG00000137409	R003722	0	Trip
ENSG00000137413	R003722	3.94169	Trip
ENSG00000137460	R003722	0	Trip
ENSG00000137547	R003722	7.05859	Trip
ENSG00000137601	R003722	0	Trip
ENSG00000137692	R003722	0	Trip
ENSG00000137700	R003722	48.2496	Trip
ENSG00000137710	R003722	0	Trip
ENSG00000137713	R003722	5.4303	Trip
ENSG00000137770	R003722	19.8406	Trip
ENSG00000137776	R003722	1.21662	Trip
ENSG00000137801	R003722	0.227273	Trip
ENSG00000137804	R003722	21.2182	Trip
ENSG00000137807	R003722	13.7619	Trip
ENSG00000137812	R003722	0.329121	Trip
ENSG00000137814	R003722	1.38955	Trip
ENSG00000137818	R003722	77.4006	Trip
ENSG00000137876	R003722	1.14899	Trip
ENSG00000137880	R003722	2.14167	Trip
ENSG00000137992	R003722	1.05019	Trip
ENSG00000137996	R003722	20.3432	Trip
ENSG00000138035	R003722	2.48065	Trip
ENSG00000138050	R003722	0	Trip
ENSG00000138092	R003722	0.60202	Trip
ENSG00000138095	R003722	0.485096	Trip
ENSG00000138107	R003722	7.77374	Trip
ENSG00000138182	R003722	0.540371	Trip
ENSG00000138231	R003722	5.20466	Trip
ENSG00000138286	R003722	3.10235	Trip
ENSG00000138326	R003722	23.6039	Trip
ENSG00000138346	R003722	0.307961	Trip
ENSG00000138375	R003722	0	Trip
ENSG00000138376	R003722	5.84426	Trip
ENSG00000138381	R003722	22.8648	Trip
ENSG00000138382	R003722	114.33	Trip
ENSG00000138398	R003722	0.252525	Trip
ENSG00000138399	R003722	5.05467	Trip
ENSG00000138433	R003722	2.03896	Trip
ENSG00000138448	R003722	1.913	Trip
ENSG00000138468	R003722	0.637379	Trip
ENSG00000138592	R003722	1.76492	Trip
ENSG00000138593	R003722	3.52712	Trip
ENSG00000138600	R003722	11.0199	Trip
ENSG00000138604	R003722	12.3029	Trip
ENSG00000138621	R003722	0	Trip
ENSG00000138623	R003722	13.7535	Trip
ENSG00000138758	R003722	2.92579	Trip
ENSG00000138778	R003722	37.4219	Trip
ENSG00000138802	R003722	0	Trip
ENSG00000138867	R003722	2.45361	Trip
ENSG00000139131	R003722	31.224	Trip
ENSG00000139133	R003722	39.6561	Trip
ENSG00000139163	R003722	0.487671	Trip
ENSG00000139218	R003722	1.31329	Trip
ENSG00000139343	R003722	15.9517	Trip
ENSG00000139350	R003722	11.4647	Trip
ENSG00000139372	R003722	11.1692	Trip
ENSG00000139437	R003722	0	Trip
ENSG00000139496	R003722	1.66231	Trip
ENSG00000139514	R003722	2.16199	Trip
ENSG00000139579	R003722	43.0208	Trip
ENSG00000139618	R003722	2.28791	Trip
ENSG00000139637	R003722	10.3932	Trip
ENSG00000139684	R003722	1.35037	Trip
ENSG00000139687	R003722	0.565064	Trip
ENSG00000139697	R003722	0	Trip
ENSG00000139746	R003722	1.29711	Trip
ENSG00000139990	R003722	0.161964	Trip
ENSG00000140025	R003722	0	Trip
ENSG00000140157	R003722	8.59226	Trip
ENSG00000140199	R003722	2.76974	Trip
ENSG00000140259	R003722	8.79697	Trip
ENSG00000140262	R003722	7.31726	Trip
ENSG00000140263	R003722	0	Trip
ENSG00000140299	R003722	3.02192	Trip
ENSG00000140307	R003722	6.45414	Trip
ENSG00000140319	R003722	4.7303	Trip
ENSG00000140350	R003722	1.39655	Trip
ENSG00000140365	R003722	10.4218	Trip
ENSG00000140374	R003722	0.511007	Trip
ENSG00000140395	R003722	8.32073	Trip
ENSG00000140400	R003722	18.9204	Trip
ENSG00000140403	R003722	3.53016	Trip
ENSG00000140455	R003722	0.124621	Trip
ENSG00000140464	R003722	0	Trip
ENSG00000140470	R003722	2.25313	Trip
ENSG00000140497	R003722	0	Trip
ENSG00000140521	R003722	8.36049	Trip
ENSG00000140575	R003722	0	Trip
ENSG00000140632	R003722	4.39221	Trip
ENSG00000140678	R003722	1.2772	Trip
ENSG00000140694	R003722	0	Trip
ENSG00000140876	R003722	31.6218	Trip
ENSG00000140990	R003722	25.75	Trip
ENSG00000140992	R003722	2.10812	Trip
ENSG00000141002	R003722	12.4034	Trip
ENSG00000141012	R003722	0	Trip
ENSG00000141030	R003722	5.05548	Trip
ENSG00000141034	R003722	14.3944	Trip
ENSG00000141084	R003722	0	Trip
ENSG00000141101	R003722	12.564	Trip
ENSG00000141349	R003722	Inf	Trip
ENSG00000141367	R003722	0.922768	Trip
ENSG00000141385	R003722	0	Trip
ENSG00000141425	R003722	0	Trip
ENSG00000141446	R003722	8.38264	Trip
ENSG00000141447	R003722	0	Trip
ENSG00000141510	R003722	56.917	Trip
ENSG00000141522	R003722	393.519	Trip
ENSG00000141551	R003722	0	Trip
ENSG00000141568	R003722	14.4358	Trip
ENSG00000141580	R003722	22.7439	Trip
ENSG00000141582	R003722	0	Trip
ENSG00000141644	R003722	7.03074	Trip
ENSG00000141682	R003722	20.7825	Trip
ENSG00000141867	R003722	12.23	Trip
ENSG00000141971	R003722	100.54	Trip
ENSG00000141979	R003722	Inf	Trip
ENSG00000141985	R003722	36.1475	Trip
ENSG00000141994	R003722	0	Trip
ENSG00000142002	R003722	889.517	Trip
ENSG00000142188	R003722	8.63502	Trip
ENSG00000142208	R003722	16.6733	Trip
ENSG00000142396	R003722	Inf	Trip
ENSG00000142507	R003722	40.2045	Trip
ENSG00000142544	R003722	44.0975	Trip
ENSG00000142615	R003722	8.60947	Trip
ENSG00000142669	R003722	21.7561	Trip
ENSG00000142676	R003722	5.65203	Trip
ENSG00000142784	R003722	0.573431	Trip
ENSG00000142864	R003722	33.359	Trip
ENSG00000142892	R003722	1.55023	Trip
ENSG00000142945	R003722	20.5495	Trip
ENSG00000143013	R003722	0	Trip
ENSG00000143033	R003722	2.23557	Trip
ENSG00000143106	R003722	77.9436	Trip
ENSG00000143149	R003722	0	Trip
ENSG00000143155	R003722	8.22088	Trip
ENSG00000143162	R003722	5.3178	Trip
ENSG00000143179	R003722	0.889377	Trip
ENSG00000143207	R003722	0	Trip
ENSG00000143224	R003722	31.9121	Trip
ENSG00000143248	R003722	4.38411	Trip
ENSG00000143252	R003722	5.30717	Trip
ENSG00000143256	R003722	25.1485	Trip
ENSG00000143319	R003722	0	Trip
ENSG00000143353	R003722	2.80558	Trip
ENSG00000143382	R003722	26.5341	Trip
ENSG00000143384	R003722	7.05875	Trip
ENSG00000143390	R003722	6.99053	Trip
ENSG00000143401	R003722	18.1586	Trip
ENSG00000143418	R003722	0	Trip
ENSG00000143443	R003722	0	Trip
ENSG00000143476	R003722	0	Trip
ENSG00000143486	R003722	13.8023	Trip
ENSG00000143493	R003722	13.4147	Trip
ENSG00000143514	R003722	0	Trip
ENSG00000143543	R003722	Inf	Trip
ENSG00000143553	R003722	0	Trip
ENSG00000143575	R003722	23.897	Trip
ENSG00000143612	R003722	0	Trip
ENSG00000143621	R003722	43.0747	Trip
ENSG00000143624	R003722	10.4055	Trip
ENSG00000143627	R003722	2.85313	Trip
ENSG00000143633	R003722	23.6841	Trip
ENSG00000143643	R003722	1.11431	Trip
ENSG00000143742	R003722	28.6303	Trip
ENSG00000143748	R003722	2.48891	Trip
ENSG00000143751	R003722	8.27	Trip
ENSG00000143756	R003722	13.7533	Trip
ENSG00000143761	R003722	50.511	Trip
ENSG00000143771	R003722	3.1748	Trip
ENSG00000143776	R003722	4.31957	Trip
ENSG00000143799	R003722	1.5168	Trip
ENSG00000143862	R003722	0	Trip
ENSG00000143878	R003722	0	Trip
ENSG00000143942	R003722	0.187689	Trip
ENSG00000143970	R003722	1.35965	Trip
ENSG00000143971	R003722	5.20067	Trip
ENSG00000143977	R003722	11.2811	Trip
ENSG00000144021	R003722	44.4694	Trip
ENSG00000144028	R003722	1.96319	Trip
ENSG00000144043	R003722	0	Trip
ENSG00000144048	R003722	2.57229	Trip
ENSG00000144120	R003722	0	Trip
ENSG00000144136	R003722	19.5642	Trip
ENSG00000144161	R003722	45.1626	Trip
ENSG00000144224	R003722	4.79237	Trip
ENSG00000144231	R003722	33.5383	Trip
ENSG00000144283	R003722	2.86546	Trip
ENSG00000144455	R003722	8.01818	Trip
ENSG00000144559	R003722	1.71463	Trip
ENSG00000144746	R003722	4.03672	Trip
ENSG00000144785	R003722	50.6495	Trip
ENSG00000144827	R003722	404.15	Trip
ENSG00000144848	R003722	5.16037	Trip
ENSG00000144895	R003722	2.56309	Trip
ENSG00000144959	R003722	0.274242	Trip
ENSG00000145022	R003722	0	Trip
ENSG00000145041	R003722	8.75835	Trip
ENSG00000145088	R003722	37.149	Trip
ENSG00000145216	R003722	18.903	Trip
ENSG00000145241	R003722	1.29517	Trip
ENSG00000145293	R003722	0.890253	Trip
ENSG00000145354	R003722	3.2925	Trip
ENSG00000145386	R003722	7.64768	Trip
ENSG00000145495	R003722	0.530516	Trip
ENSG00000145675	R003722	0	Trip
ENSG00000145715	R003722	2.17823	Trip
ENSG00000145725	R003722	2.70979	Trip
ENSG00000145730	R003722	2.62863	Trip
ENSG00000145734	R003722	0.13	Trip
ENSG00000145741	R003722	3.10949	Trip
ENSG00000145817	R003722	10.096	Trip
ENSG00000145833	R003722	0.165341	Trip
ENSG00000145868	R003722	0.550745	Trip
ENSG00000145912	R003722	1.44747	Trip
ENSG00000145916	R003722	32.3868	Trip
ENSG00000145990	R003722	0	Trip
ENSG00000146067	R003722	1.98771	Trip
ENSG00000146083	R003722	2.04242	Trip
ENSG00000146085	R003722	2.28448	Trip
ENSG00000146109	R003722	8.87045	Trip
ENSG00000146205	R003722	2.45936	Trip
ENSG00000146263	R003722	0.0433432	Trip
ENSG00000146278	R003722	31.0933	Trip
ENSG00000146410	R003722	25.3357	Trip
ENSG00000146425	R003722	8.52706	Trip
ENSG00000146701	R003722	4.63954	Trip
ENSG00000146733	R003722	1.114	Trip
ENSG00000146826	R003722	1131.83	Trip
ENSG00000146830	R003722	3.16838	Trip
ENSG00000146833	R003722	0	Trip
ENSG00000146834	R003722	4.92121	Trip
ENSG00000146909	R003722	10.4365	Trip
ENSG00000147118	R003722	5.14199	Trip
ENSG00000147133	R003722	1.55703	Trip
ENSG00000147162	R003722	10.883	Trip
ENSG00000147224	R003722	0.725	Trip
ENSG00000147316	R003722	0.100515	Trip
ENSG00000147419	R003722	4.94135	Trip
ENSG00000147475	R003722	0.204618	Trip
ENSG00000147536	R003722	2.31622	Trip
ENSG00000147586	R003722	Inf	Trip
ENSG00000147592	R003722	2.2972	Trip
ENSG00000147601	R003722	0	Trip
ENSG00000147649	R003722	0.234775	Trip
ENSG00000147654	R003722	1.62536	Trip
ENSG00000147669	R003722	2.41818	Trip
ENSG00000147789	R003722	1.68453	Trip
ENSG00000147854	R003722	0.712404	Trip
ENSG00000147905	R003722	0.688748	Trip
ENSG00000147955	R003722	230.518	Trip
ENSG00000148110	R003722	1.41238	Trip
ENSG00000148153	R003722	11.167	Trip
ENSG00000148154	R003722	0.3905	Trip
ENSG00000148175	R003722	2.09567	Trip
ENSG00000148187	R003722	0	Trip
ENSG00000148218	R003722	1.18292	Trip
ENSG00000148248	R003722	64.3669	Trip
ENSG00000148300	R003722	2.84856	Trip
ENSG00000148308	R003722	7.02232	Trip
ENSG00000148341	R003722	0	Trip
ENSG00000148362	R003722	Inf	Trip
ENSG00000148384	R003722	0	Trip
ENSG00000148426	R003722	0	Trip
ENSG00000148450	R003722	6.59063	Trip
ENSG00000148459	R003722	0.537879	Trip
ENSG00000148516	R003722	2.18895	Trip
ENSG00000148572	R003722	8.34601	Trip
ENSG00000148672	R003722	71.2171	Trip
ENSG00000148688	R003722	0	Trip
ENSG00000148773	R003722	6.20179	Trip
ENSG00000148835	R003722	2.66221	Trip
ENSG00000148840	R003722	10.1173	Trip
ENSG00000148908	R003722	3.63864	Trip
ENSG00000148950	R003722	0.464383	Trip
ENSG00000149100	R003722	3.18081	Trip
ENSG00000149136	R003722	7.17599	Trip
ENSG00000149150	R003722	3.69605	Trip
ENSG00000149182	R003722	10.2235	Trip
ENSG00000149308	R003722	40.4525	Trip
ENSG00000149357	R003722	2.30497	Trip
ENSG00000149476	R003722	2.91966	Trip
ENSG00000149483	R003722	5.75742	Trip
ENSG00000149503	R003722	62.8113	Trip
ENSG00000149532	R003722	21.7401	Trip
ENSG00000149541	R003722	54.3788	Trip
ENSG00000149548	R003722	0.156943	Trip
ENSG00000149557	R003722	0	Trip
ENSG00000149636	R003722	4.06203	Trip
ENSG00000149646	R003722	24.1675	Trip
ENSG00000149658	R003722	0	Trip
ENSG00000149716	R003722	33.287	Trip
ENSG00000149781	R003722	4.8396	Trip
ENSG00000149792	R003722	116.266	Trip
ENSG00000149806	R003722	6.79141	Trip
ENSG00000149923	R003722	0	Trip
ENSG00000150316	R003722	75.5121	Trip
ENSG00000150433	R003722	0	Trip
ENSG00000150459	R003722	104.681	Trip
ENSG00000150779	R003722	54.4	Trip
ENSG00000150787	R003722	2.88346	Trip
ENSG00000150867	R003722	2.04636	Trip
ENSG00000150990	R003722	0.63807	Trip
ENSG00000151014	R003722	3.62958	Trip
ENSG00000151148	R003722	3.71186	Trip
ENSG00000151151	R003722	0.415391	Trip
ENSG00000151176	R003722	2.93112	Trip
ENSG00000151208	R003722	0	Trip
ENSG00000151239	R003722	0	Trip
ENSG00000151287	R003722	2.69636	Trip
ENSG00000151292	R003722	0	Trip
ENSG00000151304	R003722	2.63831	Trip
ENSG00000151332	R003722	124.446	Trip
ENSG00000151353	R003722	10.3884	Trip
ENSG00000151414	R003722	1.20441	Trip
ENSG00000151445	R003722	6.2689	Trip
ENSG00000151465	R003722	0.801387	Trip
ENSG00000151466	R003722	0	Trip
ENSG00000151532	R003722	0.395721	Trip
ENSG00000151553	R003722	1.82576	Trip
ENSG00000151657	R003722	19.4273	Trip
ENSG00000151665	R003722	90.0424	Trip
ENSG00000151690	R003722	4.72266	Trip
ENSG00000151694	R003722	0.627432	Trip
ENSG00000151773	R003722	50.2384	Trip
ENSG00000151806	R003722	4.31887	Trip
ENSG00000151876	R003722	0	Trip
ENSG00000151923	R003722	0.350689	Trip
ENSG00000152078	R003722	561.106	Trip
ENSG00000152102	R003722	14.9487	Trip
ENSG00000152193	R003722	5.47923	Trip
ENSG00000152219	R003722	2.39356	Trip
ENSG00000152223	R003722	5.46415	Trip
ENSG00000152240	R003722	342.352	Trip
ENSG00000152291	R003722	7.07112	Trip
ENSG00000152348	R003722	0.674012	Trip
ENSG00000152409	R003722	0	Trip
ENSG00000152439	R003722	38.3523	Trip
ENSG00000152443	R003722	98.8015	Trip
ENSG00000152484	R003722	0.0222844	Trip
ENSG00000152518	R003722	1.3	Trip
ENSG00000152683	R003722	1.01607	Trip
ENSG00000152795	R003722	0.624691	Trip
ENSG00000152944	R003722	1.12864	Trip
ENSG00000153037	R003722	16.5422	Trip
ENSG00000153044	R003722	0.795265	Trip
ENSG00000153048	R003722	7.52098	Trip
ENSG00000153066	R003722	0.498131	Trip
ENSG00000153140	R003722	0	Trip
ENSG00000153147	R003722	23.0453	Trip
ENSG00000153187	R003722	30.1941	Trip
ENSG00000153201	R003722	0.0760711	Trip
ENSG00000153207	R003722	0	Trip
ENSG00000153443	R003722	10.3485	Trip
ENSG00000153574	R003722	29.2564	Trip
ENSG00000153786	R003722	0	Trip
ENSG00000153922	R003722	43.5704	Trip
ENSG00000153975	R003722	8.31294	Trip
ENSG00000154079	R003722	20.2	Trip
ENSG00000154122	R003722	0.454094	Trip
ENSG00000154144	R003722	18.9227	Trip
ENSG00000154174	R003722	4.37494	Trip
ENSG00000154473	R003722	0.594258	Trip
ENSG00000154582	R003722	20.3149	Trip
ENSG00000154640	R003722	2.96483	Trip
ENSG00000154813	R003722	37.1267	Trip
ENSG00000154839	R003722	6.22071	Trip
ENSG00000154917	R003722	5.29634	Trip
ENSG00000155090	R003722	0	Trip
ENSG00000155097	R003722	1.40049	Trip
ENSG00000155115	R003722	17.2432	Trip
ENSG00000155189	R003722	9.12654	Trip
ENSG00000155287	R003722	0	Trip
ENSG00000155313	R003722	0	Trip
ENSG00000155329	R003722	4.34211	Trip
ENSG00000155330	R003722	2.34598	Trip
ENSG00000155438	R003722	2.95341	Trip
ENSG00000155463	R003722	136.295	Trip
ENSG00000155636	R003722	32.7643	Trip
ENSG00000155659	R003722	25.1949	Trip
ENSG00000155666	R003722	68.1052	Trip
ENSG00000155846	R003722	0.427713	Trip
ENSG00000155962	R003722	4.74457	Trip
ENSG00000156017	R003722	0	Trip
ENSG00000156171	R003722	2.24464	Trip
ENSG00000156239	R003722	0	Trip
ENSG00000156256	R003722	1.14572	Trip
ENSG00000156261	R003722	2.13903	Trip
ENSG00000156304	R003722	4.31616	Trip
ENSG00000156381	R003722	21.0642	Trip
ENSG00000156467	R003722	5.9986	Trip
ENSG00000156471	R003722	0.620588	Trip
ENSG00000156502	R003722	8.92323	Trip
ENSG00000156504	R003722	0	Trip
ENSG00000156531	R003722	18.3702	Trip
ENSG00000156675	R003722	0.187273	Trip
ENSG00000156869	R003722	0.599963	Trip
ENSG00000156873	R003722	8.60433	Trip
ENSG00000156875	R003722	7.13171	Trip
ENSG00000156876	R003722	0	Trip
ENSG00000156958	R003722	0.122799	Trip
ENSG00000156970	R003722	4.87797	Trip
ENSG00000156983	R003722	0	Trip
ENSG00000157020	R003722	4.85971	Trip
ENSG00000157193	R003722	0.532264	Trip
ENSG00000157212	R003722	3.75603	Trip
ENSG00000157259	R003722	63.619	Trip
ENSG00000157426	R003722	0.766515	Trip
ENSG00000157456	R003722	9.42525	Trip
ENSG00000157734	R003722	0	Trip
ENSG00000157916	R003722	43.1081	Trip
ENSG00000157954	R003722	1.61908	Trip
ENSG00000158042	R003722	814.388	Trip
ENSG00000158050	R003722	0	Trip
ENSG00000158161	R003722	5.44517	Trip
ENSG00000158201	R003722	3.07137	Trip
ENSG00000158373	R003722	102.489	Trip
ENSG00000158406	R003722	20.5636	Trip
ENSG00000158411	R003722	7.35223	Trip
ENSG00000158417	R003722	54.8202	Trip
ENSG00000158486	R003722	0	Trip
ENSG00000158545	R003722	4.61073	Trip
ENSG00000158578	R003722	11.5034	Trip
ENSG00000158615	R003722	2.93048	Trip
ENSG00000158636	R003722	0.209588	Trip
ENSG00000158710	R003722	19.014	Trip
ENSG00000158711	R003722	0	Trip
ENSG00000158773	R003722	0	Trip
ENSG00000158941	R003722	0	Trip
ENSG00000158987	R003722	0	Trip
ENSG00000159023	R003722	0.264359	Trip
ENSG00000159055	R003722	7.52	Trip
ENSG00000159086	R003722	1.36061	Trip
ENSG00000159147	R003722	0	Trip
ENSG00000159202	R003722	0	Trip
ENSG00000159210	R003722	22.6503	Trip
ENSG00000159256	R003722	6.2659	Trip
ENSG00000159259	R003722	0	Trip
ENSG00000159335	R003722	2.90361	Trip
ENSG00000159346	R003722	0	Trip
ENSG00000159352	R003722	2.16182	Trip
ENSG00000159377	R003722	3.50182	Trip
ENSG00000159388	R003722	44.758	Trip
ENSG00000159459	R003722	0.327889	Trip
ENSG00000159461	R003722	0	Trip
ENSG00000159479	R003722	34.304	Trip
ENSG00000159579	R003722	2.8325	Trip
ENSG00000159596	R003722	10.5687	Trip
ENSG00000159658	R003722	0	Trip
ENSG00000159720	R003722	2.05411	Trip
ENSG00000159792	R003722	8.55426	Trip
ENSG00000159871	R003722	13.8558	Trip
ENSG00000160049	R003722	1.82145	Trip
ENSG00000160055	R003722	45.1178	Trip
ENSG00000160058	R003722	1.2577	Trip
ENSG00000160075	R003722	5.50172	Trip
ENSG00000160087	R003722	25.9933	Trip
ENSG00000160117	R003722	67.603	Trip
ENSG00000160194	R003722	0.345455	Trip
ENSG00000160213	R003722	183.775	Trip
ENSG00000160218	R003722	1.60087	Trip
ENSG00000160294	R003722	2.07868	Trip
ENSG00000160298	R003722	0	Trip
ENSG00000160336	R003722	8.76043	Trip
ENSG00000160447	R003722	0.601653	Trip
ENSG00000160551	R003722	6.16466	Trip
ENSG00000160563	R003722	2.36789	Trip
ENSG00000160570	R003722	7.41831	Trip
ENSG00000160633	R003722	3.33403	Trip
ENSG00000160679	R003722	2.2925	Trip
ENSG00000160695	R003722	39.9494	Trip
ENSG00000160752	R003722	10.9657	Trip
ENSG00000160796	R003722	1.11767	Trip
ENSG00000160877	R003722	0	Trip
ENSG00000160888	R003722	16.5045	Trip
ENSG00000160908	R003722	111.342	Trip
ENSG00000160948	R003722	3.25411	Trip
ENSG00000161013	R003722	1.50077	Trip
ENSG00000161016	R003722	0.913805	Trip
ENSG00000161203	R003722	13.6224	Trip
ENSG00000161277	R003722	453.339	Trip
ENSG00000161381	R003722	61.729	Trip
ENSG00000161526	R003722	9.21377	Trip
ENSG00000161533	R003722	0	Trip
ENSG00000161547	R003722	13.4739	Trip
ENSG00000161618	R003722	16.1239	Trip
ENSG00000161677	R003722	564.388	Trip
ENSG00000161692	R003722	0	Trip
ENSG00000161847	R003722	206.79	Trip
ENSG00000161888	R003722	0	Trip
ENSG00000162144	R003722	0	Trip
ENSG00000162174	R003722	30.2885	Trip
ENSG00000162191	R003722	0	Trip
ENSG00000162194	R003722	24.2894	Trip
ENSG00000162244	R003722	54.5295	Trip
ENSG00000162298	R003722	126.113	Trip
ENSG00000162300	R003722	18.7158	Trip
ENSG00000162341	R003722	0	Trip
ENSG00000162367	R003722	11.7587	Trip
ENSG00000162368	R003722	43.7989	Trip
ENSG00000162385	R003722	351.688	Trip
ENSG00000162396	R003722	44.0652	Trip
ENSG00000162402	R003722	0.751187	Trip
ENSG00000162441	R003722	1.00053	Trip
ENSG00000162511	R003722	44.0795	Trip
ENSG00000162517	R003722	24.3636	Trip
ENSG00000162521	R003722	0	Trip
ENSG00000162522	R003722	3.85051	Trip
ENSG00000162604	R003722	3.67076	Trip
ENSG00000162613	R003722	1.5633	Trip
ENSG00000162616	R003722	0	Trip
ENSG00000162623	R003722	10.6157	Trip
ENSG00000162642	R003722	29.598	Trip
ENSG00000162664	R003722	4.67774	Trip
ENSG00000162688	R003722	0	Trip
ENSG00000162775	R003722	24.4399	Trip
ENSG00000162783	R003722	26.9259	Trip
ENSG00000162819	R003722	2.62388	Trip
ENSG00000162851	R003722	17.933	Trip
ENSG00000162885	R003722	0	Trip
ENSG00000162910	R003722	12.1152	Trip
ENSG00000162961	R003722	3.58444	Trip
ENSG00000162971	R003722	0.466667	Trip
ENSG00000162980	R003722	7.15071	Trip
ENSG00000163161	R003722	0.650649	Trip
ENSG00000163170	R003722	14.6	Trip
ENSG00000163257	R003722	90.3705	Trip
ENSG00000163291	R003722	19.5196	Trip
ENSG00000163319	R003722	10.4218	Trip
ENSG00000163320	R003722	0	Trip
ENSG00000163374	R003722	4.02452	Trip
ENSG00000163428	R003722	1.60222	Trip
ENSG00000163444	R003722	48.704	Trip
ENSG00000163466	R003722	5.34529	Trip
ENSG00000163479	R003722	140.093	Trip
ENSG00000163507	R003722	0.0319095	Trip
ENSG00000163584	R003722	0	Trip
ENSG00000163626	R003722	77.5135	Trip
ENSG00000163634	R003722	0	Trip
ENSG00000163655	R003722	0	Trip
ENSG00000163682	R003722	123.512	Trip
ENSG00000163719	R003722	0.670258	Trip
ENSG00000163788	R003722	0	Trip
ENSG00000163807	R003722	16.9172	Trip
ENSG00000163808	R003722	0	Trip
ENSG00000163812	R003722	1.57191	Trip
ENSG00000163820	R003722	0	Trip
ENSG00000163832	R003722	60.8699	Trip
ENSG00000163864	R003722	0	Trip
ENSG00000163872	R003722	0.834984	Trip
ENSG00000163877	R003722	0	Trip
ENSG00000163882	R003722	0	Trip
ENSG00000163931	R003722	0.912727	Trip
ENSG00000163946	R003722	1.64083	Trip
ENSG00000163950	R003722	1.62082	Trip
ENSG00000163956	R003722	4.79909	Trip
ENSG00000163961	R003722	0	Trip
ENSG00000164010	R003722	0	Trip
ENSG00000164024	R003722	1.27632	Trip
ENSG00000164031	R003722	7.57389	Trip
ENSG00000164032	R003722	270.921	Trip
ENSG00000164045	R003722	1.42486	Trip
ENSG00000164048	R003722	1.21085	Trip
ENSG00000164053	R003722	0	Trip
ENSG00000164068	R003722	0.925725	Trip
ENSG00000164087	R003722	1.19887	Trip
ENSG00000164104	R003722	0.208485	Trip
ENSG00000164105	R003722	6.42273	Trip
ENSG00000164118	R003722	14.5035	Trip
ENSG00000164167	R003722	10.0874	Trip
ENSG00000164169	R003722	0.0819964	Trip
ENSG00000164187	R003722	0.487047	Trip
ENSG00000164190	R003722	0.0718237	Trip
ENSG00000164211	R003722	0	Trip
ENSG00000164244	R003722	29.0773	Trip
ENSG00000164265	R003722	27.303	Trip
ENSG00000164284	R003722	0.289141	Trip
ENSG00000164304	R003722	4.44778	Trip
ENSG00000164307	R003722	0	Trip
ENSG00000164327	R003722	1.5598	Trip
ENSG00000164331	R003722	0.795455	Trip
ENSG00000164366	R003722	0	Trip
ENSG00000164442	R003722	49.2333	Trip
ENSG00000164463	R003722	0	Trip
ENSG00000164494	R003722	2.58104	Trip
ENSG00000164548	R003722	88.3395	Trip
ENSG00000164574	R003722	2.25252	Trip
ENSG00000164576	R003722	1.56162	Trip
ENSG00000164587	R003722	17.0657	Trip
ENSG00000164611	R003722	37.3554	Trip
ENSG00000164626	R003722	0.723282	Trip
ENSG00000164649	R003722	3.17657	Trip
ENSG00000164815	R003722	2.53883	Trip
ENSG00000164877	R003722	0.818939	Trip
ENSG00000164944	R003722	0.198616	Trip
ENSG00000164961	R003722	0.201205	Trip
ENSG00000164985	R003722	1.35901	Trip
ENSG00000165118	R003722	0	Trip
ENSG00000165119	R003722	7.46033	Trip
ENSG00000165209	R003722	0	Trip
ENSG00000165219	R003722	1.19957	Trip
ENSG00000165244	R003722	30.5269	Trip
ENSG00000165264	R003722	3.42208	Trip
ENSG00000165304	R003722	0.0967405	Trip
ENSG00000165359	R003722	0.439987	Trip
ENSG00000165416	R003722	0	Trip
ENSG00000165480	R003722	33.5102	Trip
ENSG00000165494	R003722	2.66561	Trip
ENSG00000165501	R003722	1.39701	Trip
ENSG00000165502	R003722	27.671	Trip
ENSG00000165526	R003722	2.03377	Trip
ENSG00000165527	R003722	41.0268	Trip
ENSG00000165591	R003722	0.0959248	Trip
ENSG00000165629	R003722	17.0455	Trip
ENSG00000165630	R003722	38.4797	Trip
ENSG00000165650	R003722	0.273302	Trip
ENSG00000165669	R003722	12.3781	Trip
ENSG00000165672	R003722	3.87273	Trip
ENSG00000165678	R003722	17.0818	Trip
ENSG00000165684	R003722	1.536	Trip
ENSG00000165688	R003722	6.65208	Trip
ENSG00000165689	R003722	16.7479	Trip
ENSG00000165704	R003722	0	Trip
ENSG00000165714	R003722	0.857343	Trip
ENSG00000165732	R003722	3.21596	Trip
ENSG00000165752	R003722	0	Trip
ENSG00000165792	R003722	192.453	Trip
ENSG00000165802	R003722	0	Trip
ENSG00000165813	R003722	0	Trip
ENSG00000165819	R003722	3.31768	Trip
ENSG00000165879	R003722	39.9242	Trip
ENSG00000165891	R003722	0.145338	Trip
ENSG00000165898	R003722	0	Trip
ENSG00000165916	R003722	5.64711	Trip
ENSG00000165934	R003722	9.46061	Trip
ENSG00000165948	R003722	4.91247	Trip
ENSG00000165997	R003722	4.39944	Trip
ENSG00000166024	R003722	0	Trip
ENSG00000166037	R003722	8.19552	Trip
ENSG00000166128	R003722	3.04707	Trip
ENSG00000166130	R003722	1.15774	Trip
ENSG00000166133	R003722	12.9909	Trip
ENSG00000166140	R003722	39.6838	Trip
ENSG00000166169	R003722	50.3974	Trip
ENSG00000166181	R003722	0.826002	Trip
ENSG00000166189	R003722	0	Trip
ENSG00000166200	R003722	7.94198	Trip
ENSG00000166225	R003722	0	Trip
ENSG00000166226	R003722	2.25143	Trip
ENSG00000166233	R003722	1.82719	Trip
ENSG00000166260	R003722	6.66606	Trip
ENSG00000166262	R003722	0	Trip
ENSG00000166266	R003722	0	Trip
ENSG00000166323	R003722	0.794527	Trip
ENSG00000166340	R003722	20.3103	Trip
ENSG00000166377	R003722	0	Trip
ENSG00000166436	R003722	16.7811	Trip
ENSG00000166451	R003722	0	Trip
ENSG00000166452	R003722	0	Trip
ENSG00000166471	R003722	12.915	Trip
ENSG00000166508	R003722	1.45404	Trip
ENSG00000166529	R003722	3.84685	Trip
ENSG00000166548	R003722	3.62424	Trip
ENSG00000166582	R003722	0	Trip
ENSG00000166710	R003722	7.96176	Trip
ENSG00000166788	R003722	0	Trip
ENSG00000166793	R003722	43.67	Trip
ENSG00000166794	R003722	4.44788	Trip
ENSG00000166797	R003722	18.019	Trip
ENSG00000166845	R003722	4.66246	Trip
ENSG00000166847	R003722	0.707386	Trip
ENSG00000166848	R003722	0.645455	Trip
ENSG00000166887	R003722	0.39408	Trip
ENSG00000166902	R003722	0	Trip
ENSG00000166913	R003722	6.05741	Trip
ENSG00000166925	R003722	4.43237	Trip
ENSG00000166947	R003722	48.7172	Trip
ENSG00000166965	R003722	3.19141	Trip
ENSG00000166987	R003722	Inf	Trip
ENSG00000167004	R003722	27.4131	Trip
ENSG00000167088	R003722	66.2548	Trip
ENSG00000167113	R003722	25.602	Trip
ENSG00000167130	R003722	3.28687	Trip
ENSG00000167136	R003722	9.0697	Trip
ENSG00000167186	R003722	0	Trip
ENSG00000167196	R003722	2.02884	Trip
ENSG00000167232	R003722	0.697615	Trip
ENSG00000167258	R003722	0.829057	Trip
ENSG00000167272	R003722	19.3242	Trip
ENSG00000167325	R003722	15.1805	Trip
ENSG00000167333	R003722	15.1372	Trip
ENSG00000167363	R003722	36.4555	Trip
ENSG00000167384	R003722	11.4178	Trip
ENSG00000167468	R003722	53.2288	Trip
ENSG00000167491	R003722	1.63019	Trip
ENSG00000167522	R003722	0.633827	Trip
ENSG00000167554	R003722	30.8061	Trip
ENSG00000167595	R003722	0.99899	Trip
ENSG00000167615	R003722	3.15026	Trip
ENSG00000167670	R003722	0.577946	Trip
ENSG00000167674	R003722	0	Trip
ENSG00000167705	R003722	63.9646	Trip
ENSG00000167740	R003722	0.550287	Trip
ENSG00000167766	R003722	0	Trip
ENSG00000167815	R003722	938.144	Trip
ENSG00000167862	R003722	0	Trip
ENSG00000167863	R003722	0	Trip
ENSG00000167881	R003722	0	Trip
ENSG00000167904	R003722	0.12972	Trip
ENSG00000167967	R003722	4.97323	Trip
ENSG00000167978	R003722	0	Trip
ENSG00000167985	R003722	Inf	Trip
ENSG00000167992	R003722	20.8723	Trip
ENSG00000167996	R003722	20.8461	Trip
ENSG00000168002	R003722	13.6602	Trip
ENSG00000168003	R003722	1.68098	Trip
ENSG00000168016	R003722	1.32213	Trip
ENSG00000168066	R003722	0	Trip
ENSG00000168118	R003722	6.45186	Trip
ENSG00000168137	R003722	0.0911078	Trip
ENSG00000168175	R003722	8.90174	Trip
ENSG00000168209	R003722	32.8091	Trip
ENSG00000168228	R003722	15.9305	Trip
ENSG00000168282	R003722	4.63515	Trip
ENSG00000168288	R003722	2.15343	Trip
ENSG00000168291	R003722	3.06667	Trip
ENSG00000168300	R003722	2.52613	Trip
ENSG00000168303	R003722	31.6227	Trip
ENSG00000168394	R003722	31.8501	Trip
ENSG00000168395	R003722	0	Trip
ENSG00000168411	R003722	2.94854	Trip
ENSG00000168438	R003722	9.34519	Trip
ENSG00000168476	R003722	5.69015	Trip
ENSG00000168488	R003722	1.34212	Trip
ENSG00000168495	R003722	1.12545	Trip
ENSG00000168564	R003722	60.2409	Trip
ENSG00000168566	R003722	4.90963	Trip
ENSG00000168575	R003722	2.5978	Trip
ENSG00000168591	R003722	0	Trip
ENSG00000168612	R003722	21.1152	Trip
ENSG00000168653	R003722	83.2948	Trip
ENSG00000168701	R003722	23.5697	Trip
ENSG00000168710	R003722	4.85764	Trip
ENSG00000168724	R003722	0.322783	Trip
ENSG00000168813	R003722	2.02043	Trip
ENSG00000168827	R003722	4.37227	Trip
ENSG00000168894	R003722	6.61515	Trip
ENSG00000168906	R003722	47.2656	Trip
ENSG00000168918	R003722	0.789537	Trip
ENSG00000168936	R003722	33.1139	Trip
ENSG00000168944	R003722	0	Trip
ENSG00000168958	R003722	9.39192	Trip
ENSG00000169018	R003722	13.267	Trip
ENSG00000169019	R003722	2.70634	Trip
ENSG00000169020	R003722	2.29481	Trip
ENSG00000169118	R003722	0	Trip
ENSG00000169139	R003722	1.36322	Trip
ENSG00000169180	R003722	0	Trip
ENSG00000169188	R003722	0	Trip
ENSG00000169189	R003722	0.777561	Trip
ENSG00000169223	R003722	0	Trip
ENSG00000169231	R003722	142.982	Trip
ENSG00000169299	R003722	4.20548	Trip
ENSG00000169372	R003722	0	Trip
ENSG00000169429	R003722	0	Trip
ENSG00000169504	R003722	6.74176	Trip
ENSG00000169564	R003722	95.0462	Trip
ENSG00000169609	R003722	1.37742	Trip
ENSG00000169710	R003722	0.860739	Trip
ENSG00000169714	R003722	3.24456	Trip
ENSG00000169718	R003722	0	Trip
ENSG00000169813	R003722	5.25883	Trip
ENSG00000169905	R003722	5.25344	Trip
ENSG00000169926	R003722	0	Trip
ENSG00000169981	R003722	0	Trip
ENSG00000170027	R003722	2.70707	Trip
ENSG00000170037	R003722	4.55623	Trip
ENSG00000170142	R003722	0	Trip
ENSG00000170145	R003722	0	Trip
ENSG00000170185	R003722	2.02229	Trip
ENSG00000170222	R003722	0	Trip
ENSG00000170234	R003722	0	Trip
ENSG00000170248	R003722	3.9316	Trip
ENSG00000170266	R003722	NA	Trip
ENSG00000170270	R003722	Inf	Trip
ENSG00000170312	R003722	8.95695	Trip
ENSG00000170315	R003722	122.495	Trip
ENSG00000170325	R003722	0.116698	Trip
ENSG00000170340	R003722	0.358953	Trip
ENSG00000170345	R003722	9.14924	Trip
ENSG00000170348	R003722	2.79091	Trip
ENSG00000170430	R003722	0.305692	Trip
ENSG00000170515	R003722	81.3909	Trip
ENSG00000170633	R003722	4.34262	Trip
ENSG00000170634	R003722	1.43038	Trip
ENSG00000170638	R003722	11.2779	Trip
ENSG00000170734	R003722	3.21562	Trip
ENSG00000170759	R003722	2.3885	Trip
ENSG00000170779	R003722	12.1061	Trip
ENSG00000170836	R003722	5.12397	Trip
ENSG00000170837	R003722	Inf	Trip
ENSG00000170855	R003722	78.817	Trip
ENSG00000170881	R003722	30.3773	Trip
ENSG00000170889	R003722	207.395	Trip
ENSG00000170903	R003722	25.0314	Trip
ENSG00000170949	R003722	11.3194	Trip
ENSG00000171103	R003722	3.67462	Trip
ENSG00000171109	R003722	9.96194	Trip
ENSG00000171159	R003722	0	Trip
ENSG00000171161	R003722	8.30431	Trip
ENSG00000171204	R003722	6.57778	Trip
ENSG00000171206	R003722	70.6479	Trip
ENSG00000171223	R003722	0.0815972	Trip
ENSG00000171241	R003722	63.2273	Trip
ENSG00000171262	R003722	1.17809	Trip
ENSG00000171295	R003722	8.00677	Trip
ENSG00000171302	R003722	43.1962	Trip
ENSG00000171311	R003722	8.19455	Trip
ENSG00000171456	R003722	0.221212	Trip
ENSG00000171466	R003722	0	Trip
ENSG00000171490	R003722	9.03485	Trip
ENSG00000171497	R003722	23.4283	Trip
ENSG00000171574	R003722	32.8214	Trip
ENSG00000171612	R003722	1.8661	Trip
ENSG00000171634	R003722	9.00215	Trip
ENSG00000171681	R003722	3.90431	Trip
ENSG00000171824	R003722	17.5321	Trip
ENSG00000171853	R003722	3.03741	Trip
ENSG00000171861	R003722	3.75613	Trip
ENSG00000171863	R003722	149.829	Trip
ENSG00000171865	R003722	0	Trip
ENSG00000171867	R003722	9.78106	Trip
ENSG00000171953	R003722	20.0961	Trip
ENSG00000171988	R003722	1.1229	Trip
ENSG00000172046	R003722	1.46723	Trip
ENSG00000172086	R003722	17.2949	Trip
ENSG00000172115	R003722	8.24444	Trip
ENSG00000172172	R003722	0.511205	Trip
ENSG00000172216	R003722	14.7556	Trip
ENSG00000172270	R003722	1.32241	Trip
ENSG00000172331	R003722	0	Trip
ENSG00000172469	R003722	0	Trip
ENSG00000172493	R003722	0.0962879	Trip
ENSG00000172586	R003722	80.4545	Trip
ENSG00000172590	R003722	0	Trip
ENSG00000172661	R003722	0	Trip
ENSG00000172716	R003722	16.3191	Trip
ENSG00000172748	R003722	3.24167	Trip
ENSG00000172766	R003722	4.81894	Trip
ENSG00000172775	R003722	3.14139	Trip
ENSG00000172795	R003722	2.85323	Trip
ENSG00000172809	R003722	50.9242	Trip
ENSG00000172888	R003722	21.2848	Trip
ENSG00000172890	R003722	5.67627	Trip
ENSG00000172922	R003722	24.3195	Trip
ENSG00000173041	R003722	12.3061	Trip
ENSG00000173141	R003722	0	Trip
ENSG00000173153	R003722	64.171	Trip
ENSG00000173200	R003722	4.93346	Trip
ENSG00000173207	R003722	Inf	Trip
ENSG00000173214	R003722	7.01768	Trip
ENSG00000173230	R003722	0	Trip
ENSG00000173327	R003722	9.48947	Trip
ENSG00000173349	R003722	2.06128	Trip
ENSG00000173456	R003722	21.5833	Trip
ENSG00000173465	R003722	53.1293	Trip
ENSG00000173473	R003722	0.482921	Trip
ENSG00000173540	R003722	17.7606	Trip
ENSG00000173542	R003722	3.23429	Trip
ENSG00000173545	R003722	4.23203	Trip
ENSG00000173559	R003722	3.97616	Trip
ENSG00000173575	R003722	0.984618	Trip
ENSG00000173598	R003722	4.52799	Trip
ENSG00000173614	R003722	0.429654	Trip
ENSG00000173660	R003722	35.8723	Trip
ENSG00000173744	R003722	0.366815	Trip
ENSG00000173786	R003722	0	Trip
ENSG00000173812	R003722	195.009	Trip
ENSG00000173846	R003722	377.636	Trip
ENSG00000173848	R003722	0	Trip
ENSG00000173868	R003722	51.3564	Trip
ENSG00000173875	R003722	16.4049	Trip
ENSG00000173915	R003722	16.65	Trip
ENSG00000173933	R003722	1.34874	Trip
ENSG00000173960	R003722	0	Trip
ENSG00000173976	R003722	0	Trip
ENSG00000174013	R003722	1.18091	Trip
ENSG00000174106	R003722	1.25572	Trip
ENSG00000174132	R003722	0	Trip
ENSG00000174165	R003722	9.27432	Trip
ENSG00000174206	R003722	45.6746	Trip
ENSG00000174227	R003722	1.75072	Trip
ENSG00000174231	R003722	1.12108	Trip
ENSG00000174307	R003722	78.1909	Trip
ENSG00000174371	R003722	3.75784	Trip
ENSG00000174373	R003722	1.35855	Trip
ENSG00000174446	R003722	13.6202	Trip
ENSG00000174483	R003722	Inf	Trip
ENSG00000174501	R003722	5.34335	Trip
ENSG00000174521	R003722	20.7788	Trip
ENSG00000174574	R003722	90.4942	Trip
ENSG00000174606	R003722	4.4063	Trip
ENSG00000174738	R003722	0	Trip
ENSG00000174744	R003722	4.87603	Trip
ENSG00000174839	R003722	4.57763	Trip
ENSG00000174842	R003722	1.80566	Trip
ENSG00000174915	R003722	0.840909	Trip
ENSG00000174953	R003722	0.661145	Trip
ENSG00000175048	R003722	2.40889	Trip
ENSG00000175063	R003722	13.1636	Trip
ENSG00000175066	R003722	0	Trip
ENSG00000175073	R003722	3.51934	Trip
ENSG00000175104	R003722	17.4648	Trip
ENSG00000175105	R003722	0	Trip
ENSG00000175198	R003722	0.0969789	Trip
ENSG00000175203	R003722	11.6564	Trip
ENSG00000175220	R003722	3.39212	Trip
ENSG00000175224	R003722	16.8	Trip
ENSG00000175279	R003722	Inf	Trip
ENSG00000175283	R003722	18.2202	Trip
ENSG00000175376	R003722	5.93788	Trip
ENSG00000175387	R003722	13.9942	Trip
ENSG00000175416	R003722	0.960909	Trip
ENSG00000175449	R003722	0.211802	Trip
ENSG00000175455	R003722	11.0274	Trip
ENSG00000175467	R003722	14.6067	Trip
ENSG00000175470	R003722	6.79276	Trip
ENSG00000175536	R003722	Inf	Trip
ENSG00000175544	R003722	0	Trip
ENSG00000175662	R003722	0	Trip
ENSG00000175727	R003722	3.5621	Trip
ENSG00000175756	R003722	0	Trip
ENSG00000175768	R003722	NA	Trip
ENSG00000175787	R003722	4.65354	Trip
ENSG00000175866	R003722	0.148852	Trip
ENSG00000175895	R003722	7.69784	Trip
ENSG00000175899	R003722	1.82672	Trip
ENSG00000175938	R003722	0	Trip
ENSG00000176022	R003722	33.6162	Trip
ENSG00000176095	R003722	1.98926	Trip
ENSG00000176293	R003722	0	Trip
ENSG00000176371	R003722	0.954018	Trip
ENSG00000176396	R003722	NA	Trip
ENSG00000176422	R003722	Inf	Trip
ENSG00000176619	R003722	1.37013	Trip
ENSG00000176731	R003722	10.912	Trip
ENSG00000176809	R003722	18.3177	Trip
ENSG00000176853	R003722	0	Trip
ENSG00000176890	R003722	38.5688	Trip
ENSG00000176894	R003722	0	Trip
ENSG00000176896	R003722	0	Trip
ENSG00000176915	R003722	28.8447	Trip
ENSG00000176986	R003722	1.61344	Trip
ENSG00000176994	R003722	0	Trip
ENSG00000177034	R003722	5.12235	Trip
ENSG00000177105	R003722	8.34737	Trip
ENSG00000177156	R003722	10.2914	Trip
ENSG00000177169	R003722	35.9936	Trip
ENSG00000177352	R003722	0	Trip
ENSG00000177370	R003722	20.9328	Trip
ENSG00000177383	R003722	0	Trip
ENSG00000177463	R003722	0.567473	Trip
ENSG00000177479	R003722	Inf	Trip
ENSG00000177595	R003722	0	Trip
ENSG00000177602	R003722	11.8251	Trip
ENSG00000177613	R003722	1073.43	Trip
ENSG00000177646	R003722	0.552617	Trip
ENSG00000177663	R003722	6.92387	Trip
ENSG00000177700	R003722	12.4864	Trip
ENSG00000177732	R003722	0	Trip
ENSG00000177733	R003722	467.766	Trip
ENSG00000177889	R003722	3.31411	Trip
ENSG00000177946	R003722	Inf	Trip
ENSG00000177951	R003722	19.0038	Trip
ENSG00000178035	R003722	119.082	Trip
ENSG00000178074	R003722	0	Trip
ENSG00000178096	R003722	61.75	Trip
ENSG00000178127	R003722	0	Trip
ENSG00000178307	R003722	81.3045	Trip
ENSG00000178449	R003722	50.7295	Trip
ENSG00000178538	R003722	0.448548	Trip
ENSG00000178567	R003722	6.91658	Trip
ENSG00000178605	R003722	0	Trip
ENSG00000178691	R003722	1.99957	Trip
ENSG00000178741	R003722	5.24592	Trip
ENSG00000178752	R003722	1.97328	Trip
ENSG00000178878	R003722	12.721	Trip
ENSG00000178913	R003722	0.81281	Trip
ENSG00000178921	R003722	0.740538	Trip
ENSG00000178927	R003722	2.09939	Trip
ENSG00000178950	R003722	0.232388	Trip
ENSG00000178951	R003722	0.298534	Trip
ENSG00000178952	R003722	21.0182	Trip
ENSG00000178966	R003722	1.62182	Trip
ENSG00000178974	R003722	3.03002	Trip
ENSG00000178982	R003722	3.31751	Trip
ENSG00000178999	R003722	28.661	Trip
ENSG00000179021	R003722	49.0089	Trip
ENSG00000179041	R003722	NA	Trip
ENSG00000179051	R003722	7.12486	Trip
ENSG00000179091	R003722	0	Trip
ENSG00000179152	R003722	0	Trip
ENSG00000179165	R003722	0	Trip
ENSG00000179218	R003722	18.6936	Trip
ENSG00000179262	R003722	1.43519	Trip
ENSG00000179271	R003722	12.1061	Trip
ENSG00000179387	R003722	2.30045	Trip
ENSG00000179528	R003722	18.5114	Trip
ENSG00000179632	R003722	0	Trip
ENSG00000179841	R003722	16.4233	Trip
ENSG00000179909	R003722	0.803788	Trip
ENSG00000179912	R003722	5.79215	Trip
ENSG00000180008	R003722	1.52864	Trip
ENSG00000180011	R003722	16.4396	Trip
ENSG00000180263	R003722	1.60557	Trip
ENSG00000180304	R003722	0	Trip
ENSG00000180354	R003722	3.16257	Trip
ENSG00000180425	R003722	Inf	Trip
ENSG00000180483	R003722	10.864	Trip
ENSG00000180488	R003722	0	Trip
ENSG00000180573	R003722	1151.53	Trip
ENSG00000180596	R003722	731.139	Trip
ENSG00000180818	R003722	Inf	Trip
ENSG00000181026	R003722	0	Trip
ENSG00000181038	R003722	8.43864	Trip
ENSG00000181192	R003722	0	Trip
ENSG00000181222	R003722	23.4416	Trip
ENSG00000181274	R003722	17.1394	Trip
ENSG00000181315	R003722	0	Trip
ENSG00000181409	R003722	0	Trip
ENSG00000181467	R003722	11.2864	Trip
ENSG00000181472	R003722	6.91797	Trip
ENSG00000181555	R003722	15.7274	Trip
ENSG00000181610	R003722	0	Trip
ENSG00000181638	R003722	NA	Trip
ENSG00000181744	R003722	3.99813	Trip
ENSG00000181751	R003722	115.14	Trip
ENSG00000181789	R003722	4.67835	Trip
ENSG00000181826	R003722	2.98356	Trip
ENSG00000181852	R003722	18.7221	Trip
ENSG00000181856	R003722	34.0249	Trip
ENSG00000181904	R003722	0	Trip
ENSG00000181924	R003722	7.72107	Trip
ENSG00000181929	R003722	0.912424	Trip
ENSG00000182004	R003722	0	Trip
ENSG00000182040	R003722	13.8339	Trip
ENSG00000182054	R003722	11.5566	Trip
ENSG00000182108	R003722	9.30481	Trip
ENSG00000182118	R003722	0.432211	Trip
ENSG00000182141	R003722	11.8676	Trip
ENSG00000182150	R003722	0	Trip
ENSG00000182162	R003722	0.673193	Trip
ENSG00000182180	R003722	0	Trip
ENSG00000182307	R003722	0	Trip
ENSG00000182405	R003722	198.01	Trip
ENSG00000182481	R003722	6.5862	Trip
ENSG00000182512	R003722	3.00751	Trip
ENSG00000182541	R003722	0	Trip
ENSG00000182551	R003722	8.31962	Trip
ENSG00000182768	R003722	Inf	Trip
ENSG00000182774	R003722	Inf	Trip
ENSG00000182810	R003722	0	Trip
ENSG00000182831	R003722	71.1344	Trip
ENSG00000182899	R003722	8.1306	Trip
ENSG00000182903	R003722	28.4461	Trip
ENSG00000182934	R003722	37.0576	Trip
ENSG00000182979	R003722	0	Trip
ENSG00000182986	R003722	Inf	Trip
ENSG00000183077	R003722	4.50871	Trip
ENSG00000183155	R003722	33.3652	Trip
ENSG00000183309	R003722	1.46946	Trip
ENSG00000183340	R003722	1.99018	Trip
ENSG00000183475	R003722	0	Trip
ENSG00000183508	R003722	39.6139	Trip
ENSG00000183513	R003722	241.368	Trip
ENSG00000183530	R003722	3.35331	Trip
ENSG00000183579	R003722	2.90744	Trip
ENSG00000183605	R003722	0.98652	Trip
ENSG00000183648	R003722	0	Trip
ENSG00000183665	R003722	4.98258	Trip
ENSG00000183684	R003722	6.2553	Trip
ENSG00000183735	R003722	2.44534	Trip
ENSG00000183763	R003722	71.4907	Trip
ENSG00000183808	R003722	0	Trip
ENSG00000183864	R003722	3.1168	Trip
ENSG00000183891	R003722	7.35121	Trip
ENSG00000183971	R003722	63.3053	Trip
ENSG00000184060	R003722	24.797	Trip
ENSG00000184076	R003722	8.86797	Trip
ENSG00000184162	R003722	Inf	Trip
ENSG00000184207	R003722	14.6133	Trip
ENSG00000184208	R003722	6.36101	Trip
ENSG00000184220	R003722	0.0761949	Trip
ENSG00000184432	R003722	0.444444	Trip
ENSG00000184445	R003722	4.8354	Trip
ENSG00000184517	R003722	14.4587	Trip
ENSG00000184557	R003722	35.7652	Trip
ENSG00000184575	R003722	3.90095	Trip
ENSG00000184601	R003722	0	Trip
ENSG00000184634	R003722	39.342	Trip
ENSG00000184678	R003722	Inf	Trip
ENSG00000184752	R003722	5.21518	Trip
ENSG00000184786	R003722	54.1535	Trip
ENSG00000184787	R003722	41.9249	Trip
ENSG00000184840	R003722	0	Trip
ENSG00000184897	R003722	Inf	Trip
ENSG00000184898	R003722	14.6556	Trip
ENSG00000184983	R003722	41.8091	Trip
ENSG00000184990	R003722	1.7928	Trip
ENSG00000184992	R003722	2.1322	Trip
ENSG00000185000	R003722	3.07879	Trip
ENSG00000185009	R003722	0	Trip
ENSG00000185115	R003722	0.0238253	Trip
ENSG00000185122	R003722	2.5697	Trip
ENSG00000185127	R003722	9.05455	Trip
ENSG00000185163	R003722	4.65096	Trip
ENSG00000185220	R003722	0	Trip
ENSG00000185238	R003722	0.722818	Trip
ENSG00000185344	R003722	0.55711	Trip
ENSG00000185475	R003722	41.3377	Trip
ENSG00000185480	R003722	0.429485	Trip
ENSG00000185515	R003722	Inf	Trip
ENSG00000185519	R003722	8.07689	Trip
ENSG00000185591	R003722	0	Trip
ENSG00000185624	R003722	0.111708	Trip
ENSG00000185650	R003722	29.5733	Trip
ENSG00000185670	R003722	228.118	Trip
ENSG00000185722	R003722	0	Trip
ENSG00000185728	R003722	6.46667	Trip
ENSG00000185798	R003722	3.3438	Trip
ENSG00000185875	R003722	0	Trip
ENSG00000185896	R003722	0	Trip
ENSG00000185909	R003722	20.9795	Trip
ENSG00000185946	R003722	0	Trip
ENSG00000185947	R003722	1.85185	Trip
ENSG00000185950	R003722	0	Trip
ENSG00000186020	R003722	9.62395	Trip
ENSG00000186132	R003722	0	Trip
ENSG00000186166	R003722	11.1109	Trip
ENSG00000186185	R003722	7.90942	Trip
ENSG00000186187	R003722	0.137853	Trip
ENSG00000186222	R003722	16.9545	Trip
ENSG00000186298	R003722	12.6583	Trip
ENSG00000186314	R003722	2.86922	Trip
ENSG00000186416	R003722	0	Trip
ENSG00000186432	R003722	0.0177903	Trip
ENSG00000186468	R003722	28.3646	Trip
ENSG00000186480	R003722	0.621562	Trip
ENSG00000186575	R003722	0.245826	Trip
ENSG00000186652	R003722	Inf	Trip
ENSG00000186687	R003722	31.0945	Trip
ENSG00000186767	R003722	1.87576	Trip
ENSG00000186812	R003722	2.5949	Trip
ENSG00000186814	R003722	1.40783	Trip
ENSG00000186834	R003722	27.0212	Trip
ENSG00000187051	R003722	27.2448	Trip
ENSG00000187189	R003722	0	Trip
ENSG00000187231	R003722	0.800845	Trip
ENSG00000187257	R003722	1.42299	Trip
ENSG00000187266	R003722	9.10931	Trip
ENSG00000187325	R003722	114.405	Trip
ENSG00000187713	R003722	Inf	Trip
ENSG00000187735	R003722	0	Trip
ENSG00000187741	R003722	0.0775228	Trip
ENSG00000187742	R003722	1.07694	Trip
ENSG00000187764	R003722	0	Trip
ENSG00000187778	R003722	0	Trip
ENSG00000187950	R003722	4.70576	Trip
ENSG00000188186	R003722	96.2136	Trip
ENSG00000188229	R003722	125.532	Trip
ENSG00000188295	R003722	0	Trip
ENSG00000188313	R003722	0.95846	Trip
ENSG00000188486	R003722	104.758	Trip
ENSG00000188542	R003722	1.7472	Trip
ENSG00000188554	R003722	0	Trip
ENSG00000188566	R003722	0	Trip
ENSG00000188612	R003722	13.7758	Trip
ENSG00000188613	R003722	0	Trip
ENSG00000188647	R003722	27.5245	Trip
ENSG00000188739	R003722	Inf	Trip
ENSG00000188747	R003722	0.887121	Trip
ENSG00000188807	R003722	0.586061	Trip
ENSG00000188811	R003722	43.2242	Trip
ENSG00000188878	R003722	144.074	Trip
ENSG00000189007	R003722	0	Trip
ENSG00000189043	R003722	260.509	Trip
ENSG00000189060	R003722	11.6085	Trip
ENSG00000189079	R003722	1.02376	Trip
ENSG00000189114	R003722	Inf	Trip
ENSG00000189241	R003722	0	Trip
ENSG00000189362	R003722	0	Trip
ENSG00000189376	R003722	0	Trip
ENSG00000189403	R003722	0.0748031	Trip
ENSG00000196072	R003722	26.6481	Trip
ENSG00000196081	R003722	Inf	Trip
ENSG00000196152	R003722	40.2091	Trip
ENSG00000196177	R003722	0	Trip
ENSG00000196199	R003722	23.9457	Trip
ENSG00000196214	R003722	0	Trip
ENSG00000196230	R003722	29.5216	Trip
ENSG00000196247	R003722	0	Trip
ENSG00000196262	R003722	2.46591	Trip
ENSG00000196312	R003722	432.766	Trip
ENSG00000196313	R003722	9.36675	Trip
ENSG00000196323	R003722	0.307843	Trip
ENSG00000196352	R003722	0.173569	Trip
ENSG00000196363	R003722	2.50837	Trip
ENSG00000196396	R003722	0	Trip
ENSG00000196419	R003722	17.1369	Trip
ENSG00000196428	R003722	10.0919	Trip
ENSG00000196449	R003722	0	Trip
ENSG00000196510	R003722	0.288409	Trip
ENSG00000196584	R003722	20.1729	Trip
ENSG00000196646	R003722	1.27992	Trip
ENSG00000196670	R003722	17.9596	Trip
ENSG00000196683	R003722	14.4449	Trip
ENSG00000196705	R003722	9.62505	Trip
ENSG00000196715	R003722	1.20029	Trip
ENSG00000196787	R003722	167.331	Trip
ENSG00000196792	R003722	0	Trip
ENSG00000196843	R003722	0	Trip
ENSG00000196865	R003722	6.77388	Trip
ENSG00000196890	R003722	56.7545	Trip
ENSG00000196923	R003722	0	Trip
ENSG00000196943	R003722	165.409	Trip
ENSG00000196961	R003722	2.032	Trip
ENSG00000197019	R003722	319.289	Trip
ENSG00000197024	R003722	21.4965	Trip
ENSG00000197037	R003722	21.2061	Trip
ENSG00000197045	R003722	18.5916	Trip
ENSG00000197070	R003722	24.4572	Trip
ENSG00000197081	R003722	0.906895	Trip
ENSG00000197111	R003722	4.13458	Trip
ENSG00000197124	R003722	0.347299	Trip
ENSG00000197136	R003722	3.68707	Trip
ENSG00000197153	R003722	20.3589	Trip
ENSG00000197170	R003722	0	Trip
ENSG00000197208	R003722	3.66572	Trip
ENSG00000197217	R003722	4.46023	Trip
ENSG00000197275	R003722	Inf	Trip
ENSG00000197299	R003722	0.619811	Trip
ENSG00000197302	R003722	6.5064	Trip
ENSG00000197312	R003722	1.79863	Trip
ENSG00000197329	R003722	0	Trip
ENSG00000197345	R003722	1.39674	Trip
ENSG00000197363	R003722	0.458788	Trip
ENSG00000197381	R003722	2.39933	Trip
ENSG00000197429	R003722	33.8749	Trip
ENSG00000197451	R003722	2.38648	Trip
ENSG00000197498	R003722	0.849053	Trip
ENSG00000197562	R003722	8.23955	Trip
ENSG00000197563	R003722	0.073323	Trip
ENSG00000197568	R003722	113.534	Trip
ENSG00000197601	R003722	13.4079	Trip
ENSG00000197647	R003722	37.1606	Trip
ENSG00000197713	R003722	15.5977	Trip
ENSG00000197714	R003722	5.36926	Trip
ENSG00000197721	R003722	8.69742	Trip
ENSG00000197780	R003722	19.2232	Trip
ENSG00000197785	R003722	30.0511	Trip
ENSG00000197818	R003722	2.01997	Trip
ENSG00000197837	R003722	Inf	Trip
ENSG00000197841	R003722	15.516	Trip
ENSG00000197852	R003722	3.78667	Trip
ENSG00000197956	R003722	54.7663	Trip
ENSG00000197961	R003722	0	Trip
ENSG00000197969	R003722	0.674441	Trip
ENSG00000197976	R003722	0	Trip
ENSG00000198000	R003722	0.292929	Trip
ENSG00000198001	R003722	3.12824	Trip
ENSG00000198015	R003722	4.83879	Trip
ENSG00000198034	R003722	59.8248	Trip
ENSG00000198040	R003722	11.4	Trip
ENSG00000198056	R003722	149.585	Trip
ENSG00000198081	R003722	1.66162	Trip
ENSG00000198160	R003722	0	Trip
ENSG00000198171	R003722	1.74026	Trip
ENSG00000198176	R003722	4.76811	Trip
ENSG00000198198	R003722	1.23056	Trip
ENSG00000198252	R003722	0	Trip
ENSG00000198258	R003722	131.212	Trip
ENSG00000198270	R003722	2.72788	Trip
ENSG00000198276	R003722	4.7518	Trip
ENSG00000198301	R003722	1.11232	Trip
ENSG00000198355	R003722	0	Trip
ENSG00000198373	R003722	0.550093	Trip
ENSG00000198393	R003722	1.1932	Trip
ENSG00000198408	R003722	2.19944	Trip
ENSG00000198464	R003722	3.95086	Trip
ENSG00000198498	R003722	4.97863	Trip
ENSG00000198551	R003722	0	Trip
ENSG00000198554	R003722	0.437762	Trip
ENSG00000198556	R003722	5.07989	Trip
ENSG00000198589	R003722	0	Trip
ENSG00000198625	R003722	0.74303	Trip
ENSG00000198642	R003722	85.3644	Trip
ENSG00000198692	R003722	59.5154	Trip
ENSG00000198707	R003722	5.31305	Trip
ENSG00000198718	R003722	0.933644	Trip
ENSG00000198721	R003722	0.343434	Trip
ENSG00000198728	R003722	0	Trip
ENSG00000198742	R003722	8.46475	Trip
ENSG00000198743	R003722	Inf	Trip
ENSG00000198746	R003722	36.2564	Trip
ENSG00000198755	R003722	1.47003	Trip
ENSG00000198786	R003722	2303.33	Trip
ENSG00000198791	R003722	0	Trip
ENSG00000198793	R003722	138.695	Trip
ENSG00000198799	R003722	0.848814	Trip
ENSG00000198804	R003722	70.1186	Trip
ENSG00000198830	R003722	36.3748	Trip
ENSG00000198836	R003722	0.0457799	Trip
ENSG00000198862	R003722	0	Trip
ENSG00000198863	R003722	282.715	Trip
ENSG00000198887	R003722	0.050081	Trip
ENSG00000198900	R003722	1.17203	Trip
ENSG00000198911	R003722	0	Trip
ENSG00000198931	R003722	31.9273	Trip
ENSG00000198961	R003722	1.06358	Trip
ENSG00000203668	R003722	0	Trip
ENSG00000203705	R003722	58.8767	Trip
ENSG00000203760	R003722	34.5195	Trip
ENSG00000203814	R003722	85.6909	Trip
ENSG00000204010	R003722	14.2473	Trip
ENSG00000204103	R003722	0	Trip
ENSG00000204130	R003722	2.85746	Trip
ENSG00000204209	R003722	2.52879	Trip
ENSG00000204231	R003722	0	Trip
ENSG00000204237	R003722	105.808	Trip
ENSG00000204272	R003722	0.621505	Trip
ENSG00000204351	R003722	1.76212	Trip
ENSG00000204388	R003722	2509.2	Trip
ENSG00000204389	R003722	1967.85	Trip
ENSG00000204392	R003722	1.54848	Trip
ENSG00000204427	R003722	Inf	Trip
ENSG00000204435	R003722	17.3455	Trip
ENSG00000204439	R003722	21.7333	Trip
ENSG00000204444	R003722	125.474	Trip
ENSG00000204516	R003722	5.38676	Trip
ENSG00000204524	R003722	29.8603	Trip
ENSG00000204525	R003722	173.642	Trip
ENSG00000204536	R003722	57.14	Trip
ENSG00000204564	R003722	17.5909	Trip
ENSG00000204568	R003722	0.181445	Trip
ENSG00000204592	R003722	Inf	Trip
ENSG00000204713	R003722	8.41044	Trip
ENSG00000204764	R003722	1.57364	Trip
ENSG00000204839	R003722	5.68182	Trip
ENSG00000204859	R003722	3.47778	Trip
ENSG00000204899	R003722	14.2662	Trip
ENSG00000204954	R003722	2.62494	Trip
ENSG00000205250	R003722	0.645238	Trip
ENSG00000205302	R003722	0	Trip
ENSG00000205309	R003722	0	Trip
ENSG00000205352	R003722	3.17525	Trip
ENSG00000205356	R003722	1.42531	Trip
ENSG00000205542	R003722	105.991	Trip
ENSG00000205659	R003722	3.56172	Trip
ENSG00000205765	R003722	27.3459	Trip
ENSG00000205937	R003722	39.9264	Trip
ENSG00000205981	R003722	1.40996	Trip
ENSG00000206053	R003722	50.8738	Trip
ENSG00000206418	R003722	0	Trip
ENSG00000211450	R003722	Inf	Trip
ENSG00000213020	R003722	54.4674	Trip
ENSG00000213066	R003722	0.035916	Trip
ENSG00000213079	R003722	1.71324	Trip
ENSG00000213096	R003722	0.37791	Trip
ENSG00000213281	R003722	35.54	Trip
ENSG00000213341	R003722	12.2335	Trip
ENSG00000213380	R003722	205.989	Trip
ENSG00000213445	R003722	9.06825	Trip
ENSG00000213626	R003722	0.63367	Trip
ENSG00000213639	R003722	9.13253	Trip
ENSG00000213676	R003722	9.17455	Trip
ENSG00000213719	R003722	10.8649	Trip
ENSG00000213741	R003722	1.73058	Trip
ENSG00000213762	R003722	245.68	Trip
ENSG00000213782	R003722	Inf	Trip
ENSG00000213793	R003722	4.77824	Trip
ENSG00000213799	R003722	10.2792	Trip
ENSG00000213918	R003722	0	Trip
ENSG00000213920	R003722	Inf	Trip
ENSG00000214087	R003722	0	Trip
ENSG00000214113	R003722	0.217603	Trip
ENSG00000214357	R003722	0	Trip
ENSG00000214517	R003722	0	Trip
ENSG00000214655	R003722	21.6077	Trip
ENSG00000214736	R003722	Inf	Trip
ENSG00000214753	R003722	102.826	Trip
ENSG00000214872	R003722	0	Trip
ENSG00000215041	R003722	2.73106	Trip
ENSG00000215114	R003722	2.8602	Trip
ENSG00000215193	R003722	0.445541	Trip
ENSG00000215251	R003722	18.6858	Trip
ENSG00000215695	R003722	Inf	Trip
ENSG00000215712	R003722	2.36554	Trip
ENSG00000216588	R003722	6.28754	Trip
ENSG00000221829	R003722	1.42239	Trip
ENSG00000221944	R003722	0	Trip
ENSG00000221978	R003722	180.39	Trip
ENSG00000221983	R003722	532.942	Trip
ENSG00000223496	R003722	22.2776	Trip
ENSG00000223501	R003722	1.59645	Trip
ENSG00000223609	R003722	11.1625	Trip
ENSG00000224877	R003722	164.089	Trip
ENSG00000225921	R003722	41.3283	Trip
ENSG00000226174	R003722	1.74697	Trip
ENSG00000227124	R003722	2.47832	Trip
ENSG00000227268	R003722	2.53881	Trip
ENSG00000228300	R003722	34.5737	Trip
ENSG00000229474	R003722	1.04526	Trip
ENSG00000229676	R003722	6.02828	Trip
ENSG00000231500	R003722	12.7331	Trip
ENSG00000232112	R003722	37.9242	Trip
ENSG00000234545	R003722	0.0726354	Trip
ENSG00000235169	R003722	6.40455	Trip
ENSG00000235173	R003722	6.75354	Trip
ENSG00000239305	R003722	0	Trip
ENSG00000239779	R003722	Inf	Trip
ENSG00000239857	R003722	Inf	Trip
ENSG00000240230	R003722	0	Trip
ENSG00000240583	R003722	96.6626	Trip
ENSG00000240857	R003722	2.03081	Trip
ENSG00000241127	R003722	4.5998	Trip
ENSG00000241258	R003722	270.255	Trip
ENSG00000241837	R003722	0.488214	Trip
ENSG00000242485	R003722	51.6778	Trip
ENSG00000243056	R003722	2.4886	Trip
ENSG00000243317	R003722	3.74741	Trip
ENSG00000243449	R003722	2286.65	Trip
ENSG00000243725	R003722	1612.3	Trip
ENSG00000244005	R003722	10.616	Trip
ENSG00000244038	R003722	51.9643	Trip
ENSG00000244462	R003722	0	Trip
ENSG00000244509	R003722	Inf	Trip
ENSG00000244734	R003722	38.1436	Trip
ENSG00000244754	R003722	0	Trip
ENSG00000245680	R003722	43.7101	Trip
ENSG00000245848	R003722	NA	Trip
ENSG00000246705	R003722	116.576	Trip
ENSG00000247077	R003722	6.95051	Trip
ENSG00000247626	R003722	22.2606	Trip
ENSG00000248485	R003722	22.0718	Trip
ENSG00000248710	R003722	0.10316	Trip
ENSG00000249693	R003722	5.60174	Trip
ENSG00000249861	R003722	33.1818	Trip
ENSG00000249915	R003722	3.15273	Trip
ENSG00000250565	R003722	4.0602	Trip
ENSG00000250644	R003722	4.27929	Trip
ENSG00000251349	R003722	15.4328	Trip
ENSG00000251357	R003722	0	Trip
ENSG00000253250	R003722	109.636	Trip
ENSG00000253251	R003722	Inf	Trip
ENSG00000253710	R003722	7.06591	Trip
ENSG00000253719	R003722	16.4561	Trip
ENSG00000253729	R003722	0.544747	Trip
ENSG00000254087	R003722	2.59743	Trip
ENSG00000254413	R003722	0	Trip
ENSG00000254469	R003722	6.95051	Trip
ENSG00000254692	R003722	12.5606	Trip
ENSG00000254772	R003722	Inf	Trip
ENSG00000254979	R003722	2.23197	Trip
ENSG00000254999	R003722	209.099	Trip
ENSG00000255112	R003722	Inf	Trip
ENSG00000255302	R003722	0.0947516	Trip
ENSG00000255346	R003722	0.63285	Trip
ENSG00000255508	R003722	40.5356	Trip
ENSG00000255529	R003722	0.219394	Trip
ENSG00000256206	R003722	30.8746	Trip
ENSG00000256525	R003722	14.9806	Trip
ENSG00000256537	R003722	47.4152	Trip
ENSG00000256618	R003722	0.866598	Trip
ENSG00000256683	R003722	11.6077	Trip
ENSG00000257103	R003722	0	Trip
ENSG00000257218	R003722	4.25818	Trip
ENSG00000257923	R003722	0	Trip
ENSG00000258429	R003722	22.7667	Trip
ENSG00000258465	R003722	4.48268	Trip
ENSG00000258484	R003722	0.130303	Trip
ENSG00000258643	R003722	6.85152	Trip
ENSG00000258674	R003722	Inf	Trip
ENSG00000258790	R003722	171.012	Trip
ENSG00000258818	R003722	Inf	Trip
ENSG00000259112	R003722	4.54545	Trip
ENSG00000259305	R003722	3.07071	Trip
ENSG00000259316	R003722	7.21791	Trip
ENSG00000259956	R003722	0	Trip
ENSG00000260007	R003722	NA	Trip
ENSG00000260456	R003722	5.12547	Trip
ENSG00000260537	R003722	1.8947	Trip
ENSG00000260729	R003722	NA	Trip
ENSG00000260916	R003722	14.4266	Trip
ENSG00000261221	R003722	6.81748	Trip
ENSG00000262246	R003722	5.8627	Trip
ENSG00000262481	R003722	10.4606	Trip
ENSG00000263020	R003722	Inf	Trip
ENSG00000264364	R003722	0	Trip
ENSG00000264522	R003722	1.37992	Trip
ENSG00000265491	R003722	1.29789	Trip
ENSG00000265808	R003722	9.58788	Trip
ENSG00000265972	R003722	15.7814	Trip
ENSG00000266173	R003722	Inf	Trip
ENSG00000266412	R003722	8.17101	Trip
ENSG00000266967	R003722	38.6758	Trip
ENSG00000267041	R003722	11.1831	Trip
ENSG00000268790	R003722	939.418	Trip
ENSG00000269590	R003722	18.8175	Trip
ENSG00000269897	R003722	767.091	Trip
ENSG00000269955	R003722	Inf	Trip
ENSG00000270099	R003722	3.8634	Trip
ENSG00000270149	R003722	29.7861	Trip
ENSG00000270757	R003722	Inf	Trip
ENSG00000272047	R003722	3.58427	Trip
ENSG00000272333	R003722	2.92283	Trip
ENSG00000272647	R003722	23.7461	Trip
ENSG00000273173	R003722	Inf	Trip
ENSG00000273611	R003722	19.0536	Trip
ENSG00000273802	R003722	8948.94	Trip
ENSG00000275066	R003722	0	Trip
ENSG00000275074	R003722	0	Trip
ENSG00000275713	R003722	770.395	Trip
ENSG00000275722	R003722	74.4879	Trip
ENSG00000275895	R003722	27.65	Trip
ENSG00000276023	R003722	8.24045	Trip
ENSG00000277149	R003722	1.79379	Trip
ENSG00000277669	R003722	0	Trip
ENSG00000277726	R003722	9.66061	Trip
ENSG00000277791	R003722	33.9688	Trip
ENSG00000278053	R003722	28.8328	Trip
ENSG00000278311	R003722	0	Trip
ENSG00000278540	R003722	6.42576	Trip
ENSG00000278619	R003722	0	Trip
ENSG00000278685	R003722	37.5945	Trip
ENSG00000280789	R003722	Inf	Trip
ENSG00000282988	R003722	2.11855	Trip
ENSG00000283201	R003722	34.5838	Trip
ENSG00000283208	R003722	0	Trip
ENSG00000284041	R003722	1.78889	Trip
ENSG00000284681	R003722	1.94805	Trip
ENSG00000285133	R003722	621.239	Trip
ENSG00000285238	R003722	50.1873	Trip
ENSG00000285396	R003722	NA	Trip
ENSG00000285471	R003722	0.559762	Trip
ENSG00000285542	R003722	11.892	Trip
ENSG00000285558	R003722	38.9613	Trip
ENSG00000285602	R003722	NA	Trip
ENSG00000285629	R003722	504.63	Trip
ENSG00000285635	R003722	1.05167	Trip
ENSG00000285713	R003722	2.78985	Trip
ENSG00000285721	R003722	5.94993	Trip
ENSG00000285827	R003722	8.64156	Trip
ENSG00000285854	R003722	17.8951	Trip
ENSG00000285920	R003722	51.7798	Trip
ENSG00000000419	R003812	19.7515	Trip
ENSG00000001167	R003812	0	Trip
ENSG00000001497	R003812	134.373	Trip
ENSG00000002586	R003812	0	Trip
ENSG00000003509	R003812	1.7597	Trip
ENSG00000003756	R003812	5.78631	Trip
ENSG00000004142	R003812	16.0305	Trip
ENSG00000004478	R003812	49.3515	Trip
ENSG00000004534	R003812	0	Trip
ENSG00000004700	R003812	51.833	Trip
ENSG00000004779	R003812	0.707386	Trip
ENSG00000004866	R003812	0	Trip
ENSG00000004897	R003812	0	Trip
ENSG00000004939	R003812	34.7649	Trip
ENSG00000005007	R003812	4.52742	Trip
ENSG00000005022	R003812	4.00242	Trip
ENSG00000005194	R003812	11.6383	Trip
ENSG00000005339	R003812	0	Trip
ENSG00000005483	R003812	0	Trip
ENSG00000005801	R003812	0	Trip
ENSG00000005810	R003812	0	Trip
ENSG00000005893	R003812	0.286905	Trip
ENSG00000005961	R003812	6.07989	Trip
ENSG00000006007	R003812	9.40404	Trip
ENSG00000006015	R003812	0	Trip
ENSG00000006194	R003812	0	Trip
ENSG00000006530	R003812	2.61926	Trip
ENSG00000006607	R003812	4.27967	Trip
ENSG00000006625	R003812	0	Trip
ENSG00000007080	R003812	0	Trip
ENSG00000007392	R003812	0	Trip
ENSG00000007545	R003812	46.6343	Trip
ENSG00000007923	R003812	5.79441	Trip
ENSG00000007944	R003812	0	Trip
ENSG00000007968	R003812	7.37904	Trip
ENSG00000008018	R003812	5.35273	Trip
ENSG00000008128	R003812	47.2036	Trip
ENSG00000008256	R003812	0	Trip
ENSG00000008294	R003812	6.15969	Trip
ENSG00000009335	R003812	0.910447	Trip
ENSG00000009413	R003812	0.356123	Trip
ENSG00000009780	R003812	4.27727	Trip
ENSG00000009954	R003812	3.26399	Trip
ENSG00000010244	R003812	21.8906	Trip
ENSG00000010318	R003812	1.01235	Trip
ENSG00000011114	R003812	0.146566	Trip
ENSG00000011243	R003812	48.8185	Trip
ENSG00000011275	R003812	8.05259	Trip
ENSG00000011426	R003812	1.68534	Trip
ENSG00000011523	R003812	0.574545	Trip
ENSG00000012061	R003812	14991.9	Trip
ENSG00000012174	R003812	0	Trip
ENSG00000012963	R003812	4.18139	Trip
ENSG00000013275	R003812	0	Trip
ENSG00000013306	R003812	20.9182	Trip
ENSG00000013374	R003812	0	Trip
ENSG00000013441	R003812	1.7014	Trip
ENSG00000013561	R003812	0	Trip
ENSG00000013573	R003812	0	Trip
ENSG00000013583	R003812	128.863	Trip
ENSG00000013810	R003812	0	Trip
ENSG00000014123	R003812	6.2992	Trip
ENSG00000014824	R003812	0.424479	Trip
ENSG00000015479	R003812	20.6085	Trip
ENSG00000015532	R003812	0	Trip
ENSG00000015676	R003812	0.374081	Trip
ENSG00000019582	R003812	4.63636	Trip
ENSG00000020922	R003812	69.35	Trip
ENSG00000021355	R003812	1.25108	Trip
ENSG00000021776	R003812	2.30041	Trip
ENSG00000022277	R003812	2.13801	Trip
ENSG00000023041	R003812	3.01859	Trip
ENSG00000023191	R003812	0	Trip
ENSG00000023318	R003812	29.9591	Trip
ENSG00000023734	R003812	13.9499	Trip
ENSG00000023909	R003812	1.79596	Trip
ENSG00000024526	R003812	22.7791	Trip
ENSG00000024862	R003812	0	Trip
ENSG00000025156	R003812	6.28858	Trip
ENSG00000025770	R003812	21.3048	Trip
ENSG00000025800	R003812	0	Trip
ENSG00000026103	R003812	0	Trip
ENSG00000027001	R003812	1.14076	Trip
ENSG00000027847	R003812	103.51	Trip
ENSG00000028310	R003812	18.2122	Trip
ENSG00000029363	R003812	0	Trip
ENSG00000029639	R003812	38.4303	Trip
ENSG00000029725	R003812	0	Trip
ENSG00000030066	R003812	0	Trip
ENSG00000031691	R003812	0	Trip
ENSG00000031698	R003812	64.5429	Trip
ENSG00000032219	R003812	1.95813	Trip
ENSG00000032389	R003812	0	Trip
ENSG00000033122	R003812	0.147882	Trip
ENSG00000033800	R003812	0.141034	Trip
ENSG00000034152	R003812	0.366183	Trip
ENSG00000035681	R003812	0	Trip
ENSG00000035687	R003812	8.6601	Trip
ENSG00000036054	R003812	1.72346	Trip
ENSG00000036257	R003812	0.747614	Trip
ENSG00000037637	R003812	0	Trip
ENSG00000037757	R003812	0	Trip
ENSG00000038358	R003812	0	Trip
ENSG00000039068	R003812	3.68659	Trip
ENSG00000040275	R003812	13.1504	Trip
ENSG00000040487	R003812	0	Trip
ENSG00000041357	R003812	3.9303	Trip
ENSG00000041880	R003812	10.1061	Trip
ENSG00000042062	R003812	0	Trip
ENSG00000042445	R003812	0	Trip
ENSG00000042753	R003812	84.3346	Trip
ENSG00000043514	R003812	2.78799	Trip
ENSG00000044090	R003812	0	Trip
ENSG00000044459	R003812	0	Trip
ENSG00000044574	R003812	0.845914	Trip
ENSG00000046651	R003812	57.3596	Trip
ENSG00000047056	R003812	6.43175	Trip
ENSG00000047188	R003812	3.02884	Trip
ENSG00000047932	R003812	8.16641	Trip
ENSG00000048140	R003812	2.57641	Trip
ENSG00000048544	R003812	0	Trip
ENSG00000048828	R003812	5.79024	Trip
ENSG00000049239	R003812	0	Trip
ENSG00000049245	R003812	46.0343	Trip
ENSG00000049449	R003812	14.3136	Trip
ENSG00000049769	R003812	0	Trip
ENSG00000050130	R003812	0	Trip
ENSG00000051009	R003812	0	Trip
ENSG00000051382	R003812	0	Trip
ENSG00000052723	R003812	106.89	Trip
ENSG00000052802	R003812	34.297	Trip
ENSG00000054116	R003812	34.3185	Trip
ENSG00000054118	R003812	15.2232	Trip
ENSG00000054267	R003812	NA	Trip
ENSG00000054282	R003812	1.08714	Trip
ENSG00000054967	R003812	0	Trip
ENSG00000055147	R003812	0	Trip
ENSG00000055609	R003812	0.178648	Trip
ENSG00000056097	R003812	0	Trip
ENSG00000057663	R003812	90.0545	Trip
ENSG00000057757	R003812	34.2705	Trip
ENSG00000059588	R003812	0.469366	Trip
ENSG00000059691	R003812	9.00733	Trip
ENSG00000060069	R003812	3.19852	Trip
ENSG00000060138	R003812	0	Trip
ENSG00000060558	R003812	2.91337	Trip
ENSG00000060688	R003812	541.361	Trip
ENSG00000061794	R003812	0	Trip
ENSG00000062194	R003812	3.62039	Trip
ENSG00000062485	R003812	1.51533	Trip
ENSG00000063046	R003812	0	Trip
ENSG00000063244	R003812	19.2326	Trip
ENSG00000063245	R003812	0	Trip
ENSG00000063587	R003812	0	Trip
ENSG00000064012	R003812	0	Trip
ENSG00000064115	R003812	2.71537	Trip
ENSG00000064419	R003812	1.06505	Trip
ENSG00000064545	R003812	16.8512	Trip
ENSG00000064726	R003812	0.921501	Trip
ENSG00000064932	R003812	0	Trip
ENSG00000064995	R003812	0.269697	Trip
ENSG00000065060	R003812	0	Trip
ENSG00000065135	R003812	4.41426	Trip
ENSG00000065154	R003812	0	Trip
ENSG00000065457	R003812	1.73463	Trip
ENSG00000065491	R003812	0.58468	Trip
ENSG00000065518	R003812	3.45657	Trip
ENSG00000065526	R003812	3.47059	Trip
ENSG00000065548	R003812	0	Trip
ENSG00000065559	R003812	9.31543	Trip
ENSG00000065600	R003812	7.06061	Trip
ENSG00000065613	R003812	0	Trip
ENSG00000065615	R003812	64.9764	Trip
ENSG00000065675	R003812	0	Trip
ENSG00000065911	R003812	10.8872	Trip
ENSG00000065978	R003812	0	Trip
ENSG00000066044	R003812	0	Trip
ENSG00000066136	R003812	0	Trip
ENSG00000066279	R003812	2.46095	Trip
ENSG00000066294	R003812	22.1232	Trip
ENSG00000066322	R003812	0	Trip
ENSG00000066455	R003812	1.62404	Trip
ENSG00000066651	R003812	0	Trip
ENSG00000066654	R003812	0	Trip
ENSG00000066926	R003812	3.22622	Trip
ENSG00000067066	R003812	0	Trip
ENSG00000067167	R003812	8.53084	Trip
ENSG00000067182	R003812	2.46639	Trip
ENSG00000067248	R003812	0	Trip
ENSG00000067596	R003812	75.6342	Trip
ENSG00000067646	R003812	0	Trip
ENSG00000067704	R003812	2.35248	Trip
ENSG00000067829	R003812	87.1571	Trip
ENSG00000067900	R003812	0	Trip
ENSG00000068971	R003812	6.36848	Trip
ENSG00000069248	R003812	0	Trip
ENSG00000069345	R003812	0	Trip
ENSG00000069943	R003812	1.73803	Trip
ENSG00000070061	R003812	2.62845	Trip
ENSG00000070182	R003812	0.401152	Trip
ENSG00000070366	R003812	0	Trip
ENSG00000070367	R003812	0	Trip
ENSG00000070413	R003812	11.2801	Trip
ENSG00000070423	R003812	43.5481	Trip
ENSG00000070444	R003812	5.65185	Trip
ENSG00000070476	R003812	22.2153	Trip
ENSG00000070526	R003812	5.81566	Trip
ENSG00000070610	R003812	5.18364	Trip
ENSG00000070669	R003812	40.3528	Trip
ENSG00000070761	R003812	0	Trip
ENSG00000070785	R003812	1.73898	Trip
ENSG00000070831	R003812	Inf	Trip
ENSG00000070961	R003812	1.36487	Trip
ENSG00000071127	R003812	10.8092	Trip
ENSG00000071189	R003812	4.54386	Trip
ENSG00000071243	R003812	22.7647	Trip
ENSG00000071655	R003812	41.7576	Trip
ENSG00000071794	R003812	53.508	Trip
ENSG00000071889	R003812	5.42727	Trip
ENSG00000071894	R003812	1.89823	Trip
ENSG00000071967	R003812	0	Trip
ENSG00000071994	R003812	7.70275	Trip
ENSG00000072042	R003812	6.26894	Trip
ENSG00000072110	R003812	1.81232	Trip
ENSG00000072121	R003812	0	Trip
ENSG00000072274	R003812	0.480121	Trip
ENSG00000072310	R003812	0	Trip
ENSG00000072364	R003812	0	Trip
ENSG00000072501	R003812	0	Trip
ENSG00000072778	R003812	2.01835	Trip
ENSG00000072803	R003812	46.4512	Trip
ENSG00000072864	R003812	3.05704	Trip
ENSG00000073008	R003812	0	Trip
ENSG00000073111	R003812	15.948	Trip
ENSG00000073464	R003812	0	Trip
ENSG00000073578	R003812	0.184596	Trip
ENSG00000073614	R003812	3.26638	Trip
ENSG00000074266	R003812	7.8331	Trip
ENSG00000074356	R003812	0	Trip
ENSG00000074603	R003812	0.17989	Trip
ENSG00000074696	R003812	0	Trip
ENSG00000074935	R003812	0	Trip
ENSG00000075188	R003812	0.331348	Trip
ENSG00000075239	R003812	0	Trip
ENSG00000075336	R003812	281.13	Trip
ENSG00000075618	R003812	0	Trip
ENSG00000075785	R003812	0	Trip
ENSG00000075856	R003812	0	Trip
ENSG00000075975	R003812	0	Trip
ENSG00000076003	R003812	4.20278	Trip
ENSG00000076043	R003812	10.5078	Trip
ENSG00000076201	R003812	0	Trip
ENSG00000076242	R003812	1.48316	Trip
ENSG00000076321	R003812	0	Trip
ENSG00000076382	R003812	Inf	Trip
ENSG00000076604	R003812	135.96	Trip
ENSG00000076685	R003812	0.325708	Trip
ENSG00000077152	R003812	29.9397	Trip
ENSG00000077157	R003812	0.281199	Trip
ENSG00000077232	R003812	15.4463	Trip
ENSG00000077454	R003812	3.22758	Trip
ENSG00000077458	R003812	1.48801	Trip
ENSG00000077549	R003812	0	Trip
ENSG00000077721	R003812	6.61136	Trip
ENSG00000077984	R003812	29.6018	Trip
ENSG00000078140	R003812	11.1148	Trip
ENSG00000078246	R003812	3.5189	Trip
ENSG00000078369	R003812	3.08604	Trip
ENSG00000078618	R003812	2.1496	Trip
ENSG00000078668	R003812	1.36075	Trip
ENSG00000078747	R003812	0.543485	Trip
ENSG00000078808	R003812	0	Trip
ENSG00000078902	R003812	0	Trip
ENSG00000078967	R003812	0	Trip
ENSG00000079257	R003812	2.24286	Trip
ENSG00000079313	R003812	16.2328	Trip
ENSG00000079332	R003812	0	Trip
ENSG00000079616	R003812	2.963	Trip
ENSG00000079805	R003812	0	Trip
ENSG00000080815	R003812	0	Trip
ENSG00000080819	R003812	54.3327	Trip
ENSG00000080822	R003812	0	Trip
ENSG00000080986	R003812	0	Trip
ENSG00000081386	R003812	14.2448	Trip
ENSG00000081721	R003812	0	Trip
ENSG00000082213	R003812	4.87934	Trip
ENSG00000082515	R003812	12.4795	Trip
ENSG00000082516	R003812	0	Trip
ENSG00000082641	R003812	0	Trip
ENSG00000082701	R003812	0.24905	Trip
ENSG00000083093	R003812	8.66364	Trip
ENSG00000083099	R003812	0	Trip
ENSG00000083544	R003812	2.15879	Trip
ENSG00000083720	R003812	2.08963	Trip
ENSG00000083814	R003812	33.2192	Trip
ENSG00000083828	R003812	0	Trip
ENSG00000083896	R003812	0.262402	Trip
ENSG00000084073	R003812	14.4442	Trip
ENSG00000084090	R003812	16.3055	Trip
ENSG00000084092	R003812	0	Trip
ENSG00000084093	R003812	0	Trip
ENSG00000084207	R003812	413.991	Trip
ENSG00000084463	R003812	0	Trip
ENSG00000084652	R003812	0	Trip
ENSG00000084754	R003812	6.556	Trip
ENSG00000084774	R003812	4.7386	Trip
ENSG00000085063	R003812	0	Trip
ENSG00000085365	R003812	0	Trip
ENSG00000085433	R003812	3.69091	Trip
ENSG00000085449	R003812	0.702121	Trip
ENSG00000085511	R003812	0.414795	Trip
ENSG00000085733	R003812	0	Trip
ENSG00000085832	R003812	1.33271	Trip
ENSG00000085840	R003812	0	Trip
ENSG00000085872	R003812	0.524242	Trip
ENSG00000085999	R003812	77.7232	Trip
ENSG00000086061	R003812	2.77744	Trip
ENSG00000086102	R003812	0	Trip
ENSG00000086189	R003812	0	Trip
ENSG00000086232	R003812	46.6636	Trip
ENSG00000086475	R003812	0	Trip
ENSG00000086589	R003812	0	Trip
ENSG00000086598	R003812	9.01126	Trip
ENSG00000086758	R003812	4.57036	Trip
ENSG00000087008	R003812	2.66171	Trip
ENSG00000087074	R003812	170.325	Trip
ENSG00000087086	R003812	155.062	Trip
ENSG00000087087	R003812	8.50061	Trip
ENSG00000087088	R003812	98.55	Trip
ENSG00000087152	R003812	6.46553	Trip
ENSG00000087191	R003812	0	Trip
ENSG00000087263	R003812	15.9921	Trip
ENSG00000087269	R003812	0	Trip
ENSG00000087302	R003812	0.54899	Trip
ENSG00000087470	R003812	0	Trip
ENSG00000087502	R003812	0	Trip
ENSG00000087586	R003812	0.515657	Trip
ENSG00000088035	R003812	22.7525	Trip
ENSG00000088038	R003812	0	Trip
ENSG00000088205	R003812	0	Trip
ENSG00000088247	R003812	7.10332	Trip
ENSG00000088325	R003812	5.93131	Trip
ENSG00000088448	R003812	0	Trip
ENSG00000088766	R003812	0.750046	Trip
ENSG00000088888	R003812	0	Trip
ENSG00000088930	R003812	0.729254	Trip
ENSG00000088970	R003812	0	Trip
ENSG00000088992	R003812	1.44931	Trip
ENSG00000089009	R003812	0	Trip
ENSG00000089154	R003812	0	Trip
ENSG00000089157	R003812	26.1311	Trip
ENSG00000089195	R003812	283.426	Trip
ENSG00000089220	R003812	3.81481	Trip
ENSG00000089234	R003812	1.05732	Trip
ENSG00000089248	R003812	238.819	Trip
ENSG00000089280	R003812	19.2989	Trip
ENSG00000089327	R003812	16.452	Trip
ENSG00000089335	R003812	17.6948	Trip
ENSG00000089597	R003812	1.14326	Trip
ENSG00000089685	R003812	35.7652	Trip
ENSG00000089737	R003812	0	Trip
ENSG00000089902	R003812	0.825042	Trip
ENSG00000089916	R003812	2.25817	Trip
ENSG00000090013	R003812	17.897	Trip
ENSG00000090061	R003812	2.94401	Trip
ENSG00000090316	R003812	0.588258	Trip
ENSG00000090470	R003812	16.2264	Trip
ENSG00000090612	R003812	0	Trip
ENSG00000090615	R003812	1.12502	Trip
ENSG00000090674	R003812	21.1621	Trip
ENSG00000090861	R003812	0	Trip
ENSG00000090863	R003812	1.21015	Trip
ENSG00000090889	R003812	0	Trip
ENSG00000091127	R003812	7.31399	Trip
ENSG00000091140	R003812	0	Trip
ENSG00000091164	R003812	0	Trip
ENSG00000091483	R003812	0	Trip
ENSG00000091527	R003812	13.2101	Trip
ENSG00000091651	R003812	0	Trip
ENSG00000091732	R003812	0	Trip
ENSG00000092010	R003812	23.6909	Trip
ENSG00000092036	R003812	Inf	Trip
ENSG00000092108	R003812	2.62159	Trip
ENSG00000092140	R003812	4.89978	Trip
ENSG00000092148	R003812	0.619697	Trip
ENSG00000092199	R003812	9.50922	Trip
ENSG00000092208	R003812	1.94583	Trip
ENSG00000092470	R003812	4.95802	Trip
ENSG00000092531	R003812	2.73887	Trip
ENSG00000092820	R003812	0	Trip
ENSG00000092841	R003812	52.4218	Trip
ENSG00000092853	R003812	5.87607	Trip
ENSG00000093144	R003812	0.832323	Trip
ENSG00000094804	R003812	0	Trip
ENSG00000094916	R003812	1.3127	Trip
ENSG00000095209	R003812	0.581591	Trip
ENSG00000095261	R003812	10.7756	Trip
ENSG00000095564	R003812	0.150788	Trip
ENSG00000095574	R003812	8.04882	Trip
ENSG00000095637	R003812	1.97338	Trip
ENSG00000095906	R003812	30.5136	Trip
ENSG00000096063	R003812	0	Trip
ENSG00000096401	R003812	0.885354	Trip
ENSG00000096654	R003812	0	Trip
ENSG00000096717	R003812	0.864069	Trip
ENSG00000097033	R003812	13.0014	Trip
ENSG00000097046	R003812	0	Trip
ENSG00000099246	R003812	0	Trip
ENSG00000099326	R003812	1.78485	Trip
ENSG00000099341	R003812	65.3677	Trip
ENSG00000099624	R003812	290.692	Trip
ENSG00000099795	R003812	0	Trip
ENSG00000099804	R003812	0	Trip
ENSG00000099817	R003812	0	Trip
ENSG00000099860	R003812	313.8	Trip
ENSG00000099875	R003812	11.0873	Trip
ENSG00000099899	R003812	0	Trip
ENSG00000099940	R003812	0	Trip
ENSG00000099942	R003812	36.3903	Trip
ENSG00000099956	R003812	0	Trip
ENSG00000099985	R003812	4.71852	Trip
ENSG00000099995	R003812	0.434046	Trip
ENSG00000100014	R003812	NA	Trip
ENSG00000100023	R003812	3.72352	Trip
ENSG00000100030	R003812	0.0952172	Trip
ENSG00000100038	R003812	1.61773	Trip
ENSG00000100056	R003812	28.1091	Trip
ENSG00000100060	R003812	5.2331	Trip
ENSG00000100099	R003812	0.741953	Trip
ENSG00000100101	R003812	0	Trip
ENSG00000100147	R003812	1.21111	Trip
ENSG00000100162	R003812	0	Trip
ENSG00000100206	R003812	0	Trip
ENSG00000100211	R003812	89.6636	Trip
ENSG00000100216	R003812	0	Trip
ENSG00000100219	R003812	82.7136	Trip
ENSG00000100220	R003812	80.0853	Trip
ENSG00000100225	R003812	0	Trip
ENSG00000100227	R003812	1.99917	Trip
ENSG00000100234	R003812	1.44363	Trip
ENSG00000100239	R003812	0.914833	Trip
ENSG00000100241	R003812	9.62251	Trip
ENSG00000100243	R003812	0.2	Trip
ENSG00000100263	R003812	0	Trip
ENSG00000100290	R003812	4.54113	Trip
ENSG00000100294	R003812	17.9955	Trip
ENSG00000100297	R003812	89.5375	Trip
ENSG00000100299	R003812	0	Trip
ENSG00000100300	R003812	0	Trip
ENSG00000100321	R003812	0.108523	Trip
ENSG00000100325	R003812	0	Trip
ENSG00000100345	R003812	1.57117	Trip
ENSG00000100347	R003812	0	Trip
ENSG00000100353	R003812	0	Trip
ENSG00000100372	R003812	0	Trip
ENSG00000100387	R003812	1.78623	Trip
ENSG00000100403	R003812	0	Trip
ENSG00000100410	R003812	0	Trip
ENSG00000100412	R003812	12.2639	Trip
ENSG00000100418	R003812	0	Trip
ENSG00000100429	R003812	Inf	Trip
ENSG00000100461	R003812	0	Trip
ENSG00000100462	R003812	0.816084	Trip
ENSG00000100479	R003812	12.6983	Trip
ENSG00000100483	R003812	115.822	Trip
ENSG00000100485	R003812	5.12739	Trip
ENSG00000100503	R003812	11.9279	Trip
ENSG00000100519	R003812	23.8718	Trip
ENSG00000100523	R003812	4.31944	Trip
ENSG00000100526	R003812	17.2636	Trip
ENSG00000100532	R003812	4.45492	Trip
ENSG00000100564	R003812	0	Trip
ENSG00000100567	R003812	15.0449	Trip
ENSG00000100568	R003812	0	Trip
ENSG00000100596	R003812	0.882382	Trip
ENSG00000100601	R003812	0	Trip
ENSG00000100603	R003812	31.7485	Trip
ENSG00000100647	R003812	0	Trip
ENSG00000100711	R003812	4.40553	Trip
ENSG00000100722	R003812	0	Trip
ENSG00000100749	R003812	3.97644	Trip
ENSG00000100796	R003812	1.69441	Trip
ENSG00000100823	R003812	69.0145	Trip
ENSG00000100865	R003812	0	Trip
ENSG00000100889	R003812	45.1037	Trip
ENSG00000100908	R003812	Inf	Trip
ENSG00000100941	R003812	4.6335	Trip
ENSG00000100949	R003812	55.1364	Trip
ENSG00000100982	R003812	0	Trip
ENSG00000100983	R003812	68.434	Trip
ENSG00000101003	R003812	0.968687	Trip
ENSG00000101057	R003812	2.67523	Trip
ENSG00000101084	R003812	200.248	Trip
ENSG00000101104	R003812	0	Trip
ENSG00000101126	R003812	14.6731	Trip
ENSG00000101138	R003812	31.3566	Trip
ENSG00000101150	R003812	9.27407	Trip
ENSG00000101158	R003812	0	Trip
ENSG00000101161	R003812	0.263068	Trip
ENSG00000101166	R003812	0	Trip
ENSG00000101181	R003812	32.2413	Trip
ENSG00000101182	R003812	0	Trip
ENSG00000101190	R003812	0.682755	Trip
ENSG00000101191	R003812	0	Trip
ENSG00000101216	R003812	0	Trip
ENSG00000101247	R003812	0	Trip
ENSG00000101294	R003812	0.890196	Trip
ENSG00000101310	R003812	0	Trip
ENSG00000101337	R003812	0	Trip
ENSG00000101346	R003812	0	Trip
ENSG00000101353	R003812	0.855919	Trip
ENSG00000101365	R003812	92.3933	Trip
ENSG00000101367	R003812	0	Trip
ENSG00000101391	R003812	0	Trip
ENSG00000101407	R003812	0	Trip
ENSG00000101412	R003812	52.9598	Trip
ENSG00000101413	R003812	5.02736	Trip
ENSG00000101447	R003812	5.52201	Trip
ENSG00000101457	R003812	4.68	Trip
ENSG00000101473	R003812	0	Trip
ENSG00000101544	R003812	1.52424	Trip
ENSG00000101557	R003812	12.9535	Trip
ENSG00000101558	R003812	193.615	Trip
ENSG00000101574	R003812	32.2965	Trip
ENSG00000101577	R003812	21.3433	Trip
ENSG00000101596	R003812	4.0562	Trip
ENSG00000101624	R003812	84.2995	Trip
ENSG00000101639	R003812	15.6913	Trip
ENSG00000101843	R003812	4.88939	Trip
ENSG00000101856	R003812	0	Trip
ENSG00000101911	R003812	16.949	Trip
ENSG00000102054	R003812	0.825359	Trip
ENSG00000102119	R003812	0	Trip
ENSG00000102125	R003812	0	Trip
ENSG00000102145	R003812	0.228283	Trip
ENSG00000102189	R003812	0.600682	Trip
ENSG00000102265	R003812	9.3096	Trip
ENSG00000102317	R003812	11.5299	Trip
ENSG00000102390	R003812	0	Trip
ENSG00000102580	R003812	1.44624	Trip
ENSG00000102595	R003812	4.1345	Trip
ENSG00000102699	R003812	15.3886	Trip
ENSG00000102710	R003812	0	Trip
ENSG00000102738	R003812	39.3216	Trip
ENSG00000102743	R003812	53.7915	Trip
ENSG00000102858	R003812	23.8408	Trip
ENSG00000102898	R003812	55.4144	Trip
ENSG00000102900	R003812	1.76347	Trip
ENSG00000102974	R003812	1.93268	Trip
ENSG00000102984	R003812	43.0308	Trip
ENSG00000103018	R003812	29.0545	Trip
ENSG00000103035	R003812	14.542	Trip
ENSG00000103043	R003812	9.49762	Trip
ENSG00000103047	R003812	0	Trip
ENSG00000103051	R003812	0	Trip
ENSG00000103126	R003812	0.696883	Trip
ENSG00000103202	R003812	8.83316	Trip
ENSG00000103248	R003812	0	Trip
ENSG00000103257	R003812	10.379	Trip
ENSG00000103319	R003812	0	Trip
ENSG00000103335	R003812	0.241873	Trip
ENSG00000103342	R003812	0	Trip
ENSG00000103363	R003812	46.5313	Trip
ENSG00000103423	R003812	9.82727	Trip
ENSG00000103657	R003812	0.762903	Trip
ENSG00000103707	R003812	32.6379	Trip
ENSG00000103740	R003812	1.65094	Trip
ENSG00000103852	R003812	4.55616	Trip
ENSG00000104047	R003812	2.31231	Trip
ENSG00000104131	R003812	0	Trip
ENSG00000104133	R003812	3.72405	Trip
ENSG00000104147	R003812	0	Trip
ENSG00000104221	R003812	0.984091	Trip
ENSG00000104267	R003812	51.003	Trip
ENSG00000104331	R003812	1.78763	Trip
ENSG00000104412	R003812	6.875	Trip
ENSG00000104472	R003812	0	Trip
ENSG00000104687	R003812	0	Trip
ENSG00000104689	R003812	0	Trip
ENSG00000104765	R003812	0.525058	Trip
ENSG00000104805	R003812	9.76613	Trip
ENSG00000104814	R003812	0	Trip
ENSG00000104823	R003812	9.97229	Trip
ENSG00000104835	R003812	8.12121	Trip
ENSG00000104852	R003812	377.335	Trip
ENSG00000104872	R003812	0	Trip
ENSG00000104889	R003812	228.442	Trip
ENSG00000104899	R003812	142.255	Trip
ENSG00000104946	R003812	0	Trip
ENSG00000104951	R003812	Inf	Trip
ENSG00000104969	R003812	10.4811	Trip
ENSG00000104979	R003812	0	Trip
ENSG00000105058	R003812	49.8312	Trip
ENSG00000105127	R003812	12.4047	Trip
ENSG00000105173	R003812	90.1364	Trip
ENSG00000105185	R003812	8.09091	Trip
ENSG00000105193	R003812	86.9094	Trip
ENSG00000105202	R003812	14.2188	Trip
ENSG00000105205	R003812	0	Trip
ENSG00000105229	R003812	0	Trip
ENSG00000105281	R003812	43.4993	Trip
ENSG00000105298	R003812	0	Trip
ENSG00000105325	R003812	2.39033	Trip
ENSG00000105329	R003812	NA	Trip
ENSG00000105364	R003812	11.8761	Trip
ENSG00000105402	R003812	0	Trip
ENSG00000105429	R003812	0	Trip
ENSG00000105438	R003812	0	Trip
ENSG00000105479	R003812	1.19727	Trip
ENSG00000105483	R003812	0	Trip
ENSG00000105568	R003812	0	Trip
ENSG00000105610	R003812	10.8503	Trip
ENSG00000105617	R003812	0	Trip
ENSG00000105643	R003812	55.4569	Trip
ENSG00000105669	R003812	3.77824	Trip
ENSG00000105671	R003812	27.5764	Trip
ENSG00000105676	R003812	6.69409	Trip
ENSG00000105700	R003812	0	Trip
ENSG00000105726	R003812	158.152	Trip
ENSG00000105821	R003812	0	Trip
ENSG00000105829	R003812	0	Trip
ENSG00000105866	R003812	0	Trip
ENSG00000105879	R003812	5.21951	Trip
ENSG00000105887	R003812	6.60158	Trip
ENSG00000105939	R003812	0	Trip
ENSG00000105953	R003812	0	Trip
ENSG00000105968	R003812	12.0511	Trip
ENSG00000105983	R003812	2.51945	Trip
ENSG00000106028	R003812	0.729924	Trip
ENSG00000106105	R003812	4.98273	Trip
ENSG00000106144	R003812	1.67462	Trip
ENSG00000106153	R003812	16.8303	Trip
ENSG00000106211	R003812	Inf	Trip
ENSG00000106244	R003812	0	Trip
ENSG00000106261	R003812	0.562121	Trip
ENSG00000106266	R003812	0	Trip
ENSG00000106299	R003812	1.45808	Trip
ENSG00000106330	R003812	0	Trip
ENSG00000106344	R003812	1.09862	Trip
ENSG00000106462	R003812	6.29578	Trip
ENSG00000106524	R003812	5.24697	Trip
ENSG00000106537	R003812	7.05967	Trip
ENSG00000106591	R003812	0	Trip
ENSG00000106609	R003812	3.26282	Trip
ENSG00000106636	R003812	7.68611	Trip
ENSG00000106638	R003812	0	Trip
ENSG00000106682	R003812	24.8307	Trip
ENSG00000106771	R003812	0	Trip
ENSG00000106803	R003812	81.4364	Trip
ENSG00000106868	R003812	0	Trip
ENSG00000106991	R003812	3.43445	Trip
ENSG00000106993	R003812	0.64022	Trip
ENSG00000107036	R003812	1.81109	Trip
ENSG00000107223	R003812	0	Trip
ENSG00000107262	R003812	0	Trip
ENSG00000107372	R003812	15.9697	Trip
ENSG00000107521	R003812	3.42521	Trip
ENSG00000107625	R003812	2.20776	Trip
ENSG00000107643	R003812	0	Trip
ENSG00000107672	R003812	28.616	Trip
ENSG00000107738	R003812	0	Trip
ENSG00000107758	R003812	1.36758	Trip
ENSG00000107789	R003812	2.8238	Trip
ENSG00000107829	R003812	0	Trip
ENSG00000107854	R003812	1.27359	Trip
ENSG00000107929	R003812	1.16915	Trip
ENSG00000107938	R003812	0.924633	Trip
ENSG00000107949	R003812	0	Trip
ENSG00000108010	R003812	0	Trip
ENSG00000108021	R003812	0	Trip
ENSG00000108055	R003812	2.00232	Trip
ENSG00000108091	R003812	0.779735	Trip
ENSG00000108179	R003812	10.5886	Trip
ENSG00000108187	R003812	0.865224	Trip
ENSG00000108256	R003812	0.662817	Trip
ENSG00000108298	R003812	156.649	Trip
ENSG00000108344	R003812	0	Trip
ENSG00000108423	R003812	8.40424	Trip
ENSG00000108443	R003812	35.1238	Trip
ENSG00000108469	R003812	0	Trip
ENSG00000108506	R003812	2.96288	Trip
ENSG00000108587	R003812	0	Trip
ENSG00000108591	R003812	17.5136	Trip
ENSG00000108651	R003812	1.23253	Trip
ENSG00000108666	R003812	0	Trip
ENSG00000108671	R003812	2.67004	Trip
ENSG00000108771	R003812	0	Trip
ENSG00000108784	R003812	2.55101	Trip
ENSG00000108826	R003812	27.0078	Trip
ENSG00000108848	R003812	0	Trip
ENSG00000108883	R003812	Inf	Trip
ENSG00000108953	R003812	2.34343	Trip
ENSG00000108960	R003812	0	Trip
ENSG00000108963	R003812	0	Trip
ENSG00000109046	R003812	0	Trip
ENSG00000109061	R003812	114.469	Trip
ENSG00000109062	R003812	15.6461	Trip
ENSG00000109111	R003812	0	Trip
ENSG00000109118	R003812	0	Trip
ENSG00000109171	R003812	0	Trip
ENSG00000109220	R003812	0	Trip
ENSG00000109270	R003812	0	Trip
ENSG00000109320	R003812	0.265074	Trip
ENSG00000109323	R003812	5.80171	Trip
ENSG00000109381	R003812	5.46465	Trip
ENSG00000109445	R003812	0	Trip
ENSG00000109475	R003812	5.32261	Trip
ENSG00000109534	R003812	16.7491	Trip
ENSG00000109606	R003812	17.4155	Trip
ENSG00000109618	R003812	3.6176	Trip
ENSG00000109670	R003812	0.14732	Trip
ENSG00000109674	R003812	0	Trip
ENSG00000109685	R003812	0	Trip
ENSG00000109775	R003812	0	Trip
ENSG00000109787	R003812	7.36471	Trip
ENSG00000109805	R003812	0.078244	Trip
ENSG00000109861	R003812	7.04675	Trip
ENSG00000109919	R003812	0.791515	Trip
ENSG00000110074	R003812	43.1887	Trip
ENSG00000110075	R003812	1.75354	Trip
ENSG00000110107	R003812	93.4505	Trip
ENSG00000110315	R003812	37.1766	Trip
ENSG00000110330	R003812	0	Trip
ENSG00000110344	R003812	0	Trip
ENSG00000110367	R003812	16.2285	Trip
ENSG00000110400	R003812	6.54859	Trip
ENSG00000110429	R003812	0	Trip
ENSG00000110442	R003812	0	Trip
ENSG00000110497	R003812	0	Trip
ENSG00000110721	R003812	0	Trip
ENSG00000110756	R003812	27.4152	Trip
ENSG00000110768	R003812	0	Trip
ENSG00000110880	R003812	0	Trip
ENSG00000110888	R003812	0	Trip
ENSG00000110906	R003812	28.1097	Trip
ENSG00000110944	R003812	NA	Trip
ENSG00000110958	R003812	0	Trip
ENSG00000111011	R003812	8.7124	Trip
ENSG00000111145	R003812	0	Trip
ENSG00000111196	R003812	11.4642	Trip
ENSG00000111203	R003812	7.84924	Trip
ENSG00000111229	R003812	116.915	Trip
ENSG00000111252	R003812	3.28795	Trip
ENSG00000111271	R003812	0	Trip
ENSG00000111300	R003812	0.132591	Trip
ENSG00000111358	R003812	1.20707	Trip
ENSG00000111361	R003812	0	Trip
ENSG00000111530	R003812	0	Trip
ENSG00000111581	R003812	0	Trip
ENSG00000111602	R003812	2.35296	Trip
ENSG00000111605	R003812	11.4625	Trip
ENSG00000111615	R003812	0.665876	Trip
ENSG00000111665	R003812	52.4541	Trip
ENSG00000111667	R003812	112.009	Trip
ENSG00000111696	R003812	0	Trip
ENSG00000111707	R003812	7.71616	Trip
ENSG00000111725	R003812	7.96727	Trip
ENSG00000111726	R003812	0	Trip
ENSG00000111775	R003812	NA	Trip
ENSG00000111790	R003812	0	Trip
ENSG00000111832	R003812	15.4383	Trip
ENSG00000111843	R003812	20.1847	Trip
ENSG00000111845	R003812	15.3333	Trip
ENSG00000111875	R003812	0	Trip
ENSG00000111877	R003812	12.116	Trip
ENSG00000111897	R003812	155.076	Trip
ENSG00000112039	R003812	0	Trip
ENSG00000112062	R003812	7.87761	Trip
ENSG00000112077	R003812	1.31786	Trip
ENSG00000112078	R003812	0.877358	Trip
ENSG00000112079	R003812	51.0247	Trip
ENSG00000112081	R003812	925.14	Trip
ENSG00000112118	R003812	12.4288	Trip
ENSG00000112130	R003812	1.3178	Trip
ENSG00000112208	R003812	89.9	Trip
ENSG00000112210	R003812	4.82075	Trip
ENSG00000112234	R003812	0	Trip
ENSG00000112305	R003812	0.157932	Trip
ENSG00000112308	R003812	14.7959	Trip
ENSG00000112312	R003812	23.8427	Trip
ENSG00000112335	R003812	1.565	Trip
ENSG00000112343	R003812	15.1175	Trip
ENSG00000112357	R003812	45.6478	Trip
ENSG00000112365	R003812	0	Trip
ENSG00000112592	R003812	0	Trip
ENSG00000112619	R003812	0	Trip
ENSG00000112658	R003812	0	Trip
ENSG00000112851	R003812	1.36447	Trip
ENSG00000112893	R003812	1.44907	Trip
ENSG00000112972	R003812	1.21385	Trip
ENSG00000112977	R003812	0	Trip
ENSG00000112996	R003812	2.29455	Trip
ENSG00000113068	R003812	0.227751	Trip
ENSG00000113119	R003812	3.12121	Trip
ENSG00000113300	R003812	1.14878	Trip
ENSG00000113312	R003812	2.56154	Trip
ENSG00000113318	R003812	1.7799	Trip
ENSG00000113328	R003812	35.7975	Trip
ENSG00000113360	R003812	16.3457	Trip
ENSG00000113369	R003812	125.04	Trip
ENSG00000113384	R003812	0	Trip
ENSG00000113391	R003812	Inf	Trip
ENSG00000113407	R003812	4.43077	Trip
ENSG00000113558	R003812	151.046	Trip
ENSG00000113569	R003812	0	Trip
ENSG00000113583	R003812	0	Trip
ENSG00000113649	R003812	0	Trip
ENSG00000113712	R003812	1.08788	Trip
ENSG00000113742	R003812	0	Trip
ENSG00000113761	R003812	0	Trip
ENSG00000113838	R003812	0	Trip
ENSG00000113845	R003812	0	Trip
ENSG00000113851	R003812	12.6993	Trip
ENSG00000114023	R003812	3.06818	Trip
ENSG00000114030	R003812	1.45355	Trip
ENSG00000114062	R003812	1.58015	Trip
ENSG00000114120	R003812	4.07888	Trip
ENSG00000114125	R003812	NA	Trip
ENSG00000114166	R003812	10.5628	Trip
ENSG00000114331	R003812	4.87228	Trip
ENSG00000114354	R003812	188.615	Trip
ENSG00000114383	R003812	42.6697	Trip
ENSG00000114391	R003812	251.555	Trip
ENSG00000114439	R003812	0.665725	Trip
ENSG00000114491	R003812	0	Trip
ENSG00000114503	R003812	0	Trip
ENSG00000114520	R003812	0	Trip
ENSG00000114573	R003812	0	Trip
ENSG00000114648	R003812	0	Trip
ENSG00000114737	R003812	2.92204	Trip
ENSG00000114770	R003812	2.68896	Trip
ENSG00000114784	R003812	3.76263	Trip
ENSG00000114796	R003812	3.3221	Trip
ENSG00000114850	R003812	18.3468	Trip
ENSG00000114857	R003812	8.14978	Trip
ENSG00000114933	R003812	0	Trip
ENSG00000114956	R003812	0	Trip
ENSG00000114978	R003812	5.47352	Trip
ENSG00000115020	R003812	34.3723	Trip
ENSG00000115073	R003812	0.582576	Trip
ENSG00000115084	R003812	2.98062	Trip
ENSG00000115091	R003812	10.6329	Trip
ENSG00000115107	R003812	0.514727	Trip
ENSG00000115128	R003812	0	Trip
ENSG00000115145	R003812	45.5597	Trip
ENSG00000115207	R003812	0	Trip
ENSG00000115234	R003812	0	Trip
ENSG00000115268	R003812	90.4614	Trip
ENSG00000115275	R003812	45.767	Trip
ENSG00000115286	R003812	14.9179	Trip
ENSG00000115307	R003812	14.9061	Trip
ENSG00000115364	R003812	19.8079	Trip
ENSG00000115368	R003812	3.69532	Trip
ENSG00000115419	R003812	0.843166	Trip
ENSG00000115421	R003812	6.19455	Trip
ENSG00000115446	R003812	0	Trip
ENSG00000115484	R003812	2.15372	Trip
ENSG00000115486	R003812	0	Trip
ENSG00000115520	R003812	19.4566	Trip
ENSG00000115524	R003812	0	Trip
ENSG00000115649	R003812	0	Trip
ENSG00000115657	R003812	Inf	Trip
ENSG00000115661	R003812	89.4303	Trip
ENSG00000115761	R003812	0	Trip
ENSG00000115816	R003812	0	Trip
ENSG00000115827	R003812	0	Trip
ENSG00000115875	R003812	12.7879	Trip
ENSG00000115904	R003812	1.19263	Trip
ENSG00000115946	R003812	42.8384	Trip
ENSG00000115956	R003812	7.60523	Trip
ENSG00000115966	R003812	2.73983	Trip
ENSG00000115993	R003812	4.02944	Trip
ENSG00000116030	R003812	51.593	Trip
ENSG00000116120	R003812	0.0634146	Trip
ENSG00000116205	R003812	269.714	Trip
ENSG00000116237	R003812	22.0268	Trip
ENSG00000116266	R003812	10.1455	Trip
ENSG00000116273	R003812	0	Trip
ENSG00000116350	R003812	18.9788	Trip
ENSG00000116353	R003812	6.55152	Trip
ENSG00000116406	R003812	40.2143	Trip
ENSG00000116560	R003812	20.1677	Trip
ENSG00000116604	R003812	0	Trip
ENSG00000116641	R003812	12.4768	Trip
ENSG00000116649	R003812	65.8588	Trip
ENSG00000116679	R003812	16.7796	Trip
ENSG00000116698	R003812	0	Trip
ENSG00000116704	R003812	6.71014	Trip
ENSG00000116717	R003812	0	Trip
ENSG00000116741	R003812	179.197	Trip
ENSG00000116747	R003812	0	Trip
ENSG00000116752	R003812	0	Trip
ENSG00000116754	R003812	0	Trip
ENSG00000116761	R003812	10.6292	Trip
ENSG00000116786	R003812	0	Trip
ENSG00000116793	R003812	0	Trip
ENSG00000116809	R003812	54.5909	Trip
ENSG00000116815	R003812	17.2901	Trip
ENSG00000116830	R003812	9.37253	Trip
ENSG00000116874	R003812	0	Trip
ENSG00000116898	R003812	162.95	Trip
ENSG00000116918	R003812	39.9382	Trip
ENSG00000116984	R003812	0.645199	Trip
ENSG00000117133	R003812	90.2909	Trip
ENSG00000117151	R003812	0	Trip
ENSG00000117222	R003812	0	Trip
ENSG00000117335	R003812	8.79107	Trip
ENSG00000117360	R003812	11.6212	Trip
ENSG00000117385	R003812	0	Trip
ENSG00000117399	R003812	34.304	Trip
ENSG00000117479	R003812	0	Trip
ENSG00000117505	R003812	0	Trip
ENSG00000117523	R003812	26.4149	Trip
ENSG00000117543	R003812	0	Trip
ENSG00000117569	R003812	0.413946	Trip
ENSG00000117592	R003812	19.2095	Trip
ENSG00000117593	R003812	0	Trip
ENSG00000117614	R003812	0	Trip
ENSG00000117682	R003812	0	Trip
ENSG00000117691	R003812	70.9465	Trip
ENSG00000117697	R003812	1.9789	Trip
ENSG00000117724	R003812	32.8222	Trip
ENSG00000117748	R003812	0	Trip
ENSG00000117751	R003812	3.01645	Trip
ENSG00000117899	R003812	0.426389	Trip
ENSG00000118058	R003812	53.195	Trip
ENSG00000118181	R003812	0	Trip
ENSG00000118193	R003812	0	Trip
ENSG00000118197	R003812	11.1854	Trip
ENSG00000118246	R003812	0.416558	Trip
ENSG00000118412	R003812	0	Trip
ENSG00000118418	R003812	1.63528	Trip
ENSG00000118454	R003812	5.1615	Trip
ENSG00000118482	R003812	0.691717	Trip
ENSG00000118513	R003812	4.95354	Trip
ENSG00000118518	R003812	0	Trip
ENSG00000118600	R003812	0	Trip
ENSG00000118620	R003812	9.02348	Trip
ENSG00000118640	R003812	0	Trip
ENSG00000118655	R003812	0	Trip
ENSG00000118961	R003812	0	Trip
ENSG00000119004	R003812	5.47048	Trip
ENSG00000119041	R003812	153.78	Trip
ENSG00000119185	R003812	4.63581	Trip
ENSG00000119203	R003812	6.81212	Trip
ENSG00000119231	R003812	0.524675	Trip
ENSG00000119285	R003812	0	Trip
ENSG00000119314	R003812	3.3364	Trip
ENSG00000119326	R003812	18.7797	Trip
ENSG00000119333	R003812	0.220606	Trip
ENSG00000119402	R003812	81.1212	Trip
ENSG00000119414	R003812	15.9419	Trip
ENSG00000119421	R003812	1.47652	Trip
ENSG00000119431	R003812	448.476	Trip
ENSG00000119446	R003812	0	Trip
ENSG00000119471	R003812	6.85694	Trip
ENSG00000119522	R003812	0.134117	Trip
ENSG00000119523	R003812	186.061	Trip
ENSG00000119596	R003812	5.05347	Trip
ENSG00000119616	R003812	7.93434	Trip
ENSG00000119640	R003812	6.14	Trip
ENSG00000119682	R003812	0.992626	Trip
ENSG00000119689	R003812	22.2	Trip
ENSG00000119705	R003812	2.27305	Trip
ENSG00000119707	R003812	0.885249	Trip
ENSG00000119725	R003812	0	Trip
ENSG00000119760	R003812	0	Trip
ENSG00000119778	R003812	0.080404	Trip
ENSG00000119801	R003812	1.36229	Trip
ENSG00000119820	R003812	3.53805	Trip
ENSG00000119950	R003812	3.77768	Trip
ENSG00000119953	R003812	344.662	Trip
ENSG00000119977	R003812	10.0448	Trip
ENSG00000119979	R003812	0	Trip
ENSG00000120008	R003812	0	Trip
ENSG00000120063	R003812	0	Trip
ENSG00000120129	R003812	5.52803	Trip
ENSG00000120137	R003812	1.39297	Trip
ENSG00000120333	R003812	0	Trip
ENSG00000120334	R003812	81.3091	Trip
ENSG00000120451	R003812	0	Trip
ENSG00000120533	R003812	5.14697	Trip
ENSG00000120616	R003812	1.63983	Trip
ENSG00000120656	R003812	642.545	Trip
ENSG00000120662	R003812	0	Trip
ENSG00000120685	R003812	3.13968	Trip
ENSG00000120686	R003812	202.454	Trip
ENSG00000120688	R003812	0	Trip
ENSG00000120690	R003812	0	Trip
ENSG00000120705	R003812	4.39219	Trip
ENSG00000120727	R003812	3.26414	Trip
ENSG00000120802	R003812	11.8259	Trip
ENSG00000120805	R003812	18.7691	Trip
ENSG00000120837	R003812	11.4139	Trip
ENSG00000120899	R003812	0	Trip
ENSG00000120942	R003812	0	Trip
ENSG00000121058	R003812	7.29983	Trip
ENSG00000121060	R003812	3.10933	Trip
ENSG00000121064	R003812	2.09444	Trip
ENSG00000121067	R003812	5.53697	Trip
ENSG00000121104	R003812	0.455556	Trip
ENSG00000121152	R003812	2.00443	Trip
ENSG00000121211	R003812	0	Trip
ENSG00000121350	R003812	14.6832	Trip
ENSG00000121390	R003812	1.98192	Trip
ENSG00000121486	R003812	36.4989	Trip
ENSG00000121542	R003812	47.3563	Trip
ENSG00000121579	R003812	0	Trip
ENSG00000121644	R003812	0	Trip
ENSG00000121691	R003812	1.44944	Trip
ENSG00000121741	R003812	0	Trip
ENSG00000121749	R003812	0	Trip
ENSG00000121766	R003812	5.43202	Trip
ENSG00000121774	R003812	3.81896	Trip
ENSG00000121851	R003812	Inf	Trip
ENSG00000121964	R003812	4.66434	Trip
ENSG00000121966	R003812	587.661	Trip
ENSG00000122034	R003812	0	Trip
ENSG00000122085	R003812	0	Trip
ENSG00000122203	R003812	308.126	Trip
ENSG00000122218	R003812	1.56947	Trip
ENSG00000122299	R003812	0	Trip
ENSG00000122390	R003812	0	Trip
ENSG00000122417	R003812	0	Trip
ENSG00000122432	R003812	15.0642	Trip
ENSG00000122481	R003812	NA	Trip
ENSG00000122482	R003812	1.04951	Trip
ENSG00000122512	R003812	7.32273	Trip
ENSG00000122515	R003812	2.14359	Trip
ENSG00000122545	R003812	0	Trip
ENSG00000122566	R003812	0	Trip
ENSG00000122644	R003812	0	Trip
ENSG00000122692	R003812	0	Trip
ENSG00000122783	R003812	8.28013	Trip
ENSG00000122862	R003812	30.6736	Trip
ENSG00000122884	R003812	4.37149	Trip
ENSG00000122912	R003812	1.97159	Trip
ENSG00000122952	R003812	2.33121	Trip
ENSG00000122958	R003812	0	Trip
ENSG00000123066	R003812	0.706138	Trip
ENSG00000123091	R003812	5.19663	Trip
ENSG00000123136	R003812	102.815	Trip
ENSG00000123178	R003812	0	Trip
ENSG00000123191	R003812	0	Trip
ENSG00000123200	R003812	0.72884	Trip
ENSG00000123219	R003812	1.37345	Trip
ENSG00000123297	R003812	0	Trip
ENSG00000123349	R003812	37.8398	Trip
ENSG00000123374	R003812	37.7556	Trip
ENSG00000123405	R003812	11.7023	Trip
ENSG00000123415	R003812	0.424374	Trip
ENSG00000123416	R003812	129.411	Trip
ENSG00000123473	R003812	2.85582	Trip
ENSG00000123485	R003812	28.5767	Trip
ENSG00000123505	R003812	2.71697	Trip
ENSG00000123545	R003812	0	Trip
ENSG00000123595	R003812	1.63598	Trip
ENSG00000123737	R003812	5.64815	Trip
ENSG00000123908	R003812	1.4966	Trip
ENSG00000123975	R003812	12.5432	Trip
ENSG00000123983	R003812	1.4257	Trip
ENSG00000124019	R003812	0	Trip
ENSG00000124098	R003812	0	Trip
ENSG00000124120	R003812	6.0416	Trip
ENSG00000124145	R003812	11.5145	Trip
ENSG00000124155	R003812	2.59798	Trip
ENSG00000124160	R003812	2.13333	Trip
ENSG00000124172	R003812	4.81145	Trip
ENSG00000124193	R003812	17.649	Trip
ENSG00000124207	R003812	0.812712	Trip
ENSG00000124209	R003812	11.8633	Trip
ENSG00000124214	R003812	0.435985	Trip
ENSG00000124216	R003812	87.0485	Trip
ENSG00000124217	R003812	0	Trip
ENSG00000124222	R003812	Inf	Trip
ENSG00000124226	R003812	0	Trip
ENSG00000124257	R003812	0	Trip
ENSG00000124279	R003812	0	Trip
ENSG00000124299	R003812	0	Trip
ENSG00000124333	R003812	0	Trip
ENSG00000124356	R003812	0	Trip
ENSG00000124486	R003812	4.04482	Trip
ENSG00000124523	R003812	0	Trip
ENSG00000124532	R003812	14.917	Trip
ENSG00000124535	R003812	0	Trip
ENSG00000124541	R003812	356.726	Trip
ENSG00000124562	R003812	0	Trip
ENSG00000124587	R003812	0	Trip
ENSG00000124608	R003812	0	Trip
ENSG00000124635	R003812	1585.71	Trip
ENSG00000124688	R003812	0	Trip
ENSG00000124701	R003812	Inf	Trip
ENSG00000124767	R003812	1.17647	Trip
ENSG00000124780	R003812	0	Trip
ENSG00000124786	R003812	52.9793	Trip
ENSG00000124789	R003812	8.05776	Trip
ENSG00000125166	R003812	0	Trip
ENSG00000125319	R003812	4.69394	Trip
ENSG00000125351	R003812	0.391388	Trip
ENSG00000125354	R003812	1.27392	Trip
ENSG00000125375	R003812	4.00101	Trip
ENSG00000125445	R003812	7.02025	Trip
ENSG00000125449	R003812	1.22231	Trip
ENSG00000125450	R003812	0	Trip
ENSG00000125457	R003812	19.4955	Trip
ENSG00000125458	R003812	68.8788	Trip
ENSG00000125482	R003812	0	Trip
ENSG00000125657	R003812	0	Trip
ENSG00000125686	R003812	1.36696	Trip
ENSG00000125755	R003812	1.33202	Trip
ENSG00000125772	R003812	13.207	Trip
ENSG00000125827	R003812	15.1647	Trip
ENSG00000125844	R003812	12.9831	Trip
ENSG00000125846	R003812	4.54899	Trip
ENSG00000125863	R003812	Inf	Trip
ENSG00000125870	R003812	192.092	Trip
ENSG00000125871	R003812	0	Trip
ENSG00000125885	R003812	1.50954	Trip
ENSG00000125944	R003812	5.8008	Trip
ENSG00000125967	R003812	Inf	Trip
ENSG00000125970	R003812	0.792357	Trip
ENSG00000125971	R003812	0	Trip
ENSG00000125991	R003812	0	Trip
ENSG00000125995	R003812	NA	Trip
ENSG00000126001	R003812	11.9721	Trip
ENSG00000126003	R003812	0	Trip
ENSG00000126005	R003812	0	Trip
ENSG00000126062	R003812	0	Trip
ENSG00000126067	R003812	50.7402	Trip
ENSG00000126088	R003812	0.475108	Trip
ENSG00000126107	R003812	101.125	Trip
ENSG00000126215	R003812	0	Trip
ENSG00000126216	R003812	1.12953	Trip
ENSG00000126226	R003812	6.94387	Trip
ENSG00000126261	R003812	5.17137	Trip
ENSG00000126267	R003812	126.423	Trip
ENSG00000126522	R003812	17.6253	Trip
ENSG00000126581	R003812	0	Trip
ENSG00000126602	R003812	0	Trip
ENSG00000126698	R003812	13.6348	Trip
ENSG00000126746	R003812	2.87111	Trip
ENSG00000126756	R003812	0	Trip
ENSG00000126773	R003812	0	Trip
ENSG00000126775	R003812	5.79105	Trip
ENSG00000126787	R003812	5.96631	Trip
ENSG00000126790	R003812	8.61465	Trip
ENSG00000126804	R003812	1.87348	Trip
ENSG00000126821	R003812	0.175	Trip
ENSG00000126822	R003812	6.36886	Trip
ENSG00000126903	R003812	0	Trip
ENSG00000126934	R003812	8.9958	Trip
ENSG00000126945	R003812	24.1212	Trip
ENSG00000127022	R003812	1847.63	Trip
ENSG00000127054	R003812	0	Trip
ENSG00000127337	R003812	6.40793	Trip
ENSG00000127419	R003812	7.25096	Trip
ENSG00000127423	R003812	0	Trip
ENSG00000127452	R003812	10.1684	Trip
ENSG00000127481	R003812	2.44903	Trip
ENSG00000127483	R003812	0.637724	Trip
ENSG00000127527	R003812	1.27172	Trip
ENSG00000127554	R003812	513.885	Trip
ENSG00000127564	R003812	95.9727	Trip
ENSG00000127580	R003812	3.76061	Trip
ENSG00000127804	R003812	15.3327	Trip
ENSG00000127837	R003812	0	Trip
ENSG00000127870	R003812	9.6446	Trip
ENSG00000127922	R003812	2.57164	Trip
ENSG00000127952	R003812	29.3944	Trip
ENSG00000127980	R003812	0.184382	Trip
ENSG00000127989	R003812	1.55463	Trip
ENSG00000127993	R003812	0	Trip
ENSG00000128016	R003812	74.9717	Trip
ENSG00000128059	R003812	0	Trip
ENSG00000128159	R003812	0	Trip
ENSG00000128191	R003812	0	Trip
ENSG00000128245	R003812	8.25303	Trip
ENSG00000128340	R003812	16.6174	Trip
ENSG00000128408	R003812	0	Trip
ENSG00000128463	R003812	0	Trip
ENSG00000128524	R003812	0	Trip
ENSG00000128534	R003812	1.92814	Trip
ENSG00000128563	R003812	2.83333	Trip
ENSG00000128655	R003812	0	Trip
ENSG00000128708	R003812	1.85777	Trip
ENSG00000128891	R003812	0	Trip
ENSG00000128915	R003812	11.4825	Trip
ENSG00000128928	R003812	1.5051	Trip
ENSG00000129003	R003812	0.856306	Trip
ENSG00000129071	R003812	15.8933	Trip
ENSG00000129083	R003812	0	Trip
ENSG00000129103	R003812	6.19366	Trip
ENSG00000129128	R003812	9.74222	Trip
ENSG00000129173	R003812	8.49848	Trip
ENSG00000129315	R003812	4.8555	Trip
ENSG00000129347	R003812	4.13687	Trip
ENSG00000129351	R003812	9.94613	Trip
ENSG00000129353	R003812	1.75758	Trip
ENSG00000129460	R003812	11.3606	Trip
ENSG00000129515	R003812	0	Trip
ENSG00000129518	R003812	4.23977	Trip
ENSG00000129562	R003812	135.037	Trip
ENSG00000129757	R003812	Inf	Trip
ENSG00000129810	R003812	0	Trip
ENSG00000129824	R003812	167.94	Trip
ENSG00000129932	R003812	557.324	Trip
ENSG00000129933	R003812	1.61389	Trip
ENSG00000130066	R003812	27.9212	Trip
ENSG00000130119	R003812	11.5355	Trip
ENSG00000130159	R003812	31.8252	Trip
ENSG00000130164	R003812	0	Trip
ENSG00000130177	R003812	3.59053	Trip
ENSG00000130307	R003812	32.7563	Trip
ENSG00000130309	R003812	3.23758	Trip
ENSG00000130313	R003812	0	Trip
ENSG00000130332	R003812	1.09324	Trip
ENSG00000130402	R003812	5.96678	Trip
ENSG00000130414	R003812	2.94049	Trip
ENSG00000130489	R003812	Inf	Trip
ENSG00000130517	R003812	1.31545	Trip
ENSG00000130520	R003812	2.93182	Trip
ENSG00000130522	R003812	415.533	Trip
ENSG00000130560	R003812	0	Trip
ENSG00000130638	R003812	42.4987	Trip
ENSG00000130684	R003812	0	Trip
ENSG00000130695	R003812	36.0308	Trip
ENSG00000130713	R003812	59.9788	Trip
ENSG00000130724	R003812	0	Trip
ENSG00000130725	R003812	105.502	Trip
ENSG00000130734	R003812	16.9073	Trip
ENSG00000130741	R003812	0.282828	Trip
ENSG00000130749	R003812	0	Trip
ENSG00000130764	R003812	66.1469	Trip
ENSG00000130766	R003812	38.1691	Trip
ENSG00000130770	R003812	13.3158	Trip
ENSG00000130775	R003812	5.35535	Trip
ENSG00000130803	R003812	3.9	Trip
ENSG00000130811	R003812	10.0239	Trip
ENSG00000130921	R003812	3.08392	Trip
ENSG00000131023	R003812	0	Trip
ENSG00000131051	R003812	17.107	Trip
ENSG00000131100	R003812	1.31295	Trip
ENSG00000131116	R003812	51.5841	Trip
ENSG00000131165	R003812	3.74129	Trip
ENSG00000131171	R003812	1.97943	Trip
ENSG00000131174	R003812	53.7098	Trip
ENSG00000131263	R003812	0	Trip
ENSG00000131368	R003812	6.28182	Trip
ENSG00000131462	R003812	0.897129	Trip
ENSG00000131469	R003812	0	Trip
ENSG00000131473	R003812	0	Trip
ENSG00000131495	R003812	0	Trip
ENSG00000131507	R003812	0	Trip
ENSG00000131626	R003812	0	Trip
ENSG00000131653	R003812	0	Trip
ENSG00000131669	R003812	4.35556	Trip
ENSG00000131747	R003812	6.81873	Trip
ENSG00000131748	R003812	10.2732	Trip
ENSG00000131778	R003812	21.4985	Trip
ENSG00000131781	R003812	0	Trip
ENSG00000131828	R003812	15.0079	Trip
ENSG00000131844	R003812	0.0408081	Trip
ENSG00000131873	R003812	0	Trip
ENSG00000131931	R003812	0	Trip
ENSG00000131966	R003812	2.99343	Trip
ENSG00000132004	R003812	22.5859	Trip
ENSG00000132109	R003812	22.6509	Trip
ENSG00000132128	R003812	0	Trip
ENSG00000132155	R003812	0.975175	Trip
ENSG00000132199	R003812	7.12854	Trip
ENSG00000132254	R003812	37.8552	Trip
ENSG00000132275	R003812	0	Trip
ENSG00000132305	R003812	0	Trip
ENSG00000132323	R003812	0	Trip
ENSG00000132341	R003812	21.0082	Trip
ENSG00000132382	R003812	7.28447	Trip
ENSG00000132406	R003812	0	Trip
ENSG00000132463	R003812	29.7267	Trip
ENSG00000132467	R003812	38.753	Trip
ENSG00000132478	R003812	18.2322	Trip
ENSG00000132485	R003812	0	Trip
ENSG00000132570	R003812	0	Trip
ENSG00000132581	R003812	45.7049	Trip
ENSG00000132591	R003812	0	Trip
ENSG00000132612	R003812	0	Trip
ENSG00000132640	R003812	5.97323	Trip
ENSG00000132661	R003812	497.245	Trip
ENSG00000132716	R003812	0	Trip
ENSG00000132740	R003812	54.1893	Trip
ENSG00000132819	R003812	10.5539	Trip
ENSG00000132824	R003812	1.35379	Trip
ENSG00000132837	R003812	0	Trip
ENSG00000132912	R003812	16.2506	Trip
ENSG00000132950	R003812	0	Trip
ENSG00000132953	R003812	0	Trip
ENSG00000132963	R003812	11.9741	Trip
ENSG00000133027	R003812	0	Trip
ENSG00000133111	R003812	18.1586	Trip
ENSG00000133114	R003812	0	Trip
ENSG00000133119	R003812	0.0938285	Trip
ENSG00000133275	R003812	0	Trip
ENSG00000133315	R003812	0	Trip
ENSG00000133318	R003812	28.4402	Trip
ENSG00000133606	R003812	0	Trip
ENSG00000133627	R003812	0	Trip
ENSG00000133639	R003812	98.6927	Trip
ENSG00000133706	R003812	0	Trip
ENSG00000133739	R003812	0	Trip
ENSG00000133789	R003812	0	Trip
ENSG00000133872	R003812	1.49264	Trip
ENSG00000133997	R003812	8.71919	Trip
ENSG00000134057	R003812	150.683	Trip
ENSG00000134077	R003812	25.5364	Trip
ENSG00000134086	R003812	7.15152	Trip
ENSG00000134108	R003812	0.626716	Trip
ENSG00000134109	R003812	0	Trip
ENSG00000134146	R003812	0	Trip
ENSG00000134152	R003812	13.7532	Trip
ENSG00000134153	R003812	20.5864	Trip
ENSG00000134186	R003812	15.7042	Trip
ENSG00000134248	R003812	45.4364	Trip
ENSG00000134265	R003812	0	Trip
ENSG00000134294	R003812	13.2242	Trip
ENSG00000134308	R003812	6.46447	Trip
ENSG00000134333	R003812	0	Trip
ENSG00000134375	R003812	6.98485	Trip
ENSG00000134419	R003812	228.976	Trip
ENSG00000134444	R003812	0	Trip
ENSG00000134452	R003812	4.1942	Trip
ENSG00000134453	R003812	9.94116	Trip
ENSG00000134480	R003812	0	Trip
ENSG00000134602	R003812	1.74036	Trip
ENSG00000134690	R003812	43.5376	Trip
ENSG00000134697	R003812	0	Trip
ENSG00000134717	R003812	1.86794	Trip
ENSG00000134744	R003812	40.273	Trip
ENSG00000134748	R003812	22.0477	Trip
ENSG00000134758	R003812	14.6012	Trip
ENSG00000134779	R003812	0	Trip
ENSG00000134809	R003812	7.99192	Trip
ENSG00000134825	R003812	21.9758	Trip
ENSG00000134851	R003812	10.4226	Trip
ENSG00000134882	R003812	4.17006	Trip
ENSG00000134884	R003812	6.9145	Trip
ENSG00000134900	R003812	4.77153	Trip
ENSG00000134996	R003812	0	Trip
ENSG00000135002	R003812	0	Trip
ENSG00000135045	R003812	0	Trip
ENSG00000135069	R003812	1.89904	Trip
ENSG00000135077	R003812	0.867589	Trip
ENSG00000135148	R003812	24.9424	Trip
ENSG00000135164	R003812	0.315007	Trip
ENSG00000135245	R003812	5.36364	Trip
ENSG00000135334	R003812	0	Trip
ENSG00000135336	R003812	4.93003	Trip
ENSG00000135372	R003812	14.2794	Trip
ENSG00000135387	R003812	6.03353	Trip
ENSG00000135404	R003812	0	Trip
ENSG00000135451	R003812	63.3361	Trip
ENSG00000135476	R003812	7.91861	Trip
ENSG00000135521	R003812	0	Trip
ENSG00000135541	R003812	0	Trip
ENSG00000135604	R003812	9.30909	Trip
ENSG00000135632	R003812	13.8343	Trip
ENSG00000135655	R003812	0.143351	Trip
ENSG00000135698	R003812	15.9284	Trip
ENSG00000135723	R003812	0	Trip
ENSG00000135763	R003812	0	Trip
ENSG00000135823	R003812	0	Trip
ENSG00000135829	R003812	5.83252	Trip
ENSG00000135837	R003812	3.11542	Trip
ENSG00000135845	R003812	0	Trip
ENSG00000135900	R003812	0	Trip
ENSG00000135913	R003812	0.5218	Trip
ENSG00000135926	R003812	38.0445	Trip
ENSG00000135940	R003812	39.7523	Trip
ENSG00000135945	R003812	0	Trip
ENSG00000135951	R003812	NA	Trip
ENSG00000135956	R003812	0	Trip
ENSG00000135972	R003812	7.6189	Trip
ENSG00000136045	R003812	0	Trip
ENSG00000136100	R003812	0	Trip
ENSG00000136104	R003812	1.03459	Trip
ENSG00000136108	R003812	50.9711	Trip
ENSG00000136143	R003812	Inf	Trip
ENSG00000136146	R003812	0	Trip
ENSG00000136152	R003812	12.7499	Trip
ENSG00000136161	R003812	0	Trip
ENSG00000136169	R003812	0	Trip
ENSG00000136238	R003812	2.10271	Trip
ENSG00000136243	R003812	44.2722	Trip
ENSG00000136247	R003812	0	Trip
ENSG00000136261	R003812	298.196	Trip
ENSG00000136273	R003812	0	Trip
ENSG00000136436	R003812	2.19251	Trip
ENSG00000136444	R003812	0	Trip
ENSG00000136451	R003812	28.6143	Trip
ENSG00000136478	R003812	2.21085	Trip
ENSG00000136485	R003812	2.80334	Trip
ENSG00000136504	R003812	0	Trip
ENSG00000136518	R003812	0	Trip
ENSG00000136521	R003812	8.91818	Trip
ENSG00000136522	R003812	12.2409	Trip
ENSG00000136527	R003812	0.101845	Trip
ENSG00000136536	R003812	2.41882	Trip
ENSG00000136628	R003812	12.6379	Trip
ENSG00000136636	R003812	0	Trip
ENSG00000136718	R003812	0	Trip
ENSG00000136731	R003812	11.2716	Trip
ENSG00000136738	R003812	1.53711	Trip
ENSG00000136758	R003812	0	Trip
ENSG00000136783	R003812	4.5	Trip
ENSG00000136810	R003812	17.7955	Trip
ENSG00000136824	R003812	0	Trip
ENSG00000136827	R003812	7.31515	Trip
ENSG00000136840	R003812	7.63939	Trip
ENSG00000136861	R003812	0	Trip
ENSG00000136867	R003812	0	Trip
ENSG00000136874	R003812	0.0933178	Trip
ENSG00000136888	R003812	39.4727	Trip
ENSG00000136891	R003812	0	Trip
ENSG00000136897	R003812	0	Trip
ENSG00000136932	R003812	0	Trip
ENSG00000136936	R003812	434.579	Trip
ENSG00000136938	R003812	12.882	Trip
ENSG00000136940	R003812	16.9461	Trip
ENSG00000136942	R003812	8.46407	Trip
ENSG00000136986	R003812	1.02282	Trip
ENSG00000137040	R003812	1.18571	Trip
ENSG00000137054	R003812	4.56848	Trip
ENSG00000137055	R003812	0.419727	Trip
ENSG00000137074	R003812	0.616818	Trip
ENSG00000137076	R003812	3.24074	Trip
ENSG00000137100	R003812	0	Trip
ENSG00000137103	R003812	0	Trip
ENSG00000137154	R003812	42.6534	Trip
ENSG00000137161	R003812	0.817677	Trip
ENSG00000137193	R003812	12.2051	Trip
ENSG00000137198	R003812	3.31007	Trip
ENSG00000137200	R003812	0	Trip
ENSG00000137207	R003812	12.5409	Trip
ENSG00000137221	R003812	4.09318	Trip
ENSG00000137266	R003812	0	Trip
ENSG00000137288	R003812	4.68998	Trip
ENSG00000137309	R003812	154.492	Trip
ENSG00000137310	R003812	115.762	Trip
ENSG00000137312	R003812	2.03384	Trip
ENSG00000137409	R003812	1.52997	Trip
ENSG00000137413	R003812	1.29745	Trip
ENSG00000137460	R003812	0.933558	Trip
ENSG00000137547	R003812	4.55556	Trip
ENSG00000137601	R003812	0.226465	Trip
ENSG00000137692	R003812	6.20747	Trip
ENSG00000137700	R003812	0	Trip
ENSG00000137710	R003812	0.401299	Trip
ENSG00000137713	R003812	0	Trip
ENSG00000137770	R003812	0.181153	Trip
ENSG00000137776	R003812	7.15201	Trip
ENSG00000137801	R003812	3.71412	Trip
ENSG00000137804	R003812	5515.41	Trip
ENSG00000137807	R003812	1.15468	Trip
ENSG00000137812	R003812	0	Trip
ENSG00000137814	R003812	0	Trip
ENSG00000137818	R003812	4.68364	Trip
ENSG00000137876	R003812	0	Trip
ENSG00000137880	R003812	NA	Trip
ENSG00000137992	R003812	0	Trip
ENSG00000137996	R003812	5.79362	Trip
ENSG00000138035	R003812	12.6186	Trip
ENSG00000138050	R003812	124.815	Trip
ENSG00000138092	R003812	0	Trip
ENSG00000138095	R003812	0	Trip
ENSG00000138107	R003812	0	Trip
ENSG00000138182	R003812	9.13102	Trip
ENSG00000138231	R003812	2.46364	Trip
ENSG00000138286	R003812	0	Trip
ENSG00000138326	R003812	47.8664	Trip
ENSG00000138346	R003812	4.40487	Trip
ENSG00000138375	R003812	0.434954	Trip
ENSG00000138376	R003812	0	Trip
ENSG00000138381	R003812	0	Trip
ENSG00000138382	R003812	120.789	Trip
ENSG00000138398	R003812	0	Trip
ENSG00000138399	R003812	0	Trip
ENSG00000138433	R003812	8.17754	Trip
ENSG00000138448	R003812	0	Trip
ENSG00000138468	R003812	0	Trip
ENSG00000138592	R003812	0.407052	Trip
ENSG00000138593	R003812	1.19944	Trip
ENSG00000138600	R003812	0	Trip
ENSG00000138604	R003812	12.2567	Trip
ENSG00000138621	R003812	1.70591	Trip
ENSG00000138623	R003812	0	Trip
ENSG00000138758	R003812	1.21578	Trip
ENSG00000138778	R003812	0.25386	Trip
ENSG00000138802	R003812	0.175714	Trip
ENSG00000138867	R003812	4.91838	Trip
ENSG00000139131	R003812	8.87955	Trip
ENSG00000139133	R003812	0	Trip
ENSG00000139163	R003812	0	Trip
ENSG00000139218	R003812	3.28399	Trip
ENSG00000139343	R003812	0	Trip
ENSG00000139350	R003812	0.595411	Trip
ENSG00000139372	R003812	0	Trip
ENSG00000139437	R003812	1.86319	Trip
ENSG00000139496	R003812	0	Trip
ENSG00000139514	R003812	0	Trip
ENSG00000139579	R003812	0	Trip
ENSG00000139618	R003812	0.22185	Trip
ENSG00000139637	R003812	2.26147	Trip
ENSG00000139684	R003812	0	Trip
ENSG00000139687	R003812	2.82238	Trip
ENSG00000139697	R003812	1.44977	Trip
ENSG00000139746	R003812	0	Trip
ENSG00000139990	R003812	1.60429	Trip
ENSG00000140025	R003812	0.645921	Trip
ENSG00000140157	R003812	12.4318	Trip
ENSG00000140199	R003812	0	Trip
ENSG00000140259	R003812	24.9843	Trip
ENSG00000140262	R003812	0.183581	Trip
ENSG00000140263	R003812	12.0859	Trip
ENSG00000140299	R003812	0	Trip
ENSG00000140307	R003812	0	Trip
ENSG00000140319	R003812	98.0473	Trip
ENSG00000140350	R003812	16.9974	Trip
ENSG00000140365	R003812	0	Trip
ENSG00000140374	R003812	0	Trip
ENSG00000140395	R003812	0	Trip
ENSG00000140400	R003812	2.89744	Trip
ENSG00000140403	R003812	22.1742	Trip
ENSG00000140455	R003812	0	Trip
ENSG00000140464	R003812	4.4301	Trip
ENSG00000140470	R003812	0	Trip
ENSG00000140497	R003812	1.3992	Trip
ENSG00000140521	R003812	0	Trip
ENSG00000140575	R003812	2.08571	Trip
ENSG00000140632	R003812	6.52755	Trip
ENSG00000140678	R003812	0	Trip
ENSG00000140694	R003812	0.55534	Trip
ENSG00000140876	R003812	24.5264	Trip
ENSG00000140990	R003812	Inf	Trip
ENSG00000140992	R003812	0	Trip
ENSG00000141002	R003812	2.38499	Trip
ENSG00000141012	R003812	9.42803	Trip
ENSG00000141030	R003812	0	Trip
ENSG00000141034	R003812	0	Trip
ENSG00000141084	R003812	1.42841	Trip
ENSG00000141101	R003812	81.2297	Trip
ENSG00000141349	R003812	0	Trip
ENSG00000141367	R003812	2.18817	Trip
ENSG00000141385	R003812	36.2316	Trip
ENSG00000141425	R003812	0.971901	Trip
ENSG00000141446	R003812	2.28384	Trip
ENSG00000141447	R003812	0.718992	Trip
ENSG00000141510	R003812	431.233	Trip
ENSG00000141522	R003812	4.1702	Trip
ENSG00000141551	R003812	26.3821	Trip
ENSG00000141568	R003812	0	Trip
ENSG00000141580	R003812	16.7146	Trip
ENSG00000141582	R003812	52.6076	Trip
ENSG00000141644	R003812	6.78623	Trip
ENSG00000141682	R003812	Inf	Trip
ENSG00000141867	R003812	1.75184	Trip
ENSG00000141971	R003812	188.584	Trip
ENSG00000141979	R003812	NA	Trip
ENSG00000141985	R003812	2.1639	Trip
ENSG00000141994	R003812	0.621911	Trip
ENSG00000142002	R003812	11.6789	Trip
ENSG00000142188	R003812	1.84271	Trip
ENSG00000142208	R003812	0	Trip
ENSG00000142396	R003812	NA	Trip
ENSG00000142507	R003812	0	Trip
ENSG00000142544	R003812	325.939	Trip
ENSG00000142615	R003812	203.048	Trip
ENSG00000142669	R003812	0	Trip
ENSG00000142676	R003812	6.50956	Trip
ENSG00000142784	R003812	0	Trip
ENSG00000142864	R003812	80.8434	Trip
ENSG00000142892	R003812	0.866295	Trip
ENSG00000142945	R003812	31.0386	Trip
ENSG00000143013	R003812	17.1007	Trip
ENSG00000143033	R003812	0	Trip
ENSG00000143106	R003812	22.9683	Trip
ENSG00000143149	R003812	6.883	Trip
ENSG00000143155	R003812	0	Trip
ENSG00000143162	R003812	11.7338	Trip
ENSG00000143179	R003812	3.01412	Trip
ENSG00000143207	R003812	0.310286	Trip
ENSG00000143224	R003812	136.512	Trip
ENSG00000143248	R003812	3.80808	Trip
ENSG00000143252	R003812	0.575852	Trip
ENSG00000143256	R003812	0	Trip
ENSG00000143319	R003812	38.0623	Trip
ENSG00000143353	R003812	3.87098	Trip
ENSG00000143382	R003812	0	Trip
ENSG00000143384	R003812	34.9138	Trip
ENSG00000143390	R003812	0	Trip
ENSG00000143401	R003812	0	Trip
ENSG00000143418	R003812	33.18	Trip
ENSG00000143443	R003812	8.42545	Trip
ENSG00000143476	R003812	2.94108	Trip
ENSG00000143486	R003812	37.0436	Trip
ENSG00000143493	R003812	33.9931	Trip
ENSG00000143514	R003812	5.42455	Trip
ENSG00000143543	R003812	Inf	Trip
ENSG00000143553	R003812	149.63	Trip
ENSG00000143575	R003812	0	Trip
ENSG00000143612	R003812	39.0838	Trip
ENSG00000143621	R003812	47.8652	Trip
ENSG00000143624	R003812	2.28378	Trip
ENSG00000143627	R003812	0	Trip
ENSG00000143633	R003812	0	Trip
ENSG00000143643	R003812	0.402403	Trip
ENSG00000143742	R003812	0	Trip
ENSG00000143748	R003812	5.40113	Trip
ENSG00000143751	R003812	0	Trip
ENSG00000143756	R003812	3.01606	Trip
ENSG00000143761	R003812	3.02879	Trip
ENSG00000143771	R003812	47.6324	Trip
ENSG00000143776	R003812	0.307093	Trip
ENSG00000143799	R003812	4.86305	Trip
ENSG00000143862	R003812	132.4	Trip
ENSG00000143878	R003812	34.8515	Trip
ENSG00000143942	R003812	0	Trip
ENSG00000143970	R003812	1.32862	Trip
ENSG00000143971	R003812	0	Trip
ENSG00000143977	R003812	53.6873	Trip
ENSG00000144021	R003812	1.8903	Trip
ENSG00000144028	R003812	1.12614	Trip
ENSG00000144043	R003812	15.3416	Trip
ENSG00000144048	R003812	10.2248	Trip
ENSG00000144120	R003812	10.0515	Trip
ENSG00000144136	R003812	2.44524	Trip
ENSG00000144161	R003812	3.43953	Trip
ENSG00000144224	R003812	0.432803	Trip
ENSG00000144231	R003812	78.9652	Trip
ENSG00000144283	R003812	0	Trip
ENSG00000144455	R003812	58.1409	Trip
ENSG00000144559	R003812	20.024	Trip
ENSG00000144746	R003812	0	Trip
ENSG00000144785	R003812	3.1303	Trip
ENSG00000144827	R003812	48.032	Trip
ENSG00000144848	R003812	0	Trip
ENSG00000144895	R003812	0	Trip
ENSG00000144959	R003812	4.76176	Trip
ENSG00000145022	R003812	2.68648	Trip
ENSG00000145041	R003812	0	Trip
ENSG00000145088	R003812	0.909848	Trip
ENSG00000145216	R003812	101.555	Trip
ENSG00000145241	R003812	0	Trip
ENSG00000145293	R003812	0	Trip
ENSG00000145354	R003812	17.4096	Trip
ENSG00000145386	R003812	22.8634	Trip
ENSG00000145495	R003812	6.0221	Trip
ENSG00000145675	R003812	10.8626	Trip
ENSG00000145715	R003812	0	Trip
ENSG00000145725	R003812	3.44976	Trip
ENSG00000145730	R003812	0	Trip
ENSG00000145734	R003812	34.162	Trip
ENSG00000145741	R003812	18.7737	Trip
ENSG00000145817	R003812	1250.98	Trip
ENSG00000145833	R003812	1.26935	Trip
ENSG00000145868	R003812	0	Trip
ENSG00000145912	R003812	7.75606	Trip
ENSG00000145916	R003812	0	Trip
ENSG00000145990	R003812	3.1791	Trip
ENSG00000146067	R003812	9.72819	Trip
ENSG00000146083	R003812	0	Trip
ENSG00000146085	R003812	0	Trip
ENSG00000146109	R003812	2.54141	Trip
ENSG00000146205	R003812	0	Trip
ENSG00000146263	R003812	1.5608	Trip
ENSG00000146278	R003812	36.4798	Trip
ENSG00000146410	R003812	29.0313	Trip
ENSG00000146425	R003812	0	Trip
ENSG00000146701	R003812	74.0836	Trip
ENSG00000146733	R003812	0	Trip
ENSG00000146826	R003812	0	Trip
ENSG00000146830	R003812	0.876077	Trip
ENSG00000146833	R003812	2.23473	Trip
ENSG00000146834	R003812	10.8347	Trip
ENSG00000146909	R003812	0	Trip
ENSG00000147118	R003812	0	Trip
ENSG00000147133	R003812	2.17853	Trip
ENSG00000147162	R003812	7.91025	Trip
ENSG00000147224	R003812	1.74129	Trip
ENSG00000147316	R003812	6.97912	Trip
ENSG00000147419	R003812	0.758902	Trip
ENSG00000147475	R003812	2.83263	Trip
ENSG00000147536	R003812	0.289141	Trip
ENSG00000147586	R003812	NA	Trip
ENSG00000147592	R003812	0	Trip
ENSG00000147601	R003812	5.22121	Trip
ENSG00000147649	R003812	0.335354	Trip
ENSG00000147654	R003812	0.854545	Trip
ENSG00000147669	R003812	0	Trip
ENSG00000147789	R003812	9.39495	Trip
ENSG00000147854	R003812	0.15947	Trip
ENSG00000147905	R003812	0	Trip
ENSG00000147955	R003812	123.436	Trip
ENSG00000148110	R003812	1.19145	Trip
ENSG00000148153	R003812	1.87002	Trip
ENSG00000148154	R003812	0	Trip
ENSG00000148175	R003812	2.65482	Trip
ENSG00000148187	R003812	5.01138	Trip
ENSG00000148218	R003812	26.1596	Trip
ENSG00000148248	R003812	0	Trip
ENSG00000148300	R003812	0	Trip
ENSG00000148308	R003812	1.75214	Trip
ENSG00000148341	R003812	4.51944	Trip
ENSG00000148362	R003812	Inf	Trip
ENSG00000148384	R003812	199.467	Trip
ENSG00000148426	R003812	7.70964	Trip
ENSG00000148450	R003812	0	Trip
ENSG00000148459	R003812	0	Trip
ENSG00000148516	R003812	0	Trip
ENSG00000148572	R003812	0	Trip
ENSG00000148672	R003812	4.77466	Trip
ENSG00000148688	R003812	4.26378	Trip
ENSG00000148773	R003812	6.82401	Trip
ENSG00000148835	R003812	0	Trip
ENSG00000148840	R003812	0	Trip
ENSG00000148908	R003812	34.7464	Trip
ENSG00000148950	R003812	0.843915	Trip
ENSG00000149100	R003812	4.45088	Trip
ENSG00000149136	R003812	0	Trip
ENSG00000149150	R003812	0	Trip
ENSG00000149182	R003812	0	Trip
ENSG00000149308	R003812	0	Trip
ENSG00000149357	R003812	0	Trip
ENSG00000149476	R003812	0	Trip
ENSG00000149483	R003812	0	Trip
ENSG00000149503	R003812	63.6268	Trip
ENSG00000149532	R003812	0	Trip
ENSG00000149541	R003812	0	Trip
ENSG00000149548	R003812	0	Trip
ENSG00000149557	R003812	3.26827	Trip
ENSG00000149636	R003812	0	Trip
ENSG00000149646	R003812	0	Trip
ENSG00000149658	R003812	2.68398	Trip
ENSG00000149716	R003812	64.5416	Trip
ENSG00000149781	R003812	60.1076	Trip
ENSG00000149792	R003812	45.0403	Trip
ENSG00000149806	R003812	49.4884	Trip
ENSG00000149923	R003812	4.59913	Trip
ENSG00000150316	R003812	56.6599	Trip
ENSG00000150433	R003812	26.0818	Trip
ENSG00000150459	R003812	63.2879	Trip
ENSG00000150779	R003812	Inf	Trip
ENSG00000150787	R003812	0	Trip
ENSG00000150867	R003812	0.48493	Trip
ENSG00000150990	R003812	0	Trip
ENSG00000151014	R003812	13.1028	Trip
ENSG00000151148	R003812	0	Trip
ENSG00000151151	R003812	0	Trip
ENSG00000151176	R003812	0	Trip
ENSG00000151208	R003812	5.40606	Trip
ENSG00000151239	R003812	6.54318	Trip
ENSG00000151287	R003812	0	Trip
ENSG00000151292	R003812	3.17273	Trip
ENSG00000151304	R003812	0	Trip
ENSG00000151332	R003812	0	Trip
ENSG00000151353	R003812	15.4727	Trip
ENSG00000151414	R003812	1.67914	Trip
ENSG00000151445	R003812	0	Trip
ENSG00000151465	R003812	2.09224	Trip
ENSG00000151466	R003812	2.167	Trip
ENSG00000151532	R003812	0	Trip
ENSG00000151553	R003812	0.316029	Trip
ENSG00000151657	R003812	0	Trip
ENSG00000151665	R003812	2.53434	Trip
ENSG00000151690	R003812	2.76893	Trip
ENSG00000151694	R003812	0	Trip
ENSG00000151773	R003812	0	Trip
ENSG00000151806	R003812	0	Trip
ENSG00000151876	R003812	2.1843	Trip
ENSG00000151923	R003812	0	Trip
ENSG00000152078	R003812	Inf	Trip
ENSG00000152102	R003812	4.93131	Trip
ENSG00000152193	R003812	0	Trip
ENSG00000152219	R003812	0	Trip
ENSG00000152223	R003812	0.271228	Trip
ENSG00000152240	R003812	0	Trip
ENSG00000152291	R003812	0	Trip
ENSG00000152348	R003812	0.0561983	Trip
ENSG00000152409	R003812	3.12855	Trip
ENSG00000152439	R003812	11.5152	Trip
ENSG00000152443	R003812	0	Trip
ENSG00000152484	R003812	0	Trip
ENSG00000152518	R003812	1.9184	Trip
ENSG00000152683	R003812	5.7881	Trip
ENSG00000152795	R003812	0	Trip
ENSG00000152944	R003812	23.8581	Trip
ENSG00000153037	R003812	0	Trip
ENSG00000153044	R003812	1.82298	Trip
ENSG00000153048	R003812	9.64646	Trip
ENSG00000153066	R003812	0	Trip
ENSG00000153140	R003812	1.26162	Trip
ENSG00000153147	R003812	0	Trip
ENSG00000153187	R003812	5.03381	Trip
ENSG00000153201	R003812	0	Trip
ENSG00000153207	R003812	9.74172	Trip
ENSG00000153443	R003812	0	Trip
ENSG00000153574	R003812	0	Trip
ENSG00000153786	R003812	0.695611	Trip
ENSG00000153922	R003812	0	Trip
ENSG00000153975	R003812	0	Trip
ENSG00000154079	R003812	0	Trip
ENSG00000154122	R003812	81.3314	Trip
ENSG00000154144	R003812	42.6067	Trip
ENSG00000154174	R003812	1.38545	Trip
ENSG00000154473	R003812	2.62702	Trip
ENSG00000154582	R003812	0	Trip
ENSG00000154640	R003812	1.2603	Trip
ENSG00000154813	R003812	21.8667	Trip
ENSG00000154839	R003812	0	Trip
ENSG00000154917	R003812	5.93731	Trip
ENSG00000155090	R003812	12.0442	Trip
ENSG00000155097	R003812	5.69505	Trip
ENSG00000155115	R003812	0	Trip
ENSG00000155189	R003812	0.679533	Trip
ENSG00000155287	R003812	5.23212	Trip
ENSG00000155313	R003812	0.265648	Trip
ENSG00000155329	R003812	0.437576	Trip
ENSG00000155330	R003812	0	Trip
ENSG00000155438	R003812	172.73	Trip
ENSG00000155463	R003812	9.25844	Trip
ENSG00000155636	R003812	0	Trip
ENSG00000155659	R003812	0	Trip
ENSG00000155666	R003812	0	Trip
ENSG00000155846	R003812	5.22762	Trip
ENSG00000155962	R003812	3.89737	Trip
ENSG00000156017	R003812	3.5396	Trip
ENSG00000156171	R003812	0	Trip
ENSG00000156239	R003812	1.43144	Trip
ENSG00000156256	R003812	0	Trip
ENSG00000156261	R003812	13.1352	Trip
ENSG00000156304	R003812	1.29655	Trip
ENSG00000156381	R003812	0	Trip
ENSG00000156467	R003812	12.66	Trip
ENSG00000156471	R003812	6.16998	Trip
ENSG00000156502	R003812	0	Trip
ENSG00000156504	R003812	33.7756	Trip
ENSG00000156531	R003812	0.438853	Trip
ENSG00000156675	R003812	0	Trip
ENSG00000156869	R003812	0	Trip
ENSG00000156873	R003812	23.4591	Trip
ENSG00000156875	R003812	1.87239	Trip
ENSG00000156876	R003812	16.6796	Trip
ENSG00000156958	R003812	0	Trip
ENSG00000156970	R003812	4.10926	Trip
ENSG00000156983	R003812	10.4472	Trip
ENSG00000157020	R003812	0	Trip
ENSG00000157193	R003812	19.6091	Trip
ENSG00000157212	R003812	0	Trip
ENSG00000157259	R003812	0	Trip
ENSG00000157426	R003812	0	Trip
ENSG00000157456	R003812	10.5927	Trip
ENSG00000157734	R003812	15.2056	Trip
ENSG00000157916	R003812	15.3864	Trip
ENSG00000157954	R003812	31.7569	Trip
ENSG00000158042	R003812	528.4	Trip
ENSG00000158050	R003812	37.5061	Trip
ENSG00000158161	R003812	0.342808	Trip
ENSG00000158201	R003812	0	Trip
ENSG00000158373	R003812	47.6354	Trip
ENSG00000158406	R003812	33.8561	Trip
ENSG00000158411	R003812	10.1519	Trip
ENSG00000158417	R003812	0	Trip
ENSG00000158486	R003812	29.8303	Trip
ENSG00000158545	R003812	0	Trip
ENSG00000158578	R003812	3.82815	Trip
ENSG00000158615	R003812	3.48295	Trip
ENSG00000158636	R003812	0	Trip
ENSG00000158710	R003812	1105.71	Trip
ENSG00000158711	R003812	1.874	Trip
ENSG00000158773	R003812	5.02424	Trip
ENSG00000158941	R003812	3.03603	Trip
ENSG00000158987	R003812	76.3291	Trip
ENSG00000159023	R003812	5.97776	Trip
ENSG00000159055	R003812	7.05152	Trip
ENSG00000159086	R003812	0	Trip
ENSG00000159147	R003812	15.1141	Trip
ENSG00000159202	R003812	7.61212	Trip
ENSG00000159210	R003812	3.93674	Trip
ENSG00000159256	R003812	0.38314	Trip
ENSG00000159259	R003812	23.4848	Trip
ENSG00000159335	R003812	0	Trip
ENSG00000159346	R003812	39.572	Trip
ENSG00000159352	R003812	11.8476	Trip
ENSG00000159377	R003812	23.2879	Trip
ENSG00000159388	R003812	123.61	Trip
ENSG00000159459	R003812	12.878	Trip
ENSG00000159461	R003812	15.9338	Trip
ENSG00000159479	R003812	0	Trip
ENSG00000159579	R003812	0	Trip
ENSG00000159596	R003812	44.7633	Trip
ENSG00000159658	R003812	16.189	Trip
ENSG00000159720	R003812	13.0592	Trip
ENSG00000159792	R003812	0	Trip
ENSG00000159871	R003812	0	Trip
ENSG00000160049	R003812	0	Trip
ENSG00000160055	R003812	0	Trip
ENSG00000160058	R003812	0	Trip
ENSG00000160075	R003812	13.278	Trip
ENSG00000160087	R003812	0	Trip
ENSG00000160117	R003812	2140.73	Trip
ENSG00000160194	R003812	38.0705	Trip
ENSG00000160213	R003812	0	Trip
ENSG00000160218	R003812	2.83653	Trip
ENSG00000160294	R003812	3.06717	Trip
ENSG00000160298	R003812	73.51	Trip
ENSG00000160336	R003812	1.21364	Trip
ENSG00000160447	R003812	12.8503	Trip
ENSG00000160551	R003812	0.775024	Trip
ENSG00000160563	R003812	0.342882	Trip
ENSG00000160570	R003812	0	Trip
ENSG00000160633	R003812	11.6208	Trip
ENSG00000160679	R003812	0	Trip
ENSG00000160695	R003812	0	Trip
ENSG00000160752	R003812	112.149	Trip
ENSG00000160796	R003812	0	Trip
ENSG00000160877	R003812	5.50152	Trip
ENSG00000160888	R003812	5.24182	Trip
ENSG00000160908	R003812	0	Trip
ENSG00000160948	R003812	187.155	Trip
ENSG00000161013	R003812	3.44886	Trip
ENSG00000161016	R003812	8.00152	Trip
ENSG00000161203	R003812	1.1	Trip
ENSG00000161277	R003812	0	Trip
ENSG00000161381	R003812	631.903	Trip
ENSG00000161526	R003812	0	Trip
ENSG00000161533	R003812	14.1392	Trip
ENSG00000161547	R003812	72.6081	Trip
ENSG00000161618	R003812	0	Trip
ENSG00000161677	R003812	135.727	Trip
ENSG00000161692	R003812	2.51055	Trip
ENSG00000161847	R003812	84.7114	Trip
ENSG00000161888	R003812	13.2043	Trip
ENSG00000162144	R003812	1.51717	Trip
ENSG00000162174	R003812	0	Trip
ENSG00000162191	R003812	94.1879	Trip
ENSG00000162194	R003812	Inf	Trip
ENSG00000162244	R003812	15.2584	Trip
ENSG00000162298	R003812	NA	Trip
ENSG00000162300	R003812	78.7023	Trip
ENSG00000162341	R003812	2.62492	Trip
ENSG00000162367	R003812	120.885	Trip
ENSG00000162368	R003812	1.01872	Trip
ENSG00000162385	R003812	137.794	Trip
ENSG00000162396	R003812	0	Trip
ENSG00000162402	R003812	1.08345	Trip
ENSG00000162441	R003812	23.0632	Trip
ENSG00000162511	R003812	4.26986	Trip
ENSG00000162517	R003812	0	Trip
ENSG00000162521	R003812	4.55981	Trip
ENSG00000162522	R003812	0	Trip
ENSG00000162604	R003812	0	Trip
ENSG00000162613	R003812	1.7	Trip
ENSG00000162616	R003812	Inf	Trip
ENSG00000162623	R003812	0	Trip
ENSG00000162642	R003812	151.036	Trip
ENSG00000162664	R003812	15.1469	Trip
ENSG00000162688	R003812	18.1415	Trip
ENSG00000162775	R003812	12.0589	Trip
ENSG00000162783	R003812	17.9045	Trip
ENSG00000162819	R003812	0	Trip
ENSG00000162851	R003812	0	Trip
ENSG00000162885	R003812	5.94535	Trip
ENSG00000162910	R003812	0	Trip
ENSG00000162961	R003812	0	Trip
ENSG00000162971	R003812	0	Trip
ENSG00000162980	R003812	13.1455	Trip
ENSG00000163161	R003812	0	Trip
ENSG00000163170	R003812	0	Trip
ENSG00000163257	R003812	0	Trip
ENSG00000163291	R003812	3.30199	Trip
ENSG00000163319	R003812	0	Trip
ENSG00000163320	R003812	0.454401	Trip
ENSG00000163374	R003812	0	Trip
ENSG00000163428	R003812	27.0394	Trip
ENSG00000163444	R003812	2.04343	Trip
ENSG00000163466	R003812	3.09537	Trip
ENSG00000163479	R003812	203.105	Trip
ENSG00000163507	R003812	0	Trip
ENSG00000163584	R003812	10.7119	Trip
ENSG00000163626	R003812	2.74108	Trip
ENSG00000163634	R003812	0.518182	Trip
ENSG00000163655	R003812	0.401222	Trip
ENSG00000163682	R003812	129.873	Trip
ENSG00000163719	R003812	3.41455	Trip
ENSG00000163788	R003812	1.67067	Trip
ENSG00000163807	R003812	0	Trip
ENSG00000163808	R003812	16.3774	Trip
ENSG00000163812	R003812	1.27995	Trip
ENSG00000163820	R003812	632.871	Trip
ENSG00000163832	R003812	0	Trip
ENSG00000163864	R003812	3.69483	Trip
ENSG00000163872	R003812	0	Trip
ENSG00000163877	R003812	441.513	Trip
ENSG00000163882	R003812	12.5253	Trip
ENSG00000163931	R003812	3.65364	Trip
ENSG00000163946	R003812	1.94411	Trip
ENSG00000163950	R003812	23.2576	Trip
ENSG00000163956	R003812	0	Trip
ENSG00000163961	R003812	3.50303	Trip
ENSG00000164010	R003812	16.6988	Trip
ENSG00000164024	R003812	27.8863	Trip
ENSG00000164031	R003812	2.83674	Trip
ENSG00000164032	R003812	52.1091	Trip
ENSG00000164045	R003812	2.7066	Trip
ENSG00000164048	R003812	0	Trip
ENSG00000164053	R003812	9.13593	Trip
ENSG00000164068	R003812	1.21095	Trip
ENSG00000164087	R003812	0	Trip
ENSG00000164104	R003812	0	Trip
ENSG00000164105	R003812	0	Trip
ENSG00000164118	R003812	0	Trip
ENSG00000164167	R003812	0	Trip
ENSG00000164169	R003812	0	Trip
ENSG00000164187	R003812	0	Trip
ENSG00000164190	R003812	19.1015	Trip
ENSG00000164211	R003812	16.4362	Trip
ENSG00000164244	R003812	2.13013	Trip
ENSG00000164265	R003812	0	Trip
ENSG00000164284	R003812	0	Trip
ENSG00000164304	R003812	0	Trip
ENSG00000164307	R003812	1.85446	Trip
ENSG00000164327	R003812	0	Trip
ENSG00000164331	R003812	166.847	Trip
ENSG00000164366	R003812	7.88182	Trip
ENSG00000164442	R003812	17.757	Trip
ENSG00000164463	R003812	0.465928	Trip
ENSG00000164494	R003812	0	Trip
ENSG00000164548	R003812	31.2372	Trip
ENSG00000164574	R003812	0	Trip
ENSG00000164576	R003812	74.0182	Trip
ENSG00000164587	R003812	2.14191	Trip
ENSG00000164611	R003812	0	Trip
ENSG00000164626	R003812	3.42937	Trip
ENSG00000164649	R003812	2.69537	Trip
ENSG00000164815	R003812	2.36036	Trip
ENSG00000164877	R003812	0.589843	Trip
ENSG00000164944	R003812	0.586834	Trip
ENSG00000164961	R003812	0	Trip
ENSG00000164985	R003812	0	Trip
ENSG00000165118	R003812	2.94876	Trip
ENSG00000165119	R003812	7.71515	Trip
ENSG00000165209	R003812	1.02459	Trip
ENSG00000165219	R003812	0.320839	Trip
ENSG00000165244	R003812	3.75952	Trip
ENSG00000165264	R003812	0	Trip
ENSG00000165304	R003812	0	Trip
ENSG00000165359	R003812	7.86067	Trip
ENSG00000165416	R003812	55.9485	Trip
ENSG00000165480	R003812	0.760909	Trip
ENSG00000165494	R003812	0	Trip
ENSG00000165501	R003812	0	Trip
ENSG00000165502	R003812	20.5364	Trip
ENSG00000165526	R003812	106.143	Trip
ENSG00000165527	R003812	4.72955	Trip
ENSG00000165591	R003812	0	Trip
ENSG00000165629	R003812	0	Trip
ENSG00000165630	R003812	1.79259	Trip
ENSG00000165650	R003812	0	Trip
ENSG00000165669	R003812	4.96811	Trip
ENSG00000165672	R003812	0	Trip
ENSG00000165678	R003812	0	Trip
ENSG00000165684	R003812	0	Trip
ENSG00000165688	R003812	0	Trip
ENSG00000165689	R003812	0	Trip
ENSG00000165704	R003812	0.936219	Trip
ENSG00000165714	R003812	1.03194	Trip
ENSG00000165732	R003812	2.20589	Trip
ENSG00000165752	R003812	18.9688	Trip
ENSG00000165792	R003812	0	Trip
ENSG00000165802	R003812	88.2985	Trip
ENSG00000165813	R003812	2.39379	Trip
ENSG00000165819	R003812	0	Trip
ENSG00000165879	R003812	NA	Trip
ENSG00000165891	R003812	0	Trip
ENSG00000165898	R003812	1.4697	Trip
ENSG00000165916	R003812	10.3348	Trip
ENSG00000165934	R003812	15.7386	Trip
ENSG00000165948	R003812	0	Trip
ENSG00000165997	R003812	0	Trip
ENSG00000166024	R003812	1.01587	Trip
ENSG00000166037	R003812	0	Trip
ENSG00000166128	R003812	0.493529	Trip
ENSG00000166130	R003812	0	Trip
ENSG00000166133	R003812	Inf	Trip
ENSG00000166140	R003812	NA	Trip
ENSG00000166169	R003812	6.58961	Trip
ENSG00000166181	R003812	0	Trip
ENSG00000166189	R003812	188.857	Trip
ENSG00000166200	R003812	0	Trip
ENSG00000166225	R003812	0.130877	Trip
ENSG00000166226	R003812	51.5411	Trip
ENSG00000166233	R003812	0.362579	Trip
ENSG00000166260	R003812	2.39663	Trip
ENSG00000166262	R003812	5.14809	Trip
ENSG00000166266	R003812	6.67467	Trip
ENSG00000166323	R003812	6.14152	Trip
ENSG00000166340	R003812	35.4082	Trip
ENSG00000166377	R003812	4.29035	Trip
ENSG00000166436	R003812	74.5913	Trip
ENSG00000166451	R003812	5.01807	Trip
ENSG00000166452	R003812	27.7525	Trip
ENSG00000166471	R003812	0	Trip
ENSG00000166508	R003812	0	Trip
ENSG00000166529	R003812	14.0747	Trip
ENSG00000166548	R003812	0	Trip
ENSG00000166582	R003812	2.71948	Trip
ENSG00000166710	R003812	9.53535	Trip
ENSG00000166788	R003812	55.6115	Trip
ENSG00000166793	R003812	7.21732	Trip
ENSG00000166794	R003812	5.67121	Trip
ENSG00000166797	R003812	0	Trip
ENSG00000166845	R003812	0	Trip
ENSG00000166847	R003812	1.92606	Trip
ENSG00000166848	R003812	0	Trip
ENSG00000166887	R003812	4.51263	Trip
ENSG00000166902	R003812	13.2566	Trip
ENSG00000166913	R003812	15.8664	Trip
ENSG00000166925	R003812	67.4264	Trip
ENSG00000166947	R003812	11.9257	Trip
ENSG00000166965	R003812	0	Trip
ENSG00000166987	R003812	NA	Trip
ENSG00000167004	R003812	96.9148	Trip
ENSG00000167088	R003812	0	Trip
ENSG00000167113	R003812	3.21688	Trip
ENSG00000167130	R003812	0.773485	Trip
ENSG00000167136	R003812	11.1736	Trip
ENSG00000167186	R003812	139.398	Trip
ENSG00000167196	R003812	9.81727	Trip
ENSG00000167232	R003812	0	Trip
ENSG00000167258	R003812	1.30287	Trip
ENSG00000167272	R003812	105.894	Trip
ENSG00000167325	R003812	3.58061	Trip
ENSG00000167333	R003812	69.943	Trip
ENSG00000167363	R003812	46.575	Trip
ENSG00000167384	R003812	0	Trip
ENSG00000167468	R003812	0	Trip
ENSG00000167491	R003812	1.56394	Trip
ENSG00000167522	R003812	0.304313	Trip
ENSG00000167554	R003812	0	Trip
ENSG00000167595	R003812	155.001	Trip
ENSG00000167615	R003812	0	Trip
ENSG00000167670	R003812	0	Trip
ENSG00000167674	R003812	67.3715	Trip
ENSG00000167705	R003812	0	Trip
ENSG00000167740	R003812	0	Trip
ENSG00000167766	R003812	2.82367	Trip
ENSG00000167815	R003812	451.33	Trip
ENSG00000167862	R003812	49.2298	Trip
ENSG00000167863	R003812	45.7345	Trip
ENSG00000167881	R003812	58.4758	Trip
ENSG00000167904	R003812	0	Trip
ENSG00000167967	R003812	2.21905	Trip
ENSG00000167978	R003812	0.98804	Trip
ENSG00000167985	R003812	NA	Trip
ENSG00000167992	R003812	0	Trip
ENSG00000167996	R003812	450.568	Trip
ENSG00000168002	R003812	144.682	Trip
ENSG00000168003	R003812	0.714343	Trip
ENSG00000168016	R003812	0.354138	Trip
ENSG00000168066	R003812	5.96654	Trip
ENSG00000168118	R003812	3.87908	Trip
ENSG00000168137	R003812	0	Trip
ENSG00000168175	R003812	15.3202	Trip
ENSG00000168209	R003812	24.6621	Trip
ENSG00000168228	R003812	0.651426	Trip
ENSG00000168282	R003812	0	Trip
ENSG00000168288	R003812	29.3111	Trip
ENSG00000168291	R003812	0	Trip
ENSG00000168300	R003812	0.666414	Trip
ENSG00000168303	R003812	0	Trip
ENSG00000168394	R003812	0	Trip
ENSG00000168395	R003812	2.7139	Trip
ENSG00000168411	R003812	2.42872	Trip
ENSG00000168438	R003812	0	Trip
ENSG00000168476	R003812	5.19192	Trip
ENSG00000168488	R003812	0	Trip
ENSG00000168495	R003812	0	Trip
ENSG00000168564	R003812	0	Trip
ENSG00000168566	R003812	0	Trip
ENSG00000168575	R003812	0.354882	Trip
ENSG00000168591	R003812	42.9727	Trip
ENSG00000168612	R003812	0	Trip
ENSG00000168653	R003812	20.7182	Trip
ENSG00000168701	R003812	0	Trip
ENSG00000168710	R003812	2.17481	Trip
ENSG00000168724	R003812	0	Trip
ENSG00000168813	R003812	0	Trip
ENSG00000168827	R003812	7.28014	Trip
ENSG00000168894	R003812	93.8	Trip
ENSG00000168906	R003812	21.0978	Trip
ENSG00000168918	R003812	3.24999	Trip
ENSG00000168936	R003812	0	Trip
ENSG00000168944	R003812	25.0914	Trip
ENSG00000168958	R003812	2.77149	Trip
ENSG00000169018	R003812	36.4193	Trip
ENSG00000169019	R003812	0	Trip
ENSG00000169020	R003812	39.4394	Trip
ENSG00000169118	R003812	5.02694	Trip
ENSG00000169139	R003812	0	Trip
ENSG00000169180	R003812	14.5229	Trip
ENSG00000169188	R003812	19.4394	Trip
ENSG00000169189	R003812	0	Trip
ENSG00000169223	R003812	12.7191	Trip
ENSG00000169231	R003812	0	Trip
ENSG00000169299	R003812	10.8337	Trip
ENSG00000169372	R003812	4.82698	Trip
ENSG00000169429	R003812	25.1424	Trip
ENSG00000169504	R003812	0	Trip
ENSG00000169564	R003812	6.23691	Trip
ENSG00000169609	R003812	30.8109	Trip
ENSG00000169710	R003812	0.29488	Trip
ENSG00000169714	R003812	21.8556	Trip
ENSG00000169718	R003812	2.90606	Trip
ENSG00000169813	R003812	1.61964	Trip
ENSG00000169905	R003812	0	Trip
ENSG00000169926	R003812	1.02239	Trip
ENSG00000169981	R003812	58.0035	Trip
ENSG00000170027	R003812	3.70673	Trip
ENSG00000170037	R003812	0	Trip
ENSG00000170142	R003812	12.3059	Trip
ENSG00000170145	R003812	3.43575	Trip
ENSG00000170185	R003812	38.758	Trip
ENSG00000170222	R003812	171.832	Trip
ENSG00000170234	R003812	2.31818	Trip
ENSG00000170248	R003812	42.7804	Trip
ENSG00000170266	R003812	Inf	Trip
ENSG00000170270	R003812	0	Trip
ENSG00000170312	R003812	0.801818	Trip
ENSG00000170315	R003812	20.4129	Trip
ENSG00000170325	R003812	0	Trip
ENSG00000170340	R003812	0	Trip
ENSG00000170345	R003812	0	Trip
ENSG00000170348	R003812	16.8182	Trip
ENSG00000170430	R003812	45.1002	Trip
ENSG00000170515	R003812	694.424	Trip
ENSG00000170633	R003812	0	Trip
ENSG00000170634	R003812	0	Trip
ENSG00000170638	R003812	10.608	Trip
ENSG00000170734	R003812	12.9384	Trip
ENSG00000170759	R003812	11.2771	Trip
ENSG00000170779	R003812	0	Trip
ENSG00000170836	R003812	5.42645	Trip
ENSG00000170837	R003812	0	Trip
ENSG00000170855	R003812	0	Trip
ENSG00000170881	R003812	0	Trip
ENSG00000170889	R003812	54.7543	Trip
ENSG00000170903	R003812	0	Trip
ENSG00000170949	R003812	21.6606	Trip
ENSG00000171103	R003812	1.81925	Trip
ENSG00000171109	R003812	0	Trip
ENSG00000171159	R003812	3.1697	Trip
ENSG00000171161	R003812	0	Trip
ENSG00000171204	R003812	6.10606	Trip
ENSG00000171206	R003812	0	Trip
ENSG00000171223	R003812	1.61418	Trip
ENSG00000171241	R003812	0	Trip
ENSG00000171262	R003812	1.97523	Trip
ENSG00000171295	R003812	0	Trip
ENSG00000171302	R003812	0.851732	Trip
ENSG00000171311	R003812	5.45152	Trip
ENSG00000171456	R003812	0	Trip
ENSG00000171466	R003812	2.2803	Trip
ENSG00000171490	R003812	3.05253	Trip
ENSG00000171497	R003812	0	Trip
ENSG00000171574	R003812	0	Trip
ENSG00000171612	R003812	0	Trip
ENSG00000171634	R003812	0.630593	Trip
ENSG00000171681	R003812	0.687467	Trip
ENSG00000171824	R003812	69.3477	Trip
ENSG00000171853	R003812	0.898075	Trip
ENSG00000171861	R003812	1.70093	Trip
ENSG00000171863	R003812	0.277855	Trip
ENSG00000171865	R003812	5.15152	Trip
ENSG00000171867	R003812	30.2269	Trip
ENSG00000171953	R003812	0	Trip
ENSG00000171988	R003812	1.84064	Trip
ENSG00000172046	R003812	5.23232	Trip
ENSG00000172086	R003812	8.15313	Trip
ENSG00000172115	R003812	0	Trip
ENSG00000172172	R003812	8.70921	Trip
ENSG00000172216	R003812	38.2838	Trip
ENSG00000172270	R003812	0	Trip
ENSG00000172331	R003812	1.141	Trip
ENSG00000172469	R003812	34.4118	Trip
ENSG00000172493	R003812	0	Trip
ENSG00000172586	R003812	Inf	Trip
ENSG00000172590	R003812	38.4485	Trip
ENSG00000172661	R003812	6.29848	Trip
ENSG00000172716	R003812	4.79139	Trip
ENSG00000172748	R003812	0	Trip
ENSG00000172766	R003812	0	Trip
ENSG00000172775	R003812	1.25537	Trip
ENSG00000172795	R003812	3.31744	Trip
ENSG00000172809	R003812	18.1311	Trip
ENSG00000172888	R003812	0.802828	Trip
ENSG00000172890	R003812	0	Trip
ENSG00000172922	R003812	4.19596	Trip
ENSG00000173041	R003812	38.1443	Trip
ENSG00000173141	R003812	37.3545	Trip
ENSG00000173153	R003812	0	Trip
ENSG00000173200	R003812	0	Trip
ENSG00000173207	R003812	0	Trip
ENSG00000173214	R003812	0	Trip
ENSG00000173230	R003812	20.1223	Trip
ENSG00000173327	R003812	0	Trip
ENSG00000173349	R003812	0	Trip
ENSG00000173456	R003812	0	Trip
ENSG00000173465	R003812	811.352	Trip
ENSG00000173473	R003812	1.99992	Trip
ENSG00000173540	R003812	0	Trip
ENSG00000173542	R003812	4.33924	Trip
ENSG00000173545	R003812	0	Trip
ENSG00000173559	R003812	31.2621	Trip
ENSG00000173575	R003812	1.7303	Trip
ENSG00000173598	R003812	0	Trip
ENSG00000173614	R003812	21.1189	Trip
ENSG00000173660	R003812	14.1779	Trip
ENSG00000173744	R003812	0	Trip
ENSG00000173786	R003812	18.6242	Trip
ENSG00000173812	R003812	218.684	Trip
ENSG00000173846	R003812	0	Trip
ENSG00000173848	R003812	4.5865	Trip
ENSG00000173868	R003812	74.0242	Trip
ENSG00000173875	R003812	0	Trip
ENSG00000173915	R003812	91.7508	Trip
ENSG00000173933	R003812	0	Trip
ENSG00000173960	R003812	1.33957	Trip
ENSG00000173976	R003812	71.504	Trip
ENSG00000174013	R003812	15.5298	Trip
ENSG00000174106	R003812	1.49473	Trip
ENSG00000174132	R003812	3.24628	Trip
ENSG00000174165	R003812	0	Trip
ENSG00000174206	R003812	22.4157	Trip
ENSG00000174227	R003812	17.5034	Trip
ENSG00000174231	R003812	1.01104	Trip
ENSG00000174307	R003812	55.7434	Trip
ENSG00000174371	R003812	5.5958	Trip
ENSG00000174373	R003812	0	Trip
ENSG00000174446	R003812	6.41717	Trip
ENSG00000174483	R003812	NA	Trip
ENSG00000174501	R003812	0	Trip
ENSG00000174521	R003812	NA	Trip
ENSG00000174574	R003812	0	Trip
ENSG00000174606	R003812	4.13147	Trip
ENSG00000174738	R003812	2.68939	Trip
ENSG00000174744	R003812	0	Trip
ENSG00000174839	R003812	0	Trip
ENSG00000174842	R003812	20.8121	Trip
ENSG00000174915	R003812	0	Trip
ENSG00000174953	R003812	0	Trip
ENSG00000175048	R003812	0.182936	Trip
ENSG00000175063	R003812	118.805	Trip
ENSG00000175066	R003812	5.62997	Trip
ENSG00000175073	R003812	13.5768	Trip
ENSG00000175104	R003812	1.50833	Trip
ENSG00000175105	R003812	58.9921	Trip
ENSG00000175198	R003812	1.23468	Trip
ENSG00000175203	R003812	0.530838	Trip
ENSG00000175220	R003812	0	Trip
ENSG00000175224	R003812	0	Trip
ENSG00000175279	R003812	Inf	Trip
ENSG00000175283	R003812	0	Trip
ENSG00000175376	R003812	0	Trip
ENSG00000175387	R003812	0.797935	Trip
ENSG00000175416	R003812	0.628438	Trip
ENSG00000175449	R003812	0	Trip
ENSG00000175455	R003812	0	Trip
ENSG00000175467	R003812	3.6961	Trip
ENSG00000175470	R003812	4.42522	Trip
ENSG00000175536	R003812	NA	Trip
ENSG00000175544	R003812	16.7879	Trip
ENSG00000175662	R003812	5.27523	Trip
ENSG00000175727	R003812	4.7697	Trip
ENSG00000175756	R003812	155.033	Trip
ENSG00000175768	R003812	Inf	Trip
ENSG00000175787	R003812	0	Trip
ENSG00000175866	R003812	9.41629	Trip
ENSG00000175895	R003812	3.29722	Trip
ENSG00000175899	R003812	0	Trip
ENSG00000175938	R003812	34.3576	Trip
ENSG00000176022	R003812	155.96	Trip
ENSG00000176095	R003812	0	Trip
ENSG00000176293	R003812	24.7121	Trip
ENSG00000176371	R003812	0	Trip
ENSG00000176396	R003812	165.909	Trip
ENSG00000176422	R003812	NA	Trip
ENSG00000176619	R003812	22.5669	Trip
ENSG00000176731	R003812	4.61806	Trip
ENSG00000176809	R003812	16.1491	Trip
ENSG00000176853	R003812	10.6913	Trip
ENSG00000176890	R003812	460.642	Trip
ENSG00000176894	R003812	82.4134	Trip
ENSG00000176896	R003812	47.3147	Trip
ENSG00000176915	R003812	0	Trip
ENSG00000176986	R003812	0	Trip
ENSG00000176994	R003812	12.2988	Trip
ENSG00000177034	R003812	3.36477	Trip
ENSG00000177105	R003812	0	Trip
ENSG00000177156	R003812	3.75909	Trip
ENSG00000177169	R003812	0	Trip
ENSG00000177352	R003812	196.207	Trip
ENSG00000177370	R003812	0	Trip
ENSG00000177383	R003812	Inf	Trip
ENSG00000177463	R003812	0	Trip
ENSG00000177479	R003812	Inf	Trip
ENSG00000177595	R003812	36.9263	Trip
ENSG00000177602	R003812	9.29827	Trip
ENSG00000177613	R003812	0	Trip
ENSG00000177646	R003812	0	Trip
ENSG00000177663	R003812	0	Trip
ENSG00000177700	R003812	388.048	Trip
ENSG00000177732	R003812	5.00121	Trip
ENSG00000177733	R003812	32.7232	Trip
ENSG00000177889	R003812	0	Trip
ENSG00000177946	R003812	0	Trip
ENSG00000177951	R003812	NA	Trip
ENSG00000178035	R003812	2.19697	Trip
ENSG00000178074	R003812	1.225	Trip
ENSG00000178096	R003812	54.2652	Trip
ENSG00000178127	R003812	1.12042	Trip
ENSG00000178307	R003812	0	Trip
ENSG00000178449	R003812	0	Trip
ENSG00000178538	R003812	6.10623	Trip
ENSG00000178567	R003812	0	Trip
ENSG00000178605	R003812	14.1667	Trip
ENSG00000178691	R003812	2.17328	Trip
ENSG00000178741	R003812	26.8953	Trip
ENSG00000178752	R003812	57.0595	Trip
ENSG00000178878	R003812	0.569537	Trip
ENSG00000178913	R003812	0	Trip
ENSG00000178921	R003812	0	Trip
ENSG00000178927	R003812	0	Trip
ENSG00000178950	R003812	0	Trip
ENSG00000178951	R003812	3.78155	Trip
ENSG00000178952	R003812	29.8727	Trip
ENSG00000178966	R003812	7.69556	Trip
ENSG00000178974	R003812	0	Trip
ENSG00000178982	R003812	62.3593	Trip
ENSG00000178999	R003812	0	Trip
ENSG00000179021	R003812	5.96777	Trip
ENSG00000179041	R003812	Inf	Trip
ENSG00000179051	R003812	0	Trip
ENSG00000179091	R003812	3.67273	Trip
ENSG00000179152	R003812	4.18699	Trip
ENSG00000179165	R003812	11.6339	Trip
ENSG00000179218	R003812	0.756629	Trip
ENSG00000179262	R003812	0	Trip
ENSG00000179271	R003812	17.0475	Trip
ENSG00000179387	R003812	13.6084	Trip
ENSG00000179528	R003812	0	Trip
ENSG00000179632	R003812	76.7869	Trip
ENSG00000179841	R003812	0	Trip
ENSG00000179909	R003812	0	Trip
ENSG00000179912	R003812	3.91589	Trip
ENSG00000180008	R003812	16.3003	Trip
ENSG00000180011	R003812	16.0273	Trip
ENSG00000180263	R003812	0	Trip
ENSG00000180304	R003812	9.06465	Trip
ENSG00000180354	R003812	0.558111	Trip
ENSG00000180425	R003812	Inf	Trip
ENSG00000180483	R003812	444.271	Trip
ENSG00000180488	R003812	3.2332	Trip
ENSG00000180573	R003812	12.2987	Trip
ENSG00000180596	R003812	100.625	Trip
ENSG00000180818	R003812	Inf	Trip
ENSG00000181026	R003812	13.0156	Trip
ENSG00000181038	R003812	0	Trip
ENSG00000181192	R003812	5.50387	Trip
ENSG00000181222	R003812	16.0584	Trip
ENSG00000181274	R003812	0	Trip
ENSG00000181315	R003812	7.49242	Trip
ENSG00000181409	R003812	21.7727	Trip
ENSG00000181467	R003812	0	Trip
ENSG00000181472	R003812	0	Trip
ENSG00000181555	R003812	0	Trip
ENSG00000181610	R003812	24.168	Trip
ENSG00000181638	R003812	2.55152	Trip
ENSG00000181744	R003812	0	Trip
ENSG00000181751	R003812	7.45303	Trip
ENSG00000181789	R003812	0	Trip
ENSG00000181826	R003812	0	Trip
ENSG00000181852	R003812	0	Trip
ENSG00000181856	R003812	0	Trip
ENSG00000181904	R003812	3.00579	Trip
ENSG00000181924	R003812	4.44377	Trip
ENSG00000181929	R003812	0	Trip
ENSG00000182004	R003812	62.3697	Trip
ENSG00000182040	R003812	0	Trip
ENSG00000182054	R003812	24.1647	Trip
ENSG00000182108	R003812	45.583	Trip
ENSG00000182118	R003812	16.7182	Trip
ENSG00000182141	R003812	0	Trip
ENSG00000182150	R003812	17.0023	Trip
ENSG00000182162	R003812	0	Trip
ENSG00000182180	R003812	15.1098	Trip
ENSG00000182307	R003812	4.19437	Trip
ENSG00000182405	R003812	189.861	Trip
ENSG00000182481	R003812	0	Trip
ENSG00000182512	R003812	0	Trip
ENSG00000182541	R003812	5.65842	Trip
ENSG00000182551	R003812	16.0883	Trip
ENSG00000182768	R003812	Inf	Trip
ENSG00000182774	R003812	Inf	Trip
ENSG00000182810	R003812	Inf	Trip
ENSG00000182831	R003812	0	Trip
ENSG00000182899	R003812	227.379	Trip
ENSG00000182903	R003812	0	Trip
ENSG00000182934	R003812	0	Trip
ENSG00000182979	R003812	59.7312	Trip
ENSG00000182986	R003812	NA	Trip
ENSG00000183077	R003812	6.01477	Trip
ENSG00000183155	R003812	0	Trip
ENSG00000183309	R003812	0	Trip
ENSG00000183340	R003812	0	Trip
ENSG00000183475	R003812	14.2915	Trip
ENSG00000183508	R003812	0	Trip
ENSG00000183513	R003812	12.3424	Trip
ENSG00000183530	R003812	0	Trip
ENSG00000183579	R003812	0	Trip
ENSG00000183605	R003812	6.61071	Trip
ENSG00000183648	R003812	24.9152	Trip
ENSG00000183665	R003812	1.88939	Trip
ENSG00000183684	R003812	7.45584	Trip
ENSG00000183735	R003812	17.063	Trip
ENSG00000183763	R003812	17.3909	Trip
ENSG00000183808	R003812	26.8182	Trip
ENSG00000183864	R003812	0	Trip
ENSG00000183891	R003812	0	Trip
ENSG00000183971	R003812	0	Trip
ENSG00000184060	R003812	0	Trip
ENSG00000184076	R003812	8.18636	Trip
ENSG00000184162	R003812	32.9045	Trip
ENSG00000184207	R003812	43.2891	Trip
ENSG00000184208	R003812	0	Trip
ENSG00000184220	R003812	0	Trip
ENSG00000184432	R003812	45.4886	Trip
ENSG00000184445	R003812	0.737022	Trip
ENSG00000184517	R003812	0	Trip
ENSG00000184557	R003812	0	Trip
ENSG00000184575	R003812	30.3079	Trip
ENSG00000184601	R003812	2.9431	Trip
ENSG00000184634	R003812	0	Trip
ENSG00000184678	R003812	277.682	Trip
ENSG00000184752	R003812	9.25561	Trip
ENSG00000184786	R003812	14.0985	Trip
ENSG00000184787	R003812	1.13626	Trip
ENSG00000184840	R003812	134.355	Trip
ENSG00000184897	R003812	Inf	Trip
ENSG00000184898	R003812	104.829	Trip
ENSG00000184983	R003812	212.038	Trip
ENSG00000184990	R003812	582.711	Trip
ENSG00000184992	R003812	1.53846	Trip
ENSG00000185000	R003812	0	Trip
ENSG00000185009	R003812	0.354367	Trip
ENSG00000185115	R003812	0	Trip
ENSG00000185122	R003812	0	Trip
ENSG00000185127	R003812	162.461	Trip
ENSG00000185163	R003812	0	Trip
ENSG00000185220	R003812	10.461	Trip
ENSG00000185238	R003812	0	Trip
ENSG00000185344	R003812	3.81564	Trip
ENSG00000185475	R003812	8.18674	Trip
ENSG00000185480	R003812	0.993793	Trip
ENSG00000185515	R003812	NA	Trip
ENSG00000185519	R003812	59.8261	Trip
ENSG00000185591	R003812	0.705612	Trip
ENSG00000185624	R003812	51.9386	Trip
ENSG00000185650	R003812	0	Trip
ENSG00000185670	R003812	0	Trip
ENSG00000185722	R003812	0.404058	Trip
ENSG00000185728	R003812	0	Trip
ENSG00000185798	R003812	28.5091	Trip
ENSG00000185875	R003812	5.48931	Trip
ENSG00000185896	R003812	2.14734	Trip
ENSG00000185909	R003812	39.4848	Trip
ENSG00000185946	R003812	134.368	Trip
ENSG00000185947	R003812	0	Trip
ENSG00000185950	R003812	7.64361	Trip
ENSG00000186020	R003812	0	Trip
ENSG00000186132	R003812	3.30843	Trip
ENSG00000186166	R003812	38.8139	Trip
ENSG00000186185	R003812	0	Trip
ENSG00000186187	R003812	0	Trip
ENSG00000186222	R003812	Inf	Trip
ENSG00000186298	R003812	0	Trip
ENSG00000186314	R003812	0.797107	Trip
ENSG00000186416	R003812	0.245179	Trip
ENSG00000186432	R003812	0.340217	Trip
ENSG00000186468	R003812	423.994	Trip
ENSG00000186480	R003812	0	Trip
ENSG00000186575	R003812	6.82977	Trip
ENSG00000186652	R003812	Inf	Trip
ENSG00000186687	R003812	0	Trip
ENSG00000186767	R003812	0	Trip
ENSG00000186812	R003812	22.5273	Trip
ENSG00000186814	R003812	35.7004	Trip
ENSG00000186834	R003812	0	Trip
ENSG00000187051	R003812	28.8455	Trip
ENSG00000187189	R003812	32.7697	Trip
ENSG00000187231	R003812	1.65172	Trip
ENSG00000187257	R003812	0	Trip
ENSG00000187266	R003812	1.19378	Trip
ENSG00000187325	R003812	0	Trip
ENSG00000187713	R003812	NA	Trip
ENSG00000187735	R003812	0.286159	Trip
ENSG00000187741	R003812	1.35928	Trip
ENSG00000187742	R003812	6.59233	Trip
ENSG00000187764	R003812	2.04893	Trip
ENSG00000187778	R003812	80.4855	Trip
ENSG00000187950	R003812	15.8415	Trip
ENSG00000188186	R003812	0	Trip
ENSG00000188229	R003812	54.1091	Trip
ENSG00000188295	R003812	Inf	Trip
ENSG00000188313	R003812	0	Trip
ENSG00000188486	R003812	276.455	Trip
ENSG00000188542	R003812	0	Trip
ENSG00000188554	R003812	0.697114	Trip
ENSG00000188566	R003812	26.7312	Trip
ENSG00000188612	R003812	0	Trip
ENSG00000188613	R003812	28.6091	Trip
ENSG00000188647	R003812	0	Trip
ENSG00000188739	R003812	Inf	Trip
ENSG00000188747	R003812	0	Trip
ENSG00000188807	R003812	0	Trip
ENSG00000188811	R003812	10.5556	Trip
ENSG00000188878	R003812	50.697	Trip
ENSG00000189007	R003812	2.17576	Trip
ENSG00000189043	R003812	32.8295	Trip
ENSG00000189060	R003812	0	Trip
ENSG00000189079	R003812	0.768481	Trip
ENSG00000189114	R003812	Inf	Trip
ENSG00000189241	R003812	54.0073	Trip
ENSG00000189362	R003812	9.89069	Trip
ENSG00000189376	R003812	163.076	Trip
ENSG00000189403	R003812	0	Trip
ENSG00000196072	R003812	63.397	Trip
ENSG00000196081	R003812	212.773	Trip
ENSG00000196152	R003812	0	Trip
ENSG00000196177	R003812	1.44533	Trip
ENSG00000196199	R003812	7.56263	Trip
ENSG00000196214	R003812	23.9603	Trip
ENSG00000196230	R003812	11.4891	Trip
ENSG00000196247	R003812	6.945	Trip
ENSG00000196262	R003812	12.8887	Trip
ENSG00000196312	R003812	NA	Trip
ENSG00000196313	R003812	2.58523	Trip
ENSG00000196323	R003812	0	Trip
ENSG00000196352	R003812	0	Trip
ENSG00000196363	R003812	0	Trip
ENSG00000196396	R003812	22.234	Trip
ENSG00000196419	R003812	19.356	Trip
ENSG00000196428	R003812	0	Trip
ENSG00000196449	R003812	72.0364	Trip
ENSG00000196510	R003812	4.30557	Trip
ENSG00000196584	R003812	0.15197	Trip
ENSG00000196646	R003812	0	Trip
ENSG00000196670	R003812	126.838	Trip
ENSG00000196683	R003812	262.527	Trip
ENSG00000196705	R003812	5.99044	Trip
ENSG00000196715	R003812	4.97496	Trip
ENSG00000196787	R003812	145.707	Trip
ENSG00000196792	R003812	5.01056	Trip
ENSG00000196843	R003812	55.8144	Trip
ENSG00000196865	R003812	0	Trip
ENSG00000196890	R003812	Inf	Trip
ENSG00000196923	R003812	46.7875	Trip
ENSG00000196943	R003812	0	Trip
ENSG00000196961	R003812	0	Trip
ENSG00000197019	R003812	46.4667	Trip
ENSG00000197024	R003812	0	Trip
ENSG00000197037	R003812	0	Trip
ENSG00000197045	R003812	0	Trip
ENSG00000197070	R003812	0	Trip
ENSG00000197081	R003812	0	Trip
ENSG00000197111	R003812	3.38867	Trip
ENSG00000197124	R003812	5.02041	Trip
ENSG00000197136	R003812	0	Trip
ENSG00000197153	R003812	33.7767	Trip
ENSG00000197170	R003812	27.3527	Trip
ENSG00000197208	R003812	0	Trip
ENSG00000197217	R003812	0.594697	Trip
ENSG00000197275	R003812	Inf	Trip
ENSG00000197299	R003812	0	Trip
ENSG00000197302	R003812	0	Trip
ENSG00000197312	R003812	2.71546	Trip
ENSG00000197329	R003812	5.11765	Trip
ENSG00000197345	R003812	20.5074	Trip
ENSG00000197363	R003812	0	Trip
ENSG00000197381	R003812	0	Trip
ENSG00000197429	R003812	0	Trip
ENSG00000197451	R003812	23.897	Trip
ENSG00000197498	R003812	2.80707	Trip
ENSG00000197562	R003812	3.08297	Trip
ENSG00000197563	R003812	0	Trip
ENSG00000197568	R003812	0	Trip
ENSG00000197601	R003812	0.169464	Trip
ENSG00000197647	R003812	NA	Trip
ENSG00000197713	R003812	19.182	Trip
ENSG00000197714	R003812	1.42273	Trip
ENSG00000197721	R003812	8.32489	Trip
ENSG00000197780	R003812	23.9842	Trip
ENSG00000197785	R003812	0	Trip
ENSG00000197818	R003812	2.15872	Trip
ENSG00000197837	R003812	14.9927	Trip
ENSG00000197841	R003812	0	Trip
ENSG00000197852	R003812	2.3404	Trip
ENSG00000197956	R003812	44.4631	Trip
ENSG00000197961	R003812	18.2407	Trip
ENSG00000197969	R003812	1.42424	Trip
ENSG00000197976	R003812	11.0616	Trip
ENSG00000198000	R003812	32.0358	Trip
ENSG00000198001	R003812	0	Trip
ENSG00000198015	R003812	0	Trip
ENSG00000198034	R003812	15.6324	Trip
ENSG00000198040	R003812	0.798737	Trip
ENSG00000198056	R003812	22.2356	Trip
ENSG00000198081	R003812	269.809	Trip
ENSG00000198160	R003812	0.379798	Trip
ENSG00000198171	R003812	0	Trip
ENSG00000198176	R003812	0	Trip
ENSG00000198198	R003812	0	Trip
ENSG00000198252	R003812	24.2669	Trip
ENSG00000198258	R003812	0	Trip
ENSG00000198270	R003812	0	Trip
ENSG00000198276	R003812	27.2283	Trip
ENSG00000198301	R003812	0	Trip
ENSG00000198355	R003812	2592.05	Trip
ENSG00000198373	R003812	0	Trip
ENSG00000198393	R003812	0	Trip
ENSG00000198408	R003812	0	Trip
ENSG00000198464	R003812	0	Trip
ENSG00000198498	R003812	0	Trip
ENSG00000198551	R003812	5.93622	Trip
ENSG00000198554	R003812	7.46841	Trip
ENSG00000198556	R003812	37.5174	Trip
ENSG00000198589	R003812	16.0545	Trip
ENSG00000198625	R003812	3.71424	Trip
ENSG00000198642	R003812	0	Trip
ENSG00000198692	R003812	72.3626	Trip
ENSG00000198707	R003812	0	Trip
ENSG00000198718	R003812	0	Trip
ENSG00000198721	R003812	12.4474	Trip
ENSG00000198728	R003812	3.08815	Trip
ENSG00000198742	R003812	0	Trip
ENSG00000198743	R003812	NA	Trip
ENSG00000198746	R003812	0	Trip
ENSG00000198755	R003812	3.56863	Trip
ENSG00000198786	R003812	371.764	Trip
ENSG00000198791	R003812	0.36092	Trip
ENSG00000198793	R003812	78.2614	Trip
ENSG00000198799	R003812	24.9224	Trip
ENSG00000198804	R003812	30.5615	Trip
ENSG00000198830	R003812	44.3499	Trip
ENSG00000198836	R003812	6.51785	Trip
ENSG00000198862	R003812	0.24046	Trip
ENSG00000198863	R003812	0	Trip
ENSG00000198887	R003812	0	Trip
ENSG00000198900	R003812	0.884848	Trip
ENSG00000198911	R003812	0.59226	Trip
ENSG00000198931	R003812	192.476	Trip
ENSG00000198961	R003812	0.695196	Trip
ENSG00000203668	R003812	26.6965	Trip
ENSG00000203705	R003812	5.40202	Trip
ENSG00000203760	R003812	Inf	Trip
ENSG00000203814	R003812	Inf	Trip
ENSG00000204010	R003812	13.2558	Trip
ENSG00000204103	R003812	69.5636	Trip
ENSG00000204130	R003812	0	Trip
ENSG00000204209	R003812	346.304	Trip
ENSG00000204231	R003812	968.995	Trip
ENSG00000204237	R003812	7.08081	Trip
ENSG00000204272	R003812	39.5229	Trip
ENSG00000204351	R003812	0	Trip
ENSG00000204388	R003812	Inf	Trip
ENSG00000204389	R003812	2240.62	Trip
ENSG00000204392	R003812	245.982	Trip
ENSG00000204427	R003812	Inf	Trip
ENSG00000204435	R003812	197.534	Trip
ENSG00000204439	R003812	183.755	Trip
ENSG00000204444	R003812	0	Trip
ENSG00000204516	R003812	0	Trip
ENSG00000204524	R003812	0	Trip
ENSG00000204525	R003812	Inf	Trip
ENSG00000204536	R003812	35.6875	Trip
ENSG00000204564	R003812	0	Trip
ENSG00000204568	R003812	0	Trip
ENSG00000204592	R003812	0	Trip
ENSG00000204713	R003812	0	Trip
ENSG00000204764	R003812	0.243652	Trip
ENSG00000204839	R003812	0	Trip
ENSG00000204859	R003812	0	Trip
ENSG00000204899	R003812	0	Trip
ENSG00000204954	R003812	0	Trip
ENSG00000205250	R003812	17.1335	Trip
ENSG00000205302	R003812	6.19059	Trip
ENSG00000205309	R003812	7.66719	Trip
ENSG00000205352	R003812	0	Trip
ENSG00000205356	R003812	0	Trip
ENSG00000205542	R003812	16.1651	Trip
ENSG00000205659	R003812	0.4636	Trip
ENSG00000205765	R003812	0	Trip
ENSG00000205937	R003812	0	Trip
ENSG00000205981	R003812	0	Trip
ENSG00000206053	R003812	0	Trip
ENSG00000206418	R003812	54.1742	Trip
ENSG00000211450	R003812	Inf	Trip
ENSG00000213020	R003812	0	Trip
ENSG00000213066	R003812	4.764	Trip
ENSG00000213079	R003812	0	Trip
ENSG00000213096	R003812	0	Trip
ENSG00000213281	R003812	38.3288	Trip
ENSG00000213341	R003812	1.84673	Trip
ENSG00000213380	R003812	0	Trip
ENSG00000213445	R003812	0	Trip
ENSG00000213626	R003812	9.45521	Trip
ENSG00000213639	R003812	0	Trip
ENSG00000213676	R003812	0.458249	Trip
ENSG00000213719	R003812	0	Trip
ENSG00000213741	R003812	2.89697	Trip
ENSG00000213762	R003812	1.07143	Trip
ENSG00000213782	R003812	Inf	Trip
ENSG00000213793	R003812	154.943	Trip
ENSG00000213799	R003812	0	Trip
ENSG00000213918	R003812	2.92529	Trip
ENSG00000213920	R003812	Inf	Trip
ENSG00000214087	R003812	4.04033	Trip
ENSG00000214113	R003812	4.53304	Trip
ENSG00000214357	R003812	2.01581	Trip
ENSG00000214517	R003812	5.77306	Trip
ENSG00000214655	R003812	0	Trip
ENSG00000214736	R003812	Inf	Trip
ENSG00000214753	R003812	NA	Trip
ENSG00000214872	R003812	17.0765	Trip
ENSG00000215041	R003812	0	Trip
ENSG00000215114	R003812	0	Trip
ENSG00000215193	R003812	4.61458	Trip
ENSG00000215251	R003812	0	Trip
ENSG00000215695	R003812	Inf	Trip
ENSG00000215712	R003812	4.72354	Trip
ENSG00000216588	R003812	0	Trip
ENSG00000221829	R003812	4.30331	Trip
ENSG00000221944	R003812	16.9731	Trip
ENSG00000221978	R003812	12.4947	Trip
ENSG00000221983	R003812	52.2099	Trip
ENSG00000223496	R003812	0	Trip
ENSG00000223501	R003812	0	Trip
ENSG00000223609	R003812	15.1566	Trip
ENSG00000224877	R003812	20.1636	Trip
ENSG00000225921	R003812	37.4458	Trip
ENSG00000226174	R003812	0	Trip
ENSG00000227124	R003812	0	Trip
ENSG00000227268	R003812	0	Trip
ENSG00000228300	R003812	0	Trip
ENSG00000229474	R003812	0	Trip
ENSG00000229676	R003812	0	Trip
ENSG00000231500	R003812	43.8993	Trip
ENSG00000232112	R003812	263.495	Trip
ENSG00000234545	R003812	6.48394	Trip
ENSG00000235169	R003812	13.4652	Trip
ENSG00000235173	R003812	3.05909	Trip
ENSG00000239305	R003812	21.9901	Trip
ENSG00000239779	R003812	Inf	Trip
ENSG00000239857	R003812	NA	Trip
ENSG00000240230	R003812	29.8996	Trip
ENSG00000240583	R003812	Inf	Trip
ENSG00000240857	R003812	0	Trip
ENSG00000241127	R003812	0	Trip
ENSG00000241258	R003812	0	Trip
ENSG00000241837	R003812	0.666607	Trip
ENSG00000242485	R003812	4.00707	Trip
ENSG00000243056	R003812	0	Trip
ENSG00000243317	R003812	8.7449	Trip
ENSG00000243449	R003812	NA	Trip
ENSG00000243725	R003812	NA	Trip
ENSG00000244005	R003812	5.74314	Trip
ENSG00000244038	R003812	0	Trip
ENSG00000244462	R003812	100.104	Trip
ENSG00000244509	R003812	Inf	Trip
ENSG00000244734	R003812	1.81761	Trip
ENSG00000244754	R003812	3.51318	Trip
ENSG00000245680	R003812	0	Trip
ENSG00000245848	R003812	Inf	Trip
ENSG00000246705	R003812	315.039	Trip
ENSG00000247077	R003812	0	Trip
ENSG00000247626	R003812	0	Trip
ENSG00000248485	R003812	0	Trip
ENSG00000248710	R003812	0	Trip
ENSG00000249693	R003812	3.291	Trip
ENSG00000249861	R003812	NA	Trip
ENSG00000249915	R003812	0.900606	Trip
ENSG00000250565	R003812	0	Trip
ENSG00000250644	R003812	156.614	Trip
ENSG00000251349	R003812	0	Trip
ENSG00000251357	R003812	4.82614	Trip
ENSG00000253250	R003812	0	Trip
ENSG00000253251	R003812	NA	Trip
ENSG00000253710	R003812	0	Trip
ENSG00000253719	R003812	3.58455	Trip
ENSG00000253729	R003812	0.461399	Trip
ENSG00000254087	R003812	2.24661	Trip
ENSG00000254413	R003812	Inf	Trip
ENSG00000254469	R003812	Inf	Trip
ENSG00000254692	R003812	NA	Trip
ENSG00000254772	R003812	NA	Trip
ENSG00000254979	R003812	1.19199	Trip
ENSG00000254999	R003812	20.2039	Trip
ENSG00000255112	R003812	Inf	Trip
ENSG00000255302	R003812	1.03532	Trip
ENSG00000255346	R003812	1.99205	Trip
ENSG00000255508	R003812	107.809	Trip
ENSG00000255529	R003812	11.8266	Trip
ENSG00000256206	R003812	18.3939	Trip
ENSG00000256525	R003812	41.8197	Trip
ENSG00000256537	R003812	NA	Trip
ENSG00000256618	R003812	13.3846	Trip
ENSG00000256683	R003812	69.7777	Trip
ENSG00000257103	R003812	14.9326	Trip
ENSG00000257218	R003812	0	Trip
ENSG00000257923	R003812	0.956496	Trip
ENSG00000258429	R003812	0	Trip
ENSG00000258465	R003812	0	Trip
ENSG00000258484	R003812	1.859	Trip
ENSG00000258643	R003812	0	Trip
ENSG00000258674	R003812	333.745	Trip
ENSG00000258790	R003812	NA	Trip
ENSG00000258818	R003812	40.697	Trip
ENSG00000259112	R003812	NA	Trip
ENSG00000259305	R003812	0	Trip
ENSG00000259316	R003812	27.4141	Trip
ENSG00000259956	R003812	167.744	Trip
ENSG00000260007	R003812	Inf	Trip
ENSG00000260456	R003812	0	Trip
ENSG00000260537	R003812	0	Trip
ENSG00000260729	R003812	Inf	Trip
ENSG00000260916	R003812	0	Trip
ENSG00000261221	R003812	0.652273	Trip
ENSG00000262246	R003812	7.32525	Trip
ENSG00000262481	R003812	196.515	Trip
ENSG00000263020	R003812	289.067	Trip
ENSG00000264364	R003812	28.5895	Trip
ENSG00000264522	R003812	0	Trip
ENSG00000265491	R003812	8.71864	Trip
ENSG00000265808	R003812	3469.6	Trip
ENSG00000265972	R003812	10.2371	Trip
ENSG00000266173	R003812	Inf	Trip
ENSG00000266412	R003812	12.6397	Trip
ENSG00000266967	R003812	NA	Trip
ENSG00000267041	R003812	12.9195	Trip
ENSG00000268790	R003812	0	Trip
ENSG00000269590	R003812	0	Trip
ENSG00000269897	R003812	56.5348	Trip
ENSG00000269955	R003812	NA	Trip
ENSG00000270099	R003812	40.8214	Trip
ENSG00000270149	R003812	0	Trip
ENSG00000270757	R003812	142.732	Trip
ENSG00000272047	R003812	3.91212	Trip
ENSG00000272333	R003812	0	Trip
ENSG00000272647	R003812	17.128	Trip
ENSG00000273173	R003812	NA	Trip
ENSG00000273611	R003812	0	Trip
ENSG00000273802	R003812	1071.85	Trip
ENSG00000275066	R003812	5.97959	Trip
ENSG00000275074	R003812	11.3803	Trip
ENSG00000275713	R003812	79.0909	Trip
ENSG00000275722	R003812	0	Trip
ENSG00000275895	R003812	0	Trip
ENSG00000276023	R003812	0	Trip
ENSG00000277149	R003812	1.62986	Trip
ENSG00000277669	R003812	9.27239	Trip
ENSG00000277726	R003812	130.694	Trip
ENSG00000277791	R003812	1.30848	Trip
ENSG00000278053	R003812	0	Trip
ENSG00000278311	R003812	9.50488	Trip
ENSG00000278540	R003812	0	Trip
ENSG00000278619	R003812	8.57374	Trip
ENSG00000278685	R003812	0	Trip
ENSG00000280789	R003812	NA	Trip
ENSG00000282988	R003812	4.90393	Trip
ENSG00000283201	R003812	0	Trip
ENSG00000283208	R003812	4.08927	Trip
ENSG00000284041	R003812	28.4727	Trip
ENSG00000284681	R003812	9.67484	Trip
ENSG00000285133	R003812	207.847	Trip
ENSG00000285238	R003812	Inf	Trip
ENSG00000285396	R003812	Inf	Trip
ENSG00000285471	R003812	0	Trip
ENSG00000285542	R003812	0	Trip
ENSG00000285558	R003812	0	Trip
ENSG00000285602	R003812	Inf	Trip
ENSG00000285629	R003812	28.7869	Trip
ENSG00000285635	R003812	0.999736	Trip
ENSG00000285713	R003812	0	Trip
ENSG00000285721	R003812	0	Trip
ENSG00000285827	R003812	29.9152	Trip
ENSG00000285854	R003812	50.6182	Trip
ENSG00000285920	R003812	0	Trip
